# Genetic contributions to epigenetic-defined endotypes of allergic phenotypes in children

**DOI:** 10.1101/2024.10.03.24314618

**Authors:** Emma E. Thompson, Xiaoyuan Zhong, Peter Carbonetto, Andréanne Morin, Jason Willwerscheid, Cynthia M. Visness, Leonard B. Bacharier, Meyer Kattan, George T. O’Connor, Katherine Rivera-Spoljaric, Robert A. Wood, Diane R. Gold, Gurjit K. Khurana Hershey, Christine C. Johnson, Rachel L. Miller, Christine M. Seroogy, Edward M. Zoratti, Peter J. Gergen, Albert M. Levin, Matthew C. Altman, Tina Hartert, Matthew Stephens, Daniel J. Jackson, James E. Gern, Christopher G. McKennan, Carole Ober

**Affiliations:** Department of Human Genetics, University of Chicago, Chicago IL; Department of Mathematics & Computer Science, Providence College, Providence, RI; Rho Inc., Federal Research Operations, Durham, NC; Department of Pediatric Allergy, Immunology and Pulmonary Medicine, Monroe Carell Jr Children’s Hospital at Vanderbilt University Medical Center, Nashville TN; Department of Pediatrics, Columbia University Medical Center, New York NY; Pulmonary Center, Boston University School of Medicine, Boston MA; Department of Pediatrics, Washington University School of Medicine, St. Louis, MO; Department of Pediatrics, Johns Hopkins University, Baltimore MD; Department of Environmental Health, Harvard T.H. Chan School of Public Health; Channing Division of Network Medicine, Brigham and Women’s Hospital, Harvard Medical School, Boston, MA; Division of Asthma Research, Cincinnati Children’s Hospital and Department of Pediatrics, University of Cincinnati College of Medicine, Cincinnati OH; Department of Public Health Sciences, Henry Ford Health, Detroit MI; Division of Clinical Immunology, Icahn School of Medicine at Mount Sinai, New York, NY; Department of Pediatrics, University of Wisconsin School of Medicine and Public Health, Madison WI; Division of Allergy and Clinical Immunology, Henry Ford Health, Detroit MI; National Institute of Allergy and Infectious Diseases, NIH, Bethesda, MD; Center for Bioinformatics, Henry Ford Health, Detroit, MI; Systems Immunology Division, Benaroya Research Institute Systems and Department of Medicine, University of Washington, Seattle WA; Department of Medicine, Vanderbilt University School of Medicine, Nashville TN; Department of Statistics, University of Pittsburgh, Pittsburgh, PA

## Abstract

Background

Asthma is the most common chronic respiratory disease in children, but little is known about genetic contributions to its underlying endotypes. To address this gap, we studied the methylome, transcriptome, and genome from children with extensive phenotyping from birth.

**Methods:** We performed DNA methylation (DNAm) studies using the Asthma&Allergy array and RNA-sequencing in nasal mucosal cells from 284 children (age 11 years) in the Urban Environment and Childhood Asthma (URECA) birth cohort with genotypes from whole-genome sequencing. Using empirical Bayes matrix factorization on all CpGs on the array, we derived 16 DNAm signatures and tested for associations between phenotypes and gene expression. We then replicated results in two additional cohorts and estimated the heritability of phenotype-associated signatures using single-nucleotide polymorphisms (SNPs) associated with an allergic disease, and with CpGs and genes associated with the signatures.

**Findings:** Three DNAm signatures were associated with at least one phenotype: allergic asthma, allergic rhinitis, allergic sensitization (atopy), total IgE, exhaled nitric oxide, or blood eosinophils. The genes correlated with each of the three signatures were enriched in networks reflecting inhibited immune response to microbes, impaired epithelial barrier integrity, and activated T2 immune pathways. We replicated the signature-phenotype associations in two additional birth cohorts. The estimated joint SNP heritabilities of the signatures were 0.17 (p=0.0027), 0.30 (p=9.3x10^-7^), and 0.16 (p=9.0x10^-7^), respectively.

**Interpretation:** We identified three significantly heritable DNAm signatures defining asthma and allergy endotypes across diverse populations. Our study demonstrated that epigenetic patterning in airway mucosal cells reflects perturbations in underlying biological processes related to the development of asthma and allergic diseases in childhood.

## Supplementary material for "Genetic contributions to epigenetic-defined endotypes of allergic phenotypes in children": DataFile1 (part 1 of 3)

### Sheet: S1_CpGs
	Signature1_lfsr
cg00017460_BC21	9.10683e-11
cg00018233_TC21	0
cg00019543_BC21	0
cg00019544_BC21	0
cg00019942_TC21	5.39364e-118
cg00019945_TC11	8.99148e-170
cg00019946_TC21	2.95139e-126
cg00019947_BC21	3.69441e-128
cg00020513_TC21	0.0117784
cg00020516_BC21	1.2189e-17
cg00020518_TC21	4.15545e-24
cg00020519_TC21	1.37535e-15
cg00020521_TC21	1.34483e-07
cg00022429_BC21	2.26675e-10
cg00022431_BC21	0
cg00022432_TC11	0
cg00022433_TC21	0
cg00022434_BC21	0
cg00022435_BC21	1.11022e-16
cg00022436_TC21	0
cg00022440_TC21	0
cg00022441_TC21	0
cg00022442_TC21	0
cg00022443_TC21	0
cg00022446_BC21	0
cg00022447_BC21	0.0378194
cg00022624_TC21	8.4085e-12
cg00023318_TC21	0
cg27179810_BC21	0
cg00023325_BC21	0
cg00023332_TC21	1.41368e-11
cg00023333_BC21	1.11022e-16
cg00024307_TC21	0
cg00024308_BC21	0
cg00024322_TC21	0
cg00024323_BC21	0
cg00024328_BC21	9.35961e-09
cg00024329_TC21	0
cg00024601_BC21	0
cg00024620_BC21	0
cg00025723_BC21	0
cg00025724_TC21	0
cg00025725_BC21	0
cg00025731_TC21	1.11022e-16
cg00025732_BC21	1.11022e-16
cg00025733_BC21	0
cg00025734_BC21	0
cg00025735_TC21	0
cg00025736_BC21	1.11022e-16
cg00025740_BC21	0
cg00025742_TC11	1.11022e-16
cg00025755_TC21	0
cg00025756_BC11	1.11022e-16
cg00025757_BC21	0
cg00025758_BC11	0
cg00025765_TC21	1.11022e-16
cg00025770_BC21	1.11022e-16
cg00026126_BC21	2.81466e-10
cg00026127_TC21	6.59966e-33
cg00026130_BC21	7.09996e-08
cg00026132_TC21	0.0222381
cg00026133_TC21	0.000923345
cg00026134_BC21	6.21725e-15
cg00027541_BC21	2.12192e-53
cg00027546_TC21	0.0100582
cg00027547_TC21	0.0114681
cg00027548_TC21	0.000137369
cg00027549_BC21	8.77538e-34
cg00027550_TC21	1.75416e-21
cg00027552_TC21	3.74369e-33
cg00027553_BC21	7.38899e-06
cg00027556_BC21	4.81029e-13
cg00030331_BC21	3.48619e-21
cg00030332_BC21	0.0105078
cg00030333_BC21	2.09886e-05
cg00030335_BC21	3.88272e-08
cg00030336_TC21	9.3025e-08
cg00031860_BC21	5.60004e-06
cg00031861_BC21	1.39438e-09
cg00033838_TC21	8.03251e-05
cg00033842_TC21	0
cg00033843_TC21	0
cg00033844_TC21	1.11022e-16
cg00033845_BO21	0
cg00033846_TC21	1.11022e-16
cg00033848_TC21	0
cg00033859_TC21	0
cg00033860_BC21	1.11022e-16
cg00033862_TC21	1.6695e-17
cg00033863_TC21	2.87036e-05
cg00033864_TC21	2.5872e-20
cg00033865_BC21	0.0109837
cg00033866_BC21	0
cg00033867_BC21	0
cg00038181_TC21	0
cg00038189_TC21	0
cg00038191_BC21	3.81097e-10
cg00038192_BC21	2.05732e-11
cg00038197_TC21	4.44089e-16
cg00038198_TC21	0
cg00041420_BC21	0
cg00041422_BC21	2.57961e-13
cg00041968_BC21	3.82461e-28
cg00041970_TC21	0.0465789
cg00041972_TC21	1.99613e-22
cg00043359_BC21	3.64969e-10
cg00043368_TC21	0
cg00043369_TC21	0
cg00043372_BC21	0
cg00043373_TC21	1.11022e-16
cg00043374_BC21	0
cg00043375_BC21	0
cg00043380_BC21	0
cg00043381_BC21	0
cg00043382_BC21	0
cg00043496_BC21	3.52485e-12
cg00043497_TC21	1.68919e-05
cg00043498_BC21	6.73714e-10
cg00043500_TC21	2.92426e-07
cg00053175_BC11	0.0321792
cg00053184_TC11	1.2913e-08
cg00053186_TC21	1.11022e-16
cg00053187_BC11	0
cg00053188_TC11	1.11022e-16
cg00053190_BC21	1.15405e-11
cg00054801_TC21	0
cg00054802_BC21	0
cg00054803_BC21	0
cg00054805_BC21	0
cg00055447_BC21	0
cg00057413_TC21	0
cg01947769_TC21	0
cg00065589_TC21	1.11022e-16
cg00065592_TC21	1.11022e-16
cg00065603_BC21	0.00605209
cg00065837_BC21	0
cg00066048_BC11	1.11022e-16
cg00066049_BC21	0
cg00066054_BC21	0
cg00066118_BC21	0
cg00066119_BC11	0.000118573
cg00066120_TC11	1.45236e-06
cg00066240_TC21	1.98038e-54
cg17077288_TC21	3.06027e-47
cg00066243_BC21	1.46851e-83
cg00066248_BC21	3.38325e-143
cg00066321_TC11	0.00158771
cg00066363_TC11	0.00160132
cg00066367_TC11	0.0109459
cg00066384_BC11	0.00422062
cg00066387_BC11	6.12188e-06
cg11452360_BC21	8.15353e-07
cg00067598_BC21	7.62394e-14
cg00067601_TC21	0
cg00067607_BC21	4.85e-14
cg00067730_TC11	0.00796625
cg00067732_BC21	2.04333e-08
cg00067763_TC21	0.0032255
cg00067764_TC21	0.00674153
cg00067785_TC11	0.000293497
cg00067801_TC11	0.0045204
cg00067805_BC11	7.41989e-12
cg00067807_TC11	0.0497698
cg00067817_TC11	0.0118104
cg00067818_BC21	4.27978e-07
cg00067819_TC11	0.0111258
cg00067822_TC21	4.55591e-08
cg00069435_BC21	0.0291194
cg00069436_TC21	0.00306791
cg00069438_BC21	8.40174e-39
cg00069441_BC21	0.00304627
cg00069587_BC21	7.7691e-06
cg00070436_BC21	5.72542e-13
cg00070444_TC21	0
cg00070445_BC21	1.11022e-16
cg00070446_TC21	1.11022e-16
cg00070447_TC21	0
cg00070448_BC21	0
cg00070449_BC21	0
cg00070450_TC21	0
cg00070451_TC21	0
cg00070454_TC21	1.11022e-16
cg00070455_TC21	0
cg00070714_TC21	4.78066e-05
cg00070717_BC21	2.60183e-16
cg00070718_TC21	4.90335e-30
cg00070724_BC21	0.000131801
cg00070725_TC21	0.00219546
cg00071450_BC21	3.68487e-06
cg00071451_BC21	5.93267e-07
cg00071454_TC21	3.22423e-05
cg00071468_TC21	0
cg00071469_BC21	0
cg00071470_BC21	0
cg00071471_BC21	0
cg00071472_BC21	0
cg00071473_TC21	0
cg00071474_TC21	1.11022e-16
cg00071475_TC21	0
cg00071479_BC21	6.56128e-12
cg00071489_BC21	6.02314e-11
cg00071493_BC21	0.00516218
cg00071494_TC21	0.001584
cg00071501_BC21	8.65974e-15
cg00071506_BC21	9.9587e-14
cg00071507_TC21	2.82108e-13
cg00071508_BC21	0
cg00071510_BC21	0
cg00071511_BC21	0
cg00071512_BC21	0
cg24057775_TC21	4.9966e-40
cg00073561_TC21	0
cg00073563_TC21	1.28118e-08
cg00073574_TC21	1.2718e-06
cg00073846_TC21	5.16223e-48
cg00073847_TC21	8.17683e-43
cg00073848_BC21	2.79337e-12
cg00073855_BC21	2.25837e-137
cg00073858_TC21	6.59653e-61
cg00073860_TC21	7.79045e-175
cg00073862_TC21	2.21121e-55
cg00073864_TC21	3.49116e-45
cg00073865_BC21	2.6616e-09
cg00073866_TC21	0.0203258
cg00073868_TC21	8.44654e-10
cg00073870_BC21	2.07458e-07
cg00073871_BC21	4.52204e-05
cg00073872_BC21	0
cg00073874_BC21	0
cg27999956_BC21	0
cg00074413_BC21	0.0298874
cg00076139_BC21	1.57751e-08
cg10389748_BC21	0.00026345
cg00076145_TC21	8.61309e-05
cg00076146_BC21	7.55823e-05
cg00076166_TC21	1.43754e-06
cg00076168_TC11	0.036081
cg00076175_BC11	3.39016e-05
cg00076177_BC11	9.9304e-05
cg00078902_BC21	6.58515e-29
cg00078903_TC21	9.81676e-90
cg20236995_TC21	9.89073e-141
cg00078921_TC21	8.02967e-233
cg00079770_TC21	1.44635e-175
cg00079772_TC21	1.02007e-287
cg00079773_TC21	1.79108e-216
cg00079775_TC21	7.34193e-237
cg00079776_TC21	2.07628e-165
cg00079777_TC21	6.41675e-101
cg00079779_BC21	8.89119e-257
cg00079781_BC21	1.29204e-192
cg00079782_BC21	1.59705e-126
cg00079789_TC21	1.00319e-189
cg00079790_BC21	4.31206e-236
cg00079936_TC21	2.64826e-15
cg00079937_BC21	2.79743e-17
cg00079939_BC21	6.45063e-13
cg00079943_TC21	1.71684e-19
cg00079947_BC21	1.35682e-27
cg00079948_BC21	2.66005e-11
cg00079954_BC21	0
cg00079959_BC21	8.56835e-11
cg00079960_BC21	7.12452e-12
cg00079961_TC21	2.71116e-12
cg00079962_TC21	4.46252e-08
cg00079970_BC21	1.38803e-05
cg00079971_TC21	0.00524149
cg00079972_BC21	1.42618e-08
cg00079975_BC21	6.87565e-40
cg00079976_TC21	2.66135e-78
cg00087943_BC21	1.11022e-16
cg20933326_BC21	0.0166832
cg00089020_BC21	1.77764e-15
cg00089021_TC21	8.46168e-07
cg00089022_BC21	3.6847e-16
cg00089029_TC11	0
cg00089039_TC21	1.11022e-16
cg00089040_BC21	0
cg00089041_BC21	0
cg00089048_BC21	0.045402
cg00089049_BC21	5.96708e-06
cg00089050_TC21	2.97235e-07
cg00090595_BC21	0
cg00090597_BC21	1.11022e-16
cg07586042_TC21	0.000614563
cg00097666_TC21	3.36506e-06
cg00097667_TC21	1.87109e-08
cg00097672_BC21	4.88831e-13
cg00097673_BC21	3.77476e-15
cg00097674_TC21	0
cg00099786_TC21	7.46216e-33
cg00120109_TC21	0
cg00120110_BC21	0
cg00120111_BC21	1.11022e-16
cg00129490_TC21	3.81456e-10
cg00129920_BC21	1.85748e-101
cg00129921_BC21	0
cg00129923_BC21	1.39847e-282
cg00129925_BC21	8.75917e-134
cg00129926_BC21	6.85324e-299
cg00129927_BC21	5.6469e-286
cg00129928_TC21	0
cg00129929_BC21	1.13646956118987e-318
cg00129933_TC21	8.10043e-277
cg00129934_BC21	2.28956e-262
cg00138433_BC21	1.11022e-16
cg00138434_TC21	-2.22045e-16
cg00138435_BC21	1.11022e-16
cg00138436_BC21	1.11022e-16
cg00138438_TC21	0.00353795
cg00138439_TC21	1.30462e-06
cg00138440_TC21	3.33067e-16
cg00138441_BC21	3.80506e-10
cg00141812_BC21	0
cg00141813_BC21	0
cg00141814_TC21	1.11022e-16
cg00141816_TC21	0
cg00141817_BC21	0
cg00141818_BC21	1.11022e-16
cg00141819_TC21	0
cg00142391_TC21	1.50518e-07
cg00143561_BC21	0.000786147
cg00143562_TC21	0.00170226
cg00144325_BC21	0
cg00144326_BC21	0
cg00144334_TC21	1.77134e-08
cg00144336_BC21	0
cg00144338_TC21	0.000147008
cg00144341_TC21	5.68159e-08
cg00144342_BC21	1.11022e-16
cg00145918_TC21	4.09744e-27
cg00158686_TC21	1.00883e-18
cg00158687_TC21	0.000388586
cg00158690_TC21	0.000124868
cg00158691_TC21	1.11022e-16
cg00158692_BC21	1.11022e-16
cg00158693_TC21	0
cg00158694_BC21	0
cg00158697_BC21	0
cg00158700_TC21	0
cg27014421_BC21	0
cg00164414_TC21	6.02793e-38
cg00164415_BC21	6.61833e-67
cg00164416_TC21	4.57103e-20
cg00164419_TC21	4.64995e-29
cg00174498_TC21	0
cg00174499_BC21	0
cg00174501_BC21	0
cg00174502_TC21	0
cg00174503_TC21	0
cg00174504_BC21	1.11022e-16
cg00174505_TC21	1.11022e-16
cg00174520_TC21	1.39311e-12
cg00174524_BC21	2.02051e-10
cg00174525_TC21	1.024e-13
cg00174527_BC21	0.00016499
cg00174622_BC21	8.51175e-12
cg08881445_TC21	1.47867e-06
cg00174624_TC21	-2.22045e-16
cg00174625_TC21	0
cg00174626_TC21	0
cg00174647_TC21	1.10745e-256
cg00174783_BC11	4.82707e-08
cg00174793_BC21	5.64406e-44
cg00174794_TC21	2.26052e-31
cg00174797_TC21	3.47322e-127
cg00174799_BC21	2.54838e-193
cg00174800_TC21	3.67714e-302
cg00174801_TC21	9.9923e-90
cg00174802_TC21	2.64065e-46
cg00174804_TC21	9.77017e-08
cg00174805_BC21	1.10696e-55
cg00174957_BC21	0
cg00174968_TC21	0
cg00174970_TC21	0.0338644
cg00174975_BC21	1.00081e-18
cg00174976_TC21	1.19502e-29
cg00174984_BC21	0.000331239
cg00175009_TC21	1.11022e-16
cg00175010_BC21	0
cg00175067_BC21	2.91794e-179
cg00175073_BC21	1.32525e-150
cg00175074_TC21	1.96429e-286
cg00175075_TC21	1.91777e-63
cg00175086_TC21	1.13243e-14
cg00175087_BC21	0
cg00175129_BC21	4.55982e-08
cg00175130_TC21	1.16512e-05
cg00175132_TC21	5.76607e-09
cg00175133_BC11	0.00214018
cg00175140_TC11	0.0301573
cg00175208_BC21	2.45793e-06
cg00175214_TC11	0.0262629
cg00175225_BC11	0.0447722
cg00175230_TC21	3.21988e-05
cg00175232_TC21	7.82261e-06
cg00175236_TC21	0.00114167
cg00175545_TC21	0
cg00175546_BC21	0
cg00175695_BC21	2.50248e-24
cg00175696_BC21	1.79928e-22
cg00175697_TC21	6.59739e-19
cg00176097_BC21	5.87386e-12
cg00176098_BC21	1.10145e-09
cg00176099_BC21	5.78806e-11
cg00176439_BC21	5.3601e-68
cg00176440_TC21	8.21632e-31
cg00176665_TC21	0
cg00176666_TC21	0
cg00177212_TC21	0
cg00177213_BC21	0
cg00177214_BC21	0
cg00177215_BC21	0
cg00177286_BC21	0
cg00177287_BC21	0
cg00178004_TC21	0
cg00178007_TC21	0
cg00178239_TC21	3.73961e-10
cg00178240_TC21	5.81019e-06
cg00178308_TC11	0.0450368
cg00178316_TC21	2.67632e-05
cg00178319_BC21	2.19793e-09
cg13718272_BC21	4.66556e-07
cg00178320_BC21	0
cg00178412_TC21	0
cg00178413_BC21	1.24327e-10
cg00179590_BC21	6.89137e-36
cg00179595_TC21	2.52678e-05
cg00179597_BC11	0.00224724
cg00179605_BC21	5.22859e-06
cg00179632_TC21	9.014e-07
cg00179706_BC21	0
cg00179707_BC21	0
cg00179708_TC21	0
cg00179781_BC21	4.91096e-08
cg00179782_TC21	0.000189886
cg00179783_BC21	1.50827e-23
cg00179807_TC21	1.11022e-16
cg00179808_BC21	2.17568e-16
cg00179819_BC21	3.47425e-28
cg00180363_BC21	6.08851e-72
cg00180590_BC21	1.66788e-07
cg00180591_TC21	2.26186e-12
cg00180592_BC21	1.93452e-20
cg00180599_TC21	0.000998008
cg00180600_TC21	1.11345e-09
cg00180601_BC21	3.26757e-10
cg00180602_BC21	1.91527e-39
cg00180604_BC21	6.46953e-22
cg00180605_TC21	7.92518e-10
cg00180607_TC21	0
cg00180608_TC21	0
cg00180609_BC21	0.000434282
cg00180610_TC21	3.42059e-08
cg00180612_TC11	1.7167e-08
cg00180613_BC11	0.0210464
cg00180625_TC11	7.29857e-17
cg00180629_TC11	1.25264e-08
cg00180630_TC11	1.4986e-19
cg00180690_TC21	0.000213851
cg00180691_BC21	0.0139697
cg00180692_BC21	3.35131e-06
cg00180703_TC11	1.39026e-05
cg00180705_TC21	5.47303e-05
cg00180708_BC11	1.96204e-06
cg00180718_BC11	0.000179795
cg00180725_BC11	0.010997
cg00180732_TC21	2.00475e-07
cg00180733_BC21	2.65563e-05
cg00180734_BC21	7.50999e-05
cg00180735_TC21	0.000266445
cg00180772_BC21	2.65364e-05
cg00180779_TC11	0.00595249
cg00180827_TC11	0.00145371
cg00181405_TC21	6.07554e-07
cg00181406_BC21	0
cg00181407_TC21	0
cg00181408_BC21	0
cg00181598_BC21	2.01908e-18
cg00181600_TC21	2.97255e-13
cg00181601_TC21	2.96279e-16
cg00181602_TC21	1.07733e-08
cg00182066_TC21	0
cg00182068_TC21	0
cg00182069_BC21	0
cg00182076_TC21	0
cg00182077_TC21	0
cg00182078_TC21	0
cg00182081_BC21	6.98281e-08
cg00182598_TC21	0
cg00182599_BC21	0.00082748
cg00182600_TC21	0
cg00182601_BC21	6.99599e-12
cg00182602_TC21	4.4997e-08
cg00182608_BC21	1.24436e-142
cg00182848_TC21	2.15206e-08
cg00182849_BC21	0
cg00182859_BC21	0.0127401
cg00182861_BC21	3.43265e-09
cg00184113_BC21	0
cg07787240_TC21	0
cg00184114_TC21	0
cg00184115_BC21	0
cg00184116_TC21	1.11022e-16
cg00184118_TC21	4.92939e-14
cg00184281_BC21	1.30949e-112
cg00184287_BC21	5.11154e-36
cg00184288_BC21	7.11196e-46
cg00184289_TC21	3.87489e-45
cg00184291_BC21	8.39607e-48
cg00184298_BC21	3.66074e-34
cg00184301_BC21	9.46269e-12
cg00184302_BC21	2.43562e-27
cg00184303_BC21	1.55303e-06
cg00184305_TC21	5.69876e-13
cg00184307_BC21	1.17279e-54
cg00184317_BC21	2.90846e-06
cg00184319_TC21	5.06805e-30
cg00184320_TC21	8.43145e-08
cg00184323_BC21	6.33563e-18
cg00184325_BC21	0
cg00184326_TC21	0
cg00184327_BC21	0
cg00184328_TC21	0
cg00184771_TC21	0.000220491
cg00184779_TC21	2.87937e-17
cg00184848_TC21	0
cg00184849_TC21	0
cg00184850_BC21	0
cg00184851_TC21	0
cg00184852_BC21	0
cg00184853_TC21	0
cg00184854_BC21	0
cg00184855_TC21	0
cg00184875_TC21	4.38068e-10
cg00184878_BC21	0
cg00184963_BC21	2.41956e-05
cg00185063_TC21	4.08853e-11
cg00185068_BC21	0
cg00185069_BC21	0
cg00185070_TC21	0
cg00185072_BC21	0
cg00185073_TC21	0
cg00185074_BC21	1.15439e-05
cg00185075_TC21	0
cg00185076_BC21	0
cg00185085_BC21	3.45915e-11
cg00185086_TC21	1.08112e-05
cg00185087_BC21	3.95696e-11
cg00185089_TC21	1.51286e-10
cg00185090_TC21	2.68904e-12
cg00185098_TC11	7.27826e-07
cg00185101_BC21	0.00184955
cg00185102_BC11	2.69873e-05
cg00185105_BC11	0.00613406
cg00185106_TC11	6.19528e-05
cg00185107_TC11	0.019452
cg00185204_TC21	1.864e-08
cg00185206_BC21	1.66247e-05
cg00185207_TC11	0.0261972
cg00185208_TC11	0.0061954
cg00185209_BC11	0.00403814
cg00185210_TC21	1.2664e-06
cg00185211_TC21	3.45013e-09
cg00185212_BC21	6.35132e-07
cg00185221_TC21	0.000472253
cg00185222_TC21	8.16856e-09
cg00185223_BC21	0
cg00185573_BC21	9.78024e-18
cg00185574_TC21	7.5376e-40
cg00185762_BC21	0
cg00185763_TC21	0
cg00185779_BC21	0
cg00185780_TC21	0
cg00185781_TC21	0
cg00185782_BC21	0
cg00185783_BC21	9.23706e-13
cg00185784_BC21	8.08684e-10
cg16102739_TC21	0.000222015
cg00185790_BC21	0
cg00185792_TC21	2.03847e-06
cg00185794_BC21	0
cg00185795_BC21	0
cg00185797_BC21	0
cg00185798_TC21	0
cg00185799_BC21	0
cg00185800_TC21	0
cg00301726_BC21	8.79929e-09
cg00186043_TC21	5.8822e-157
cg00186045_BC21	0
cg00186046_BC21	2.31286e-229
cg00186047_BC21	1.41122e-101
cg00186048_BC21	3.46949e-67
cg00186111_BC11	0.0150619
cg00186117_BC11	6.99037e-05
cg00186138_BC11	0.0145577
cg00186174_BC11	0.010845
cg00186199_TC21	3.9596e-08
cg00186620_BC21	5.82409e-18
cg00186623_BC21	4.58081e-58
cg00186624_BC21	5.97881e-11
cg00186633_BC21	1.83711e-06
cg00186634_BC21	2.147e-130
cg00186635_BC21	4.81587e-73
cg00186637_TC21	0.00619349
cg00186638_TC21	1.28498e-84
cg00187189_TC21	1.0857e-93
cg22601917_TC21	5.71452e-124
cg00187190_BC21	7.12556e-113
cg00187202_TC11	0.00246297
cg00187203_TC21	1.29851e-14
cg00187394_TC21	7.4531e-40
cg00187395_TC21	1.90592e-23
cg00187396_TC21	5.13471e-94
cg00187398_TC21	4.14609e-152
cg00187462_TC21	8.37229e-10
cg00187463_BC21	2.14295e-10
cg00187652_BC21	3.19405e-20
cg00187653_TC21	4.12711e-10
cg00187994_BC21	2.7337e-06
cg00187998_BC21	1.06282e-18
cg00188002_TC21	0.00642513
cg00188003_TC11	3.61045e-13
cg27300194_BC21	2.02905e-55
cg00188306_TC21	0.0226294
cg00188307_BC21	1.59928e-07
cg00188436_TC21	4.65772e-35
cg00188438_BC21	4.49996e-05
cg00188469_TC21	0
cg00188470_BC21	0
cg00188498_BC21	0.00064403
cg00188504_TC11	0.000106057
cg00188505_TC11	4.4959e-05
cg16290693_TC21	2.53107e-14
cg00188543_TC11	0.000126199
cg00189243_TC21	1.05471e-14
cg00189244_TC21	2.52875e-08
cg00189245_TC21	6.12834e-09
cg00189247_BC21	0
cg00189711_TC21	4.1329e-62
cg00191246_TC21	2.07029e-06
cg00191247_BC21	9.42574e-11
cg00191248_TC21	0.000994319
cg00191249_BC21	0
cg00191250_TC21	0
cg00191575_TC21	6.18275e-16
cg00191682_BC21	2.33968e-06
cg00191683_TC21	0
cg00191686_BC21	0.00026032
cg00191688_TC21	6.81477e-05
cg00191691_TC21	4.11921e-122
cg00191694_TC21	1.48442e-62
cg00191695_BC21	4.10106e-30
cg00191697_TC21	4.20626e-08
cg00191699_BC21	1.5122e-13
cg00191700_BC21	2.93769e-64
cg00195760_TC21	1.18887e-116
cg00195762_BC21	8.28279e-196
cg00195767_BC21	2.41684e-166
cg00195768_TC21	1.55718e-209
cg00197571_TC21	3.81887e-126
cg00197572_TC21	5.00313e-76
cg00197573_TC21	3.31312e-78
cg00197574_BC21	6.59244e-93
cg00197623_TC21	4.17009e-11
cg00197624_BC21	1.03325e-06
cg00197696_BC21	0
cg00197697_TC21	2.41451e-10
cg00197701_BC21	0
cg00197703_TC21	9.74776e-14
cg00197708_TC21	0.0389145
cg00197709_BC21	0
cg00197710_TC21	1.11022e-16
cg00197711_BC21	0
cg00197713_TC21	0
cg00197719_BC21	0
cg00197720_TC21	0
cg00197721_TC21	0
cg00197724_BC21	0
cg00197725_BC21	0
cg00197878_BC21	2.38194e-09
cg00197879_TC21	3.38984e-11
cg00197880_TC21	7.68369e-08
cg00197882_TC21	2.52832e-23
cg00197883_BC21	1.37483e-12
cg00197884_TC21	8.31995e-112
cg03971555_BC21	4.47038e-35
cg00197891_TC21	3.04364e-15
cg00197892_TC21	1.97812e-81
cg00197893_TC21	4.564e-07
cg00197894_BC21	3.21916e-13
cg00197895_TC21	1.74679e-05
cg00197898_BC21	2.0986e-10
cg00197900_BC21	5.40546e-11
cg00200754_TC21	0.00273151
cg00200756_BC21	0.000548622
cg00200940_BC21	3.36398e-13
cg00200942_BC21	9.80318e-05
cg00211681_TC21	0
cg00211682_TC21	0
cg00211683_TC21	0
cg00211684_BC21	0
cg00211685_TC21	0
cg00211686_BC21	0
cg00217059_BC21	0
cg00217060_TC21	0
cg00218342_BC21	0
cg00218343_TC21	0
cg00218344_TC21	0
cg00218345_BC21	0.000127415
cg00218346_TC21	0.0125564
cg00226221_TC21	0
cg00226222_BC21	0
cg00226223_TC21	1.11022e-16
cg00232649_BC21	0.0347833
cg00234215_TC21	4.0327e-60
cg00234216_TC21	1.51341e-10
cg00234219_BC21	2.618e-11
cg00234220_TC21	6.79327e-14
cg00234221_TC21	1.31291e-16
cg00234227_TC21	5.83798e-19
cg00234229_BC21	8.21653e-21
cg00234230_BC21	1.26505e-17
cg00234231_TC21	8.62241e-29
cg00234232_TC21	7.44679e-68
cg00238898_BC21	0
cg00238900_TC21	2.60334e-09
cg00242649_TC21	0.000202402
cg00242650_TC21	0.00370785
cg00242651_BC21	2.32751e-25
cg00242655_BC21	9.70673e-57
cg00242656_BC21	1.38569e-40
cg00242657_BC21	6.95546e-21
cg00242658_BC21	4.48065e-53
cg00242665_TC21	7.197e-17
cg00242666_TC21	2.33161e-19
cg00242669_TC21	9.66452e-11
cg00242671_BC21	0.000236339
cg05756685_BC21	0
cg00261494_BC21	1.58212e-48
cg00261495_BC21	2.16052e-43
cg00261496_TO21	1.34676e-26
cg00261497_BC21	6.70219e-30
cg00261498_BC21	0.000714186
cg00261499_BC21	7.79106e-22
cg00261501_BC21	0.00526472
cg00261502_BC21	9.4591e-14
cg00261505_TC21	0
cg00261506_BC21	0
cg00261507_BC21	3.75358e-09
cg00261508_TC21	5.81444e-06
cg00261509_TC21	0.00237508
cg00261514_BC21	0.00159679
cg00261515_TC21	3.46339e-17
cg00261517_BC21	1.10847e-07
cg00261518_TC21	1.6845e-07
cg00261519_TC21	0
cg00261520_BC21	0.000187059
cg00261523_BC21	0
cg00275481_BC21	0
cg00275482_BC21	0
cg00275483_BC21	0
cg00275484_BC21	0
cg00275486_BC21	0
cg00275487_TC21	2.70322e-08
cg00275489_BC21	0
cg05338397_BC21	4.23048e-42
cg00278777_BC21	6.7698e-17
cg00278782_TC21	0.00081241
cg00278957_BC21	7.32944e-21
cg00278958_BC21	4.61577e-27
cg00278959_TC21	3.10081e-06
cg00278960_TC21	0
cg00278961_BC21	0.0182992
cg00279509_TC21	1.11022e-16
cg00281373_BC21	0
cg00281383_TC21	0.049442
cg00281385_BC21	0
cg00281386_BC21	0
cg00281387_TC21	0
cg00281388_TC21	0
cg00281389_TC21	0.000299802
cg00281390_BC21	0.00198739
cg00281393_BC21	4.7106e-28
cg00281422_BC21	0
cg00281423_TC21	0
cg00281608_TC21	-2.22045e-16
cg00281609_TC21	0
cg00281611_TC21	0.0213592
cg00281612_TC21	0
cg00282923_BC21	1.11022e-16
cg00282924_TC21	0
cg00282925_BC21	0
cg00282926_BC21	0
cg00282927_TC21	1.11022e-16
cg00282928_BC21	0
cg00287160_TC21	8.58313e-13
cg00287161_BC21	2.19427e-09
cg00287162_BC21	8.36035e-05
cg00287630_BC21	0
cg00287632_TC21	0
cg00287635_BC21	4.44089e-16
cg00287638_TC21	1.20405e-11
cg00287639_TC21	0
cg00287642_BC21	0
cg00287643_TC21	0
cg00287644_BC21	0
cg00287646_TC21	1.11022e-16
cg00287647_TC21	0
cg00287648_BC21	0
cg00287650_TC21	0
cg00287651_TC21	0
cg00287652_BC21	2.77659e-08
cg00289367_TC21	2.57985e-16
cg00289369_TC21	0.013696
cg00296692_TC21	3.95136e-31
cg00296693_BC21	4.91244e-92
cg00297722_TC21	9.91477e-08
cg00310191_BC21	6.56526e-12
cg00310192_BC21	6.21232e-49
cg00310198_TC21	2.03343e-62
cg00310199_BC21	2.02645e-44
cg00310836_TC21	0
cg00310838_BC21	0
cg00314092_TC21	0
cg00314096_BC21	0
cg00314098_BC21	0
cg00314100_TC21	0
cg00317231_BC21	5.29769e-305
cg00317232_BC21	8.12945e-231
cg00317656_TC21	0
cg00317657_TC21	1.11022e-16
cg00317658_BC21	0
cg00317663_BC21	0
cg00317665_BC21	0
cg12471051_BC21	6.66134e-16
cg24600987_TC21	0.000779814
cg00339081_TC21	3.04201e-12
cg00339598_TC21	5.42598e-05
cg00339599_TC21	6.25215e-09
cg00339601_BC21	0
cg00339603_BC11	1.11022e-16
cg00339604_BC21	0
cg00339605_TC21	0
cg00339606_TC21	0
cg00339607_BC21	0
cg00339608_BC21	0
cg00339610_TC21	0
cg00339611_TC21	0
cg00339612_TC21	0
cg00339613_BC21	1.11022e-16
cg00339614_BC21	1.24933e-06
cg00339615_TC21	0
cg00339616_TC21	0
cg00340443_BC21	0.00108783
cg00340444_TC21	1.11022e-16
cg00340445_BC21	1.6429e-19
cg00340447_BC21	9.21619e-11
cg00340451_TC21	0
cg00341464_TC21	7.35397e-49
cg00345705_TC21	0
cg00347099_TC21	0.00018669
cg00347100_TC21	9.03802e-14
cg00347101_BC21	2.62712e-13
cg00347102_BC21	5.25676e-12
cg00347103_TC21	1.30431e-11
cg00347107_BC21	2.50577e-08
cg00347112_TC21	0.0180807
cg00347287_BC21	0
cg00347288_BC21	0
cg00347289_TC21	0.0242202
cg00347291_TC21	0.0488363
cg00347292_BC21	9.95732e-11
cg00347294_TC21	9.86975e-13
cg00350137_TC21	0
cg00350138_TC21	0
cg00350139_BC21	1.51994e-49
cg00356978_BC21	0
cg00356982_TC21	6.53133e-05
cg00369894_BC21	3.60755e-07
cg00369895_TC21	6.64538e-219
cg00369896_BC21	7.15807e-73
cg00370538_TC21	0
cg00370539_BC21	0
cg22681190_TC21	0
cg00378333_TC21	1.11022e-16
cg00378334_BC21	0
cg00378335_TC21	0
cg00378337_TC21	0
cg00383890_BC21	0
cg00383891_TC21	0
cg00383893_BC21	4.54038e-07
cg00383894_TC21	0
cg00383895_TC21	0.0111734
cg00397906_BC21	1.11022e-16
cg00397907_BC21	1.59428e-13
cg00397908_BC21	0
cg00397909_BC21	0
cg00401453_BC21	2.06646e-08
cg00401457_TC21	6.48587e-08
cg00401458_TC21	1.42983e-07
cg00401459_TC21	8.47156e-25
cg00401460_TC21	1.87933e-44
cg00401461_BC21	1.17275e-120
cg00404982_TC21	1.43773e-11
cg00404984_TC21	0
cg00404985_BC21	0
cg00404987_BC21	0
cg00404988_BC21	0
cg00404989_BC21	0
cg00405461_BC21	1.47471e-27
cg00405463_BC21	0
cg00405466_BC21	7.05014e-08
cg00405467_TC21	1.55741e-17
cg00405558_TC21	1.11022e-16
cg00405561_BC21	0
cg00405565_BC21	0
cg00405566_TC21	1.11022e-16
cg00405570_TC21	0
cg00406261_TC21	3.45311e-32
cg00406262_TC21	5.03081e-88
cg00407554_TC21	1.20419e-13
cg00407556_TC21	0
cg00407557_TC21	1.27381e-110
cg00407558_TC21	3.21263e-95
cg00407559_BC21	0.00234336
cg00411777_BC21	0.000136233
cg00411779_BC21	0
cg00412269_TC21	2.79381e-21
cg00412270_TC21	1.39129e-18
cg00412271_TC21	4.05129e-31
cg00412272_BC21	2.35647e-08
cg00412274_BC21	0
cg00416188_TC21	0
cg00416190_TC21	0
cg00416191_BC21	0
cg00416192_TC21	1.11022e-16
cg00416194_BC21	0
cg00416196_TC21	7.76731e-11
cg00416200_BC21	2.06194e-09
cg00418675_BC21	0
cg00418677_BC21	0
cg00418678_BC21	1.11022e-16
cg00418679_TC21	0
cg00418681_TC21	0
cg16903060_BC21	5.79342e-10
cg00420100_BC21	1.11022e-16
cg00420101_TC21	0
cg00420254_BC21	0
cg00428554_TC21	2.38719e-08
cg00428555_BC21	5.16877e-06
cg00428556_BC21	2.4703e-10
cg00428558_BC21	1.95317e-08
cg00428559_BC21	4.71004e-13
cg00428560_BC21	8.68201e-07
cg00428562_TC21	1.49057e-13
cg00428564_TC21	2.57594e-24
cg00428571_BC21	3.91095e-09
cg00428573_BC21	0.000209168
cg00428574_BC21	0
cg00429062_BC21	0.00211338
cg00429063_BC21	1.06151e-11
cg00429064_BC21	1.79055e-05
cg00429066_BC21	1.02918e-13
cg00429091_TC21	0.00505721
cg00429098_BC21	6.94139e-10
cg00429099_BC21	4.41869e-14
cg00429106_TC21	1.52531e-07
cg00429108_TC21	2.02806e-08
cg00429109_TC21	4.35679e-05
cg00429110_TC21	9.89504e-09
cg00429112_TC21	8.01455e-14
cg00429128_BC21	0
cg00429150_BC21	-2.22045e-16
cg00429151_BC21	0
cg00429152_TC21	1.11022e-16
cg00429179_BC21	5.34667e-09
cg00429181_BC21	2.15124e-201
cg00429182_BC21	1.3758e-248
cg00429299_BC11	2.56559e-06
cg00429359_TC11	0.0414966
cg00429361_BC11	0.00702
cg00429363_TC11	6.27992e-06
cg00435709_TC21	2.95918e-08
cg00435713_TC21	3.16172e-08
cg00437017_BC21	0
cg00437152_TC21	1.11022e-16
cg00437154_BC21	0
cg00437157_TC21	4.82869e-140
cg00437158_BC21	8.04169e-16
cg00437159_BC21	9.62659e-07
cg00437459_TC21	0
cg00437461_TC21	0
cg22724943_BC21	0
cg00442072_TC21	8.61814e-92
cg11418559_TC21	5.62604e-05
cg00448591_BC21	0
cg00448593_TC21	1.16113e-05
cg00448599_BC21	2.01197e-05
cg00448602_TC21	0.0250321
cg00450514_TC21	7.16116e-16
cg00450515_BC21	0.000182104
cg00450522_TC21	2.49469e-07
cg00450523_TC21	0.000681804
cg00450527_TC21	0.00126615
cg00450529_BC11	3.57249e-12
cg00452349_BC21	1.57971e-08
cg00452350_BC21	0.019228
cg00452785_BC21	0
cg00452789_BC21	1.11022e-16
cg00452792_BC21	2.15905e-12
cg00452998_BO21	1.77636e-15
cg00452999_BC21	0
cg00453000_BC21	1.45127e-08
cg03545620_BC21	0
cg00462268_BC21	0
cg00462269_TC21	3.53144e-09
cg00462270_TC21	0
cg00462272_BC21	3.37508e-13
cg00462273_BC11	0
cg00462277_BC21	2.06617e-09
cg00462278_BC21	0
cg14665203_BC21	0
cg00467829_BC21	0.0038039
cg00539261_BC21	0
cg00468137_TC21	3.33631e-28
cg00468138_TC21	7.04552e-14
cg00468148_BC21	0
cg00468149_BC21	4.23084e-12
cg00468150_TC21	6.66134e-16
cg00468151_BC21	1.11022e-16
cg00468153_TC21	0
cg00468155_BC21	0
cg00468156_BC21	1.11022e-16
cg00468161_BC21	0
cg00468175_TC21	0
cg00468176_BC21	0
cg00468177_TC21	0
cg28001989_BC21	0
cg00470467_BC21	1.11022e-16
cg06703332_TC21	3.34591e-07
cg00471333_TC21	2.79907e-06
cg00471335_BC21	2.10942e-15
cg00471348_BC21	0
cg00471351_BC21	0.000408207
cg00472165_BC21	2.22045e-16
cg00472166_BC21	0
cg00472167_TC21	6.65331e-06
cg00472170_TC21	1.11022e-16
cg00475221_TC21	1.79083e-163
cg00475223_BC21	4.38584e-154
cg00475224_BC21	1.19465e-21
cg00475225_BC21	7.6652e-18
cg00475226_BO21	1.72021e-74
cg00475228_TC21	2.25451e-07
cg00481124_BC21	1.11022e-16
cg00481125_TC21	0
cg00481127_BC21	0
cg00845319_BC21	0
cg00481831_TC21	0.00696153
cg00481832_TC21	9.52188e-05
cg00481833_TC21	1.08497e-05
cg00481834_TC21	2.97684e-06
cg00481835_TC21	0.0067544
cg00484276_BC21	3.42403e-10
cg00484288_BC21	0.0298962
cg00484289_BC21	1.89267e-06
cg00491235_TC21	2.0206e-06
cg00491236_TC21	0
cg00491535_TC21	1.07185e-08
cg00491536_BC21	8.21565e-15
cg00491537_TC21	0
cg00517697_TC21	1.15967e-16
cg00517698_BC21	2.80745e-23
cg00517699_TC21	5.89162e-38
cg00517700_TC21	3.41802e-12
cg00520850_BC21	0
cg00520854_BC21	0
cg00525169_BC21	1.11022e-16
cg00526371_TC21	0
cg00526373_TC21	0
cg00526710_TC21	5.34485e-238
cg00526713_TC21	8.1253e-234
cg00526714_TC21	1.50578e-217
cg00526715_TC21	2.77682e-154
cg26833120_TC11	6.38419e-11
cg00528442_TC21	3.79368e-08
cg04577212_BC21	6.94797e-104
cg00528899_TC21	2.38831e-07
cg00530200_TC21	4.58075e-12
cg00530202_BC21	0.000158779
cg00530203_BC21	0
cg00530580_TC21	2.62278e-285
cg08866851_BC21	0
cg00534707_BC21	1.11022e-16
cg00534709_BO21	3.28107e-10
cg00534710_TC21	0
cg00537758_TC21	0
cg00537761_TC21	6.13319e-78
cg00537763_BC21	5.38977e-14
cg00538435_BC21	1.11022e-16
cg00538436_TC21	0
cg02398682_BC21	1.99339e-62
cg00543290_BC21	1.11022e-16
cg00543291_TC21	0
cg00544469_BC21	0
cg00544473_TC21	3.28407e-05
cg00544474_TC21	6.84974e-12
cg00544476_BC21	0
cg00545015_BC21	0
cg00545411_BC21	0
cg00545413_BC21	0
cg00548680_TC21	9.5826e-16
cg00548682_BC21	2.54584e-06
cg00548747_BC21	6.0264e-12
cg00549029_TC21	0
cg00549034_TC21	0
cg00549035_BC21	1.11022e-16
cg00549036_BC21	0
cg00549038_TC21	0
cg00549039_TC21	1.11022e-16
cg00549041_BC21	0
cg00549042_TC21	0
cg00549043_BC21	1.60557e-07
cg00549861_TC21	7.17086e-08
cg00549862_BC21	0
cg00549863_BC21	4.36643e-05
cg00549864_TC21	9.79993e-10
cg00549865_BC21	0
cg00550134_BC21	0
cg00550135_BC21	4.46369e-220
cg00550136_TC21	2.46706e-113
cg00550137_BC21	8.82484e-92
cg00550138_TC21	1.23941e-202
cg00550140_BC21	6.70774e-89
cg00550380_TC21	7.62039e-12
cg00551444_TC21	3.60162e-27
cg00551445_TC21	3.56105e-25
cg00551446_TC21	1.29562e-16
cg00551456_TC21	0
cg00551457_BC21	0
cg00554878_BC21	0.0101292
cg00554880_TC21	0.0208676
cg00567791_BC21	1.11022e-16
cg00567792_BC21	0
cg00567793_TC21	0
cg00567794_TC21	1.11022e-16
cg00567795_BC21	1.11022e-16
cg02902318_BC21	0
cg00570927_TC21	0
cg00570929_TC21	8.79101e-246
cg00571414_BC21	0.00126593
cg00573119_TC21	6.66134e-16
cg00576660_BC21	1.11022e-16
cg00576809_TC21	0
cg00576811_BC21	0
cg00576812_TC21	0
cg00576813_BC21	0
cg00576937_TC21	9.73052e-13
cg00577447_TC21	4.04301e-147
cg00577448_BC21	1.98455e-225
cg00581031_TC21	0
cg00581032_TC21	7.12959e-05
cg00584769_BC21	1.00203e-24
cg00584770_BC21	1.37077e-18
cg00584771_TC21	5.16187e-18
cg00584772_TC21	1.53463e-08
cg00587143_TC21	2.01079e-10
cg00587148_BC21	1.11022e-16
cg00587150_TC21	0
cg00602016_TC21	0
cg00602018_TC21	0
cg00602022_TC21	1.07937e-09
cg00602023_BC21	1.63723e-06
cg00602026_TC21	0
cg00602028_TC21	0.0046968
cg00602029_BC21	0
cg00602030_BC21	0
cg00602056_BC21	5.99593e-11
cg00602058_TC21	0.00182502
cg00602059_BC21	0.000394012
cg00602060_TC21	0.00256746
cg00602061_BC21	0.0132625
cg00602062_BC21	0.0411938
cg00602103_TC21	0.00372979
cg00602104_TC21	1.92954e-05
cg00602106_BC21	0.000533603
cg00602108_BC21	0.00160806
cg00602109_BC21	0.0358201
cg00602110_TC21	3.09852e-08
cg00602111_BC21	4.24468e-41
cg00602121_BC21	9.95423e-09
cg25597055_BC21	1.11022e-16
cg00605181_BC21	3.10933e-19
cg00605185_TC21	2.88484e-13
cg00605186_BC21	1.04188e-10
cg00605192_TC21	0.0227151
cg00605193_TC21	0.00759175
cg00605194_BC21	0.0115957
cg00605197_TC21	4.63518e-06
cg00607246_TC21	5.25141e-14
cg00607247_BO21	2.37602e-22
cg00609973_TC21	0
cg00609976_BC21	8.54864e-19
cg00609979_BC21	6.51757e-10
cg00609981_BC21	0
cg00612321_BC21	0
cg00612322_BC21	0
cg00619299_BC21	0
cg00619302_BC21	6.60518e-09
cg00619304_TC21	4.41644e-16
cg00621300_BC21	1.11022e-16
cg00623415_TC21	9.27694e-13
cg00623828_TC21	0
cg00628984_BC21	5.21996e-07
cg00628985_BC21	0.01193
cg00628990_TC21	9.5231e-10
cg00628992_TC21	0.00798946
cg00628993_TC21	1.90933e-05
cg00628994_BC21	2.10616e-07
cg00628995_TC21	0.00022123
cg00628996_TC21	2.98311e-08
cg00629003_TC11	0.00555817
cg00634892_TC21	2.19295e-138
cg00634893_BC21	2.24229e-197
cg00634894_BC21	7.79551e-158
cg00634896_TC21	6.58488e-231
cg00634897_TC21	5.82438e-147
cg10512203_TC21	0
cg00648341_BC21	0
cg00648342_BC21	0
cg00648344_BC21	0
cg00648345_BC21	4.10783e-15
cg00648346_TC21	0
cg00648637_TC21	0
cg00648639_TC21	0
cg00648640_BC21	0
cg00648643_TC21	0
cg00648644_BC21	0
cg00648646_TC21	0
cg00648649_BC21	1.11022e-16
cg00648651_BC21	1.66919e-13
cg00652148_BC21	6.62961e-45
cg11786833_BC21	1.11022e-16
cg00653969_BC21	0
cg00656732_TC21	4.08424e-265
cg00656733_BC21	1.17454e-91
cg00656734_TC21	1.6675e-84
cg00656736_TC21	1.38169e-206
cg00656737_TC21	3.5925e-157
cg00656738_BC21	2.13089e-63
cg00656739_BC21	5.72921e-299
cg00656740_TC21	0
cg00665428_TC21	0
cg00665429_BC21	1.11022e-16
cg00665430_BC21	0
cg00665431_TC21	0
cg00665433_BC21	1.11022e-16
cg00665435_BC21	1.11022e-16
cg00665436_TC21	0
cg00665437_TC21	0
cg00668924_TC21	1.40494e-06
cg00670228_BC21	0
cg00670229_BC21	0
cg00673889_BC21	0
cg00673899_BC11	0
cg00673900_BC11	0
cg00673901_BC11	0
cg00673903_BC21	4.78516e-11
cg00673906_TC21	4.23883e-13
cg00676873_TC21	0
cg00678768_TC21	4.61627e-195
cg00678770_TC21	2.14657e-251
cg00681936_TC21	2.12138e-11
cg00683905_TC21	0
cg00683906_BC21	1.11022e-16
cg00686987_BC21	0
cg00686990_TC21	1.11022e-16
cg00686991_BC21	-2.22045e-16
cg00686993_BC21	0
cg00689438_TC21	4.06172e-14
cg00689443_TC21	1.11022e-16
cg00689444_TC21	0
cg10259955_TC21	0
cg20476719_BC21	1.11022e-16
cg01535043_BC21	0
cg00689805_TC21	5.6769e-06
cg00689808_TC21	0.00052003
cg00689809_BC21	5.4623e-14
cg00689810_BC21	9.14335e-12
cg00689811_BC21	9.98605e-13
cg00699202_TC21	0
cg00702606_BC21	1.86308e-09
cg00707591_TC21	1.11022e-16
cg00707592_BO21	0
cg00707593_BC21	0
cg00707594_TC21	0
cg00707595_TC21	1.11022e-16
cg00709280_BC21	0
cg00709281_BC21	0
cg00709282_TC21	0
cg00712139_TC21	0.0028946
cg00713013_TC21	0.0192205
cg00713021_TC21	7.55103e-07
cg00713023_TC21	0.0106562
cg00713187_TC21	4.92291e-20
cg00713189_BC21	6.25312e-12
cg00716160_TC21	2.95013e-30
cg00716161_TC21	0.00775937
cg00716162_BC21	6.1936e-44
cg00716163_BC21	2.50068e-26
cg00716164_BC21	1.36006e-28
cg00728342_BC21	0
cg00728343_TC21	0
cg00728344_BC21	0
cg00728345_BC21	0
cg00728347_TC21	0
cg00748665_BC21	0
cg00748666_BC21	0
cg00748670_BC21	0
cg00751884_BC21	0
cg00751885_BC21	0
cg00751886_TC21	0
cg00751887_BC21	0
cg00751889_TC21	6.65268e-12
cg00761261_BC21	4.30261e-06
cg00763426_TC21	1.5322e-43
cg00763427_BC21	1.65943e-95
cg00763428_TC21	1.70753e-103
cg00763429_TC21	0.00460038
cg00763430_TC21	0.00628636
cg00766854_BC21	8.29711e-24
cg00766858_TC21	0
cg06582795_BC21	6.74917e-304
cg00766859_TC21	1.24838e-230
cg00776699_TC21	4.97288e-10
cg18767735_TC21	0
cg00788311_BO21	1.15609e-14
cg00788314_TC21	8.94564e-36
cg00788404_BC21	2.53558e-152
cg00788405_TC21	1.10912e-37
cg00788406_BC21	0
cg00788407_TC21	5.68187e-170
cg00788409_BC21	7.21097e-237
cg00788411_BC21	6.18976e-146
cg00791408_TC21	0
cg00791409_BC21	1.47687e-07
cg00791410_TC21	0
cg00792115_BC21	0
cg00792116_BC21	0
cg00792117_TC21	0
cg00792118_TC21	0
cg00792120_TC21	0
cg00792132_BC21	7.95863e-07
cg00792134_BC21	1.04738e-16
cg00792136_TC21	0.0114422
cg00796937_BC21	0
cg00796938_TC21	0
cg00796939_BC21	0
cg00799147_TC21	0
cg00799148_BC21	0
cg00799198_BC21	4.24858e-08
cg00799199_BC21	3.08563e-05
cg20903926_BC21	1.24573e-05
cg00571483_BC21	1.30456e-43
cg00828876_TC21	0
cg00829766_TC21	2.34819e-07
cg00829767_BC21	0
cg00829768_BC21	0
cg00829769_TC21	0
cg00830537_TC21	4.77396e-15
cg00830541_TC21	4.91684e-12
cg00844790_TC21	1.36862e-176
cg00844792_BC21	1.53182e-234
cg00844793_TC21	1.3683e-195
cg00845430_TC21	0
cg00845431_BC21	0
cg00845433_TC21	0
cg00856453_TC21	5.29028e-08
cg00856454_BC21	7.60379e-10
cg00856458_BC21	6.7106e-06
cg00856460_TC21	0
cg00856461_TC21	0
cg00875099_TC21	4.05243e-16
cg00875103_TC21	1.60315e-10
cg00877024_TC21	1.11022e-16
cg00877025_TC21	0
cg00877028_TC21	0
cg00879527_BC21	0.00566356
cg00879528_TC21	5.55112e-16
cg00879529_BC21	0
cg00879993_TC21	2.81893e-94
cg00879994_BC21	3.86928e-31
cg00879995_TC21	1.3898e-122
cg00879996_BC21	5.38053e-11
cg00879998_TC21	1.43419e-84
cg00880001_TC21	5.30679e-149
cg00880002_BC21	6.86118e-199
cg00880003_TC21	5.80968e-232
cg00881244_TC21	0
cg00893822_TC21	1.27422e-283
cg00893823_BC21	1.19648e-292
cg00893824_TC21	3.21459e-144
cg00893827_BC21	1.11022e-16
cg00901507_TC21	1.02363e-13
cg00901508_TC21	1.11022e-16
cg00902710_BC21	0.00013009
cg00902711_TC21	2.30522e-06
cg00902712_TC21	2.48189e-10
cg00902713_TC21	5.44445e-10
cg00902714_BC21	9.38717e-17
cg00902715_TC21	9.26559e-08
cg00902717_BC21	2.82817e-09
cg00902719_BC21	1.80078e-13
cg00902720_BC21	1.55431e-15
cg00902723_BC21	0
cg00903037_BC21	1.06815e-12
cg00917659_BC21	2.09133e-51
cg00923399_BC21	1.47389e-34
cg00923400_TC21	5.63344e-30
cg00943240_BC21	4.0761e-27
cg00943241_TC21	1.81272e-16
cg00943244_TC21	1.04805e-13
cg00943247_BC21	0
cg00943248_TC21	0
cg00943250_TC21	0
cg00950040_TC21	0.0131085
cg00950052_TC21	0.00030529
cg00950053_BC21	0.00749968
cg00950062_BC21	0.00695323
cg22814740_TC21	2.99448e-10
cg00966782_TC21	0
cg00966784_TC21	0
cg00966785_BC21	1.11022e-16
cg00966786_TC21	0
cg00966787_BC21	0
cg00977999_TC21	0
cg00978000_BC21	0
cg00978002_BC21	0
cg01003278_TC21	0
cg01003279_BC21	0
cg01003280_BC21	0
cg01003281_TC21	0
cg01003282_BC21	0
cg01005587_TC21	6.99622e-38
cg01005589_TC21	1.81338e-44
cg01011509_TC21	1.07438e-15
cg01011510_BC21	3.58607e-10
cg01013111_BC21	0
cg01013112_BC21	0
cg01013113_TC21	0.0131556
cg01014107_BC21	0
cg01014108_TC21	0
cg01014111_TC21	0
cg01014112_BC21	0
cg01014116_TC21	1.11022e-16
cg01014119_BC21	0
cg01014120_BC21	0
cg01020020_TC21	3.65709e-20
cg01020021_BC21	1.14845e-40
cg01020022_TC21	3.9634e-70
cg01020024_TC21	2.65668e-64
cg01020039_BC21	4.93251e-07
cg01020040_BC21	1.46468e-34
cg01020042_BC21	5.98879e-54
cg01020043_TC21	1.78659e-32
cg01020044_BC21	1.09107e-13
cg01020048_BC21	8.79724e-114
cg01020049_TC21	1.30679e-133
cg01020050_TC21	2.68965e-102
cg01020051_BC21	2.66539e-187
cg01038467_TC21	0.0326889
cg01038469_TC21	0
cg01038470_TC21	2.47436e-07
cg01038472_BC21	1.33399e-06
cg01038474_BC21	1.27971e-09
cg01038475_BC21	6.58729e-12
cg01038476_TC21	1.39701e-10
cg01038478_TC21	5.55112e-16
cg01038480_TC21	0.0120387
cg01038481_TC21	2.75324e-12
cg01038486_BC21	8.50364e-12
cg01040383_BC21	3.40851e-16
cg01042849_BC21	4.60918e-13
cg01042850_TC21	1.22352e-13
cg01042855_BC21	1.30539e-58
cg01043837_BC21	3.05724e-08
cg01043840_TC21	5.01821e-14
cg01043841_TC21	0.00975157
cg01043846_BC21	0.000570179
cg01056918_BC21	1.29646e-172
cg01058538_BC21	0
cg01058541_BC21	0
cg01059693_BC21	0
cg01059694_TC21	1.11022e-16
cg01059695_BC21	1.11022e-16
cg01059697_TC21	0
cg01059698_TC21	1.11022e-16
cg01074924_BC21	0
cg01074925_BC21	0
cg01074926_BC21	0
cg01077203_TC21	2.47004e-09
cg01077204_TC21	3.969e-08
cg01077205_TC21	0
cg01077211_TC21	1.11022e-16
cg01077212_TC21	0
cg01077216_TC21	3.45523e-07
cg01077217_TC21	6.22118e-14
cg01077218_TC11	2.35761e-20
cg01077220_BC21	5.08042e-05
cg01077221_BC21	3.5326e-06
cg01077874_TC21	0
cg01077876_TC21	0.00518774
cg01077877_TC21	0
cg01077878_TC21	0
cg01077880_BC21	1.11022e-16
cg01079379_BC21	0
cg01079380_TC21	0
cg01079381_TC21	0
cg01079382_TC21	0
cg01079383_BC21	0
cg01079384_BC21	2.52849e-11
cg01081106_TC21	0
cg01081120_BC21	0
cg01081121_BC21	0
cg01101150_TC21	3.38975e-07
cg01119707_TC21	0.00122288
cg01726465_BC21	0.00295354
cg01165425_BC21	0
cg01165428_TC21	1.06026e-13
cg01165430_BC21	0
cg01165431_TC21	0
cg01165432_BC21	0
cg01168919_TC21	7.18532e-08
cg01168920_TC21	0.00523874
cg01177319_TC21	4.69664e-05
cg01177323_TC21	2.33322e-09
cg01177324_TC21	6.58582e-09
cg01177326_TC21	6.59099e-06
cg03919114_BC21	2.07831e-15
cg01178816_TC21	7.88675e-100
cg01178817_TC21	1.85942e-87
cg01178819_TC21	1.41808e-48
cg01178985_BC21	0
cg01178986_BC21	9.4369e-15
cg01178987_BC21	7.32747e-15
cg01178988_BC21	2.65223e-11
cg01178989_BC21	1.70651e-06
cg01179967_TC21	7.94295e-06
cg01180433_TC21	0
cg01180447_BC21	0
cg01180448_BC21	3.51627e-09
cg01180449_BC21	3.40949e-13
cg01180451_TC21	1.11022e-16
cg01181870_BC21	2.31082e-65
cg01181871_TC21	1.32095e-131
cg01181872_TC21	1.67899e-178
cg01183223_BC21	0
cg01183224_TC21	0
cg01183962_TC21	2.95637e-15
cg01183963_BC21	5.28934e-78
cg01183964_BC21	0.0105039
cg01183968_BO21	1.86627e-91
cg01183969_BC21	7.84549e-30
cg01185066_TC21	2.00134e-10
cg01185069_TC11	2.72696e-09
cg01185071_BC21	1.74124e-66
cg01185075_BC21	0.000205151
cg01185076_TC21	6.35703e-11
cg01185077_BC21	1.52233e-08
cg01185078_BC21	0.000554938
cg01192324_BC21	0
cg18503070_BC21	0
cg01192332_BC21	1.11022e-16
cg01192333_BC21	7.22054e-05
cg01199004_TC21	1.60901e-09
cg24641737_TC21	1.70327e-104
cg01201063_BC21	9.03911e-12
cg01201064_TC21	0.000481546
cg01202281_BC21	0
cg01202286_TC21	0
cg01203888_BC21	1.82095e-75
cg01203889_BC21	2.96352e-83
cg01203890_BC21	4.22642e-152
cg01203891_BO21	6.61451e-98
cg01210639_TC21	0
cg01210640_TC21	0
cg01210641_BC21	3.72459e-08
cg01214043_BC21	0
cg01214045_BC21	1.11022e-16
cg01214047_TC21	1.11022e-16
cg01214048_BC21	0
cg01214049_TC21	0
cg01214051_BC21	0
cg01214052_BC21	0
cg01218653_TC21	1.01746e-18
cg01218656_BC21	8.51605e-10
cg01218657_BC21	4.33941e-23
cg01218658_TC21	2.51634e-17
cg01230762_BC21	1.30511e-10
cg01230763_BC21	0.0157186
cg01230764_TC21	0
cg01230765_TC21	0
cg01230766_TC21	0
cg01230810_BC21	4.72103e-08
cg01231748_TC21	1.11022e-16
cg01231749_TC21	0
cg01233984_BC21	0
cg01235205_TC21	0
cg01235206_TC21	0
cg01235207_BC21	0
cg01241310_TC21	0
cg01241313_BC21	0
cg01241315_BO21	0
cg01241316_BC21	0
cg01241317_BC21	1.11022e-16
cg01242671_BC21	9.0195e-174
cg01242672_BC21	6.08498e-186
cg01242681_BC21	1.67261e-05
cg01252464_TC21	0
cg01252465_BC21	1.11022e-16
cg01252466_TC21	1.11022e-16
cg01252467_TC21	0
cg01253441_BC21	0.00339112
cg01253919_BC21	0
cg01272496_TC21	0
cg01272497_BC21	0
cg01272499_TC21	0
cg01272500_BC21	0
cg01288141_TC21	0
cg01288142_TC21	4.54125e-300
cg01386803_TC21	1.09701e-10
cg01386805_BC21	1.32445e-08
cg01386807_TC21	0
cg01386808_BC21	0.000212341
cg01387369_TC11	0.000256875
cg01387370_TC21	7.87958e-07
cg01387371_BC21	2.48821e-08
cg01387393_BC11	0.024357
cg01387398_TC21	7.59043e-06
cg01387406_TC21	4.71393e-39
cg01387429_TC21	2.74733e-10
cg13430807_BC21	4.03624e-23
cg01387433_BC21	0.0109927
cg21208744_TC21	0
cg01387531_TC21	0
cg01387557_BC21	0
cg01387558_TC21	0
cg01387559_TC21	1.11022e-16
cg01387560_TC21	0
cg01387561_BC21	0
cg01387562_TC21	0
cg01387563_TC21	0
cg01387564_BC21	0
cg01387565_TC21	0
cg01387566_TC21	0
cg01387567_BC21	0
cg01387823_BC21	0
cg28009489_BC21	0
cg01388131_BC21	0
cg01388231_TC21	0
cg01388233_TC21	0.0189671
cg01388235_TC21	0.000556331
cg01388239_BC21	0
cg01388242_TC21	0
cg01388244_TC21	0
cg01388245_TC21	0
cg01388246_BC11	1.11022e-16
cg01388249_BC21	0
cg01388250_BC21	0
cg01388251_TC21	-2.22045e-16
cg01388252_BC21	0
cg01388253_TC21	1.34337e-14
cg01388259_BC21	2.01285e-07
cg01388261_BC21	0.0291269
cg01388265_TC21	2.29158e-08
cg01388308_BC11	0.032477
cg01388331_BC11	0.000501022
cg01388332_BC21	0.00537755
cg01388333_TC21	0
cg01388334_BC21	0
cg01388805_TC21	0.000189417
cg01388806_TC21	1.12954e-55
cg01388836_BC21	8.78043e-12
cg01388837_BC21	2.66683e-11
cg01388839_TC21	4.44089e-16
cg01388840_TC21	0
cg01388841_BC21	2.13119e-09
cg01388842_TC21	0
cg01388845_BC21	3.93353e-06
cg01388846_TC21	2.01375e-08
cg01388849_BC21	0.0108915
cg01388851_TC21	2.32943e-05
cg01388855_BC21	1.03161e-06
cg01388860_TC11	0.0108481
cg01388862_BC11	6.39426e-11
cg01388863_BC11	2.63579e-15
cg01388864_TC11	8.43456e-14
cg01388865_TC11	3.28145e-11
cg01388868_BC21	9.37236e-06
cg01388869_TC21	0.00182621
cg01388870_TC21	4.33951e-06
cg01388871_TC21	3.68105e-12
cg28009598_TC11	0.000493031
cg01522975_TC21	1.37126e-06
cg28009611_TC21	6.57295e-16
cg28009612_TC21	8.96597e-17
cg01389278_TC21	2.88214e-20
cg01389280_BC21	8.98858e-17
cg01389629_BC21	3.80033e-118
cg01389630_TC21	3.97443e-69
cg01389631_BC21	2.43021e-157
cg01389633_BC21	2.95748e-152
cg01389649_TC21	0.000119441
cg01389650_TC11	0.000131518
cg01389843_TC21	1.3919e-283
cg01389844_TC21	2.96719e-257
cg01389845_TC21	0
cg01389847_BC21	1.35489e-12
cg28009753_TC21	1.55781e-18
cg28009754_BC21	4.09087e-06
cg01389851_BC21	1.28418e-108
cg01389868_BC21	1.04207e-29
cg01389869_BO21	1.79358e-07
cg01389880_BC21	1.25369e-13
cg01389881_TC21	8.17815e-17
cg01389884_TC21	3.03376e-23
cg01389973_BO21	1.69100008326739e-310
cg01389974_BC21	1.74418e-127
cg01389975_TC21	5.22344e-221
cg01389980_BC21	4.19098e-252
cg01389994_TC11	0.000301443
cg01389995_BC21	0.000179652
cg01389996_BC21	2.26202e-07
cg01389997_BC21	7.70922e-26
cg01390005_BC21	8.48738e-12
cg01390006_BC21	0.0236395
cg01393353_BC21	0.00145445
cg01393354_BC21	8.77076e-15
cg01393361_TC21	0.0453146
cg01393362_BC21	0.000371044
cg01393363_TC21	0
cg01398285_TC21	0
cg01398286_TC21	0
cg01400132_BC11	7.71529e-36
cg01400134_TC21	0
cg01400303_TC21	3.74649e-18
cg01400304_TC21	1.83439e-14
cg00944785_BC21	1.38972267059163e-318
cg01400780_TC21	1.735e-07
cg01400782_BC21	4.03303e-16
cg01400784_BC21	0.000430461
cg01400785_BC21	2.87844e-05
cg01400796_TC21	4.57611e-06
cg01400797_BC21	6.45643e-09
cg01400798_BC21	7.14271e-06
cg01400811_TC11	0.0108656
cg01400818_BC21	1.00255e-06
cg01400839_TC21	0.00876115
cg05669980_BC21	0.00863016
cg01400842_BC21	6.33491e-07
cg01400845_BC21	4.94714e-10
cg01401606_TC21	1.57277e-84
cg15448220_BC21	5.39357e-69
cg01401623_TC21	1.02614e-28
cg01401624_BC21	9.7509e-15
cg01401637_BC21	5.9058e-08
cg01401638_TC11	3.96418e-05
cg01401644_BC11	8.09018e-05
cg01401654_TC21	1.97399e-15
cg01401655_TC11	6.05756e-08
cg01401661_TC11	4.52951e-05
cg01402276_BC21	3.59389e-82
cg01402277_BC21	3.08642e-14
cg01402285_BC21	0.00302286
cg01402298_TC21	0.0020722
cg01402299_BC21	0.00790617
cg01402300_BC21	1.33245e-05
cg01402361_TC11	0.0087012
cg01402431_BC11	2.70082e-08
cg01402538_TC21	1.73419e-244
cg01402539_BC21	3.05783e-76
cg01402540_TC21	3.32146e-110
cg01402542_TC21	2.8214e-17
cg01402800_BC21	0
cg01402801_BC21	2.9134e-06
cg01402802_TC21	3.01884e-11
cg01402803_TC21	0
cg01402878_BC21	1.2963e-222
cg01402882_BC21	0
cg01402883_TC21	4.82729e-186
cg01402884_TC21	1.23102e-294
cg01402885_BC21	0
cg01402886_BC21	0
cg01402887_TC21	0
cg01402888_BC21	0
cg01402911_BC21	0
cg01402912_TC21	2.04473e-10
cg01402913_TC21	3.49758e-61
cg01402915_TC21	1.48671e-10
cg01402916_TC21	2.69889e-09
cg01402917_BC21	0.00600444
cg01402920_TC21	5.61552e-45
cg01402949_TC21	2.5091e-14
cg01402959_TC21	6.87898e-06
cg01402960_BC21	8.32938e-06
cg01402961_TC21	8.46777e-14
cg19748495_TC21	8.7028e-13
cg01402963_TC21	0
cg01402977_TC21	3.7685e-07
cg01402978_BC21	1.77293e-07
cg01402979_BC11	0.0183733
cg01402980_BC21	0.00321099
cg01403004_TC11	3.66804e-05
cg01403022_BC21	0.000484379
cg01403023_TC21	5.26781e-06
cg01403024_BC21	2.8662e-05
cg01403025_TC21	2.37902e-08
cg01403029_TC11	0.00426638
cg01403036_TC21	0
cg01403084_TC21	1.10578e-13
cg01403085_TC21	7.54414e-10
cg01403465_BC21	0.00235728
cg01403467_TC21	4.81331e-17
cg01403657_TC11	0.00837031
cg01403658_BC11	1.98457e-05
cg01403662_TC11	0.0143295
cg01403664_BC11	4.57581e-06
cg01403668_TC11	0.0219585
cg01403679_BC21	2.92172e-06
cg01403681_TC21	0.000205413
cg01403682_BC21	0.000169705
cg01403683_TC21	9.95161e-06
cg01403685_TC21	6.7382e-05
cg01403687_BC21	0.00512591
cg01403698_TC21	1.88179e-05
cg01403699_BC21	6.78355e-05
cg01403700_TC21	5.68463e-06
cg01403762_BC21	1.9129e-72
cg01403795_TC21	0.0368067
cg01403824_BC11	0.0453734
cg01403839_BC11	0.0432888
cg01403841_TC21	1.30403e-11
cg13842305_TC21	9.97062e-20
cg01403856_TC21	1.34222e-35
cg01403857_BC21	2.2398e-31
cg01404003_TC21	0.00101591
cg01404005_BC21	1.5652e-05
cg01404006_TC21	0.000145647
cg01404007_BC21	0.000135367
cg01404008_BC21	5.11147e-06
cg01404009_TC11	0.000409681
cg01404011_TC11	0.000285547
cg01404015_BC21	0.00541227
cg01404016_TC21	2.47876e-05
cg01404021_BC21	0.00638011
cg01404031_BC21	9.05729e-05
cg01404042_TC21	2.89143e-05
cg01404048_TC11	0.0299363
cg01404062_BC21	1.02704e-17
cg01404064_TC21	6.9169e-19
cg01404073_BC21	5.44416e-80
cg01404074_TC21	3.87752e-31
cg01404075_TC21	1.11022e-16
cg01404077_BC21	0
cg01404078_BC21	0
cg01404079_TC21	3.33067e-16
cg01404080_BC21	2.73282e-13
cg01404084_BC21	1.88151e-09
cg01404088_BC21	0.0127599
cg01404089_TC21	2.30596e-09
cg01405064_BC11	0.000106518
cg01405066_TC21	1.17851e-14
cg01405067_BC11	0.0206693
cg01405079_BC11	7.00391e-07
cg01405080_BC11	1.80021e-06
cg01405094_BC21	1.42056e-08
cg01405095_BC21	1.9393e-08
cg01405461_BC11	0.00699227
cg01405462_BC11	0.00173608
cg01405463_BC11	0.0086878
cg01405464_TC11	0.0290363
cg01405465_TC11	0.000104688
cg01405470_BC11	3.4575e-06
cg01405472_TC11	1.19171e-30
cg01405473_BC21	1.32461e-30
cg01405475_TC21	4.16956e-09
cg01405480_TC11	8.98599e-05
cg01405481_BC11	0.0108403
cg01405489_BC21	0.000132268
cg01405491_BC21	0.000633109
cg01405492_TC21	5.50364e-10
cg01405493_BC21	0.0013968
cg01405494_TC11	0.00520777
cg01405496_BC11	0.00498538
cg01405544_BC21	2.24192e-05
cg01405699_BC21	0
cg01405700_BC21	0
cg01405704_TC21	4.78203e-209
cg01405706_BC21	7.20195e-280
cg01405707_BC21	0
cg01405708_TC21	2.78972e-301
cg01405709_BC21	0
cg01405722_TC21	2.41105e-284
cg01405723_TC21	3.75152e-173
cg01405724_TC21	0
cg01405725_BC21	1.51847e-247
cg01405806_BC21	2.88658e-15
cg01966665_BC21	1.52162e-08
cg01405807_BC21	0
cg01405809_BC21	0
cg01405810_BC21	2.93414e-09
cg01405811_TC11	0
cg01405812_TC21	0
cg01405814_BC21	0
cg01405815_BC21	0
cg01405835_BC21	0.000893746
cg01405836_TC21	9.45025e-07
cg01405841_TC21	0.00200225
cg01405842_TC21	0.000296747
cg01405843_BC21	1.52733e-05
cg01405846_BC21	0.000114599
cg01405847_TC21	0.0147563
cg01405855_BC21	8.59712e-07
cg01405856_BC21	0.000158931
cg01405860_BC21	2.11678e-16
cg01405863_TC21	0.0024957
cg01405864_BC21	0.022647
cg01406001_BC21	0
cg01406002_TC21	1.11022e-16
cg01406003_BC21	0
cg01406213_BC21	1.62738e-08
cg01406214_TC21	1.07914e-13
cg01406224_TC21	0.000192222
cg01406225_TC21	7.15131e-05
cg01406234_BC21	1.28854e-09
cg01406250_BC21	2.28962e-07
cg01406251_TC21	2.22366e-05
cg01406333_TO21	6.02056e-11
cg01406349_BC21	0
cg01406352_BC21	0
cg01406355_TC11	0.002384
cg01406358_BC21	0.000112091
cg01406378_BC21	0
cg01406379_BC21	0
cg01406380_TC21	5.42993e-06
cg01406382_BC21	0.00109834
cg01406436_BC21	3.37468e-09
cg01406438_TC21	0.000609534
cg01406439_BC21	4.97491e-13
cg01406441_TC21	1.71685e-05
cg01406442_TC21	1.56384e-10
cg01406443_TC21	0
cg01406444_TC21	0
cg01406454_TC21	2.3965e-07
cg01406457_TC21	0.000139061
cg01406458_BC21	1.85654e-06
cg20854748_BC21	5.56437e-05
cg01406465_TC21	7.85197e-07
cg01406466_BC21	9.12463e-05
cg01406467_TC21	0.000627285
cg01406470_TC11	6.96324e-08
cg01406472_TC11	0.00470255
cg01406491_TC11	1.59301e-10
cg01196800_TC21	5.08849e-05
cg01407410_BC11	0.000310647
cg01407417_TC11	0.0301008
cg01407422_BC21	3.51726e-08
cg01407425_TC21	0.000983784
cg01407426_BC21	8.23793e-09
cg01407437_BC21	0.00696704
cg01407438_TC21	0.0247828
cg01407908_TC21	1.42716e-07
cg01407909_BC21	4.57629e-06
cg01407910_BC21	0.000389367
cg01407911_TC21	0.000167879
cg01407912_TC21	0.000116988
cg01407918_BC11	0.00151491
cg01407920_TC21	0.0192012
cg01407921_BC21	0.00163427
cg01407935_TC11	0.0372474
cg01407937_BC11	5.60792e-06
cg01407938_BC21	5.61145e-07
cg01407941_TC21	3.57126e-05
cg01407943_BC21	1.63982e-07
cg01407944_TC21	0.000294446
cg01407945_TC21	0.000883946
cg01407946_BC21	0.00448062
cg01407947_TC21	0.00562095
cg01407948_BC21	2.65436e-08
cg01407951_BC21	0.00300739
cg01407955_TC21	1.5784e-06
cg01407956_TC21	2.32354e-05
cg01407957_BC21	1.53404e-06
cg01407958_BC11	0.0219393
cg01407959_BC11	0.0303737
cg01407960_BC21	3.94283e-05
cg01407961_TC11	0.0177359
cg01834625_BC21	4.78129e-05
cg01407966_BC11	0.0343302
cg01407980_BC11	0.0410924
cg01407981_BC11	0.0385205
cg01407982_BC21	7.25209e-08
cg01407985_BC21	3.51968e-12
cg01407990_BC21	0.0292217
cg01407994_BC21	0.00022171
cg01407995_TC21	0.000249847
cg01407996_TC21	3.62465e-07
cg01408004_BC11	0.0142928
cg01408005_TC11	0.00125546
cg01408056_BC21	0.00266834
cg01408061_BC21	1.45121e-11
cg01408495_BC21	2.81441e-08
cg01408496_BC21	1.00276e-23
cg01408505_TC21	0.0310813
cg01408509_TC21	0
cg01408510_BC21	4.43618e-07
cg01408511_TC21	0.000716565
cg01408512_BC21	1.81675e-11
cg01408705_TC21	4.62263e-155
cg01408706_TC21	3.60355e-261
cg01408708_TC21	9.5082e-27
cg01408709_TO21	0
cg01408710_BC21	0
cg01408724_BC11	0.00552802
cg01408742_BC21	8.94505e-09
cg01408754_BC21	8.98439e-07
cg01408755_BC21	0.0284941
cg01408760_BC21	4.47042e-12
cg01408761_BC21	0
cg27529647_BC21	0
cg01408772_BC21	1.11022e-16
cg01408773_BC21	0
cg01408774_BC21	0
cg01408775_BC21	0
cg01408776_TC21	0
cg01409010_TC21	1.76334e-97
cg01409026_BC21	0.000114992
cg01409027_TC21	0.0156432
cg01409032_TC21	0.000233094
cg01409040_BC21	6.43234e-05
cg01409043_BC21	4.50979e-10
cg01409046_TC21	2.15794e-15
cg01409351_BC21	0
cg17759475_BC21	1.11022e-16
cg01409728_BC21	3.15057e-06
cg01409730_BC21	5.45158e-05
cg01409731_TC21	0.000152983
cg01409740_TC21	0.00388255
cg01409742_TC11	0.00917807
cg01409749_BC21	0.0015362
cg01409777_BC21	4.12701e-05
cg01409779_TC21	0.0211085
cg01409780_TC21	5.28466e-14
cg01409786_BC21	6.63676e-05
cg01409804_TC21	1.11022e-16
cg01409805_BC21	0
cg01409814_TC21	0.000245902
cg01409815_TC21	7.42528e-10
cg01410443_BC21	6.14999e-13
cg01410444_BC21	2.46876e-07
cg01410445_BC21	0.000500673
cg01410446_TC21	1.84117e-11
cg01410764_BC21	0.00718047
cg01410765_BC21	1.74265e-09
cg01410767_BC21	3.83262e-07
cg01411351_TC21	9.82172e-06
cg01411354_BC21	0.000505364
cg01411357_TC21	0.000452644
cg01411358_TC21	0.000532367
cg01411364_BC21	0.00185632
cg01411381_BC21	0
cg01411387_BC21	0
cg01411720_TC21	0
cg01411721_TC21	0
cg01411723_BC21	1.9771e-05
cg24076778_BC21	5.0439e-06
cg01411737_BC11	1.00105e-06
cg01411747_TC11	2.20688e-06
cg01411753_BC11	6.13249e-05
cg01411768_BC11	0.00781095
cg01411770_BC11	0.0159705
cg01411778_BC21	8.66397e-05
cg01411800_TC21	0.0230762
cg01411801_TC21	0
cg01411802_BC21	0.00021656
cg01411833_BC21	0
cg01411834_BC21	0
cg01411836_BC21	0
cg01411837_BC11	0
cg01411838_TC21	0
cg01412094_TC21	0
cg01412095_TC21	1.11022e-16
cg01412096_BC21	0
cg01412097_TC21	0
cg01412098_BC21	0
cg01412099_BC21	1.11022e-16
cg01412100_BC21	0
cg01412101_BC21	0
cg01412102_TC21	0
cg01412144_TC21	4.14303e-19
cg01412145_BC21	5.2495e-09
cg01412150_BC21	2.56462e-13
cg01412151_TC21	0.000151505
cg01412152_TC21	0
cg01412153_BC21	0
cg01412155_BC21	1.11022e-16
cg01412156_TC21	0
cg01412157_TC21	0.00247691
cg01412158_TC21	7.22572e-24
cg01412627_BC21	0
cg01412664_BC21	6.03658e-46
cg01412665_BC21	7.16735e-13
cg01412666_BC11	0.00012463
cg01412724_BC11	0.0294036
cg01412726_BC11	0.0152385
cg01412736_BC21	3.18844e-05
cg01412749_BC11	0.0380127
cg01412752_BC11	0.00100194
cg01412765_TC11	0.0383193
cg01412766_TC11	0.0316564
cg01412776_TC21	0.0356417
cg01412778_TC21	0.000709975
cg01412779_TC21	0.0285422
cg01412780_TC21	0.000292826
cg01412813_TC21	0
cg01413367_TC21	0
cg01413369_BC21	0
cg01413498_TC21	-2.22045e-16
cg01413502_BC21	1.11022e-16
cg01413503_BC21	0
cg01414426_BC21	0.00851725
cg01414427_TC21	0.000719599
cg01414429_BC21	0.00497514
cg01414440_TC21	0.00297029
cg01414451_TC11	0.00480727
cg01414527_TC21	3.15237e-05
cg01414625_BC21	0.0122208
cg01414813_BC21	1.33382e-08
cg01414814_BC11	6.28994e-08
cg01414816_BC21	0.00545025
cg01414817_TC21	0.000246557
cg01414818_BC21	9.79149e-07
cg01414819_TC21	2.5942e-05
cg01414820_BC21	1.22062e-06
cg01414821_BC21	1.80434e-05
cg01414822_TC21	0.0001621
cg01414823_TC21	2.90937e-05
cg01414825_BC21	2.80695e-07
cg01414826_BC21	8.03423e-07
cg01415247_BC21	0.000365109
cg01415272_TC21	3.94411e-16
cg01415273_BC21	0.000162431
cg01415274_BC21	2.77544e-07
cg01415276_TC21	1.61847e-08
cg01415279_BC21	1.81749e-32
cg01415280_BC21	5.47493e-06
cg01415281_BC21	2.49281e-10
cg01415282_BC21	3.2895e-08
cg01415284_TC21	0.0485711
cg01415361_BC21	0
cg01415362_TC21	0
cg01415364_TC21	0
cg01415365_BC21	0
cg01415414_BC21	9.07488e-09
cg01415416_TC21	0.001278
cg01415482_TC11	1.68132e-37
cg01415483_TC11	5.88784e-24
cg01415493_BC11	9.92919e-16
cg01415520_BC11	1.84744e-13
cg01415598_TC21	0.0256304
cg01415610_TC21	0.0334872
cg01415615_TC11	0.00529554
cg01415618_BC21	0.00183505
cg01415619_BC11	0.0333938
cg01415626_TC11	0.00459626
cg01415628_BC11	0
cg01415629_TC11	6.57124e-08
cg01415631_BC21	0.000228592
cg01415685_BC21	2.63598e-21
cg01416191_BC21	3.50905e-09
cg01416232_BC21	0.0153249
cg01416242_BC21	9.29275e-36
cg01416249_TC21	7.31433e-14
cg01416251_BC21	3.44206e-21
cg01416252_BC21	5.44205e-24
cg01416253_BC21	1.24806e-13
cg01416255_TC21	4.99144e-10
cg01416258_BC21	4.8065e-09
cg01416259_BC21	6.50576e-11
cg01416260_BC21	6.9617e-11
cg01416261_BC21	3.95008e-20
cg01416262_BC21	6.35875e-07
cg01416263_BC21	2.23161e-21
cg01416264_BC21	1.1378e-08
cg01416266_BC21	1.64095e-15
cg01416277_TC21	5.66909e-12
cg01416279_BC21	0.00288764
cg01416301_BC11	0.047383
cg01416318_BC11	3.0397e-05
cg01416319_TC21	9.31356e-09
cg01416326_BC11	0.0341427
cg01416342_BC21	0
cg01416344_TC21	0
cg01416345_BC21	0
cg01416347_BC21	0.000848378
cg01416638_TC21	0.00521776
cg01416639_BC21	7.19811e-13
cg01416640_BC21	8.21698e-06
cg01416642_TC21	0
cg01416643_TC21	0
cg01416644_TC21	4.85069e-79
cg01416645_TC21	3.15489e-126
cg01416978_TC21	1.11022e-16
cg01416979_BC21	0.000272077
cg01416980_BC21	0
cg01416984_BO21	1.72495e-05
cg01416985_TC21	0.00022075
cg01417006_BC21	3.94077e-47
cg01417007_TC21	0
cg01417010_BC21	1.36359e-11
cg01417011_TC21	0.0273868
cg01417012_TC21	7.30176e-14
cg01417052_BC21	0
cg01417053_TC21	0
cg01417054_BC21	0
cg01417055_BC21	1.11022e-16
cg01417056_TC21	1.11022e-16
cg01417057_BC21	2.21264e-81
cg01417058_BC21	1.12057e-32
cg01417060_TC21	1.11022e-16
cg01417061_BC21	1.11022e-16
cg01417063_BC21	0
cg01417064_TC21	0
cg01417066_TC21	0
cg01417070_BC21	0
cg01417071_BC21	0
cg01417073_BC21	-2.22045e-16
cg01417074_TC21	0
cg01417075_BC21	0
cg01417076_TC21	0
cg01417083_BC21	0
cg01417085_BC21	0
cg01417086_TC21	0
cg01417087_TC21	0
cg01417088_TC21	0
cg01417089_BC21	0
cg01417146_TC21	0.0017962
cg01417186_TC21	8.16958e-05
cg01417189_BC21	0.0103107
cg01417190_TC21	0.00108977
cg01417192_BC21	4.34075e-05
cg01417197_BC21	0.0329431
cg01417198_BC21	0.0119108
cg01417199_TC11	0
cg01417206_BC21	0
cg01417260_TC21	0
cg01417261_TC21	0
cg01417454_BC21	0
cg16382778_TC21	0.00271872
cg01417557_BC21	0.000334799
cg01417558_BC21	0.000151906
cg01417559_BC21	2.42795e-09
cg01417602_TC21	3.22714e-05
cg01417603_TC21	0.000215711
cg01417612_BC11	0.000101125
cg01417613_TC11	5.47081e-08
cg01417624_BC21	1.06226e-12
cg01417738_TC21	0
cg01417739_BC21	0
cg01417740_TC21	0
cg01417741_BC21	0
cg01417744_BC11	3.94129e-12
cg01417745_BC21	1.29276e-05
cg01417750_TC21	2.48752e-05
cg01417753_TC21	9.09621e-11
cg01417770_BC21	1.50701e-05
cg01417772_BC21	0
cg01418926_TC21	0
cg01418927_TC21	0
cg01419055_BC21	1.09333e-05
cg01419123_TC21	0.0319315
cg01419426_BC21	1.24498e-41
cg01419429_TC21	1.34407e-21
cg01419430_BC21	6.78055e-07
cg01419431_BC21	0.000750347
cg01419434_TC21	0
cg01419435_TC21	0
cg01419437_TC21	1.11022e-16
cg01419531_TC21	0
cg01420256_TC21	1.11022e-16
cg01420258_BC21	7.42607e-05
cg01420259_BC21	1.04461e-06
cg01420755_BC21	0
cg01421158_BC21	1.61125e-99
cg01421279_TC21	-2.22045e-16
cg01421280_TC21	1.11022e-16
cg01421282_BC21	0
cg15700437_BC21	0.0165967
cg01421411_BC21	0.00600069
cg01421412_BC21	8.83551e-39
cg01421413_TC21	0
cg01421416_TC21	0
cg01421420_BC21	0.002505
cg01422565_BC21	0.000110619
cg01422568_BC21	1.38549e-68
cg01422571_TC21	0.0129055
cg01422572_TC21	3.7997e-06
cg01423072_BC21	0
cg01423466_TC21	0
cg01423469_BC21	0
cg01423630_BC21	1.55321e-06
cg01423638_BC21	0
cg01423639_TC21	0
cg01423640_BC21	0
cg01423641_TC21	1.11022e-16
cg01423642_TC21	0
cg01423950_BC21	0
cg01423951_TC21	0
cg01423952_BC21	1.11022e-16
cg01423953_TC21	0
cg01423954_TC21	0
cg24884084_TC21	4.99648e-18
cg01424835_BC21	1.11022e-16
cg01424836_TC21	0
cg01424837_BC21	0
cg03514239_BC21	2.8308e-116
cg23277715_TC21	6.39984e-49
cg01426636_TC21	3.418e-226
cg01426638_BC21	3.12572e-47
cg01426639_TC21	8.55706e-108
cg01426640_TC21	1.29394e-15
cg01426641_BC21	3.11853e-11
cg01428324_BC21	1.11022e-16
cg01428325_BC21	0
cg01428329_BC21	1.11022e-16
cg01428330_TC21	1.11022e-16
cg01428331_TC21	0
cg01428333_BC21	0
cg01428334_TC21	0
cg01428519_BC21	2.22106e-19
cg01428524_TC21	4.74474e-12
cg01428525_BC21	4.07766e-08
cg01428526_TC21	0
cg01429548_TC21	1.11022e-16
cg01432251_TC21	0
cg01432260_BC21	7.38561e-12
cg01435398_BC21	1.17062e-252
cg01435400_BC21	5.64644e-209
cg01435402_TC21	3.37786e-32
cg01435403_BC21	5.94197e-30
cg01435404_BC21	6.828e-36
cg01435405_TC21	4.60593e-33
cg01438961_BC21	9.25354e-266
cg01438962_TC21	2.20824e-18
cg01438963_TC21	1.85397e-26
cg01440326_TC21	0
cg01440327_TC21	0
cg01440412_TC21	1.05442e-05
cg01442148_BC21	1.35034e-18
cg01442158_TC21	1.9452e-148
cg01442159_TC21	1.09764e-177
cg01442166_TC21	1.11022e-16
cg01442168_TC21	1.11022e-16
cg01442169_TC21	0
cg01442170_TC21	1.32988e-16
cg01442171_BC21	2.05824e-290
cg01442189_TC21	4.27097e-31
cg01442190_BC21	1.0472e-179
cg01442191_BC21	8.03643e-69
cg01442192_BC21	0.047882
cg01442194_TC21	9.55357e-09
cg01442195_BC21	2.28894e-19
cg01442196_TC21	1.8698e-13
cg01442197_BC21	1.3271e-20
cg01442198_TC21	1.70457e-102
cg01442199_BC21	1.90928e-16
cg01442250_TC21	0.0333815
cg01442542_BC21	7.76767e-22
cg01442545_BC21	6.25374e-19
cg01449482_BC21	0
cg01449483_BC21	0
cg01449484_TC21	0
cg01449485_BC21	2.50022e-13
cg01178854_TC21	0
cg01453577_TC21	0
cg01453578_BC21	0
cg01454404_TC21	1.11022e-16
cg01454407_BC21	5.59797e-12
cg01454408_TC21	0.000722818
cg01454624_BC21	0
cg01454628_TC21	0
cg01454636_TC21	0.000961126
cg19257864_BC21	1.50988e-247
cg22801736_BC21	3.86315e-05
cg01466672_BC21	0.0015133
cg01466675_BC21	7.14459e-07
cg01466777_BC21	3.7011e-12
cg01466787_TC21	1.04851e-20
cg01466788_BC21	0.000418961
cg01466797_BC21	0
cg01466798_TC21	0
cg01466800_TC21	0
cg01466807_BC21	0.000614431
cg01466809_BC21	3.33067e-16
cg01467121_TC21	2.00699e-11
cg01467123_TC21	0
cg01467137_TC21	1.91636e-16
cg01467138_TC21	6.09684e-41
cg01467814_TC21	6.59682e-07
cg01469030_BC21	1.38735e-13
cg01469032_TC21	1.07904e-27
cg01469033_TC21	4.74689e-24
cg01469034_TC21	6.53002e-38
cg01469035_BC21	4.59938e-25
cg01469036_TC21	7.95635e-15
cg01469481_BC21	0.000402293
cg01469482_BC21	2.83194e-08
cg01469484_BC21	1.63871e-13
cg01469927_BC21	0
cg01469974_BC21	5.34438e-15
cg01469975_BC21	1.05051e-31
cg01469976_TC21	1.03029e-64
cg01469977_TC21	0.0101592
cg01469978_TC21	1.06431e-06
cg01469979_BC21	3.79771e-07
cg01469980_BC21	0
cg01469982_TC21	0
cg01469983_BC21	0
cg01469984_BC21	6.74179e-07
cg01470451_BC21	1.04922e-24
cg01470452_TC21	1.53339e-32
cg05047401_BC21	2.14446e-30
cg01470506_BC21	1.27295e-50
cg01470507_BC21	3.40552e-51
cg01470508_TC21	1.4142e-35
cg01470509_BC21	2.03871e-31
cg01470510_TC21	9.86961e-63
cg01472643_BC21	0.0132139
cg01472644_BC21	4.32099e-13
cg01472645_TC21	1.44149e-09
cg01477679_TC21	3.5639e-15
cg01477684_BC21	0
cg01477685_BC21	6.36419e-11
cg01477699_BC21	0
cg01478755_BC21	4.89402e-125
cg01478757_TC21	1.13162e-50
cg01482336_BC21	1.30773e-12
cg01485908_TC21	1.11022e-16
cg01491906_BC21	0
cg01491908_BC21	1.11022e-16
cg01491909_BC21	0
cg01498884_TC21	3.48208e-277
cg01498886_TC21	5.10793e-17
cg01499362_BC21	8.94401e-21
cg01499365_BC21	7.85912e-22
cg01499456_BC21	0
cg01504106_BC21	1.46038e-202
cg01504109_TC21	4.40619e-99
cg19805160_TC21	0
cg01505944_BC21	0
cg01509254_BC21	0.00925123
cg24688563_BC21	2.5732e-22
cg01513494_TC21	0
cg01513686_BC21	5.81746e-15
cg01514408_TC21	2.25759e-34
cg01514409_TC21	7.92623e-19
cg01514411_BC21	0.00792048
cg01514412_TC21	1.59106e-12
cg01519051_TC21	2.53013e-09
cg01519052_TC21	5.82029e-20
cg01519053_TC21	4.88693e-06
cg01519054_TC21	5.02546e-62
cg01519055_TC21	2.50393e-38
cg01519065_TC21	4.04926e-31
cg01519066_BC21	2.10586e-12
cg01519067_BC21	1.81181e-13
cg01519068_TC21	9.34705e-06
cg01519118_BC21	2.11879e-16
cg01519132_BC21	3.85704e-160
cg01519137_BC21	0
cg01519144_TC11	2.22045e-16
cg01519147_TC21	0.00213884
cg01519149_BC11	0.0422274
cg01519166_BC11	4.69924e-06
cg01519168_BC11	0.000101615
cg01519173_BC21	0.0067899
cg01519194_BC21	2.22454e-27
cg01519196_BC21	1.46046e-07
cg01519197_BC21	7.41803e-07
cg01519231_TC21	1.67258e-05
cg01519232_TC21	2.88877e-08
cg01519234_TC21	0
cg01519237_TC21	1.48121e-05
cg01519239_TC21	0.00191777
cg01519241_BC21	2.15708e-09
cg01519358_TC21	6.36716e-236
cg01519359_TC21	1.68327e-258
cg01519378_BC21	3.77021e-52
cg01519379_TC21	0
cg01519380_BC21	0
cg01519381_TC21	1.65007e-119
cg01519382_BC21	1.74087e-227
cg01519383_BC21	1.95995e-183
cg01519384_TC21	7.90582e-134
cg01521413_BC21	1.19631e-24
cg01521414_BC21	9.47131e-32
cg01521415_TC21	1.40159e-18
cg01521558_BC21	4.22005e-127
cg01521559_BC21	3.77096e-05
cg01521560_TC21	0
cg01521561_BC21	0
cg01521562_BC21	0
cg01521563_BC21	1.11022e-16
cg01521564_BC21	1.11022e-16
cg01521777_TC21	4.19335e-07
cg01531253_TC21	0
cg01538295_TC21	0.0337211
cg01538296_TO21	2.68307e-05
cg01545808_TC21	0
cg01545810_TC21	0
cg01545811_TC21	0
cg10758824_BC21	0
cg01546999_TC21	1.42673e-10
cg01547000_TC21	0.000424708
cg01547001_TC21	0.0029336
cg01547002_TC21	1.40212e-05
cg03138364_BC21	1.23628e-09
cg24346464_TC21	5.20568e-10
cg01550007_BC21	0.000333632
cg01550008_TC21	2.58813e-14
cg01550009_TC21	5.34103e-17
cg01554962_TC21	2.97515e-06
cg01555755_BC21	6.50191e-10
cg01555756_TC21	1.78064e-12
cg01555758_BC21	2.50317e-113
cg01568193_BC21	1.11022e-16
cg01568437_BC21	2.37556e-13
cg01568438_BC21	0.036496
cg01568439_TC21	9.66893e-13
cg01568842_BC21	6.35964e-05
cg01568995_BC21	1.11022e-16
cg01568996_TC21	0
cg01568997_BC21	0
cg01568999_BC21	0
cg01569000_TO21	1.4969e-11
cg01569002_TC21	1.63496e-07
cg01569029_BC21	9.2375e-06
cg01569050_BC11	0.000629039
cg01569051_TC21	2.96941e-07
cg01569054_BC21	1.49018e-15
cg01569055_BC21	7.7034e-11
cg01569057_BC21	0.000208016
cg01569072_BC11	0.0164035
cg01569096_TC11	0.0117574
cg01569097_BC11	0.0488621
cg01569116_BC21	0.00807586
cg01569287_BC21	0
cg01571125_TC21	7.23296e-262
cg01571126_BC21	0
cg01571127_TC21	1.44735578166816e-312
cg01571146_BC21	0
cg01571147_TC21	0
cg01571148_BC21	0
cg01571150_BC21	0
cg01571152_BC21	0
cg01571160_BC21	0
cg01571161_TC21	0
cg01571162_BC21	0
cg01571163_TC21	0
cg01571165_TC21	3.81596e-21
cg01571166_TC21	0.000488677
cg01571167_TC21	3.77732e-22
cg01571429_TC21	1.47396e-30
cg01571431_TC21	0.00963655
cg01571432_TC21	4.75364e-12
cg01571433_BC21	1.2417e-05
cg01571435_TC21	3.706e-09
cg01571438_BC21	0.03102
cg01571440_BC21	0
cg01571441_TC21	0
cg01571442_BC21	1.11022e-16
cg01571443_TC21	0
cg01572907_TC21	1.11022e-16
cg01572910_BC21	8.55544e-70
cg01572911_BC21	0
cg01572913_TC21	0
cg01572915_TC21	0
cg24449091_BC21	0.00700981
cg01576888_TC21	0
cg01576889_BC21	0
cg01579424_TC21	3.91961e-06
cg01579427_BC21	4.48383e-05
cg01579429_BC21	3.65463e-12
cg01579433_TC21	1.2807e-12
cg01579434_TC21	1.11022e-16
cg01597238_BC21	1.11022e-16
cg01597241_TC21	0
cg01607229_TC21	3.76764e-11
cg01607233_TC21	1.1263e-40
cg01607235_TC21	8.01678e-45
cg01607236_TC21	3.72034e-110
cg01607240_TC21	1.99147e-251
cg01607242_TC21	2.729e-26
cg01607244_BC21	7.08984e-18
cg01608120_TC21	1.46428e-69
cg01608123_TC21	9.22047e-08
cg01608124_TC21	1.62921e-14
cg01608170_BC21	7.30411e-11
cg01608171_TC21	3.11627e-168
cg01608173_TC21	0.000338654
cg01608174_TC21	6.19669e-12
cg01608177_TC21	4.64264e-62
cg01608178_TC21	2.58031e-05
cg01608179_BC21	2.61476e-05
cg01608224_BC21	0
cg01608225_TC21	0
cg01608611_TC21	0
cg01609663_BC21	2.85502e-17
cg01609664_BC21	4.40284e-22
cg01609665_BC21	2.42849e-22
cg01609668_TC21	4.96105e-05
cg01609669_BC21	0
cg01610100_BC21	0
cg01610102_BC21	4.12419e-08
cg01611790_TC21	0
cg01611791_BC21	0
cg01611792_BC21	0
cg01622774_BC21	1.11022e-16
cg01622775_TC21	0.0168318
cg01655221_BC21	0
cg01655231_TC21	2.5742e-10
cg01655232_TC21	5.24394e-13
cg27056501_BC21	0
cg01676179_BC21	7.36622e-05
cg01676180_BC21	9.89369e-56
cg01676181_TC21	0.0048405
cg01676183_TC21	0
cg01676186_TC21	0
cg01676187_TC21	0
cg01676189_TC21	0.00258493
cg01676190_BC21	0
cg01676192_TC21	1.09805e-13
cg01676193_BC21	1.16626e-06
cg17435479_TC21	0
cg01698705_BC21	0
cg01703452_BC21	0
cg01705368_BC21	0.00695707
cg01705375_TC21	1.89092e-11
cg01705376_BC21	9.3557e-09
cg01705377_BC21	6.13415e-06
cg01705379_BC21	2.0541e-18
cg01705381_BC21	6.37937e-06
cg01753364_BC21	1.11022e-16
cg01753367_BC21	1.44644e-285
cg01753368_TC21	3.28655e-64
cg01753369_BC21	1.80942e-71
cg01753370_BC21	7.9817e-62
cg01753376_BC21	3.52416e-71
cg01753377_BC21	9.25067e-77
cg01753378_TC21	7.08968e-31
cg01788780_BC21	0
cg01800943_BC21	1.01632e-05
cg01800946_TC21	0.000426898
cg01804673_TC21	0
cg01804674_BC21	1.11022e-16
cg26021810_BC21	4.5342e-09
cg01806430_TC21	1.92638e-31
cg01806431_BC21	4.69776e-18
cg01806432_BC21	6.46284e-41
cg01806433_BC21	2.65454e-13
cg01806434_TC21	0.0024644
cg01806435_BC21	0.036361
cg24876998_TC21	3.90548e-32
cg01811724_TC21	0
cg01811725_BC21	0
cg01811726_BC21	5.02009e-28
cg01811727_BC21	0
cg01811728_TC21	0
cg01811746_BC21	0
cg01811747_BC21	0
cg01811748_BC21	0
cg01811749_BC21	0
cg01811750_BC21	0
cg01811753_TC21	-2.22045e-16
cg01811931_TC21	2.08246e-05
cg01811933_BC21	8.17666e-05
cg01811936_BC21	1.06164e-20
cg01813060_BC21	1.11022e-16
cg01813061_TC21	0
cg01813064_TC11	0
cg01813068_BC21	0
cg01814010_BC21	0
cg01814016_BC21	1.11022e-16
cg01814238_BC21	1.11022e-16
cg01814239_BC21	1.11022e-16
cg01814240_BC21	3.70726e-12
cg01814244_BC21	0
cg01814245_BC21	0.000232378
cg01814246_TC21	0.00508426
cg01814248_BC21	0
cg01816471_TC21	1.11022e-16
cg01816472_TC21	1.11022e-16
cg01816476_TC11	0
cg01816477_TC21	0
cg01816487_TC11	0
cg01816488_BC11	0
cg01816489_BC11	0
cg01816494_TC21	0
cg01816495_BC21	1.11022e-16
cg01816496_BC11	1.11022e-16
cg01816497_TC21	1.11022e-16
cg01816499_TC21	0
cg01816500_BC21	0
cg01816501_TC11	1.11022e-16
cg01817520_BC21	0
cg01817522_TC21	0.000151207
cg01817523_BC21	0
cg01817525_BC21	0
cg01819033_TC21	4.47359e-06
cg01832645_TC21	0
cg01832646_TC21	0
cg01832647_BC21	0
cg01836270_TC21	2.42358e-07
cg01836271_BC21	1.25544e-06
cg01836272_TC21	5.67538e-07
cg01836274_BC21	6.83379e-06
cg01836275_BC21	0.000293175
cg01836276_TC21	0.000468889
cg01836278_TC21	0.00293567
cg01836279_TC21	0.00696461
cg01836280_TC21	0.000684282
cg01836283_TC21	5.5371e-08
cg01836284_TC21	4.22688e-13
cg01836285_BC21	0.000762354
cg01840603_TC21	0.0439574
cg01840604_TC21	0
cg01848973_BC21	0
cg01848974_BC21	0
cg01850682_BC21	1.79233e-09
cg01856837_BC21	0
cg01856848_TC21	0.037515
cg01856851_TC21	0
cg01856852_BC21	9.21863e-12
cg01856853_TC21	0.00247077
cg01856854_TC21	2.66454e-15
cg01856855_TC21	0
cg01857054_BC21	7.67322e-07
cg01857056_TC21	0
cg01857057_TC21	0
cg01859823_TC21	4.57478e-168
cg01859825_BC21	0
cg01860702_BC21	0
cg01860704_TC21	0
cg01860705_TC21	0
cg01860708_TC21	6.87592e-09
cg01860709_TC21	0
cg01860710_BC21	0.0234795
cg27529555_BC21	1.11022e-16
cg01865286_TC21	0
cg01865289_TC21	0
cg01865290_TC21	1.11022e-16
cg01865291_BC21	0
cg01865293_TC21	0
cg01865295_TC21	0.000720567
cg01865297_TC21	1.11022e-16
cg01865300_TC21	4.1617e-14
cg01865783_BC21	6.58099e-08
cg01865836_BO21	0
cg01867188_BC21	1.11022e-16
cg01867257_BC21	0
cg01867687_BC21	4.80035e-17
cg01867690_TC21	1.04167e-22
cg01867691_TC21	6.30919e-15
cg01867695_BC21	7.1017e-12
cg01867697_BC21	5.00018e-41
cg01867700_TC21	3.40725e-09
cg01867701_BC21	1.15736e-60
cg01874612_BC21	1.49165e-09
cg01874613_TC21	9.21663e-13
cg01874614_TC21	6.36473e-08
cg01874615_TC21	0.000171846
cg01874616_TC21	3.55337e-14
cg01877218_BC21	0
cg01879468_BC21	3.01966e-98
cg01879469_TC21	1.20316e-50
cg01879479_BC21	4.92453e-11
cg01879480_BC21	0
cg01879481_TC21	0.000195291
cg01879484_TC21	0
cg01879485_TC21	0
cg01879489_BC21	2.50846e-07
cg01879491_TC21	0
cg14740771_TC21	0
cg01881413_TC21	0
cg01881414_BC21	0
cg01881419_TC21	1.11022e-16
cg01881420_BC21	0
cg01883974_TC21	0.00395673
cg01883975_TC21	5.13724e-07
cg01883976_TC21	6.24037e-08
cg01883980_TC21	0.000651885
cg01886127_TC21	4.06858e-109
cg01886128_BC21	6.35221e-130
cg01886129_BC21	7.65854e-93
cg01886130_TC21	9.21658e-127
cg01886131_BC21	8.40016e-39
cg01886132_BC21	1.73459e-78
cg01886134_TC21	7.71096e-93
cg01886135_TC21	4.89989e-25
cg01886167_TC21	3.7671e-101
cg01887158_TC21	0
cg01887161_TC21	6.73598e-08
cg01887163_TC21	2.6259e-13
cg01887164_BC21	5.49691e-07
cg01887165_BC21	2.30186e-33
cg01887166_TC21	9.92913e-53
cg01890194_TC21	4.32392e-10
cg01900968_BO21	9.70194e-177
cg01900969_TO21	0
cg01900970_BC21	9.07656e-102
cg01900971_BC21	6.43384e-84
cg01902139_TC21	0
cg01902141_BC21	0
cg01906804_BC21	0
cg01906805_TC21	0
cg01906806_BC21	0
cg01906807_BC21	0
cg01906808_BC21	5.8436e-07
cg01906810_TC21	0.00671921
cg01906811_TC21	5.55112e-16
cg19588327_BC21	5.91169e-06
cg01919185_TC21	0.00166052
cg01919186_TC21	0.0105086
cg01919541_TC21	2.3026e-13
cg01919542_TC21	0.000115904
cg01919543_BC21	6.32562e-08
cg01919544_TC21	4.03951e-06
cg01919546_BC21	0
cg01919547_TC21	0
cg01919549_BC21	1.11022e-16
cg01919550_TC21	0
cg01919551_BC21	1.11022e-16
cg01919552_TC21	-2.22045e-16
cg01919557_TC21	1.08412e-18
cg01926235_BC21	6.23366e-170
cg01926236_TC21	1.27351e-98
cg01926237_TC21	6.59507e-194
cg01926239_BC21	1.70972e-188
cg01926240_TC21	2.72156e-195
cg01926241_BC21	3.16031e-244
cg01929596_BC21	0.000201426
cg01929599_TC11	0.00012749
cg01929600_TC11	0.0278693
cg01929605_BC11	0.00817847
cg01929611_BC11	0.00399233
cg01929623_BC21	0.00784849
cg01929629_TC11	0.0125525
cg01929636_TC11	0.0345484
cg01929729_BC11	6.88722e-05
cg01929783_TC21	0.0131734
cg01929784_TC21	9.84131e-07
cg01929785_BC21	9.51791e-13
cg01929789_TC21	-2.22045e-16
cg01954179_TC21	0.000134549
cg01975264_BC21	2.72873e-31
cg01975265_TC21	4.63077e-130
cg01975266_BC21	9.34491e-91
cg01975267_TC21	3.41501e-85
cg01975268_TC21	3.38205e-212
cg01996862_BC21	0.00100352
cg01996863_BC21	5.42304e-08
cg01996865_TC21	4.57292e-38
cg02015155_BC21	0.000621036
cg02015156_BC21	0
cg02015157_TC21	0
cg02015159_BC21	5.96697e-08
cg02015162_TC21	0.00787912
cg02015163_TC21	0.00111274
cg02015165_TC21	0.00276781
cg02015166_TC21	0
cg02015167_TC21	2.15649e-10
cg02015170_BC21	7.13622e-21
cg02015171_TC21	0
cg02015173_BC21	0
cg02015433_TC21	0
cg02015434_TC21	6.99441e-15
cg02015438_BC21	0
cg02015440_BC21	0
cg02015441_TC21	0
cg02015442_BC21	1.11022e-16
cg02015443_TC21	0
cg02015444_TC21	1.11022e-16
cg02015458_TC21	0
cg02015464_BC21	0
cg02015465_BC21	0
cg02015466_TC21	0
cg02015576_TC21	0
cg02015577_TC21	0.0491747
cg02015579_BC21	0.00746832
cg02015580_TC21	1.43261e-11
cg02015581_BC21	7.38348e-10
cg02015583_TC21	1.04332e-46
cg02015584_BC21	1.65434e-05
cg02023061_BC21	0.00181688
cg02023062_BO21	2.30846e-25
cg11526665_TC21	1.87469e-05
cg02032356_BC21	0
cg02032357_BC21	0
cg02032364_TC21	0
cg02032365_TC21	0
cg02032366_BC21	0
cg02034660_TC21	1.00702e-06
cg02034661_TC21	1.70538e-10
cg02034677_TC21	-2.22045e-16
cg02040488_TC21	1.11022e-16
cg02040489_BC21	1.11022e-16
cg02040490_BC21	0
cg02040493_BC21	1.11022e-16
cg02040508_TC21	4.60674e-133
cg02040510_TC21	2.39548e-119
cg02040511_TC21	5.40915e-14
cg02040512_TC21	8.40859e-61
cg02046579_BC21	3.67243e-275
cg02048772_TC21	1.11022e-16
cg02048775_TC21	3.66374e-15
cg02048777_BC21	0
cg02049711_TC21	0
cg02049712_TC21	5.35944e-07
cg02049713_TC21	5.4585e-06
cg02049722_TC21	1.16679e-09
cg02050361_BO21	3.22283e-149
cg02050362_TO21	2.42897e-154
cg02050363_TC21	4.18349e-284
cg02050364_TC21	3.41702e-270
cg02050367_BC21	5.64983e-177
cg02050368_TC21	4.19634e-213
cg02050369_TC21	6.94325e-58
cg02050371_TC21	1.03804e-86
cg02050372_TC21	3.56217e-254
cg02050373_TC21	9.63157e-233
cg02050375_TC21	9.58927e-212
cg02050634_BC21	0
cg02050635_TC21	1.11022e-16
cg02050638_BC21	0
cg02054384_TC21	4.20775e-14
cg02054386_BC21	2.88658e-15
cg02054387_BC21	3.39784e-12
cg02054388_TC21	0.000367491
cg02057676_BC21	0.00965803
cg02057677_TC21	2.05533e-16
cg02057678_BC21	4.49544e-54
cg02060908_BC21	0
cg02060909_BC21	0
cg02060910_BC21	0
cg02060911_TC21	0
cg02060912_BC21	0
cg02060913_BC21	0
cg02060915_TC21	0
cg02060920_BC21	0
cg02060921_TC21	3.41505e-13
cg02067987_TC21	9.87233e-07
cg02067988_TC21	2.41026e-27
cg02067989_TC21	1.07356e-14
cg02067990_BC21	0.0275313
cg02068044_TC21	1.60258e-20
cg02068045_TC21	9.16836e-08
cg02068818_TC21	0
cg02068819_BC21	1.25924e-10
cg02068820_TC21	8.40097e-08
cg02068821_BC21	8.10463e-14
cg02068825_TC21	0
cg02068826_BC21	0
cg02084372_BC21	0
cg02084379_TC21	1.29234e-11
cg02093803_TC21	5.34674e-34
cg02093804_BC21	1.23493e-20
cg02093805_TC21	2.10246e-13
cg02093807_TC21	3.65021e-14
cg10232893_TC21	2.37029e-06
cg02103577_BC21	0
cg12769767_TC21	3.51176e-06
cg02136571_TC21	2.57444e-05
cg02136572_BC21	6.97337e-05
cg02139269_TC21	0.00154956
cg28011060_BC21	0.000396928
cg28011061_TC21	3.20415e-05
cg02139741_TC21	2.1547e-133
cg02139742_TC21	3.16312e-105
cg02140696_TC21	0
cg02141792_BC21	0
cg02141793_TC21	0
cg02141794_BC21	0
cg02141795_TC21	0
cg02145238_BC21	0
cg02154497_TC21	1.00764e-95
cg02154498_BC21	4.24018e-40
cg02154521_TC21	0.00859656
cg02156856_BO21	0
cg02156857_TC21	0
cg02156858_BC21	1.11022e-16
cg02156859_BC21	0
cg02171355_BC21	0
cg02171357_TC21	0
cg02229668_BC21	0
cg02229679_BC21	0
cg02229680_BC21	0
cg16104450_BC21	4.83533e-33
cg02230174_TC21	0.000229237
cg02230175_TC21	0
cg02230178_TC21	0
cg02230182_TC21	8.88178e-16
cg02232562_BO21	0
cg23012600_TC21	9.52197e-219
cg02239944_BC21	1.26232e-05
cg02239946_TC21	0.039474
cg02239948_TC21	1.32843e-36
cg02239949_TC21	1.06947e-23
cg02239950_TC21	4.04387e-69
cg02239951_TC21	1.46867e-35
cg02239952_TC21	9.15606e-34
cg02261555_BC21	1.62829e-06
cg02261556_BC21	1.26364e-06
cg02269696_BC21	0
cg02269698_TC21	0.00145041
cg02278693_TC21	6.14071e-13
cg02280387_TC21	0
cg02280389_TC21	0
cg02284780_BC21	5.59407e-10
cg02284784_BC21	4.90429e-43
cg02291702_TC21	0.000137991
cg02291706_BC21	0
cg02291707_BC21	0.00138999
cg02294085_TC21	0
cg02295193_BC21	1.75294e-06
cg02295194_TC21	0.0199114
cg02302346_BC21	3.14677e-42
cg14636804_BC21	6.45448e-55
cg02302349_BC21	2.27422e-47
cg16179952_BC21	5.02764e-07
cg02313071_TC21	2.4752e-12
cg02313074_TC21	1.09842e-08
cg02313076_TC21	2.06241e-07
cg02317898_BC21	1.11022e-16
cg02317901_BC21	1.37558e-11
cg02317905_TC21	2.90931e-06
cg02317906_BC21	0
cg02317909_BC21	-2.22045e-16
cg02317911_BC21	1.11022e-16
cg02317912_TC21	0
cg02317913_TC21	4.82513e-08
cg02317914_BC21	2.55332e-08
cg02317915_BC21	0
cg02317916_BC21	0
cg02317917_TC21	0
cg02317918_BC21	0
cg02317919_BC21	0
cg02317920_BC21	4.26434e-07
cg02318868_BC21	0.0398563
cg02318869_TC21	4.77304e-08
cg02318870_TC21	0
cg02318879_BC21	1.11022e-16
cg02318880_BC21	5.62468e-05
cg02318886_BC21	6.87015e-14
cg02318887_BC21	2.1284e-13
cg25654677_TC21	0.0360147
cg02345784_TC21	0.00426781
cg02345788_BC21	0.0389621
cg02345789_TC21	0
cg02346294_BC21	4.6443e-208
cg02346295_TC21	2.28643e-128
cg20727307_BC21	1.71892e-11
cg02347917_TC21	1.11678e-24
cg02351302_TC21	0.000406498
cg02351303_BC21	2.5293e-13
cg02384172_TC21	3.97478e-190
cg02384173_BC21	3.73294e-43
cg02388928_BC21	4.90122e-09
cg02391820_TC21	1.47405e-95
cg02391821_BC21	1.67584e-157
cg02397391_TC21	1.51405e-254
cg02397392_TC21	8.49488e-75
cg02397393_TC21	0
cg02403131_TC21	0
cg02404212_BC21	0
cg02404214_TC21	0
cg02406214_BC21	7.5641e-10
cg02406215_TC21	4.20702e-08
cg02406216_BC21	1.11022e-16
cg02406286_TC21	0
cg02406287_TC21	0
cg02406288_BC21	0
cg02406304_TC21	3.49392e-13
cg02406305_BC21	2.20093e-16
cg02406641_BC21	1.11022e-16
cg02406644_BC21	0
cg02406645_BC21	0
cg02406649_TC21	0
cg02406650_BC21	0
cg02406651_TC21	0
cg02406652_BC21	1.11022e-16
cg02406653_BC21	0
cg02406654_BC21	1.11022e-16
cg02406655_BC21	0
cg02406656_BC21	0
cg02406657_TC21	0
cg02406658_TC21	0
cg02409681_TC21	0
cg02409682_BC21	0
cg02409683_TC21	0
cg02409686_BC21	0
cg02409687_BC21	0
cg02409688_BC21	0
cg02409689_TC21	5.85409e-11
cg02410022_TC21	0
cg02410024_BC21	0
cg02410027_TC21	0
cg02410028_BC21	1.11022e-16
cg02410441_BC21	0
cg02410445_TC21	1.11022e-16
cg02410850_TC21	0
cg02410856_TC21	1.71927e-06
cg02411382_TC21	4.97741e-35
cg02411402_BC21	0.00887826
cg02411574_BC21	2.17701e-11
cg02411576_BC21	1.11022e-16
cg02411577_TC21	0
cg02411578_BC21	1.11022e-16
cg02411579_TC21	0
cg02411583_BC21	0
cg02412442_BC21	0
cg02412445_TC21	0
cg02412446_BC21	1.11022e-16
cg02412452_BC21	0
cg02414609_BC21	1.69978e-71
cg02414611_TC21	1.11022e-16
cg02414614_BC21	0
cg02414615_BC21	0
cg02414617_TC21	0
cg02414619_TC21	0
cg02415737_TC21	8.20325e-78
cg02415738_TC21	7.95445e-42
cg02415739_BC21	6.33903e-40
cg02415741_TC21	2.98553e-50
cg02415742_BC21	8.48074e-27
cg02422182_BC21	1.3342e-162
cg02422183_TC21	8.03052e-130
cg02423603_TC21	0
cg02423604_TC21	0.0254055
cg02423606_TC21	0.000414552
cg02423607_TC21	0.0482704
cg02423612_TC21	0
cg02423615_BC21	4.0474e-19
cg02423616_BC21	0.000654509
cg02423619_TC21	2.33147e-14
cg02423620_TC21	0.00202438
cg02423623_BC21	1.11022e-16
cg02423624_BC21	0
cg02423625_TC21	0.0025163
cg02423626_TC21	8.81051e-12
cg02423628_BC21	5.22325e-20
cg02423629_TC21	4.41178e-11
cg02423630_TC21	9.9719e-17
cg02424112_BC21	0
cg02424113_BC21	0
cg02425469_BC21	0
cg02425471_BC21	1.11022e-16
cg02425472_TC21	0
cg02425473_TC21	0
cg02425560_TC21	0
cg02425561_TC21	0
cg02425574_TC21	0
cg02425575_BC21	0
cg02425577_TC21	0
cg02425828_BC21	0.000614218
cg02425829_BC21	0.00852183
cg02425830_TC21	0.0047972
cg02425832_BC21	0.000425551
cg02425833_BC21	0.00747984
cg02427960_TC21	8.1805e-09
cg02430260_TC21	0
cg02430261_TC21	0
cg02430262_TC21	1.11022e-16
cg02430263_BC21	0
cg02430270_TC21	0.000114402
cg02431856_BC21	3.53364e-32
cg02431857_TC21	3.21942e-07
cg02431858_BC21	1.5201e-06
cg02431859_BC21	0.000923078
cg02435888_BC21	0.000256311
cg02435889_TC21	1.92381e-09
cg02435891_BC21	3.44608e-11
cg02435893_BC21	0
cg02435895_TC21	3.10972e-14
cg02435896_BC21	1.73008e-26
cg02436195_TC21	0
cg02446266_BC21	0
cg02446267_BC21	0
cg02446268_BC21	0
cg02446269_TC21	0
cg02446273_BC21	4.19154e-12
cg02446275_BC21	1.11022e-16
cg02468823_BC21	0
cg02468824_BC21	1.11022e-16
cg02468825_BC21	0
cg20431766_BC21	2.70758e-131
cg02507949_TC21	4.54151e-09
cg02507951_TC21	0
cg02507953_BC21	1.11022e-16
cg02507954_BC21	3.58355e-61
cg02507955_TC21	4.43465e-70
cg02511432_BC21	9.73958e-08
cg02512645_BC21	0
cg02512661_TC21	1.11022e-16
cg02512662_BC21	0
cg02512663_BC21	0
cg02512664_TC21	0
cg02512667_TC21	0
cg02512668_TC21	0
cg02512669_BC21	0
cg02512670_BC21	1.11022e-16
cg02514231_TC21	0.000405818
cg02514234_TC21	1.3014e-05
cg02514235_TC21	2.27991e-06
cg02514238_TC21	0
cg02514239_TC21	0
cg02514240_TC21	0
cg02514241_TC21	0
cg02515368_BC21	0.0328822
cg02515369_BC21	0.000999156
cg02517864_BC21	2.64541e-12
cg02517879_TC21	0
cg01901100_BC21	0
cg02517882_BC21	0
cg02517884_TC21	0
cg02517885_BC21	0
cg02517887_BC21	0
cg02537072_TC21	0
cg02537073_TC21	0
cg02537076_BC21	1.11022e-16
cg02537077_TC21	0
cg02537081_BC21	0
cg02537083_BC21	0
cg14551881_BC21	3.96961e-08
cg02538542_TC21	0
cg02538544_TC21	0
cg02538550_TC21	0
cg02538552_BC21	0
cg02539582_BC21	4.93464e-23
cg02543930_TC21	1.31454e-278
cg02553649_TC21	2.27643e-168
cg02553651_BC21	6.33773e-171
cg02553652_BC21	3.92128e-76
cg02558263_BC21	5.85975e-12
cg02560524_BC11	5.40774e-56
cg02560528_TC21	1.05082e-07
cg02560758_TC21	3.98702e-06
cg02560759_BC21	4.88781e-05
cg02560760_TC21	2.91153e-14
cg02560765_TC21	0.00141535
cg02560773_BC21	3.02253e-41
cg19710326_BC21	1.21089e-07
cg02566804_BC21	7.1273e-100
cg02570715_TC21	2.29638e-11
cg02581916_TC21	7.62578e-06
cg07495389_BC21	5.01483e-97
cg02593199_BC11	2.66454e-15
cg02593200_TC11	0
cg02593206_BC21	0
cg02593207_TC11	0
cg02593210_BC21	0
cg02593211_BC21	0
cg02593212_TC21	1.11022e-16
cg02593213_TC21	0
cg02593214_TC21	0
cg02593215_BC21	0
cg02593216_TC21	0
cg02593217_TC21	2.51408e-06
cg02593219_BC21	0.000416036
cg02593879_BC21	6.81191e-06
cg02593882_TC21	2.3417e-08
cg02593883_TC21	1.99452e-05
cg02593886_TC21	6.3793e-10
cg06566627_BC21	0
cg02598108_BC21	2.74275e-206
cg02598109_BC21	0.0108118
cg02598112_TC21	0
cg02598113_TC21	0
cg02602984_BC21	0
cg02602985_TC21	0
cg02603015_BC21	8.92499e-38
cg02603016_TC21	4.11016e-12
cg02603017_BC21	8.52959e-11
cg02603065_BC21	1.47879e-72
cg02603066_TC21	4.50602e-87
cg02603067_TC11	5.36538e-123
cg02603068_TC21	4.7495e-123
cg02603069_BC21	7.56799e-115
cg02603070_TC21	3.96008e-115
cg02603094_BC21	3.64865e-34
cg02603095_TC21	0.00459976
cg02603096_TC21	2.90196e-05
cg02603097_BC21	0
cg02603100_TC21	0
cg02603101_BC21	5.12756e-178
cg02603102_TC21	1.60512e-161
cg02603103_TC11	1.06509e-140
cg02603106_BC21	9.42625e-79
cg02603107_TC11	8.06709e-133
cg02603108_TC21	2.07998e-65
cg02603712_TC21	0
cg02603713_TC21	0
cg02603714_BC21	1.11022e-16
cg02603715_TC21	0
cg02603717_TC21	0
cg02603718_BC21	0
cg02605944_BC21	0
cg22401883_TC21	0
cg02630971_BC21	5.21909e-43
cg02630972_BC21	2.02307e-90
cg02630973_BC21	1.70647e-51
cg02630974_TC21	9.69579e-31
cg02630975_BC21	0
cg02630976_TC21	3.45904e-306
cg02630978_BC21	1.2161e-57
cg02632212_BC21	5.7165e-15
cg02632224_TC21	3.95239e-14
cg02632225_BC21	0
cg02632226_TC21	0
cg02637228_BC21	1.65434e-15
cg02640799_TC21	0.0484255
cg02640801_BC21	0.0371646
cg02640802_TC21	0.000818763
cg02649334_BC21	4.72135e-06
cg02649335_BC21	2.11952e-06
cg02654498_TC21	4.32593e-10
cg02679896_TC21	7.52746e-67
cg02679898_TC21	1.58446e-69
cg02679900_BC21	1.84263e-118
cg02680638_BC21	3.68908e-203
cg02680639_BC21	3.43638e-300
cg02680758_TC21	2.51419e-15
cg02683344_TC21	4.52952e-14
cg02683345_BC21	1.11022e-16
cg02683346_BC21	3.44259e-14
cg02683351_BC21	4.865e-09
cg02685911_BC21	8.43769e-15
cg02685914_TC21	0.000359165
cg02692807_TC21	0.00355292
cg02692809_BC21	0
cg02694237_TC21	2.04609e-11
cg02694240_TC21	0
cg02694242_TC21	0
cg02694243_BC21	0
cg02694245_BC21	0
cg02694246_BC21	0
cg02694247_BC11	0
cg02694249_TC21	1.11022e-16
cg02694252_BC21	0
cg02694258_TC21	1.37963e-07
cg02694259_TC21	1.93129e-48
cg02694260_BC21	4.94343e-08
cg02702761_BC21	0.0128458
cg02705386_BC21	1.61866e-05
cg02705389_TC21	0.00568259
cg02705390_BC21	1.98786e-05
cg02705391_TC21	3.76713e-16
cg02721024_TC21	2.45717e-09
cg02721025_BC21	0
cg02721026_BC21	1.78472e-10
cg02724152_BC21	6.8913e-12
cg02728814_TC21	0
cg02728815_TC21	1.11022e-16
cg02732343_BC21	3.9968e-15
cg02732344_TC21	0
cg02732889_BC21	1.03409e-62
cg02732890_BC21	3.17895e-20
cg02732891_TC21	1.98094e-20
cg02732893_BC21	6.36089e-48
cg02732894_TC21	4.96163e-27
cg02734489_TC21	0
cg02735892_BC21	2.15923e-05
cg02758153_TC21	3.64879e-42
cg02758154_TC21	2.26703e-40
cg02758156_BC21	1.19306e-60
cg02772764_BC21	2.67606e-23
cg02772765_BC21	7.77156e-16
cg02772766_BC21	0
cg02776699_TC21	1.11022e-16
cg02776700_BC21	0
cg02776701_BC21	0
cg02776702_TC21	1.11022e-16
cg02776704_BC21	0
cg02779327_TC21	0
cg02779328_BC21	4.46367e-14
cg02779344_TC21	1.55293e-12
cg02779793_TC21	2.76916e-08
cg02779794_BC21	0.0130254
cg02779795_TC21	0.0159034
cg02779796_TC21	6.01714e-05
cg02780174_TC21	0
cg02780176_BC21	0
cg02780177_BC21	1.11022e-16
cg02780178_BC21	0
cg02780179_TC21	0
cg02780180_TC21	0
cg02785545_BC21	0
cg02789136_TC21	2.61833e-06
cg02789137_BC21	0.0027239
cg02789140_TC21	1.59564e-07
cg02789141_TC21	4.46149e-07
cg02789145_BC21	2.28971e-06
cg02789146_TC21	0
cg02789147_BC21	0
cg02789152_BC21	0
cg02789175_BC21	0
cg02789177_BC21	0
cg02789178_BC21	0.000147091
cg02789267_TC21	0
cg02789268_TC21	5.14881e-195
cg02793110_BC21	0
cg02793111_BC21	1.11022e-16
cg02793115_BC21	0.00214799
cg02793116_TC21	1.17573e-13
cg02793117_BC21	0.0192281
cg02793118_TC21	0.000426511
cg02826761_TC21	0
cg02828201_BC21	0
cg02828202_TC21	0
cg02828204_TC21	0
cg02828205_BC21	0
cg02833014_TC21	1.79895e-15
cg02833015_BC21	1.38889e-09
cg02833017_TC21	0.00431331
cg02833018_BC21	7.95359e-05
cg02833023_BC21	0
cg02833537_TC21	0
cg02833539_BC21	1.11022e-16
cg02833542_BC21	1.25558e-08
cg02834696_TC21	1.47394e-24
cg02834697_BC21	4.28398e-08
cg02834699_BC21	0
cg02834700_TC11	1.11022e-16
cg02834701_TC21	0
cg02834703_TC21	0
cg02834704_TC21	0
cg02834705_BC21	0
cg02839862_TC21	0.00369499
cg02839863_BC21	1.96366e-18
cg02839864_TC21	2.11527e-11
cg02858818_BC21	6.22435e-12
cg02858819_TC21	0
cg02858821_TC21	6.75831e-09
cg02858822_TC21	2.15393e-09
cg02859094_TC21	5.67007e-53
cg02859096_TC21	3.10866e-42
cg02859097_BC21	0.0287485
cg02859105_TC21	5.58664e-16
cg02859107_BC21	1.29493e-50
cg02859116_TC21	0.00010603
cg02859117_TC21	0
cg02859118_BC21	0
cg02859262_TC21	0
cg02875573_BC21	1.11022e-16
cg02875574_TC21	1.11022e-16
cg02875575_TC21	0
cg02875576_BC21	3.65519e-12
cg02880350_TC21	1.205e-213
cg02880636_TC21	6.82212e-10
cg02880637_TC21	3.59157e-13
cg02882772_TC21	1.38568e-44
cg02882780_TC21	6.53712e-46
cg02882781_TC21	2.06221e-28
cg02891764_BC21	1.11022e-16
cg02891765_TC21	6.20035e-10
cg02891766_TC21	1.77661e-07
cg02908458_TC21	2.93099e-14
cg02912166_TC21	0
cg02912167_BC21	0
cg02912168_BC21	0
cg02912169_BC21	0
cg02912170_BC21	0
cg02912175_BC21	0
cg02912176_TC21	0
cg02912555_BC21	0
cg02912556_BC21	0
cg02912622_BC21	0
cg02912623_TO21	1.95444e-12
cg02912624_BC21	0
cg02912625_BC21	1.11022e-16
cg02912629_BC21	0
cg02914909_TC21	4.5022e-54
cg02914911_BC21	2.52238e-276
cg02914912_TC21	5.40899e-163
cg02914913_BC21	9.52703e-270
cg02916599_BC21	0
cg02916600_TC21	0
cg02919947_BC21	0
cg02919948_TC21	0.00885129
cg02919950_BC21	0.0124404
cg02920254_TC21	1.50273e-35
cg02920392_BC21	6.05484e-43
cg02920394_BC21	4.54204e-08
cg02920395_TC21	1.03458e-09
cg02920398_BC21	1.40805e-12
cg02920399_TC21	8.66429e-18
cg02920400_BC21	4.18264e-08
cg00018198_TC21	8.18994e-08
cg02920401_TC21	3.33067e-16
cg02925455_BC21	0
cg02925456_TC21	0
cg02925457_TC21	0
cg02925458_TC21	1.11022e-16
cg14068057_TC21	4.3147e-09
cg02935002_TC21	0.00129516
cg02945161_TC21	5.95998e-68
cg02945162_TC21	5.35118e-28
cg02946796_BC21	0
cg02949483_TC21	0
cg02949484_BC21	4.31461e-83
cg02949486_BC21	6.16552e-50
cg02949488_BC21	2.79739e-09
cg02961444_BC21	5.45005e-07
cg02961445_TC21	1.31764e-09
cg02962898_TC21	2.79037e-134
cg02962902_BC21	1.96726e-201
cg02962905_TC21	4.05828e-104
cg02962906_BC21	2.50443e-218
cg02962970_TC21	0
cg02962971_BC21	0
cg02962974_TC21	0
cg02962975_BC21	0
cg02966734_TC21	-2.22045e-16
cg02966735_TC21	0
cg02966736_TC21	1.11022e-16
cg02966737_TC21	0
cg02968919_BC21	0
cg02968924_TC21	0
cg02968925_TC21	0
cg02968926_TC21	0
cg02991492_TC21	1.11022e-16
cg03003100_BC21	1.56443e-13
cg03003106_BC21	1.22125e-14
cg03003108_TC21	0
cg03003109_TC11	0
cg03003110_TC21	1.28198e-10
cg03003112_TC21	0
cg03006771_BC21	1.09097e-20
cg03006772_BC21	9.16464e-15
cg03006773_BC21	1.74171e-15
cg03006924_BC21	0.00118769
cg03008075_TC21	1.93558e-06
cg03008076_TC21	0.000253168
cg03012490_TC21	0.025175
cg03015023_TC21	0.00829751
cg10134939_BC21	0.000904003
cg03077167_TC21	7.09369e-15
cg03080086_BC21	0.0230507
cg03080088_BC21	8.34283e-11
cg03080091_TC21	1.24656e-18
cg03080106_BC21	0.0217451
cg03080107_BC21	1.11022e-16
cg03080108_BC21	0
cg03080358_BC21	7.81362e-09
cg03080359_BC21	1.15503e-08
cg03080364_TC21	1.36833e-11
cg03086754_TC21	0
cg03086756_BC21	0
cg03086807_TC21	0
cg03086808_TC21	0.00264254
cg03087594_TC21	1.26082e-12
cg03087603_BC21	0.0057149
cg03087712_BC21	7.35507e-13
cg03087716_TC21	0.000102205
cg03087730_TC21	2.22045e-16
cg03090771_BC21	1.17054e-08
cg03094262_BC21	0
cg03094263_TC21	0
cg03094264_BC21	1.11022e-16
cg03094265_BC21	0
cg03094266_TC21	0
cg03094267_TC21	0
cg03094268_TC21	0
cg03094269_BC21	0
cg03094271_TC21	0.0195721
cg03094272_BC21	1.11022e-16
cg03094273_BC21	0.000859952
cg03094274_BC21	1.59899e-08
cg03094275_TC21	0
cg03806812_BC21	8.88178e-16
cg03104755_TC21	1.38346e-87
cg03104768_BC21	3.19281e-39
cg03116701_TC21	0
cg03116702_BC21	3.49461e-34
cg03116703_TC21	1.0331e-19
cg03117687_BC21	0.0198324
cg03159661_BC21	0.000300941
cg03159662_TC21	1.68943e-09
cg03162380_BC21	4.42325e-18
cg03162381_TC21	0.00353644
cg03162383_TC21	3.40889e-08
cg03163553_TC21	0.00477808
cg03163557_BC21	1.02986e-39
cg03163558_TC21	1.89944e-05
cg03163559_BC21	0
cg03163560_TC21	0
cg03163561_BC21	0
cg03163567_BC21	0
cg03163568_TC21	0
cg03163569_TC21	0.0446567
cg03163571_TC21	1.08528e-07
cg03163572_BC21	2.24217e-44
cg03163573_BC21	7.66979e-174
cg03163955_TC21	3.05042e-10
cg03163957_TC21	0
cg03163958_BC21	0
cg03163959_TC21	1.11022e-16
cg03163960_BC21	0
cg03163961_TC21	1.11022e-16
cg03163963_TC21	0
cg03163964_TC21	1.11022e-16
cg03163965_TC21	0
cg03163966_BC21	0
cg03176686_TC21	7.52716e-15
cg03176687_TC21	0.0160687
cg03178783_TC21	0
cg03178784_TC21	0
cg03178786_TC21	0.011594
cg03178787_TO21	4.32973e-06
cg03178788_TC21	0.0192707
cg03178789_BC21	0
cg03178792_BC21	0
cg03178793_TC21	1.11022e-16
cg03181704_TC21	0
cg03181705_TC21	0
cg03183042_BC21	0.000755561
cg03183043_BC21	0.036855
cg03183243_TC21	1.9562e-18
cg03183253_TC21	4.33668e-258
cg03183254_BC21	0
cg03183255_TC21	8.88436e-160
cg03183262_BC21	4.42121e-108
cg03183263_TC21	1.01912e-82
cg03183265_TC21	3.1818e-21
cg03183266_BC21	7.47209e-21
cg03183267_BC21	1.17273e-13
cg03183792_TC21	1.11022e-16
cg13394864_TC21	0
cg03184507_TC21	0
cg03184511_TC21	0
cg03191048_TC21	0
cg03191049_TC21	3.20213e-150
cg03191050_BC21	1.88218e-184
cg03193780_BC21	0
cg03193781_BC21	0
cg03193782_TC21	0
cg03193783_TC21	0
cg03193784_BC21	0
cg03203634_BC21	0
cg03203647_BC21	0
cg03203649_BC21	0
cg03203650_BC21	0
cg03209817_BC21	1.11022e-16
cg03209818_TC21	0
cg03222025_TC21	9.18678e-20
cg03222026_TC21	1.65508e-10
cg03228014_TC21	0
cg03228263_BC21	0
cg03228265_TC21	1.11022e-16
cg03231470_TC21	0
cg03231472_BC21	1.3558e-14
cg03231473_BC21	6.63279e-19
cg03231474_TC21	3.6546e-24
cg03231475_TC21	7.52532e-05
cg03231476_TC21	7.11989e-151
cg03231477_BC21	3.26814e-33
cg03231479_BC21	5.02238e-25
cg03231480_BC21	2.0463e-15
cg03236512_BC21	0.000150611
cg03236514_BC21	0.000410912
cg03236542_BC21	0.000421604
cg03236544_BC21	0.000497181
cg03236546_TC21	0.00438729
cg03236568_BC11	0.0344763
cg03236586_BC11	1.6634e-05
cg03236662_TC11	0.000201066
cg03236687_BC11	0.0108707
cg03236788_BC21	2.24263e-05
cg03236849_BC21	0
cg03236923_BC21	0
cg03236925_BC21	0
cg03237165_BC21	1.11022e-16
cg03237167_BC21	1.11022e-16
cg03237168_TC21	1.75984e-06
cg03237170_BC21	0.0207419
cg03237235_BC21	2.86345e-10
cg03237236_TC21	7.20046e-26
cg03237237_BC21	1.92118e-57
cg03237259_BC21	0
cg03237260_BC21	1.76615e-06
cg03237658_BC21	9.79818e-09
cg03237659_TC21	0
cg03237660_TC21	0
cg03237661_TC21	0
cg03237846_BC21	0
cg03237847_TC21	1.11022e-16
cg03237848_BC21	0
cg03237895_TC21	9.42083e-05
cg03237899_TC21	2.93573e-172
cg03237900_TC21	5.18251e-135
cg03237922_BC21	0
cg03237924_TC21	3.06311e-13
cg03237925_TC21	0.000319705
cg03238536_BC21	0
cg03238537_BC21	3.33274e-24
cg03238538_TC21	1.57661e-08
cg03238539_BC21	8.15428e-09
cg03238541_TC21	4.43596e-05
cg03238544_TC21	4.8779e-12
cg03238545_BC21	2.97734e-07
cg03238547_TC21	3.59725e-19
cg03238548_TC21	8.30942e-18
cg03239119_BC21	0
cg03239120_TC21	0
cg03239121_BC21	0
cg03239122_BC21	0
cg03239123_BC21	0
cg03239124_TC21	0.0315166
cg03239125_BC21	2.7928e-14
cg03239127_TC21	3.08076e-05
cg03239130_TC21	1.23143e-07
cg03239133_TC21	0
cg03239134_BC21	0
cg03239135_BC21	0
cg03239136_BC21	0
cg03239137_TC21	3.06721e-08
cg03239548_BC21	3.91265e-15
cg03239549_BC21	2.41349e-06
cg03239550_TC21	3.6945e-06
cg03239551_BC21	8.71605e-05
cg03239554_BC21	0.00113337
cg03239555_BC21	0.000200036
cg03239556_TC21	0.000176836
cg03239557_BC21	0.000165937
cg03240024_BC21	4.32054e-05
cg03240026_TC21	5.02212e-97
cg03240027_BC21	1.47196e-15
cg03240028_TC21	0
cg03240029_BC21	4.47676e-294
cg03240030_BC21	6.21692e-222
cg03240193_TC21	1.98363e-08
cg03240376_BC21	1.39265e-05
cg03240380_TC21	0.000232558
cg03240384_TC21	2.62013e-14
cg03240386_TO21	0
cg03240387_BC21	0
cg03240388_TC21	0
cg03240480_BC21	0
cg03240481_TC21	0
cg03240482_TC21	0
cg03240483_BC21	0
cg03240485_BC21	0
cg03240486_TC21	1.11022e-16
cg03240487_BC21	5.64366e-13
cg03240488_BC21	1.23446e-18
cg03240507_BC21	0
cg03240508_BC21	7.77048e-07
cg03240610_TC21	1.11022e-16
cg03240742_TC21	1.3508e-07
cg03240807_BC11	0.000461768
cg03240821_TC11	0.000450519
cg03240822_BC11	6.49206e-09
cg03240824_BC21	8.94653e-11
cg03240826_BC11	3.01651e-20
cg03240829_BC21	7.97958e-13
cg03240831_TC21	0
cg03240834_BC21	4.75196e-20
cg03240837_BC21	0
cg03240838_TC21	0
cg03240839_BC21	0
cg03240840_BC21	7.77156e-16
cg03240841_BC21	0
cg03240842_BC21	0
cg03240956_TC21	1.11022e-16
cg03240960_BC21	2.18829e-13
cg03240963_TC21	0.000460722
cg03240964_BC21	0.00133644
cg03240967_BC21	1.43628e-27
cg03240968_BC21	6.76762e-20
cg03240969_TO21	0
cg03240971_BC21	0
cg03240972_BC21	8.41281e-12
cg03241384_TC21	5.21805e-15
cg03241530_TC21	0.000647592
cg03241532_TC21	5.55112e-15
cg03241533_BC21	0.000149657
cg03241536_TC21	0.00317439
cg03241537_BC21	0.000125986
cg03241542_BC21	2.05373e-06
cg03241543_BC21	0
cg03241715_BC21	0.000758171
cg03241716_BC21	5.55505e-05
cg03241717_BC21	0.00350101
cg03241720_TC21	0.00935807
cg03241721_BC21	0.00494058
cg03241724_BC21	7.60143e-05
cg03241726_BC21	0.0165409
cg03241857_BC11	0
cg03241858_TC11	1.11022e-16
cg03241872_TC11	3.06763e-05
cg03241877_BC11	0.0393681
cg12451869_BC11	1.8012e-06
cg03241888_BC21	4.02418e-07
cg03241894_BC21	8.54068e-21
cg03241898_BC11	0.00265043
cg03241943_TC21	9.94993e-07
cg03242382_TC21	2.06679e-44
cg03242383_BC21	2.7242e-80
cg03242389_BC21	4.33727e-11
cg03242396_BC21	1.32198e-16
cg03242402_BC21	3.66839e-10
cg03242404_BC21	1.23596e-20
cg03242405_TC21	6.39574e-06
cg03242483_BC21	0
cg03242484_BC21	0.0360928
cg03242632_TC11	0.000719878
cg03242633_BC11	0.00212069
cg03242635_TC11	0.00652092
cg03242640_TC11	4.59192e-19
cg03242641_BC11	2.39739e-06
cg03242662_TC21	0
cg03243122_BC21	0.0163017
cg03243127_TC21	1.08506e-100
cg03243129_BC21	1.8939e-104
cg03243130_TC21	1.60265e-22
cg03243131_TC21	0
cg03243759_TC21	1.11022e-16
cg03243760_TC21	0
cg03243761_TC21	0
cg03243762_BC21	0
cg03243763_BC21	0
cg03243764_BC21	-2.22045e-16
cg03243765_BC21	0
cg03243766_TC21	0
cg03243767_TC21	0
cg03245679_BC21	8.93815e-06
cg03245680_BC21	0.039192
cg03245684_BC21	1.70235e-20
cg03275902_BC21	3.5894e-10
cg21385748_TC21	2.9214e-09
cg03300955_TC21	3.56173e-11
cg03300956_TC21	1.00436e-06
cg03300962_BC21	0
cg03300963_BC21	0
cg03300964_TC21	0
cg03300965_BC21	0
cg03300966_BC21	1.11022e-16
cg03300968_TC21	0
cg03300970_TC21	0
cg20810222_BC21	1.4238e-117
cg03308909_TC21	9.85443e-05
cg03308910_BC21	3.77042e-05
cg03308911_BC21	6.25553e-14
cg03308913_TC21	0
cg03308914_TC21	0
cg03308915_BC21	0
cg03308916_BC21	0
cg03308917_TC21	0
cg03308918_TC21	0
cg03308919_BC21	0
cg03308920_TC21	0
cg03308921_BC21	0
cg03308923_TC21	0
cg03308924_BC21	0
cg03308926_TC21	0
cg03310132_TC21	3.91021e-13
cg03311179_BC21	1.56541e-14
cg03311181_BC21	0
cg03311182_TC21	0
cg03324039_BC21	0.0016737
cg03324040_TC21	1.11022e-16
cg03324041_TC21	8.2917e-12
cg03332663_BC21	4.41826e-23
cg03334710_BC21	2.93456e-41
cg03334711_BC21	8.87841e-31
cg03334717_TC21	5.70806e-52
cg03334719_BC21	1.11322e-35
cg03338787_TC21	0.000508531
cg03338788_TC21	0.0194935
cg03338789_BC21	6.64685e-05
cg03338790_BC21	1.8975e-05
cg03338791_BC21	1.12837e-07
cg03338792_BC21	5.26265e-05
cg03339223_TC21	1.71212e-30
cg03339250_TC21	4.05036e-15
cg03339251_TC21	5.32028e-16
cg03339252_BC21	1.63143e-10
cg03340066_BC21	0.0453064
cg03340165_BC21	1.83835e-222
cg03340256_TC21	1.95416e-06
cg03564384_BC21	9.98368e-12
cg03340257_BC21	1.12243e-200
cg03340258_TC11	2.70892e-241
cg03340259_BC21	6.21713e-30
cg05240855_BC21	0.0080611
cg03342292_TC21	1.11022e-16
cg03342293_TC21	0
cg03343162_TC21	0
cg03343559_BC21	1.87629e-35
cg03343560_TC21	2.39182e-26
cg03343563_BC21	1.5112e-85
cg03343564_TC21	5.4404e-96
cg03343565_BC21	1.79429e-77
cg03343566_BC21	1.94239e-57
cg03350490_BC21	1.11022e-16
cg03350492_TC21	0
cg03350497_BC21	0
cg03350498_BC21	0
cg03350500_BC21	0
cg03350501_BC21	0
cg03351068_TC21	0.0152068
cg03351069_BC21	0.00588771
cg03351714_TC21	0.00881713
cg03351715_TC21	2.66093e-07
cg03351716_TC21	0.0026532
cg03351718_TC21	1.43721e-94
cg03351719_TC21	0.00182173
cg03351721_TC21	9.70298e-08
cg03378612_TC21	3.84986e-200
cg03378614_BC21	4.58471e-08
cg03378615_BC21	0.00120764
cg03378616_BC21	1.51968e-12
cg03390493_BC21	1.11022e-16
cg03390496_BC21	0
cg00327263_TC21	1.72581e-08
cg03392756_TC21	0.00058471
cg03400952_BC21	0
cg03400953_BC21	0
cg03400954_TC21	0.0302536
cg03401418_TC21	0
cg03401419_BC21	-2.22045e-16
cg03401420_BC21	0
cg03401421_TC21	0
cg03401422_BC21	0
cg03401423_TC21	0
cg03401798_BC21	5.20139e-137
cg03401799_BC21	2.6271e-19
cg03401800_BC21	1.18953e-11
cg03401801_BC21	5.80867e-23
cg03413913_BC21	4.76284e-06
cg03413927_BC21	0
cg03413928_TC21	0
cg03413929_BC21	1.30118e-13
cg03456231_BC21	2.38118e-146
cg03456232_BC21	3.81055e-224
cg03456233_TC21	1.49083e-119
cg03460045_TC21	5.0165e-11
cg03461438_BC21	1.02363e-18
cg03461439_BC21	5.92346e-07
cg03461444_TC21	3.08698e-09
cg03461446_TC21	0
cg03461447_TC21	1.0066e-07
cg03461448_BC21	8.7051e-35
cg03461449_BC21	1.0046e-37
cg03461454_TC21	0
cg03463541_BC21	1.06447e-06
cg03463542_BC21	1.11022e-16
cg03463543_TC21	0
cg03464669_TC21	3.47787e-05
cg03465810_TC21	0
cg03465811_TC21	0
cg03465814_TC21	1.08055e-09
cg03465816_BC21	0
cg03465817_BC21	0
cg03465818_TC21	0
cg03465945_BC21	0
cg03465946_TC21	0
cg03465949_BC21	4.66294e-15
cg03465950_TC21	0.0101665
cg03472787_TC21	1.11022e-16
cg03473335_BC21	5.74224e-08
cg03473336_BC21	2.27596e-14
cg03473337_TC21	0.00424066
cg27534072_TC21	0
cg03480354_BC21	1.11022e-16
cg03480355_TC21	0
cg03480358_TC21	-2.22045e-16
cg03480360_TC21	1.11022e-16
cg03480361_TC21	0
cg03480362_TC21	1.11022e-16
cg03480363_TC21	0
cg03502635_TC21	2.8526e-14
cg03509113_TC21	9.97192e-09
cg03509114_TC21	0
cg03509115_TC21	1.9322e-20
cg03509530_BC21	0
cg03509531_TC21	0
cg03509532_BC21	0
cg03509533_BC21	0
cg03511428_BC21	3.31981e-166
cg03511441_BC21	2.2028e-121
cg03511442_BC21	8.60688e-161
cg03519378_TC21	2.12146e-26
cg03519381_TC21	8.40687e-09
cg03519382_TC21	2.00223e-19
cg03519383_BC21	4.32442e-09
cg03519384_TC21	2.19883e-09
cg03519392_TC21	3.89497e-08
cg03519393_BC21	5.47874e-07
cg03519394_TC21	0.0290475
cg03520878_BC21	5.43781e-06
cg08946117_TC21	1.05734e-11
cg03520891_TC21	3.232e-21
cg03520892_TC21	2.55519e-10
cg03520893_BC21	7.23954e-15
cg03520894_BC21	2.25989e-12
cg03520900_BC21	3.07033e-18
cg07695909_TC21	3.19739e-68
cg03556908_TC21	5.14527e-15
cg03556912_TC21	0.00922361
cg03556913_TC21	0.015614
cg03556914_BC21	2.23056e-21
cg03557685_BC11	1.10234e-12
cg03557689_TC21	2.46963e-20
cg03557692_TC21	2.88654e-05
cg03557696_TC21	0
cg03572918_TC21	0
cg03599868_BC21	1.11022e-16
cg03599869_TC21	0
cg03599870_TC21	0
cg03599871_BC21	0
cg03611479_BC21	2.87939e-22
cg22976699_TC21	4.63586e-10
cg03611480_BC21	5.92372e-20
cg03645556_TC21	0
cg03645557_TC21	4.53111e-27
cg03645566_BC21	2.63098e-20
cg03645567_BC21	3.06068e-12
cg03645568_TC21	2.01514e-28
cg03661523_BC21	0
cg03661524_TC21	0
cg03661525_TC21	0
cg03662102_BC21	4.70306e-19
cg03687044_BC21	2.14981e-54
cg03687045_TC21	7.171e-84
cg03687089_BC21	6.79457e-51
cg12214761_BC21	5.7824e-209
cg06166972_TC21	6.95844e-241
cg20347779_BC21	9.2187e-284
cg00673150_TC21	7.63574e-231
cg16746511_BC21	7.8405e-292
cg03694081_BC21	6.07224e-10
cg03695951_BC21	0.0253793
cg03695955_TC21	0
cg03695957_BC21	2.71748e-07
cg03695958_BC21	0.00189754
cg03705583_BC21	0
cg03705584_BC21	1.11022e-16
cg03706448_TC21	2.81906e-24
cg03706449_BC21	0.00257432
cg03706450_TC21	0
cg03706452_TC21	1.11022e-16
cg03708032_BC21	7.36967e-08
cg03708038_BC21	2.64726e-11
cg03708043_BC21	5.25894e-308
cg03711873_TC21	0
cg03717975_TC21	0
cg03719020_BC21	0
cg03719021_BC21	-2.22045e-16
cg03719022_TC21	0
cg03719023_BC21	0
cg03719024_TC21	1.11022e-16
cg03719025_BC21	0
cg03723155_TC21	6.91606e-36
cg03769308_BC21	0
cg03769309_BC21	0
cg03769310_BC21	0
cg03776594_BC21	0.010497
cg03776597_TC21	1.11022e-16
cg03776598_BC21	0
cg03790598_TC21	1.91367e-146
cg03790603_BC21	0.0128965
cg03791040_TC21	0
cg03791043_BC21	0
cg03791059_BC21	0
cg05874176_TC21	1.59826e-63
cg03795399_BC21	0.0495675
cg03803567_TC21	0
cg03803568_TC21	0
cg03803569_BC21	0
cg03803574_BC21	0.000139059
cg03803576_BC21	3.40818e-06
cg03803577_BC21	0.000204885
cg03813094_BC21	0
cg03816624_TC21	0
cg03816626_TC21	0
cg03816632_TC21	0
cg03820082_BC21	0
cg03820083_TC21	1.17864e-10
cg03820085_BC21	1.25017e-87
cg03820086_BC21	1.53903e-117
cg03820090_BC21	2.68056e-243
cg03820264_TC21	2.63756e-11
cg03820265_BC21	1.11524e-41
cg03820268_TC21	1.11022e-16
cg03820269_BC21	0
cg03824873_BC21	0
cg03824874_BC21	0
cg23720898_TC21	0
cg09989631_BC21	1.11889e-14
cg03828413_BC21	0
cg03843188_TC21	0
cg03843190_BC21	0
cg03843191_TC21	0
cg03848419_BC21	1.49956e-12
cg03848443_TC21	0.0121189
cg03848456_TC21	0.0189195
cg03848457_TC21	0.00281125
cg03848458_BC21	0
cg03848460_TC21	9.39941e-11
cg03848465_TO21	2.62028e-10
cg09773436_TC21	0.00802723
cg03851071_TC21	8.40676e-08
cg03851072_BC21	0.00843567
cg03851073_TC21	1.19085e-09
cg03851074_TO21	9.8795e-10
cg03851076_TC21	2.18473e-33
cg03851077_TC21	7.24846e-41
cg03851078_TC21	5.83005e-30
cg03851079_BC21	1.23042e-34
cg03851080_BC21	1.13956e-11
cg16726947_TC21	0
cg03857779_TC21	3.89751e-05
cg03858588_TC21	2.16945e-52
cg03858589_BC21	7.22014e-144
cg03858591_TC21	5.33472e-24
cg03858592_BC21	9.08612e-16
cg03858594_BC11	1.25063e-28
cg03858595_BC21	9.87948e-29
cg03858596_TC11	7.39134e-21
cg03858598_TC21	2.23313e-57
cg03858600_TC11	1.27882e-36
cg03858601_TC11	2.96243e-20
cg03858606_BC21	4.61514e-39
cg03858608_TC21	4.66855e-40
cg03858609_TC21	1.39464e-47
cg03858610_TC21	8.79066e-61
cg03879451_BC21	0.000150839
cg03879452_BC21	1.18374e-11
cg03882107_TC21	1.56097e-10
cg03882111_TC21	0
cg03884595_TC21	6.72211e-36
cg10015668_BC21	0.000187002
cg03916801_TC21	0
cg03916803_TC21	0
cg03916804_BC21	1.11022e-16
cg03916805_TC21	1.11022e-16
cg03916806_TC21	0
cg03916807_TC21	0
cg03920378_BC21	6.29222e-54
cg03920379_BC21	1.89373e-55
cg03920380_TC21	5.83168e-78
cg03920381_TC21	0.0104343
cg03920382_BC21	4.41057e-10
cg03932085_BC21	0
cg03932086_BC21	0
cg03933522_BO21	0
cg03933523_BO21	0
cg03933525_BC21	0
cg03933526_TC21	-2.22045e-16
cg03933527_BC21	0
cg03933992_BC21	0.000848967
cg03933993_TC21	6.95644e-74
cg03933995_BC21	4.59208e-13
cg03933996_BC21	2.24678e-31
cg03933997_BC21	3.02233e-21
cg03933998_TC21	1.86909e-41
cg03933999_TC21	0.019654
cg03934001_BO21	1.29742e-08
cg03934902_TC21	0.000144812
cg03934903_TC21	6.85944e-05
cg03934904_TC21	0
cg03934906_TC21	5.79386e-07
cg03934907_BC21	0.014767
cg03934909_BC21	2.75161e-08
cg03934910_TC21	0.00436516
cg03934911_BC21	0
cg03934912_TC21	9.44982e-05
cg03934913_TC21	1.59616e-05
cg03934914_BC21	5.04259e-24
cg03934915_BC21	2.41192e-21
cg03934916_BC21	1.48845e-11
cg03934919_TC21	5.73247e-06
cg03934929_BC21	0.0040309
cg03934932_BC21	3.17271e-14
cg03934933_BC21	0.0336757
cg03934934_TC21	1.56633e-06
cg03934938_TC21	0.000143939
cg03936650_BC21	0.000638753
cg03962740_TC21	7.07692e-106
cg03962741_BC21	6.975e-178
cg03962742_TC21	0
cg03966411_BC21	0
cg03966412_BC21	0
cg03966414_BC21	7.89467e-12
cg03966415_TC21	6.06903e-13
cg03967191_BC21	5.56295e-124
cg03975664_BC21	3.97673e-07
cg03975711_TC21	0
cg03975712_BC21	0
cg03975713_TC21	0
cg03975715_BC21	3.63182e-27
cg03975716_TC21	1.08704e-140
cg03975745_TC21	0.000395716
cg03975775_TC21	2.8555e-29
cg03975776_TC21	2.7313e-22
cg03975798_TC21	7.18237e-11
cg03975973_BC21	0.00282161
cg03975974_BC21	1.53893e-22
cg03975975_BC21	5.57646e-05
cg03975976_BC21	2.5368e-07
cg03977326_BC21	4.53715e-118
cg03977327_BC21	0
cg03977361_BC21	0.0015109
cg03977362_TC21	0.0119259
cg03977363_BC21	2.33678e-11
cg03977365_BC21	1.41175e-05
cg03977370_BC21	9.65897e-05
cg03977379_BC21	1.97913e-05
cg03977380_TC21	0.00198436
cg03977381_BC21	0.0128246
cg03977383_BC21	4.69268e-06
cg03977384_BC11	0.0279447
cg03977393_BC11	6.68323e-05
cg03977413_TC21	0.000122441
cg03977414_BC21	6.1418e-08
cg03977415_BC11	0.010282
cg03977416_TC11	0.00297889
cg03977418_TC11	3.40971e-05
cg03977421_TC11	0.00152852
cg03977427_TC21	0.000247034
cg03977703_TC21	3.0181e-06
cg03977704_TC21	5.80731e-05
cg03977705_TC21	1.56636e-05
cg03977706_TC21	2.86905e-07
cg03977707_BC21	0.00497189
cg03977708_BC21	0.00852832
cg03977709_BC21	1.94997e-05
cg03977710_TC21	2.78021e-05
cg03977714_BC21	3.96726e-07
cg03977716_TC21	0.00792115
cg03977759_BC21	2.6054e-05
cg03978281_BC21	0
cg03978282_BC21	0
cg03978284_BC21	0
cg03978293_BC21	6.39701e-05
cg03978294_BC21	0.000381
cg03978295_BC21	0.000295253
cg03978303_TC11	0.00140618
cg03978310_TC21	3.34132e-07
cg03978311_TC21	9.44546e-16
cg03978313_BC21	3.13437e-06
cg03978314_TC21	1.08861e-05
cg03978315_BC21	0.00214859
cg03978316_TC21	4.45389e-05
cg03978317_TC21	1.10587e-08
cg03978325_TC11	2.37633e-18
cg03978331_TC21	0.000595524
cg03978332_BC21	0.000241731
cg03978387_BC21	2.47725e-05
cg03978393_TC11	5.71283e-15
cg25273507_BC11	4.68126e-05
cg03978431_BC21	9.31676e-05
cg03978432_TC11	0.0276652
cg03978470_BC21	8.0716e-16
cg03978472_BC21	2.79108e-10
cg03978473_BC21	6.30027e-05
cg03978474_TC21	0
cg03978625_BC21	3.25826e-86
cg03978630_TC11	0.0253618
cg03978632_BC11	3.38292e-20
cg03978633_BC11	3.69888e-20
cg03978634_BC11	0.0142414
cg03978637_TC11	0.0107407
cg03978670_TC11	0.0450888
cg03978690_TC21	9.23195e-05
cg03978692_TC11	0.0341044
cg03978698_BC21	0.0154794
cg03978702_BC21	0.000714801
cg03978706_TC21	0
cg03978707_TC21	5.8167e-28
cg03979270_BC21	0.000345642
cg03979272_TC21	2.01508e-13
cg03979594_TC21	0.00474316
cg03979595_BC21	0.0038343
cg03979604_TC21	0
cg03979605_BC21	0.00320185
cg03979606_TC21	1.11022e-16
cg03979607_TC21	0
cg03979617_BC21	7.66296e-15
cg03979618_TC21	5.91951e-14
cg03979620_TC21	4.94135e-13
cg03979624_BC21	6.19793e-05
cg03979626_BC21	0.0138018
cg03979692_TO21	4.79846e-14
cg03979694_TC21	6.65785e-09
cg03979696_TC21	1.46187e-07
cg03979698_BC21	7.34601e-12
cg03979699_BC21	8.88887e-10
cg03979700_BC21	2.41509e-05
cg03979707_BC21	3.44441e-08
cg03979710_BC21	5.14036e-15
cg03979711_TC21	2.26607e-12
cg03979712_TC21	7.49472e-13
cg03979713_TC21	1.12734e-12
cg03980407_TC21	0.00115376
cg03980409_TC21	0.00352682
cg03980413_TC21	2.17216e-05
cg03980425_BC21	4.77893e-19
cg03980565_BC21	1.11022e-16
cg03980607_BC21	3.28521e-11
cg03980633_BC11	0.0487489
cg01831166_BC11	0.0247864
cg03980640_TC11	0.0313171
cg03980644_TC11	0.000153403
cg03980645_BC21	0.000327556
cg03980646_BC11	0.000526998
cg03980650_BC21	0.000169975
cg03980652_BC11	6.05676e-27
cg03980653_BC11	2.24001e-16
cg03980655_BC11	5.92111e-06
cg03980663_BC11	0.00181389
cg03980664_TC11	0.0453748
cg03980668_TC11	0.0148804
cg03980677_BC21	0.000277388
cg03980678_BC21	1.95427e-05
cg03980679_BC21	2.53322e-06
cg03980680_BC11	0.00584219
cg03980683_BC21	9.39561e-06
cg03437731_TC21	3.73351e-09
cg03980692_TC21	4.39117e-08
cg03980693_TC21	3.90963e-07
cg03980697_BC21	3.82365e-11
cg03980698_TC11	0.000175003
cg10781828_BC21	1.4644e-10
cg03980702_BC21	0.0002484
cg03980703_BC21	2.02578e-06
cg03980704_BC21	1.12116e-08
cg03980706_BC21	0.0012289
cg03980707_BC21	7.12139e-05
cg03980753_TC21	0.00417008
cg03981205_TC21	6.52207e-08
cg03981206_TC21	4.2829e-09
cg03981207_TC21	8.72148e-19
cg03041508_BC21	1.54876e-12
cg03982815_BC21	1.42487e-08
cg03982816_TC21	1.44848e-07
cg03982817_TC21	3.2375e-17
cg03995312_TC21	2.20005e-05
cg03995313_BC21	7.81943e-12
cg17644776_TC21	2.46655e-21
cg03998884_TC21	1.40952e-09
cg03998885_BC21	0.0106891
cg03998886_TC21	0
cg03999449_BC21	0.03295
cg03999450_BC21	2.97486e-07
cg03999453_TC11	2.22045e-16
cg03999454_TC11	1.11022e-16
cg03999455_TC21	1.11022e-16
cg03999456_TC21	0
cg03999457_TC21	0
cg03999458_BC21	3.94876e-09
cg03999459_BC21	1.21066e-15
cg03999461_BC21	3.49173e-19
cg03999462_TC21	1.77566e-09
cg03999891_TC21	0
cg04007651_TC21	3.44022e-33
cg04010667_BC21	0
cg04010668_BC21	0
cg04010669_BC21	0
cg04014973_BC21	0.00220111
cg04014974_TC21	0.000107711
cg04014975_BC21	5.03652e-24
cg04014977_BC21	0.000119491
cg04014981_BC21	3.60961e-43
cg04014983_BC21	3.83818e-26
cg04014985_TC21	5.6347e-24
cg04014986_BC21	7.79834e-158
cg04014987_BC21	2.94116e-168
cg04014988_TC21	6.76924e-97
cg04015845_BC21	1.11022e-16
cg04048614_BC21	0
cg04048615_BC21	0
cg04048616_BC21	0
cg04048617_TC21	7.31289e-48
cg04048619_BC21	2.32161e-08
cg04048620_BC21	3.90062e-148
cg04048621_BC21	2.1109e-60
cg04069003_BC21	0
cg04069004_TC21	0
cg04069009_BC21	7.1905e-10
cg04069011_BC21	6.73522e-38
cg04069012_TC21	4.40743e-90
cg04069013_TC21	2.43626e-44
cg04069014_TC21	1.34465e-37
cg04069015_BC21	2.05974e-37
cg04069018_BC21	2.4698e-21
cg04069020_BC21	1.68679e-09
cg04069049_BC21	1.13175e-26
cg03295832_BC21	1.65311e-10
cg04069050_BC21	0.000635411
cg04069051_BC21	0.00556093
cg04069097_BC21	7.1471e-05
cg04069098_TC21	2.30555e-06
cg04069104_BC21	2.48904e-06
cg04069105_BC21	7.23095e-11
cg04074788_BC21	3.58884e-16
cg04074790_BC21	1.29698e-12
cg04074791_BC21	4.71055e-09
cg04080808_TC21	1.33308e-24
cg04082193_TC21	0
cg04082194_BC21	1.11022e-16
cg04082195_TC21	0
cg04082196_TC21	0
cg04082197_TC21	0
cg04082198_BC21	1.70974e-14
cg04087475_BC21	0
cg04105273_TC21	0
cg04105275_TO21	0
cg04115379_BC21	1.19188e-49
cg04115380_TC21	1.26377e-35
cg04126093_TC21	1.64061e-84
cg04126096_BC21	0
cg04126097_TC21	0
cg04126098_TC21	0
cg04126099_BC21	0
cg04129270_BC21	4.24934e-32
cg04129271_BC21	2.27027e-06
cg04129272_BC21	5.69229e-10
cg04129273_TC21	4.90123e-06
cg04129314_TC21	3.66771e-07
cg04140753_BC21	8.97245e-17
cg04140755_BC21	6.63468e-13
cg04140756_TC21	2.82494e-12
cg04140757_TC21	3.07308e-13
cg04140760_BC11	9.54159e-19
cg04140761_TC11	2.98277e-05
cg04140764_TC21	1.15468e-13
cg04142570_TC21	0
cg04142571_TC21	0
cg04142575_TC21	7.77357e-07
cg04142576_BC21	0
cg04143085_BC21	0
cg04143086_BC21	0
cg04143096_BC21	0
cg04146032_TC21	2.00349e-09
cg04146035_TC21	0
cg04146036_TC21	0.00333928
cg04146892_BC21	0
cg04146893_TC21	0
cg04146903_BC21	0.0254198
cg04146904_BC21	0.0117428
cg04146907_TC21	0
cg04146908_BC21	0
cg04146911_TC21	0
cg04146912_BC21	0
cg04146913_BC21	0
cg04147882_TC21	1.83541e-08
cg04148428_TC21	1.66978e-113
cg04148429_TC21	7.66429e-23
cg04148430_TC21	1.21815e-29
cg04148431_TC21	3.30098e-61
cg04148433_BC21	1.0414e-46
cg04148435_TC21	1.06116e-24
cg04148655_BC21	2.28962e-05
cg04148662_TC21	2.14218e-17
cg04151414_TC21	0
cg04151415_BC21	0
cg04151417_TC21	0
cg04151419_TC21	0
cg04153514_TC21	5.88665e-100
cg04153516_TC21	8.72942e-08
cg04154003_BC21	0
cg04154098_BC21	0
cg04156000_TC21	0
cg04156001_TC21	0
cg04156002_BC21	0
cg04156003_BC21	0
cg04156004_BC21	0
cg04156009_BC21	0
cg04156012_BC21	0
cg04161969_BC21	7.61418e-69
cg04161970_BC21	3.04823e-160
cg04161974_TC21	4.39718e-08
cg04161976_TC21	0
cg04162321_BC21	0
cg05499499_BC21	0
cg04165521_BC21	1.65973e-06
cg04165522_TC21	1.75761e-06
cg04165523_TC21	8.35686e-09
cg04171710_TC21	0
cg04171711_BC21	3.9343e-07
cg04171713_TC21	1.37668e-14
cg04171716_TC21	0.00539311
cg04171719_TC21	5.95999e-09
cg04171720_BC21	0.000145663
cg04172615_BC21	4.69325e-55
cg04172616_BC21	0.01498
cg04172617_BC21	0
cg04172618_BC21	0
cg04172619_TC21	0
cg04172620_TC21	2.31368e-08
cg04172624_TC21	2.08025e-06
cg04172626_TC21	0.0243852
cg04182536_TC21	3.56926e-101
cg04182537_TC21	1.39259e-125
cg04189349_BC21	0
cg04189350_BC21	1.38868e-187
cg04189881_TC21	3.26381e-216
cg04192996_BC21	0
cg04192997_TC21	0
cg04192998_BC21	0
cg04192999_BC21	1.11022e-16
cg04195993_TC21	1.72277569692158e-315
cg04195994_BC21	3.51954e-75
cg04195995_TC21	1.17267e-121
cg04201466_BC21	0
cg04203180_TC21	1.11022e-16
cg04203182_BC21	0
cg04204078_BC21	3.9701e-20
cg04204080_BC21	8.17358e-142
cg04204082_BC21	1.54916e-30
cg16298149_TC21	3.78364e-13
cg04231146_TC21	2.57261e-12
cg04231703_BC21	1.08077e-38
cg04235164_TC21	0
cg04235165_TC21	0
cg04235166_BC21	0
cg04235383_BC21	0
cg04235398_BC21	2.49577e-33
cg04235400_BC21	2.15488e-72
cg04235401_TC21	2.44218e-62
cg04235402_BC21	8.45691e-46
cg04235403_BC21	3.88827e-56
cg04235405_BC21	3.08667e-40
cg04235406_TC21	7.7929e-53
cg04235407_TC21	6.97683e-73
cg04235408_TC21	5.38605e-44
cg04235687_TC21	1.11022e-16
cg04235688_TC21	0
cg04235689_BC21	1.11022e-16
cg04235690_BC21	6.57548e-16
cg04235691_TC21	5.38606e-25
cg04235912_BC21	0.00514243
cg04235916_TO21	0.00308291
cg04235926_BC11	7.5036e-05
cg04235929_BC11	9.09932e-06
cg04235939_TC21	2.06289e-05
cg04235940_TC21	0.00143395
cg04235941_BC21	2.67509e-07
cg04235955_BC21	0
cg04235956_BC21	2.05098e-21
cg04259865_TC21	0
cg04261116_TC21	4.05603e-121
cg04261117_BC21	1.33171e-48
cg04264655_BC21	1.32989e-09
cg04264772_TC21	1.03151e-05
cg04264773_BC21	1.11022e-16
cg04268685_TC21	0
cg04268686_BC21	0
cg04268687_BC21	0
cg04270255_BC21	8.1413e-28
cg04270279_TC21	2.02173e-43
cg04270280_TC21	9.55863e-38
cg04270281_BC21	9.6572e-32
cg04270286_BC21	2.59533e-14
cg04270287_TC21	2.90864e-43
cg04270298_BC21	4.38255e-104
cg04270332_BC21	6.98407e-35
cg17573447_TC21	5.05005e-23
cg04272689_TC21	2.63534e-102
cg04272690_TC21	7.93917e-24
cg04273231_BC21	1.80458e-64
cg04273232_BC21	3.66632e-24
cg04273233_BC21	2.19842e-05
cg04273268_TC21	2.55914e-06
cg04273275_BC21	0
cg04273896_TC21	4.15876e-18
cg04273897_BC21	6.86595e-105
cg04273898_TC21	2.56971e-81
cg04273899_TC21	9.8643e-16
cg04273900_BC21	1.21998e-26
cg04273901_BC21	3.69302e-19
cg04273902_TC21	9.51202e-21
cg04273907_BC21	2.06379e-20
cg04273908_BC21	2.41165e-14
cg04273911_TC21	3.36605e-21
cg04274003_BC21	3.44031e-29
cg04274005_BC21	0.0119384
cg04274007_TC21	0.000340626
cg04274008_TC21	0
cg04274009_TC21	6.55547e-08
cg04274010_TC21	0
cg04274014_BC21	0
cg04282244_BC21	0.00618621
cg04282245_BC21	0
cg04282249_TC21	0
cg04288568_BC21	2.16338e-48
cg04288569_BC21	4.22962e-77
cg04288570_TC21	2.66979e-56
cg04288577_TC21	3.29765e-165
cg04291768_BC21	1.11022e-16
cg04291769_TC21	0
cg04294528_TC21	0
cg04294530_TC21	0
cg04296114_BC21	4.56723e-25
cg04300074_TC21	0.000565985
cg04300076_TC21	5.2457e-29
cg04300077_TC21	4.75653e-23
cg04300096_TC21	0
cg04300097_TC21	0
cg04300098_TC21	7.44718e-08
cg04300099_TC21	5.55112e-16
cg04300100_BC21	5.91083e-13
cg04300102_TC21	0.0228468
cg04300103_TC21	1.15977e-08
cg04300106_BC21	0
cg04300108_BC21	0.00453768
cg04300109_BC21	3.9202e-12
cg04301422_TC21	0
cg04301427_BC21	0
cg04301428_TC21	0
cg04301429_BC21	0
cg04301531_BC21	0
cg04301533_BC21	0.000107856
cg04301571_BC21	0
cg04301572_TC21	0
cg04308881_TC21	0
cg04308883_BC21	0
cg04308884_TC21	0
cg04318701_BC21	2.78933e-10
cg04318705_TC21	0
cg04318706_TC21	0
cg04318707_BC21	0
cg04318708_TC21	0
cg04318709_TC21	1.11022e-16
cg04318710_BC21	3.6493e-13
cg04318711_TC21	0
cg04318712_BC21	0
cg04324709_TC21	0
cg04324710_BC21	0
cg04324711_BC21	0
cg04324712_BC21	0
cg04324713_BC21	2.08011e-12
cg04328325_BC21	5.38012e-59
cg04328326_BC21	0
cg04328327_BC21	0
cg04328328_TC21	0
cg04328332_BC21	1.77636e-15
cg04328334_TC21	0
cg04330460_BC21	0
cg04330461_TC21	0
cg04330462_BC21	1.11022e-16
cg04330464_TC21	4.44089e-16
cg04352861_BC21	8.30434e-106
cg04352866_BC21	6.07812e-152
cg04352867_TC21	3.43159e-50
cg04352871_TC21	4.22879e-61
cg04353200_TC21	0
cg04353201_BC21	0
cg04353202_TC21	0
cg04353203_BC21	0
cg04353204_BC21	0
cg04353205_BC21	0
cg04353206_BC21	1.11022e-16
cg04354619_TC21	1.32742e-54
cg04354621_TC21	1.12949e-14
cg04354622_TC21	1.68288e-09
cg04354628_BC21	1.7961e-09
cg04354629_TC21	0
cg04354630_BC21	0
cg04354631_BC21	1.11022e-16
cg04354633_BC21	0
cg04354634_BC21	1.44098e-05
cg04356817_BC21	2.14271e-238
cg04356820_BC21	1.07496e-91
cg04356821_BC21	1.04707e-124
cg04356822_BC21	9.08364e-99
cg04356823_TC21	5.74174e-63
cg04356824_TC21	2.05043e-160
cg04356825_BC21	2.63248e-48
cg04356826_TC21	2.08453e-55
cg04356827_BC21	7.36917e-75
cg04356828_BC21	1.5462e-10
cg04356829_BC21	6.78342e-67
cg04356830_TC21	1.35939e-29
cg04356831_BC21	2.70246e-57
cg04356832_BC21	7.2958e-46
cg04356833_BC21	1.52126e-83
cg04356835_BC21	5.21547e-07
cg04356839_TC21	1.50533e-79
cg04356843_TC21	9.69176e-29
cg04356845_BC21	2.22743e-92
cg04356847_BC21	3.20808e-52
cg04357353_BC21	0
cg04357356_TC21	0
cg04357357_BC21	0.00136866
cg04357358_TC21	0.0268628
cg04357359_TC21	0.00183176
cg04362890_BC21	0
cg04365887_BC21	2.25653e-93
cg04365889_TC21	2.11811e-89
cg04365930_TC21	1.80452e-11
cg04367991_TC21	0
cg04367992_BC21	0
cg04369884_TC21	0
cg04369885_BC11	0
cg04369886_BC21	1.11022e-16
cg04369887_TC11	0
cg04369889_TC21	0
cg04369890_TC21	0
cg04369891_BC21	0
cg04369893_BC21	0
cg04369894_BC21	0
cg04369895_BC21	0
cg04369897_TC21	0
cg04369899_BC21	8.01921e-11
cg04374520_BC21	3.25301e-08
cg04374521_TC21	1.30898e-15
cg04374524_BC21	3.93384e-06
cg04374525_TC21	0.00129763
cg04374526_TC21	6.22575e-05
cg04374530_BC21	4.16889e-13
cg04378290_BC21	0
cg04380322_BC21	0.0411965
cg04380329_BC21	2.81178e-17
cg04380691_BC21	6.2315e-05
cg04380692_BC21	1.07349e-05
cg04380693_TC21	1.11595e-23
cg04380695_TC21	0.00704661
cg04380702_TC21	2.71035e-07
cg04380705_BC21	1.36117e-05
cg04380706_TC21	1.88738e-15
cg04383614_TC21	6.91301e-29
cg04384699_BC21	1.24015e-224
cg04384700_BC21	4.56183e-164
cg04384713_TC21	1.86683e-221
cg04384716_TC21	1.09702e-135
cg04384720_BC21	1.29855e-163
cg04384721_TC21	1.88918e-105
cg04384722_BC21	9.75998e-10
cg04384724_BC21	4.8518e-25
cg04385694_BC21	9.70255e-07
cg04385695_TC21	4.11023e-09
cg04385696_TC21	0
cg04385697_TC21	0
cg04385698_TC21	0
cg04385701_BC21	5.15143e-14
cg04385703_BC21	0
cg04385704_BC21	0
cg04385707_BC21	0
cg06398474_BC21	4.97188e-176
cg04388216_BC21	0
cg04388220_TC21	0
cg04388221_TC21	0
cg04388224_BC21	0
cg04388225_BC21	0
cg04388227_BC21	1.11022e-16
cg04388228_BC21	0.00924368
cg04388229_BC21	0.00138369
cg04388234_BC21	0.0437516
cg04401076_BC21	0
cg04401077_TC21	0
cg04401736_BC21	0
cg04401737_TC21	1.11022e-16
cg04401738_BC21	0
cg04401741_BC21	1.11022e-16
cg04403888_BC21	2.74442e-20
cg04403889_BC21	4.2468e-27
cg04403891_TC21	2.57304e-32
cg04406103_BC21	0
cg04406104_BC21	0
cg04406105_TC21	0.013229
cg04406106_TC21	8.12537e-10
cg04406107_TC21	2.79207e-17
cg17461448_TC21	3.10352e-28
cg04415789_TC21	1.11022e-16
cg04415790_TC21	0
cg04415791_TC21	0
cg04415792_TC21	1.11022e-16
cg04415793_BC21	0
cg04415794_BC21	0
cg04418783_TC21	0.000653656
cg04418784_BC21	0
cg04418787_BC21	0
cg04428885_BC21	0
cg04428889_BC21	1.67942e-05
cg04429115_BC21	0.000186448
cg04429116_BC21	0.0415577
cg04429117_BC21	2.53754e-05
cg04429120_BC21	1.01662e-07
cg04430543_BC21	0.000128926
cg04430551_BC21	0.00192131
cg04430552_TC21	1.25966e-08
cg04430569_TC11	0.0167791
cg04430570_BC11	0.00274919
cg04430776_TC11	0.0340709
cg04430816_BC21	5.04616e-05
cg04430817_TC21	3.26544e-07
cg04431226_BC21	0.000143125
cg04431227_TC21	0.0140923
cg04431230_BC21	0
cg04431231_TC21	4.02014e-07
cg04431232_BC21	0
cg04431236_BC21	0
cg04431340_BC21	0.0362511
cg04431341_BC21	2.20662e-06
cg04431342_BC21	8.41608e-12
cg04431343_BC21	2.41435e-11
cg04431345_BC21	2.15392e-12
cg04431347_BC21	2.05907e-12
cg04431348_BC21	0.0469025
cg04431349_TC21	0.000653574
cg04431359_BC21	0.00116387
cg04431373_TC21	1.35894e-10
cg04431398_TC21	5.09226e-09
cg04431399_BC21	3.70251e-49
cg04431402_TC21	0
cg04431403_BC21	0
cg04431404_BC21	0.0175254
cg04431405_BC21	4.41609e-11
cg04431410_TC21	1.2616e-51
cg04431411_BC21	3.44432e-37
cg04431414_TC21	3.5496e-06
cg04431415_TC21	1.83338e-11
cg04431888_TC21	1.02473e-17
cg04431889_TC21	0.0191583
cg04431890_BC21	4.06584e-12
cg04431891_TC21	9.47612e-08
cg04431892_TC21	8.81251e-14
cg04431894_BC21	2.68197e-08
cg04431895_BC21	4.04161e-08
cg04431897_BC21	6.04639e-13
cg04431898_TC21	5.51411e-13
cg04431978_TC21	0.0411223
cg04432004_BC11	4.03475e-06
cg04432008_TC11	1.705e-20
cg04432108_TC11	4.93188e-05
cg11114853_TC21	9.02959e-15
cg04432109_TC21	1.29971e-08
cg04432113_TC21	0.000101931
cg04432146_BC21	3.05599e-38
cg04432528_BC21	0.000605205
cg04432529_BC21	4.01523e-06
cg04432618_BC21	3.38013e-05
cg04432619_BC21	2.33611e-06
cg04432634_TC21	0.01236
cg04432643_TC21	0
cg04433425_BC21	3.37599e-08
cg04433426_TC21	1.89575e-12
cg04433435_BC21	3.40972e-06
cg04433436_BC21	1.49956e-23
cg04433440_BC21	1.00747e-16
cg04433469_TC11	0.0312695
cg04433474_TC21	1.91413e-22
cg04433680_BC21	5.48405e-08
cg04433681_BC21	5.84783e-08
cg04433683_BC21	0
cg04433684_BC21	0
cg04434352_BC11	1.11022e-16
cg04434355_BC21	0
cg04434363_BC21	0
cg04434364_TC21	1.11022e-16
cg04434365_BC21	0
cg04434366_TC21	0
cg04434367_BC21	1.11022e-16
cg04434376_BC21	0.00799915
cg04434377_BC21	8.67993e-09
cg04434378_TC21	1.83272e-29
cg04434383_BC21	3.38094e-107
cg04434385_BC21	0.0198747
cg04434386_BC21	0
cg04434388_BC21	1.12898e-12
cg04434390_TC21	1.88206e-06
cg04434396_BC21	1.84806e-120
cg04435244_BC21	8.29151e-25
cg04435245_BC21	3.83894e-40
cg04435265_BC21	4.43183e-12
cg04437031_BC21	0
cg04437032_TC21	0.0274671
cg04437034_TC21	0.00155353
cg04437035_BC21	3.33067e-16
cg04437036_TC21	3.94629e-05
cg04437043_BC21	0
cg04437046_BC21	0
cg04437047_BC21	0
cg04437048_BC21	0
cg04437049_TC21	0
cg04437054_BC21	0
cg04437056_TC21	0
cg04437647_TC21	1.21049e-05
cg04437650_TC21	0.00690047
cg04437652_BC21	0.00907319
cg04437657_BC11	6.57374e-09
cg04437666_TC11	0.0121726
cg04437667_TC11	0.017937
cg04437669_BC11	1.19401e-05
cg04437671_BC11	7.52905e-06
cg04437672_BC11	9.62054e-05
cg04437674_TC11	0.000196257
cg04437678_TC11	0.0298202
cg04437682_TC21	0.00289864
cg04437683_TC21	1.05969e-05
cg04437684_TC21	3.71431e-06
cg04437685_TC21	5.05059e-08
cg04437690_TC11	6.36354e-110
cg04437708_TC21	2.14641e-20
cg04437709_BC21	0
cg04437710_BC21	4.10524e-61
cg04437712_BC21	7.24866e-170
cg04437714_TC21	2.10732e-88
cg04437715_TC21	1.03929e-47
cg04437716_BC21	5.03874e-44
cg04437851_BC21	0.00399428
cg04437854_TC21	6.91229e-08
cg04437875_BC21	0
cg04437876_TC21	0
cg04437911_BC21	0
cg04437914_TC21	0
cg04437915_BC21	2.22045e-16
cg04437916_TC21	1.11022e-16
cg04465972_TC21	3.1234e-16
cg04465973_BC21	8.47258e-29
cg04465975_TC21	9.37711e-27
cg04465976_TC21	1.45826e-06
cg04465978_BC21	3.18885e-05
cg04474025_TC21	0.00664929
cg04475558_TC21	1.63183e-226
cg04475561_BC21	1.83122e-264
cg04479371_BC21	0
cg04479374_TC21	0
cg04479375_TC21	0
cg04479377_BC21	0
cg04479745_TC21	0.000249481
cg04479746_TC21	1.00046e-11
cg04479747_TC21	0.00430366
cg04479748_TC21	0
cg04479749_TC21	0
cg04479750_TC21	0
cg04479751_BC21	0
cg04479756_BC21	0
cg04479758_TC21	1.11022e-16
cg04479759_TC21	0
cg04479760_BC21	1.77578e-11
cg04479761_BC21	1.11022e-16
cg04479763_BC21	1.11022e-16
cg04481574_TC21	0
cg04481576_BC21	0.00131685
cg04481579_BC21	0
cg04481580_TC21	0.00161663
cg04481581_BC21	0
cg04481582_BO21	0
cg04481583_BC21	0
cg04481587_BC21	1.11022e-16
cg04482256_BC21	1.05593e-69
cg04482258_BC21	1.91498e-127
cg04482271_TC21	0
cg04508022_TC21	1.0474e-24
cg04508023_TC21	0.00933246
cg04508025_TC21	0.0418691
cg04508026_BC21	0
cg04508027_TC21	0
cg04508028_BC21	0
cg04508031_BC21	0
cg04508032_TC21	0
cg04508034_TC21	0
cg04508035_BC21	0
cg04508037_BC21	0
cg04515964_TC21	0
cg04515968_TC21	1.42907e-64
cg04515969_BC21	1.12422e-06
cg04515970_TC21	1.34941e-06
cg04515978_BC21	7.98048e-13
cg04516046_TC21	0
cg04519558_TC21	1.53136e-117
cg04519564_TC21	5.18954e-177
cg04522071_TC21	0.0297982
cg04522072_BC21	1.25155e-05
cg04522073_TC21	0.00361688
cg04522075_BC21	1.11022e-16
cg04522164_BC21	4.67133e-08
cg04522165_TC21	0.00157467
cg04522168_BC21	0
cg04522170_BC21	0
cg04522172_TC21	1.57574e-06
cg04527416_BC21	6.30946e-50
cg04527783_BC21	3.62418e-06
cg04533935_BC21	6.80228e-17
cg04533936_TC21	0.000410322
cg04533946_TC21	4.5133e-81
cg04541753_BC21	0.0275616
cg04544883_TC21	0
cg04544884_BC21	0
cg04544885_BC21	1.11022e-16
cg04544886_TC21	0
cg04544887_BC21	0
cg04544888_TO21	0
cg04544889_TC21	0
cg04545965_TC21	2.91208e-07
cg04545966_TC21	0.000885651
cg04545967_BC21	0.0465791
cg04545969_BC21	2.4598e-09
cg04545973_TC21	3.9968e-15
cg04545974_TC21	0.000179025
cg04545976_BC21	1.78005e-06
cg04545979_TC21	3.23124e-07
cg04545981_TO21	2.84994e-13
cg04545982_TC21	0
cg04545983_BC11	0
cg04546778_BC21	0.000343396
cg04546780_TC21	7.64447e-06
cg04546783_BC21	2.03905e-08
cg04548113_TC21	0
cg04548116_BC21	0.0145643
cg04548117_BC21	0.00147572
cg04548118_BC21	0
cg04548119_TC21	0
cg04549085_BC21	0
cg04549086_TC21	0
cg04549088_TC21	1.11022e-16
cg16791134_TC21	1.11022e-16
cg04563404_BC21	8.88178e-16
cg04563405_BC21	4.56646e-12
cg04563406_BC21	0
cg04563414_BC21	0
cg04563416_BC21	0
cg04563417_TC21	0.0475112
cg04563420_BC21	2.65956e-05
cg07358254_TC21	0
cg04565703_BC21	1.08886e-10
cg04580203_TC21	0.0173586
cg04581169_TC21	0
cg04581170_TC21	0
cg04581172_BC21	0
cg04581173_BC21	1.11022e-16
cg04581175_BC21	3.19967e-10
cg04581655_BC21	3.59668e-12
cg04582299_TC21	0
cg19876987_BC21	0
cg04582300_TC21	0
cg04582301_BC21	0
cg04582302_BC21	0
cg04582303_TC21	0
cg04582304_TC21	0
cg04582306_BC21	1.11022e-16
cg04585664_TC21	0
cg04585665_TC21	0
cg04585666_BC21	0
cg04585667_TC21	0
cg04585668_BC21	1.11022e-16
cg04595617_BC21	2.56814e-06
cg04595618_TC21	7.49229e-09
cg04595619_BC21	0.00192239
cg04595624_BC21	0.00527352
cg04595628_BC21	2.32733e-07
cg04595630_TC21	2.14761e-27
cg04595633_BC21	2.50865e-14
cg04595635_BC21	4.27963e-16
cg04595636_TC21	6.91296e-14
cg04595638_TC21	1.07577e-36
cg04595639_TC21	3.68803e-48
cg04595640_TC21	3.86586e-40
cg04595641_TC21	5.612e-51
cg04595643_BC21	7.22563e-179
cg04595644_TC11	2.78731e-255
cg04595645_TC21	4.20088e-290
cg04595646_TC21	1.97392e-173
cg04595647_BC21	1.15634e-142
cg04595652_TC21	2.48338e-224
cg04595655_BC21	1.78995e-207
cg04595656_BC21	4.012e-20
cg04595657_BC21	1.33664e-10
cg04595659_TC21	6.81372e-104
cg04604587_TC21	0
cg04605508_TC21	9.01286e-16
cg04605509_BC21	5.96333e-05
cg04605511_BC21	1.74625e-14
cg04605513_BC21	3.84147e-17
cg04605514_BC21	2.22045e-15
cg04605516_TC21	1.11022e-16
cg04605517_BC21	0.000103998
cg04609429_BC21	1.69124e-31
cg04615541_TC21	6.13646e-61
cg04615544_TC21	0
cg04619723_TC21	0
cg04619724_BC21	3.8445e-07
cg04629287_TC21	0.00244655
cg04629290_BC21	0.00449295
cg04629292_BC21	0.02287
cg04629293_BO21	1.42189e-11
cg04629294_TC21	8.60386e-14
cg04629295_BC21	8.09976e-14
cg04629297_TC21	9.09281e-24
cg04629298_BC21	6.92437e-13
cg04629301_TC21	4.14046e-17
cg04629302_BC21	1.95611e-06
cg04629303_BC21	0.000701528
cg04630393_TC21	1.18116e-290
cg04630397_TC21	6.29123e-82
cg04630398_BC21	1.30216e-119
cg04630831_TC21	0
cg04630832_TO21	0
cg04631767_BC21	0
cg04631768_TC21	1.11022e-16
cg04631769_BC21	7.77156e-16
cg04669383_TC21	6.38157e-45
cg04669384_BC21	7.63274e-81
cg04669385_TC21	1.0864e-87
cg04681385_TC21	0.000105913
cg04681386_BC21	0
cg04681388_BC21	0
cg04681621_TC21	1.11022e-16
cg04711377_BC21	0
cg04723630_TC21	2.02483e-07
cg04724154_BC21	3.51027e-22
cg04724155_TC21	2.06702e-19
cg04724156_TC21	3.53753e-07
cg04724157_BC21	8.39978e-08
cg04724158_TC21	2.91755e-06
cg04724159_BC21	8.67385e-16
cg04724160_BC21	1.72595e-22
cg04724161_TC21	8.2909e-10
cg04724162_TC21	6.31413e-05
cg04724164_TC21	1.53331e-07
cg04724750_BC21	7.56e-23
cg04725051_BC21	5.9075e-13
cg04725052_BC21	5.89181e-06
cg04725121_TC21	1.16946e-21
cg04725122_TC21	5.60259e-05
cg04725123_TC21	0
cg04725124_TC21	0.000166311
cg04725125_BC21	1.37078e-13
cg04725128_TC21	6.03892e-10
cg04725136_BC11	0.0121546
cg04725138_TC21	5.31933e-08
cg04725147_BC21	1.08202e-09
cg04725152_TC21	6.95691e-06
cg04725157_TC21	5.19217e-07
cg04725158_TC21	1.95651e-10
cg04725159_TC11	1.21512e-16
cg04725191_BC21	0.000133317
cg04725198_TC11	8.28559e-07
cg04725218_BC21	0.00124561
cg04725219_BC21	0.00105476
cg04725221_TC21	2.18471e-11
cg04725223_BC21	1.87806e-07
cg04725224_TC21	5.87968e-07
cg04728687_BC21	0.000596878
cg15681239_BC21	3.27386e-66
cg04771009_TC21	0
cg04771010_BC21	0
cg04781846_BC21	0.0477986
cg04782102_BC21	4.62829e-07
cg04782109_TC21	4.00288e-06
cg04795633_TC21	0
cg04795706_TC21	0
cg04795708_BC21	0
cg06290884_BC21	0
cg04799653_TC21	2.66661e-15
cg04819755_TC21	0
cg04819756_TC21	0
cg04823565_BC21	0
cg04823569_BC21	8.89537e-14
cg13344886_BC21	0
cg04823572_TC21	0
cg04829754_TC21	0.00626402
cg04829755_TC21	1.34383e-178
cg04829756_TC21	4.50428e-53
cg04830116_TC21	0
cg04830117_TC21	0
cg04830119_BC21	0
cg04832370_BC21	0.00335072
cg04832371_TC21	0.00705713
cg04832374_BC21	8.04912e-14
cg04836689_BC21	1.06704e-16
cg04837313_TC21	1.42671e-05
cg04837314_TC21	2.09485e-05
cg04837315_TC21	3.96738e-09
cg04837318_BC21	0.00046818
cg04837319_BC21	3.68077e-05
cg04837320_BC21	5.50395e-20
cg04837324_BC21	8.92505e-32
cg04837325_BC21	3.20022e-32
cg04837326_BC21	4.92206e-26
cg04839313_TC21	0
cg04844183_BC21	2.77969e-12
cg04844185_BC21	4.63747e-13
cg04844186_TC21	9.72775e-09
cg04844190_BC21	3.16183e-242
cg04844191_BC21	2.40078e-184
cg04849352_TC21	0
cg04849353_BC21	0
cg04849355_BC21	0
cg04849356_TC21	1.11022e-16
cg04849357_TC21	0
cg04849358_TC21	1.11022e-16
cg04849359_TC21	0
cg04849360_TC21	0
cg04849361_BC21	0
cg04857414_BC21	0
cg04857415_TC21	1.11022e-16
cg04857416_TC21	0
cg04857418_BC21	0
cg04861575_BC21	0
cg22919538_BC21	7.39768e-18
cg04863862_BC21	1.11022e-16
cg04863905_BC21	0
cg04863908_BC21	1.11022e-16
cg04863909_BC21	0
cg04863910_TC21	0
cg04863911_BC21	0
cg04863912_TC21	9.63367e-07
cg04863913_TC21	0
cg04863914_TC21	0
cg04865277_BC21	0
cg04865278_TC21	0
cg04865279_BC21	0
cg04865280_TC21	0
cg04865281_BC21	0
cg04865283_TC21	0
cg04865284_BC21	0
cg04865285_TC21	7.02438e-13
cg04865286_BC21	0
cg04868996_BC21	0.00192148
cg04868997_TC21	3.91976e-70
cg04868998_TC21	1.22909e-89
cg04869002_TC21	2.29067e-184
cg04869432_TC21	0
cg04869433_BC21	0.00370052
cg04869434_TC21	0
cg04869437_TC21	0
cg04869438_BC21	0
cg04869440_BC21	0
cg04869441_BC21	0
cg04869442_TC21	0
cg04870098_BC21	0
cg04870099_TC21	0
cg04870100_TC21	0
cg04877561_TC21	4.39172e-10
cg04877562_TC21	0.00160116
cg04880419_TC21	1.62943e-14
cg04880420_BC21	3.52994e-28
cg04880591_TC21	1.11022e-16
cg04889847_BC21	7.67409e-09
cg04889854_TC11	1.03084e-05
cg04889855_BC21	0.000908509
cg04889856_BC21	0.0236229
cg04889858_TC21	4.64461e-08
cg04889859_TC11	0
cg04889862_TC11	2.23409e-07
cg04889865_TC11	1.11022e-16
cg04894137_BC21	7.78307e-11
cg04894138_TC21	3.27195e-05
cg04894141_BC21	3.98977e-10
cg04895457_TC21	4.79087e-21
cg04895833_TC21	2.23319e-10
cg04895836_BC21	2.68439e-06
cg04895837_BC21	4.33456e-08
cg04895838_TC21	0
cg04895840_BC21	0
cg04895842_BC21	9.41433e-06
cg04895843_TC21	0
cg04895998_BC21	3.33067e-16
cg04895999_TC21	0
cg04896004_BC21	4.24438e-13
cg04896009_TC21	0.000182852
cg04896012_BC21	0.00101061
cg04896326_BC21	1.07844e-141
cg04896328_TC21	2.48743e-56
cg04896342_TC21	7.05131e-110
cg04896343_BC21	4.79824e-36
cg04897798_TC21	1.37614e-09
cg04897799_TC11	0.00201578
cg04897805_TC21	1.84505e-09
cg04897809_TC21	6.22529e-11
cg04897942_BC21	0
cg24049629_TC21	0
cg04897945_BC21	0
cg04897946_TC21	4.96661e-150
cg04900707_BC21	9.2718e-34
cg04900709_TC21	1.99759e-17
cg04900710_TC21	1.45829e-30
cg04900711_TC21	1.26139e-51
cg04902025_TC21	5.79166e-07
cg04902027_TC21	2.34965e-06
cg04902028_TC21	0.0449583
cg04902029_BC21	0.00291665
cg04902030_BC21	0
cg04902031_TC21	1.75324e-07
cg04902032_TC21	2.64233e-14
cg04902033_BC21	5.4912e-05
cg04902034_BC21	0
cg04902035_BC21	1.11022e-16
cg04902036_BC21	0
cg04902037_BC21	0
cg04902039_BC21	0
cg04902040_BC21	4.44089e-16
cg04902043_BC21	0
cg04902044_TC21	0.010863
cg04902046_TC21	6.50912e-08
cg04902047_BC21	8.64257e-28
cg04902050_TC21	2.90876e-08
cg04902052_TC21	2.57746e-67
cg04902053_BC21	0
cg04902054_TC21	0
cg04902055_TC21	4.22048e-166
cg04902060_BC21	0.000400219
cg04902065_TC21	1.28854e-57
cg04902994_TC11	0.0139319
cg04902997_BC11	2.08129e-08
cg04902998_BC11	0.00490739
cg04903346_TC21	0.000790089
cg04903351_TC21	2.35673e-32
cg04905584_TC21	0.00440221
cg04905587_BC21	0
cg04907882_BC21	0
cg04907883_BC21	4.04275e-08
cg04907900_BC21	0
cg04908290_TC21	1.2221e-10
cg04908303_BC21	0.00024768
cg04908333_BC11	0.00448058
cg04908363_BC21	6.80149e-09
cg04908366_BC21	5.02383e-05
cg04908367_TC21	0
cg04908368_TC21	7.07474e-09
cg04908370_BC21	0.000603238
cg04908371_TC21	0
cg04908372_TC21	1.11022e-16
cg04908376_BC21	8.13242e-25
cg04908391_BC21	0
cg04908392_TC21	0
cg04908393_TC21	0
cg04908398_BC21	8.57072e-06
cg04908399_BC21	4.49881e-07
cg04908400_BC21	7.92979e-11
cg04908401_TC21	1.3277e-06
cg04908402_TC21	3.39125e-34
cg04908404_BC21	1.16949e-21
cg04908406_BC21	2.34607e-21
cg04908407_BC21	1.58248e-17
cg04908408_BC21	1.48794e-36
cg04908409_BC21	6.23158e-52
cg04908410_BC21	2.85261e-05
cg04908411_BC21	2.04967e-08
cg04908414_BC21	1.9803e-17
cg04908415_BC21	5.96864e-47
cg04908416_TC21	3.23173e-52
cg04908420_TC21	2.08067e-06
cg04908421_TC11	5.79214e-17
cg04908425_TC21	0.00282454
cg04908435_TC21	2.33727e-05
cg04908552_TC11	0.000257561
cg04908553_BC11	0.018497
cg04908558_BC11	0.019525
cg04908560_TC11	0.00360012
cg04908570_BC11	1.11022e-16
cg04908574_TC11	0
cg04908587_BC11	1.11022e-16
cg04908589_BC11	2.22045e-16
cg04908626_BC11	0
cg04908627_TC21	0
cg04908629_TC21	2.22701e-08
cg04908633_TC21	0.0313677
cg04908634_BC21	0.000263064
cg04908635_TC21	8.92227e-09
cg04908636_TC21	0.00094695
cg04908641_BC21	1.12813e-13
cg04908642_TC21	2.18813e-10
cg47221646_BC21	0.00510355
cg04917347_BC21	5.55112e-13
cg04917353_BC21	0.00480784
cg04917354_BC21	3.64153e-14
cg04917355_TC21	1.30784e-13
cg04917360_TC21	0.00931696
cg06085454_TC21	0.0154352
cg04920115_TC21	1.98828e-16
cg04920118_BC21	6.46391e-51
cg04920121_TC21	3.9069e-30
cg04920122_BC21	4.30168e-12
cg04920124_BC21	6.1129e-51
cg04920126_TC21	1.5412e-17
cg04920127_BC21	4.28625e-25
cg04920378_BC21	2.33091e-15
cg04920379_BC21	1.33391e-18
cg04920382_TC21	1.01928e-142
cg04920383_BC21	3.13124e-98
cg04920384_BC21	3.43699e-268
cg04921126_TC21	1.07082e-52
cg04925727_BC21	1.05354e-52
cg04925728_TC21	3.27841e-08
cg04925729_TC21	3.19155e-10
cg04925730_BC21	0.00986392
cg04925732_TC21	1.45028e-15
cg04925923_TC21	0
cg04925924_BC21	0
cg04925927_TC21	1.11022e-16
cg04927459_TC21	2.7858e-05
cg04927460_BC21	1.33282e-21
cg04927461_BC21	4.25455e-05
cg04927463_TC21	2.68257e-17
cg04927464_TC21	3.94012e-05
cg04927465_BC21	1.71869e-36
cg07095346_BC21	0
cg04930017_BC21	6.01328e-37
cg04930018_TC21	3.97569e-120
cg04930021_BC21	9.12221e-35
cg04930023_TC21	7.78706e-35
cg04933160_BC21	2.00908e-08
cg04933161_BC21	1.49454e-09
cg04933169_TC21	1.11022e-16
cg04933170_BC21	0
cg04933171_BC21	1.11022e-16
cg04933172_TC21	1.11022e-16
cg04933173_BC21	0.0134546
cg04956023_TC21	0
cg22133777_TC21	2.13392e-06
cg04966340_TC21	1.59899e-10
cg04966341_TC21	2.33742e-08
cg04967634_TC21	3.41438e-06
cg04967636_TC21	0.000582566
cg04967769_TC21	6.24672e-05
cg04967777_TC21	7.73199e-06
cg04967778_BC21	3.33533e-142
cg04967782_TC21	1.13646e-42
cg04967783_TC21	1.70347e-39
cg04967784_TC21	2.24141e-96
cg04967786_TC21	9.44807e-217
cg04967790_BC21	1.67632e-33
cg04967812_BC21	2.56562e-18
cg04967813_BC21	0.000977569
cg04967818_TC11	3.82462e-06
cg04967821_TC21	1.31817e-07
cg04967822_BC21	0.000165359
cg04967825_TC21	1.04908e-12
cg04967826_BC21	1.23943e-09
cg04967827_BC21	5.49487e-12
cg04967829_TC21	1.03102e-25
cg04975314_BC21	0.00230098
cg04975573_BC21	0
cg04975574_TC21	0
cg04975579_BC21	0
cg04975580_TC21	0
cg04975581_BC21	0
cg04977314_TC21	1.47465e-13
cg04977315_TC21	9.64407e-12
cg04980856_BC21	0
cg04980857_BC21	0
cg04981306_TC21	0
cg04981307_TC21	0
cg04981308_TC21	0
cg04981310_BC21	1.11022e-16
cg04981311_BC21	7.46074e-10
cg04981314_BC21	0
cg04983575_TC21	2.79286e-08
cg04985835_TC21	0
cg04985836_TC21	0
cg04985837_BC21	0.00264835
cg04985840_BC21	0.000254826
cg04985841_TC21	0.00314044
cg04985842_BC21	3.22211e-15
cg04985843_BC21	0.029678
cg15596493_BC21	0.0247743
cg05010896_TC21	0
cg05010897_BC21	0
cg05010898_BC21	0
cg05010899_TC21	0
cg05010901_BC21	1.11022e-16
cg05010902_TC21	0
cg05010903_BC21	1.11022e-16
cg05010904_BC21	0
cg05010905_TC21	0
cg05010906_BC21	0
cg05011205_BC21	0
cg05013405_BC21	0.000245476
cg05013406_BC21	2.48382e-05
cg05013407_BC21	-2.22045e-16
cg05013408_BC21	0
cg05013409_TO21	0.0011086
cg05031467_BC21	0
cg05031468_TC21	1.42218e-06
cg05039929_BC21	3.20265e-172
cg05045033_BC21	0
cg05045034_BC21	0
cg05052284_TC21	3.31391e-05
cg05053686_BC21	1.45814e-59
cg05053687_BC21	2.74747e-38
cg05053691_BC21	7.25519e-81
cg05053692_BC21	2.09581e-87
cg05053693_BC21	4.41885e-39
cg05053694_TC21	4.55471e-51
cg05053695_TC21	1.56832e-84
cg05053696_BC21	5.36195e-109
cg05070874_BC21	0
cg05070875_BC21	-2.22045e-16
cg05070876_TC21	1.11022e-16
cg05072082_TC21	0
cg05072083_BC21	0
cg05072084_TC21	0
cg05072092_BC21	0
cg05072094_BC21	3.85633e-71
cg05072096_BC21	2.87001e-41
cg05086592_TC21	0.00287128
cg05086593_BC21	2.53999e-15
cg05086597_TC21	0.00179581
cg05088312_BC21	0
cg05088313_TC21	4.07008e-13
cg05088314_BC21	1.11022e-16
cg05088315_TC21	0
cg05089318_BC21	0.000364753
cg05089319_BC21	1.42865e-110
cg05089322_BC21	1.95964e-18
cg05089323_BC21	3.67391e-147
cg05089324_BC21	1.89108e-130
cg05089325_TC21	3.76015e-61
cg05089326_TC21	1.17197e-174
cg05089327_BC21	6.96097e-91
cg05089328_TC21	8.39636e-128
cg05089329_BC21	1.12065e-150
cg05089330_TC21	8.55255e-113
cg05089331_TC21	1.00385e-37
cg05089332_TC21	1.48218e-22
cg05089333_BC21	2.95172e-30
cg05089921_TC21	0
cg05089922_BC21	0
cg05089926_TC21	0
cg05089927_BC21	0
cg05089928_BC21	1.11022e-16
cg05089929_TC21	0
cg05089930_BC21	1.11022e-16
cg05092346_BC21	1.77356e-21
cg05098049_TC21	0.016255
cg05100780_BC21	0
cg05100781_TC21	1.11022e-16
cg05100782_TC21	1.11022e-16
cg05150191_TC21	0
cg05260920_TC21	0.000458993
cg05260931_TC21	2.03863e-05
cg05266840_TC21	1.06865e-190
cg05277601_TC21	0.0123196
cg05277602_TC21	0.000224805
cg05277604_TO21	0.00026529
cg05283593_TC21	0.000175358
cg05283601_TC21	0.0468074
cg05283603_TC21	0.00375788
cg05283604_TC21	0
cg05283605_TC21	0.00356926
cg05283607_BC21	0.00644143
cg05286327_TC21	2.76071e-07
cg05286848_TC21	4.1056e-12
cg05286849_TC21	1.67329e-13
cg05286850_BC21	7.86888e-12
cg05288106_TC21	1.18551e-142
cg05288107_BC21	3.34999e-10
cg05288108_TC21	2.04936e-56
cg05288109_BC21	1.96517e-34
cg05310945_BC21	6.09356e-30
cg05310946_TC21	9.2232e-35
cg05310947_TC21	7.25932e-36
cg05326521_TC21	1.11022e-16
cg05326523_TC21	0
cg05326524_BC21	0
cg05326525_BC21	0
cg05326526_BC21	-2.22045e-16
cg05326538_BC21	0
cg05345617_TC21	0.03343
cg05355880_BC21	0
cg05355881_TC21	0
cg05355882_TC21	0
cg05355883_TC21	0
cg05356792_TC21	7.56967e-13
cg05368918_BC21	1.45157e-07
cg05368919_TC21	3.49433e-72
cg05368920_TC21	4.47872e-63
cg05368922_BC21	3.57021e-174
cg05368924_BC21	3.78627e-130
cg05368927_BC21	1.8492e-82
cg05368928_BC21	1.25829e-70
cg05368929_BC21	6.88283e-76
cg05368930_BC21	8.03132e-27
cg05368931_TC21	2.55556e-22
cg05397822_TC21	0
cg05397823_BC21	0
cg05397824_BC21	0
cg05397825_BC21	0
cg14181425_BO21	0
cg05398449_BC21	1.21217e-05
cg05399029_TC21	4.17466e-08
cg05401793_BC21	1.68415e-10
cg05401795_BC21	5.27919e-55
cg05401796_TC21	2.76693e-76
cg05401797_TC21	1.01962e-93
cg05401799_BC21	6.59386e-109
cg05401800_BC21	7.18694e-41
cg05401801_BC21	9.61347e-27
cg05401802_TC21	4.58129e-12
cg05411283_TC21	0
cg05411286_BO21	3.28456e-10
cg05418066_TC21	0.00261528
cg05418067_TC21	0.000158512
cg05418068_BC21	2.29318e-05
cg05418093_BC11	0.000183431
cg05418094_BC11	0.0375968
cg05418101_BC11	9.07309e-06
cg05418108_BC21	0.0111698
cg05418109_BC21	0.000778251
cg05418115_BC21	3.66387e-14
cg05418117_TC11	1.46828e-05
cg05418118_BC21	7.3028e-07
cg05418623_BC21	0.0446626
cg05418624_BC21	3.89131e-10
cg05418626_TC21	0.000178832
cg05418627_TC21	0.00018133
cg05418628_BC21	0.000138837
cg05418630_TC21	0.000523777
cg05418631_TC21	9.63645e-15
cg05418634_TC21	1.3004e-10
cg05418635_TC21	2.80883e-05
cg05418636_BC21	0.000217097
cg05418637_TC21	2.51804e-07
cg05418639_BC21	0.0024983
cg05418640_TC21	2.14525e-09
cg05418642_BC21	0.0270492
cg05418644_BC11	3.51457e-15
cg05418666_TC11	4.17471e-06
cg05418667_TC21	1.67571e-05
cg05418670_TC11	0.00106083
cg05418678_BC21	2.24395e-06
cg05418679_BC21	5.15409e-08
cg05418681_TC21	0.000103965
cg05418687_TC21	1.4435e-08
cg05418690_BC21	3.36032e-217
cg05418692_TC11	0
cg05418693_TC21	0
cg05418694_BC21	0
cg05419734_TC21	1.63294e-09
cg05419736_BC21	1.97675e-49
cg05419737_TC21	7.55485e-95
cg05419738_TC21	5.66706e-56
cg05419739_BC21	6.23535e-23
cg05419740_BC21	1.20752e-31
cg05419767_BC21	1.05975e-126
cg05423692_TC21	9.11037e-05
cg05423694_TC21	2.06063e-13
cg05423695_TC21	3.78927e-05
cg01697763_TC21	2.84292e-35
cg05425688_TC21	1.11022e-16
cg15475502_BC21	1.11668e-19
cg05428545_BC21	1.50601e-40
cg05428549_TC21	6.37353e-53
cg07733481_TC21	9.11913e-05
cg05428550_BC21	0.00015328
cg05428551_BC21	2.21424e-31
cg05428552_TC21	3.46432e-111
cg05428553_BC21	5.4574e-80
cg05435903_BC21	0.00963203
cg05445641_TC21	7.36121e-235
cg05445642_TC21	0
cg05445650_TC21	3.1264e-26
cg05445651_TC21	7.49441e-26
cg05445656_BC21	0.000242663
cg05445659_BC21	0
cg05445660_TC21	0
cg05445667_TC21	0.00377829
cg05471769_TC21	0
cg05480026_BC21	0.00722703
cg05481944_BC21	9.67919e-11
cg05481947_BC21	2.3881e-05
cg05481949_BC21	8.99663e-12
cg05481950_BC21	1.31949e-09
cg05481951_BC21	0.00173862
cg05481953_BC21	4.73849e-08
cg05481954_TC21	0
cg05482893_TC21	7.46697e-79
cg05482894_TC21	1.88574e-59
cg05482898_BC21	3.45128e-181
cg05482899_TC21	3.89294e-157
cg05485900_TC21	0
cg05485901_BC21	0
cg05485905_TC21	2.90727e-22
cg05485906_BC21	1.45009e-11
cg05485907_TC21	3.38621e-05
cg05488795_BC21	0.0134887
cg05488796_BC21	3.67886e-23
cg05488798_BC21	3.03105e-11
cg05488799_BC21	0.00610354
cg05488804_TC21	0.000228806
cg05488805_BC21	2.93449e-05
cg05488807_BC21	1.68042e-17
cg05488808_TC21	8.09829e-06
cg05488810_TC21	2.19824e-14
cg05488811_BC21	6.4505e-14
cg05488814_BC21	6.36465e-06
cg05488815_BC21	5.5023e-26
cg04535236_TC21	0
cg05493959_BC21	1.49031e-68
cg05493962_BC21	2.16306e-180
cg05493968_BC21	8.02722e-85
cg05493969_TC21	7.55826e-82
cg05496925_TC21	0.0381601
cg05506351_TC21	0
cg05506352_TC21	0
cg05506353_TC21	0
cg05506354_TC21	0
cg05506355_TC21	0
cg05511414_TC21	6.86514e-05
cg05511415_TC21	0
cg05511416_BC21	0
cg05540419_TC21	1.27424e-23
cg05547727_BC21	0
cg05547728_BC21	0
cg05547729_BC21	0
cg05547732_BC21	0
cg05547733_TC21	0
cg05547734_BC21	1.11022e-16
cg05547735_BC21	0
cg05547736_TC21	2.22045e-16
cg05547737_TC21	4.68384e-05
cg05547738_TC21	7.36448e-05
cg05547739_BC21	3.55068e-16
cg05547740_BC21	3.39278e-11
cg05547744_TC21	1.07299e-06
cg05547745_TC21	3.54245e-20
cg05547746_TC21	2.48365e-19
cg05547747_BC21	5.08165e-11
cg05547749_BC21	1.13908e-45
cg05547752_TC21	1.03669e-67
cg05547756_TC21	5.85917e-49
cg05570404_TC21	0
cg05570405_BC21	-2.22045e-16
cg05605802_BC21	5.59825e-09
cg05605803_TC21	0
cg05605805_TC21	0.025059
cg05605811_BC21	0
cg05605812_TC21	0
cg05605813_TC21	0
cg05605814_BC21	0
cg05605817_TC21	1.11022e-16
cg06137072_TC11	0
cg05605822_BC21	0
cg05605825_BC21	0
cg05605826_BC21	0
cg05605829_TC21	0
cg05605830_BC21	5.55112e-15
cg05605831_TC21	1.11022e-16
cg05605832_TC21	0.00114285
cg05605833_BC21	6.24974e-10
cg05605834_BC21	0.00589602
cg05605835_TC21	0
cg05605839_BC21	0
cg05605840_BC21	0
cg05605841_TC21	0
cg05605842_BC21	1.82364e-08
cg05605843_TC21	0
cg05605844_TC21	0
cg05605852_TC21	8.5689e-91
cg05605919_BC21	1.25714e-20
cg05605920_TC21	1.16063e-16
cg05605922_TC21	1.95844e-24
cg05605925_BC21	8.62382e-17
cg05605948_TC21	6.34912e-07
cg05605949_TC21	3.33067e-15
cg05605950_BC21	7.66425e-07
cg05605951_BC21	0
cg05605952_BC21	0
cg05605953_TC21	0
cg05605954_BC21	0
cg05605961_TC21	3.81295e-16
cg05605973_TC21	0
cg05605974_BC21	0
cg05605975_BC21	0
cg05605976_TC21	1.11022e-16
cg05605985_TC21	-2.22045e-16
cg05605986_BC21	0
cg05605987_BC21	0
cg05605988_BC21	0
cg05606088_TC21	0.00578675
cg05606090_TC21	0.00021153
cg05606095_TC11	0.0242138
cg05606202_BC21	0.026678
cg05606203_TC21	2.61855e-26
cg05606204_TC21	0.0393752
cg05606205_BC21	9.05336e-21
cg05606206_TC21	8.36875e-21
cg05606207_TC21	1.07907e-41
cg05606208_BC21	0.00017767
cg05606209_TC21	6.14353e-15
cg05606224_TC21	0
cg05606225_BC21	0.000585252
cg05606226_TC21	0.00260682
cg05606268_BC21	1.11022e-16
cg05606273_TC21	5.45926e-54
cg05606274_TC21	7.14855e-62
cg05606283_TO21	0
cg05606285_BC21	0
cg05606286_TC21	0
cg05606287_BC21	0
cg05606289_BC21	9.00767e-07
cg05606290_BC21	0
cg05606309_BC21	1.59303e-11
cg05606311_TC21	0.000565765
cg05606312_BC21	6.76206e-15
cg05606313_TC21	6.52273e-29
cg05606314_BC21	1.10842e-05
cg05606451_BO21	0
cg05606452_BO21	1.93401e-13
cg05606454_BC21	0.0333371
cg05606486_TC21	0
cg05606492_BC21	0
cg05606493_BC21	1.88738e-15
cg05606494_TC21	0.0181494
cg05606495_BC21	2.58917e-05
cg05606498_BC21	2.93267e-07
cg05606499_TC21	1.21358e-12
cg05606500_BC21	2.1739e-06
cg05606510_TC21	2.41074e-67
cg05606511_BC21	0.000750323
cg05606540_BC21	0
cg05606584_BC21	4.37211e-12
cg05606585_BC21	2.15829e-18
cg05612201_BC21	1.55132e-10
cg05612202_BC21	9.05148e-07
cg05612206_BC21	0
cg05612207_BC21	0
cg05612208_BC21	0.00653766
cg05612209_TC21	2.96774e-05
cg05621015_TC21	0
cg05621017_TC21	1.11022e-16
cg05621018_TC21	0
cg05622282_BC21	0
cg05639456_BC21	8.43769e-15
cg05641504_BC21	7.18222e-07
cg05642763_BC21	0
cg05642773_BC21	3.7204e-49
cg05643061_BC21	0.000421655
cg10256468_BC21	1.86034e-129
cg05661456_BC21	0.0372077
cg05663213_BC21	0
cg05663214_BC21	0
cg05681393_TC21	0
cg05681394_TC21	0
cg05681395_TC21	0
cg05681396_TC21	1.11022e-16
cg05681397_BC21	0
cg05685382_BC21	0.0216594
cg05685383_TC21	0.023847
cg05690477_BC21	0
cg05690478_BC21	2.54859e-264
cg05690479_BC21	7.93884e-124
cg05690480_BC21	1.23119182681055e-318
cg05690481_BC21	0
cg05690482_TC21	2.89788e-220
cg05690483_TC21	1.24496998863648e-315
cg05690484_BC21	4.27875e-267
cg05690485_TC21	0
cg05698147_TC21	9.73624e-10
cg05707548_BC21	6.59688e-17
cg05707554_BC21	5.57134e-27
cg05713868_BC21	0.000345671
cg05713869_BC21	2.84696e-21
cg05713870_BC21	3.88382e-08
cg05713871_BC21	3.34868e-24
cg05717555_TC21	0
cg05717556_TC21	0
cg05717558_BC21	1.49686e-06
cg05717559_BC21	0
cg05717561_TC21	0.00648354
cg05735465_BC21	0
cg17660459_BC21	2.18618e-158
cg05735871_BC21	3.81047e-118
cg05735875_BC21	5.40559e-90
cg05735876_BC21	5.46084e-38
cg05735877_TC21	4.0218e-165
cg05735885_BC21	2.30505e-52
cg05735886_TC21	1.89838e-225
cg05735887_TC21	2.50714e-251
cg05795221_BC21	6.4555e-08
cg05795222_TC21	4.10281e-09
cg05814095_BC21	8.01815e-06
cg05814099_TC21	3.43584e-19
cg05814101_TC21	8.65762e-14
cg05820386_BC21	0
cg05820388_BC21	-2.22045e-16
cg05820391_TC21	0
cg05820395_TC21	0
cg05820397_BC21	2.22045e-16
cg05820399_BC21	0
cg05820400_TC21	1.63349e-09
cg05822730_BC21	0
cg05822731_TC21	0
cg05822732_TC21	1.11022e-16
cg05849286_BO21	1.11022e-16
cg05849287_BC21	0
cg05849414_BC21	0
cg05849415_BC21	0
cg05850316_TC21	0.00683096
cg05850981_TC21	0
cg05850982_BC21	1.11022e-16
cg05850983_BC21	0
cg05850984_TC21	1.11022e-16
cg05853580_TC21	0
cg05853584_BC21	2.67267e-171
cg05853585_TC21	6.51737e-07
cg05853589_TC21	2.35279e-116
cg05853590_TC21	7.62961e-21
cg05853591_BC21	8.37359e-07
cg05853592_BC21	3.43528e-06
cg05853597_TC21	7.8445e-157
cg05853598_BC21	1.10696e-61
cg05853601_TC21	5.11184e-64
cg05853603_TC21	1.59439e-49
cg05853604_BC21	5.73931e-40
cg05853610_BC21	1.91372e-27
cg05853620_TC21	5.80645e-47
cg05853621_BC21	3.16081e-36
cg05853622_BC21	1.29929e-14
cg05856412_TC21	0
cg05856413_BC21	1.11022e-16
cg05856414_BC21	0
cg05869165_TC21	0
cg05869166_TC21	1.29385e-198
cg05869168_BC21	0
cg05869172_TO21	1.67294e-264
cg05869175_BC21	2.51052e-134
cg27324128_BC21	2.97817e-11
cg05910778_BC21	0
cg05910779_BC21	0
cg05910780_TC21	0
cg05910781_TC21	0
cg05910782_BC21	0
cg05910783_TC21	0
cg05912410_BC21	0
cg05912411_BC21	0.00126938
cg05913295_TC21	0
cg05913296_BC21	0
cg05913301_TC21	0
cg05913302_BC11	0
cg05913305_TC21	0
cg05913307_TC21	0
cg05913308_TC21	0
cg05916269_TC21	0
cg05916270_TC21	1.11022e-16
cg05916271_BC21	0
cg05916272_TC21	0.0124529
cg05916273_TC21	5.60506e-07
cg05919812_BC21	8.77547e-05
cg05920679_BC21	0
cg05920682_TC21	0
cg05920683_BC21	0
cg05920684_TC21	0
cg05920685_TC21	0
cg05920687_TC21	1.59872e-14
cg05950145_BC21	1.11022e-16
cg05950146_BC21	1.11022e-16
cg05950149_TC21	0
cg05950153_TC21	1.84031e-09
cg05951906_BC21	0
cg05951908_BC21	0
cg05951909_BC21	0
cg05958007_TC21	1.6925e-10
cg05958016_TC21	0.000120588
cg05958017_TC21	2.21071e-95
cg05958018_BC21	3.20107e-89
cg05958019_BC21	1.08802e-32
cg05958021_TC21	1.01692e-108
cg05958022_BC21	2.29551e-12
cg05958025_BC21	0.0318878
cg05958026_TC21	0
cg05958027_TC21	0
cg05958028_TC21	7.41099e-09
cg05958193_BC21	1.39328e-24
cg05958198_TC21	1.08489e-08
cg05958199_BC21	0
cg05958200_TC21	1.1845e-12
cg05958201_BC21	0
cg05958202_TC21	1.11022e-16
cg05958203_BC21	0
cg05958205_TC21	0
cg05958207_BC21	0
cg05958208_BC21	1.11022e-16
cg05958209_TC21	0
cg05958210_TC21	1.11022e-16
cg05958764_BC21	4.56744e-25
cg05958766_BC21	1.18761e-14
cg05958767_BC21	4.25325e-09
cg05958768_TC21	2.44249e-15
cg05958769_BC21	1.40561e-19
cg05958770_TC21	0
cg05958771_BC21	1.11022e-16
cg05958772_TC21	0.0397446
cg05958773_TC21	0
cg05958774_BC21	0
cg05958775_TC21	0
cg05959934_BC21	6.27119e-07
cg05959936_TC21	0
cg05959937_BC21	0
cg05959938_BC21	0
cg05959939_TC21	0
cg05959940_TC21	0
cg05959941_TC21	0
cg05959955_BC21	1.5467e-08
cg05959956_BC21	4.53174e-09
cg05959957_BC21	5.60418e-09
cg05959967_TC11	6.73691e-06
cg05959970_BC21	4.38423e-05
cg05959979_TC11	0.00254481
cg05959991_TC11	1.34169e-06
cg05960037_TC11	1.32917e-06
cg05960042_BC21	1.20761e-09
cg05960049_TC21	4.03617e-07
cg05960051_TC21	0.0143908
cg05960052_TC21	7.32634e-35
cg05960097_TO21	0.00270151
cg05960098_TC21	7.28975e-05
cg05960099_TC21	0.0266297
cg05961036_TC21	1.11022e-16
cg05961247_TC21	0
cg05961340_TC21	0
cg05961341_TC21	1.11022e-16
cg05961343_BC11	1.11022e-16
cg05961344_TC21	1.11022e-16
cg05961345_BC21	0
cg05961358_BC21	4.09308e-34
cg05961359_TC21	0.028331
cg05961360_BC21	1.34754e-07
cg05961702_BC21	0
cg05961704_TC21	5.8929e-22
cg05961705_TC21	0
cg05961735_BC21	0
cg05962228_TC21	3.6267e-19
cg28016510_TC21	0
cg05962235_BC21	1.11022e-16
cg05962236_TC21	0
cg05962237_BC21	0
cg05962238_TC21	0
cg05962240_TC21	1.11022e-16
cg05962246_TC21	0.0391073
cg05962247_BC21	8.58323e-17
cg05962482_BC21	0
cg05962765_TC21	0
cg05962766_TC21	1.11022e-16
cg05962768_TC21	0
cg05962769_TC21	1.11022e-16
cg05962771_BC21	0
cg05962773_BC21	0
cg05962774_TC21	1.11022e-16
cg05962775_BC21	-2.22045e-16
cg05962776_TC21	0
cg05962777_BC21	0
cg05962778_TC21	5.05085e-10
cg05962779_TC21	0.00018836
cg05962798_BC21	4.9508e-21
cg05962799_TC21	1.0747e-13
cg05962801_TC21	1.13159e-06
cg05962802_TC21	6.66134e-16
cg05962803_TC21	8.23594e-08
cg05963671_BC21	8.40838e-258
cg05963672_TC21	2.98154e-298
cg05963673_TC21	3.7563e-07
cg05963674_BC21	3.32824e-11
cg05963717_BC21	0
cg05963720_TC21	1.49867e-117
cg05963721_BC21	2.46223e-261
cg05963722_TC21	6.05227e-243
cg05963723_BC21	3.61886e-122
cg05964034_TC21	5.13232e-14
cg05964035_BC21	1.01198e-06
cg05964039_BC21	3.68336e-08
cg05965163_BC21	0.0393461
cg05965165_BC21	1.56262e-136
cg05967798_TC21	0
cg05967799_TC21	3.94735e-09
cg05973213_BC21	1.83568e-23
cg05973386_BC21	0
cg05973388_BC21	8.21248e-11
cg05973389_BC21	1.34554e-05
cg05973390_TC21	0.00652178
cg05973391_BC21	4.59211e-13
cg05973392_BC21	3.38914e-07
cg05988719_BC21	1.50633e-34
cg05988720_TC21	2.64449e-41
cg05988721_TC21	2.4546e-43
cg05988725_BC21	2.94482e-08
cg05992543_TC21	1.90223e-09
cg05992547_TC21	2.5687e-12
cg05992550_BC21	1.34268e-26
cg05992558_TC21	9.33245e-39
cg05992559_BC21	7.26646e-37
cg05992560_BC21	8.13898e-40
cg05992561_BC21	3.92942e-65
cg06003835_TC21	4.65432e-08
cg06003836_BC21	1.11022e-16
cg06003837_BC21	0
cg06003858_TC21	0
cg06005064_TC21	0
cg06005065_TC21	0
cg06005069_TC21	0
cg06010314_TC21	1.59874e-26
cg06010340_TC21	1.4766e-14
cg06020396_TC21	2.91667e-27
cg06020401_BC21	7.39165e-53
cg06023202_TC21	0.0107947
cg06023204_BC21	0
cg06023205_BC21	1.11022e-16
cg06023206_TC21	0
cg06023209_BC21	1.11022e-16
cg06023212_TC21	1.11022e-16
cg06023215_BC21	3.7118e-05
cg06023217_TC21	0
cg06034804_BC21	0
cg06034805_TC21	0
cg06034831_TC21	1.11022e-16
cg06034832_BC21	0
cg06034834_TC21	0
cg06034835_BC21	0
cg06036334_TC21	8.97858e-25
cg06036335_BC21	0.000115391
cg06036338_TC21	6.76797e-05
cg06036349_BC21	0.000274539
cg06036408_BC21	4.882e-254
cg06036409_TC21	5.34496e-265
cg06036410_BC21	1.2598e-299
cg06036411_BC21	6.35231e-196
cg06036412_BC21	3.08056e-269
cg06036413_BC21	1.37816e-250
cg06036417_BC21	1.67029e-255
cg06036418_BC11	2.59301e-287
cg06036424_TC21	3.57039e-131
cg06036753_TC21	6.50124e-12
cg06036754_BC21	0
cg06036755_BC21	8.14712e-08
cg06036759_TC21	0
cg06036762_BC21	4.83529e-12
cg06036764_TC21	0
cg06041292_TC21	2.0674e-134
cg06041294_TC21	3.73193e-45
cg06041707_TC21	0
cg06041708_BC21	0
cg06041710_TC21	1.11022e-16
cg06041711_BC21	0
cg06041712_TC21	0
cg06041715_TC21	2.22045e-16
cg06041716_TC21	0.0156106
cg06044752_TC21	0.0318396
cg06044753_TC21	0.00560876
cg06044754_BC21	4.47436e-06
cg06044755_BC21	7.92459e-12
cg06044757_TC21	0.000410293
cg11363229_TC21	1.125e-09
cg06044761_TC21	1.16031e-05
cg06044762_BC21	0.000124765
cg06047282_TC21	3.72346e-09
cg06047285_BC21	0.00184935
cg06047286_TC21	0.0107211
cg06049197_BC21	2.75237e-08
cg06049199_BC21	0.00044351
cg06049442_BC21	5.93082e-308
cg06049443_TC21	0
cg06049445_BC21	7.41873e-234
cg06049446_BC21	5.78552e-278
cg06049447_BC21	9.32658e-268
cg06049449_TC21	0
cg06049450_TC21	0
cg06049451_TC21	0
cg06049568_TC21	7.55835e-06
cg06049569_TC21	1.65321e-05
cg06049575_BC11	0.00827985
cg06049576_BC11	1.9071e-05
cg06049609_BC21	6.9549e-09
cg06049617_TC21	2.02963e-06
cg06049628_BC21	2.60518e-57
cg06049629_TC21	2.42819e-96
cg06049759_TC21	1.45825e-16
cg06049760_BC11	1.2027e-06
cg06049782_TC11	1.56072e-10
cg06049783_BC11	1.0663e-13
cg06049784_BC11	6.28439e-08
cg06049785_TC11	1.73965e-15
cg06049830_BC21	0
cg06049831_BC21	0
cg06049869_TC21	4.83072e-40
cg06049903_TC21	2.8883e-119
cg06049904_BC21	1.82299e-36
cg06050016_TC11	0
cg06050017_TC21	2.64797e-11
cg06050018_TC21	5.09089e-14
cg06050239_TC21	1.49387e-05
cg06050247_TC21	0
cg06050250_BC21	0
cg06050251_TC21	0
cg06050255_TC21	0
cg06050261_BC21	0
cg06050263_TC21	1.11022e-16
cg06050265_TC21	0
cg06050266_BC21	5.26202e-08
cg06050387_TC21	0
cg06050388_TC21	1.11022e-16
cg06050391_BC21	0
cg06050392_TC11	1.11022e-16
cg06050393_TC11	0
cg06050394_TC21	6.66134e-16
cg06050395_TC21	1.11022e-16
cg06050396_TC21	-2.22045e-16
cg06050397_TC21	0
cg06050398_BC21	0
cg06050399_BC21	0
cg06050400_TC21	0
cg06051190_TC21	1.47431e-92
cg06051194_TC21	1.15095e-13
cg06051195_TC21	1.20072e-11
cg06051197_TC21	5.97635e-05
cg06051198_BC21	8.90411e-08
cg06051203_TC11	0.00055894
cg06055221_TC21	3.2941e-09
cg06055224_BC21	0.000198573
cg06055225_BC21	0.000327409
cg06055245_TC21	1.90799e-23
cg06055246_BC21	3.65348e-11
cg06056344_BC21	2.78678e-05
cg06062847_BC21	0
cg06074308_BC21	0
cg06074309_BC21	3.94538e-08
cg06074329_BC11	1.14171e-06
cg06074330_TC21	0.00542885
cg06074331_TC21	0.0178107
cg06074333_TC21	0.00254953
cg28016992_BC21	0.00010338
cg06083818_BC21	1.11022e-16
cg06083819_BC21	1.84297e-14
cg06083820_TC21	0
cg06083821_TC21	0
cg06083823_TC21	3.25644e-13
cg06083824_TC21	0.00169694
cg06083825_TC21	0.00010674
cg06083827_TC21	0.00497609
cg06084102_TC21	1.34342e-10
cg06084103_TC21	0.00314758
cg06084112_BC21	4.10375e-08
cg06084113_BC11	0.0096633
cg06084115_BC21	8.33649e-14
cg06085777_TC21	8.27966e-36
cg06085779_TC21	1.34048e-26
cg06085780_BC21	1.26188e-14
cg06085781_TC21	5.14925e-16
cg06085782_BC21	3.69803e-14
cg06085783_BC21	6.27034e-11
cg06085785_BC21	1.34565e-16
cg06085786_BC21	4.27697e-18
cg06085789_TC21	5.36143e-20
cg06085792_BC21	0
cg06085793_BC21	-2.22045e-16
cg06085794_BC21	-2.22045e-16
cg06085795_BC21	0
cg06085798_BC21	3.03979e-13
cg06085799_TC21	0
cg06085800_TC21	1.01668e-11
cg06085801_BC21	0.0141849
cg06085802_BC21	2.01162e-08
cg06091852_BC21	1.11022e-16
cg06091853_TC21	0
cg06091856_BC21	0
cg06091857_BC21	0
cg06091858_BC21	0
cg06091859_TC21	0
cg06091860_BC21	0
cg06091861_TC21	0
cg00037056_TC21	4.07748e-05
cg06098200_TC21	1.31337e-14
cg06098201_BC21	7.32834e-17
cg06098205_BC21	0
cg06098206_BC21	1.11022e-16
cg06098207_TC21	0
cg06099720_TC21	6.06669e-05
cg06099722_TC21	3.75006e-09
cg06099727_BC21	0
cg06099728_BC21	1.11022e-16
cg06101227_BC21	2.31124e-05
cg06101627_BC21	2.3272e-82
cg06101629_BC21	1.19908e-122
cg06101630_BC21	1.14087e-117
cg06101632_BC21	4.04087e-47
cg06101633_TC21	4.38806e-204
cg06101634_BC21	6.8797e-137
cg06101732_BC21	8.91252e-05
cg06101733_BC21	3.75096e-12
cg06101734_TC21	0.0157394
cg06101736_BC21	5.6441e-08
cg06101737_BC21	4.32524e-09
cg06101739_TC21	4.47914e-29
cg06101740_TC21	1.5216e-07
cg06101742_BC21	1.81375e-42
cg06101743_TC21	6.07076e-41
cg06101744_TC21	1.16678e-53
cg06101745_BC21	3.59614e-23
cg06103664_BC21	5.00711e-14
cg06103665_BC21	1.31672e-13
cg06103666_TC21	1.11022e-16
cg06103669_TC21	0
cg06103670_BC21	0.0309759
cg06103671_TC21	0
cg15931850_BC21	0
cg03629948_BC21	1.61677e-06
cg06118434_TC21	1.53444e-133
cg06118435_BC21	3.39844e-193
cg06125381_TC21	7.60297e-05
cg06125568_TC21	0
cg02937671_BC21	3.9318e-23
cg06128097_BC21	7.6268e-31
cg06128156_TC21	7.57105e-06
cg06128158_BC21	8.32767e-12
cg06128159_TC21	0
cg06128160_BC21	8.65969e-08
cg06137235_BC21	1.41307e-85
cg06137236_BC21	1.22347e-22
cg06137237_BC21	7.6216e-17
cg06137238_BC21	1.33634e-21
cg06137241_BC21	0.0195566
cg06137245_BC21	5.19543e-13
cg06139095_TC21	8.59752e-06
cg06139097_BC21	1.21851e-08
cg06139098_BC21	4.0093e-15
cg06139100_BC21	3.83844e-08
cg06139102_BC21	1.1472e-07
cg06139103_BC21	7.03793e-38
cg06139104_TC21	3.17648e-22
cg06139105_TC21	6.25832e-10
cg06139106_BC21	4.0463e-08
cg06139108_BC21	1.42879e-13
cg06139111_BC21	0.0407196
cg06139119_BC21	4.87578e-25
cg06139122_BC21	1.15498e-211
cg06139123_TC21	8.83381e-147
cg06139124_TC21	2.52218e-64
cg06139377_BC21	1.1324e-22
cg06139378_TC21	8.60923e-07
cg06139379_TC21	3.22662e-46
cg06139380_TC21	2.03454e-79
cg06139385_BC21	8.73854e-140
cg06139386_TC21	8.31535e-88
cg06139387_BC21	4.31068e-79
cg06139389_TC21	3.00734e-119
cg06139392_BC21	6.80579e-228
cg06139394_BC21	2.08628e-05
cg06139396_BC21	5.63479e-16
cg06139580_TC21	6.70535e-09
cg06139587_TC21	1.8231e-12
cg06139588_TC21	2.64794e-10
cg06139589_BC21	0
cg06139590_TC21	0
cg06139591_BC21	0.024673
cg06139592_TC21	0
cg06139594_BC21	0
cg06139595_BC21	0
cg06139596_TC21	0
cg06139597_BC21	0
cg06141069_BC21	0
cg06141628_BC21	2.49215e-05
cg06141629_BC21	1.2186e-30
cg06141631_BC21	1.7581e-26
cg06141645_TC21	0.00776755
cg06141646_BC21	9.19911e-58
cg06141652_BC21	2.14731e-33
cg06141653_BC21	1.62081e-30
cg06141661_TC21	1.21352e-17
cg06141666_TC21	1.58914e-17
cg06141776_TC21	3.87855e-06
cg06141777_TC21	0.00101116
cg06141778_BC21	4.16577e-08
cg06141786_BC21	6.63627e-06
cg06141789_BC21	0.017198
cg06148021_BC21	1.58838e-128
cg06148022_TC21	2.72653e-109
cg06148023_BC21	3.39438e-146
cg06148024_BC21	5.33321e-101
cg06148370_TC21	0
cg06148371_BC21	2.09455e-12
cg06148372_BC21	1.10679e-08
cg06183855_TC21	0.000783574
cg06183858_BC21	0
cg06183859_TC21	0
cg06183860_BC21	0
cg06183861_BC21	6.25788e-06
cg06183863_BC21	0.000408167
cg06183865_BC21	4.54081e-14
cg06200296_TC21	8.10433e-12
cg06200300_BC21	0
cg06200304_TC21	0.00324538
cg06200306_TC21	6.9923e-16
cg06200308_TC21	0.00705626
cg06200312_BC21	0.000535458
cg06200315_TC21	1.11022e-16
cg06200316_BC21	0
cg06200317_BC21	0
cg06204590_BC21	8.36517e-224
cg06204596_BC21	2.04094e-20
cg06204597_TC21	4.38868e-58
cg06204927_TC21	1.11022e-16
cg06204928_TC21	1.11022e-16
cg06204929_TC21	0
cg06204931_BC21	0
cg06204932_TC21	0
cg06204935_TC21	0
cg06204936_TC21	1.11022e-16
cg06204951_BC21	0
cg06204954_TC21	1.11022e-16
cg06204956_BC21	0
cg06205645_BC21	1.11022e-16
cg06205647_BC21	1.11022e-16
cg06205648_BC21	0
cg06205810_TC21	1.49997e-19
cg06205823_TC21	0
cg06205826_TC21	2.22045e-16
cg06205827_TC21	5.2821e-49
cg06205828_TC21	5.56277e-55
cg06207637_BC21	7.3904e-58
cg06207638_BC21	2.41751e-53
cg06207639_TC21	4.10445e-56
cg06218398_TC21	0
cg06218399_BC21	-2.22045e-16
cg06218401_TC21	0
cg06218404_TC21	0
cg06222891_TC21	1.11022e-16
cg06222893_BC21	1.11022e-16
cg06222894_BC21	0
cg06222895_TC21	0
cg06222896_TC21	2.59792e-13
cg06222898_BC21	2.89107e-07
cg06222899_TC21	1.11022e-16
cg06222981_BC21	2.81024e-08
cg06222988_TC21	0
cg06222990_BO21	5.08009e-18
cg06222991_BC21	2.3884e-16
cg06223335_BC21	0
cg06223336_BC21	0
cg06223337_TC21	0
cg06223338_BC21	0
cg06223339_BC21	0
cg06223340_BC21	0
cg06223343_BC21	0
cg06223345_BC21	0
cg06223346_TC21	0.000264985
cg06223349_BC21	5.44009e-14
cg06223350_BC21	0
cg06223484_TC21	1.11022e-16
cg06223492_BC21	5.14959e-156
cg06223493_TC21	5.15705e-74
cg06223494_TC21	2.2974e-59
cg06223495_BC21	8.3611e-32
cg06223497_BC21	5.07308e-23
cg06223498_BC21	2.37571e-23
cg06223499_BC21	1.7426e-26
cg06229453_BC21	0
cg06229454_BC21	0
cg06229457_BC21	3.72369e-13
cg06229753_TC21	5.85363e-07
cg06229754_BC21	1.88453e-71
cg06229755_TC21	1.90453e-40
cg06229756_BC21	6.46376e-11
cg06229757_TC21	5.27966e-44
cg06229758_TC21	5.31942e-151
cg06229760_BC21	1.08617e-42
cg06230395_BC21	0
cg06230396_BC21	7.29182e-249
cg06230434_BC21	0.0495314
cg06230436_BC21	0.000238224
cg06230437_TC21	9.44187e-07
cg06230438_TC21	2.48536e-05
cg06230439_TC21	0
cg06230440_BC21	0
cg06230441_TC11	0
cg06230442_BC11	0
cg06230443_BC11	0
cg06230446_BC21	0
cg06230447_BC21	0
cg06259172_TC21	1.48466e-139
cg06259173_TC21	4.2833e-132
cg06259174_BC21	1.33919e-97
cg06259175_BC21	5.80066e-73
cg06259178_TC21	1.58766e-36
cg06259179_BC21	3.77582e-23
cg06259180_TC21	3.01584e-05
cg06259183_TC21	0.0200153
cg06259188_TC21	0.00097131
cg06259189_BC21	0.00132599
cg06259190_TC21	0
cg06259191_TC21	0
cg06259192_TC21	2.93099e-14
cg06259193_TC21	1.04062e-10
cg06259194_TC21	1.84002e-17
cg06262587_TC21	2.73039e-09
cg06262588_BC21	0.00170507
cg06262593_TC21	3.32492e-14
cg15489693_TC21	2.56702e-05
cg04627093_TC21	2.63138e-06
cg06298659_TC21	5.31222e-09
cg06300785_BC21	0
cg06332884_TC21	1.59767e-306
cg06346679_BC21	1.96881e-06
cg06367132_BC21	7.04428e-105
cg06367133_BC21	3.95301e-74
cg06367137_TC21	8.05491e-06
cg06367138_BC21	2.00659e-06
cg06369104_TC21	6.56611e-35
cg06369105_TC21	4.60902e-110
cg06369106_BC21	2.1219e-217
cg06380888_TC21	4.68458e-14
cg06380889_TC21	1.34511e-27
cg06380891_BC21	2.25576e-31
cg06386800_TC21	6.69156e-08
cg06386801_TC21	0
cg06386802_BC21	0
cg06386803_BC21	0
cg06386804_TC21	0
cg06456579_BC21	0
cg06456581_TC21	0
cg06456582_BC21	0.027084
cg06460509_BC21	5.09149e-239
cg06460510_TC21	8.58957e-178
cg06460512_TC21	5.5095e-241
cg06461369_TC21	1.92424e-07
cg06461370_TC21	8.3974e-35
cg06461371_BC21	0
cg06461374_BC21	0
cg06461375_BC21	4.09377e-10
cg06461376_TC21	0
cg06462126_TC21	2.48748e-13
cg13700111_TC21	1.14712e-06
cg06462144_TC21	2.26445e-07
cg06462145_TC21	8.15237e-11
cg06462146_BC21	5.62931e-15
cg06462147_BC21	4.9733e-19
cg06462150_TC21	4.933e-13
cg06462151_TC21	1.8928e-12
cg06462152_BC21	5.37919e-11
cg06462214_BC21	0
cg06462215_TC21	0
cg06462216_BC21	0
cg06462217_TC21	0
cg06462218_BC21	0
cg06462386_TC21	0
cg06462387_TC21	0
cg06462897_TC21	1.69126e-05
cg06462899_BC11	1.29516e-06
cg06462903_BC11	2.68807e-106
cg06463098_BO21	0
cg06463099_BC21	0
cg06463100_BC21	-2.22045e-16
cg06463101_BC21	1.11022e-16
cg06463102_BC21	0
cg06463103_TC21	1.11022e-16
cg06463104_BC21	1.11022e-16
cg06463105_TC21	1.11022e-16
cg06463106_TC21	0
cg06463107_TC21	0
cg06463108_TC21	0
cg06463111_TC21	0
cg06463113_BC21	1.11022e-16
cg06463115_TC11	0
cg06463116_BC21	4.44089e-16
cg06463199_BC21	6.8872e-22
cg06463200_TC21	1.78119e-104
cg06463201_BC21	5.00793e-65
cg06463208_TC21	2.73139e-10
cg06463873_BC21	2.15615e-11
cg06463874_TC21	4.79081e-11
cg06463875_TC21	5.24858e-11
cg06463877_TC21	7.53489e-11
cg06464152_BC21	2.02072e-05
cg06464153_BC21	8.7807e-11
cg06464154_TC21	1.71504e-07
cg06464159_BC11	0.0028325
cg06464202_TC11	1.11022e-16
cg06464204_TC11	0
cg06464205_TC11	0.002766
cg06464206_BC11	0
cg06464207_TC11	1.11022e-16
cg06464208_TC11	0
cg06464209_TC11	0
cg06464210_TC11	1.11022e-16
cg06464211_TC11	0
cg06464212_BC21	0
cg06464213_TC21	0
cg06464215_TC21	0
cg06464218_TC21	0
cg06464229_TC21	1.11022e-16
cg06464230_TC21	0
cg06465446_TC21	1.11022e-16
cg06480514_BC21	0
cg06480515_BO21	5.67482e-06
cg06480516_TC21	3.67735e-09
cg06480517_TC21	9.89205e-08
cg06480518_TC21	2.70877e-10
cg06480519_TC21	1.59916e-09
cg06481296_BC21	0.0162104
cg06490686_BC21	8.88178e-16
cg06490752_BO21	0.00965459
cg06490753_TC21	5.26219e-09
cg06490754_TC21	4.46031e-05
cg06490757_TC21	0.0010491
cg06490758_TC21	1.34337e-14
cg06501676_TC21	7.29587e-07
cg06501677_BC21	0.00166454
cg06538822_BC21	0
cg06538825_TC21	1.11022e-16
cg06538826_BC21	0
cg06564816_BC21	0
cg06564817_BC21	0
cg06564819_TC21	0
cg06564820_TC21	0
cg06564821_BC21	1.44329e-15
cg06564822_BC21	5.43417e-16
cg06564823_TC21	5.08416e-14
cg06564824_BC21	0
cg06564825_BC21	2.91691e-09
cg06564828_TC21	1.29962e-09
cg06564832_BC21	2.96126e-06
cg06573687_TC21	0.0107513
cg06573688_BC21	0.00548474
cg06573689_TC21	1.57959e-06
cg06583245_TC21	0
cg06583246_TC21	0
cg06586327_BC11	0.000222958
cg06586331_BC11	7.90257e-13
cg06586333_TC21	0.000313023
cg06586334_TC21	3.38367e-05
cg06586336_TC21	3.78526e-06
cg06586337_BC21	9.21597e-17
cg06586341_BC21	5.5935e-24
cg06586484_TC21	5.50493e-21
cg06589134_BC21	2.7341e-68
cg06589135_BC21	1.06824e-45
cg06589136_TC21	7.17326e-54
cg06589137_TC21	3.19596e-18
cg06589138_TC21	3.04798e-20
cg06591341_TC21	0.000231664
cg06598250_BC21	1.13549e-106
cg06598253_TC21	2.86582e-166
cg06598255_BC21	0
cg06598259_TC21	3.92748e-11
cg06598260_TC21	2.58245e-178
cg06602300_BC21	2.80452e-37
cg06602301_TC21	3.61711e-32
cg06602302_TC21	8.45724e-111
cg06603494_TC21	9.79432e-06
cg06663878_BC21	0.00341579
cg06663882_BC21	3.96636e-15
cg06663883_TC21	4.2031e-10
cg06663885_BC21	9.24709e-14
cg06663886_TC21	7.91665e-09
cg06663888_BC21	0.024892
cg06663890_TC21	3.07245e-06
cg06663891_BC21	0
cg06663892_BC21	0
cg06663893_TC21	2.83374e-29
cg02975223_TC21	0
cg06672031_TC21	0.0191294
cg06682886_BC21	0
cg06684708_TC21	1.11022e-16
cg06684709_TC21	0
cg06684712_BC21	0
cg06684790_BC21	5.50639e-29
cg06684791_BC21	5.08717e-91
cg06684792_TC21	1.63967e-139
cg06684793_TC21	1.69613e-202
cg06684795_TC21	0
cg06684796_BC21	0
cg06684797_TC21	0
cg06702632_TC21	4.97264e-207
cg06702633_TC21	0
cg06705563_BC21	4.37274e-13
cg06705565_BC21	2.04161e-13
cg06705566_TC21	8.46599e-09
cg06705567_BC21	1.80169e-17
cg06705568_TC21	5.2352e-27
cg06705569_BC21	8.11458e-23
cg06705570_TC21	4.8472e-11
cg06705571_BC21	7.84711e-06
cg06705572_TC21	0
cg06705573_TC21	0
cg06721902_BC21	1.11022e-16
cg06721904_TC21	0
cg06721907_BC21	0
cg06721908_TC21	0
cg06721909_TC21	0
cg06721911_TC21	0
cg21336594_TC21	0
cg06739272_TC21	0
cg06746478_BC21	0
cg06746479_TC21	1.11022e-16
cg06748035_BC21	1.67399e-74
cg06748036_BC21	3.10611e-136
cg06748037_BC21	4.13254e-124
cg06748038_BC21	1.13641e-43
cg06748042_BC21	1.13007e-93
cg06748154_TC21	0.00239593
cg06748173_TC21	9.92395e-09
cg06753835_BC21	8.57739e-17
cg06769535_TC21	3.48869e-06
cg06769536_BC21	6.64485e-12
cg06769537_TC21	0
cg06769538_BC21	1.36005e-05
cg06769539_BC21	0.0114582
cg20026664_TC21	0
cg06811616_BC21	1.07105e-32
cg06811617_BC21	6.29137e-25
cg06848597_TC21	1.93867e-40
cg06848598_TC21	9.28528e-17
cg06848599_TC21	7.71298e-09
cg06850364_BC21	2.70505e-13
cg06850365_TC21	8.50005e-07
cg06850366_TC21	0.00785535
cg06850535_TC21	1.25421e-09
cg06850536_TC21	1.92284e-05
cg06855942_TC21	3.47124e-97
cg06873890_BC21	0
cg06877699_TC21	0
cg06877700_TC21	1.11022e-16
cg06881296_BC21	1.11022e-16
cg06881297_TC21	0
cg06881298_TC21	0
cg06881299_TC21	0
cg06891520_BC21	0
cg06897550_BC21	1.57424e-06
cg06897552_BC21	2.63351e-06
cg06897553_BC21	0.000146459
cg06897559_TC11	0.00161236
cg06897560_BC11	1.53693e-08
cg06897562_TC11	2.97581e-10
cg06897563_TC21	0.00144331
cg06897565_BC11	0.0225124
cg06897618_BC11	1.8214e-10
cg06897620_BC21	0.000201193
cg06897630_TC11	0.00227926
cg06897647_TC21	7.18166e-07
cg06897652_BC21	4.69495e-45
cg06897653_TC21	2.94478e-52
cg06897654_BC21	0.00149617
cg06897656_BC21	2.38411e-17
cg06897657_TC21	2.33801e-10
cg06898136_TC21	1.21529e-20
cg06898226_BC21	0
cg06898637_BC21	0
cg06898638_BC21	0
cg06898640_TC21	1.91391e-08
cg06898641_BC21	1.64402e-05
cg06898647_BC11	2.27197e-07
cg06898650_BC11	0.0275155
cg05490963_BC11	0.0166525
cg06898777_BC11	0.0441001
cg06898778_TC11	7.19118e-10
cg06898795_TC21	2.09063e-07
cg06898798_TC21	0
cg06898800_TC21	0.00912497
cg06898801_TC21	0.00105107
cg06898805_BC21	1.51591e-08
cg06898900_TO21	2.16548e-08
cg06898902_BC21	9.52321e-17
cg06898954_BC21	1.80145e-05
cg06898955_BC21	-2.22045e-16
cg06899001_BC21	0
cg06899047_BC21	-2.22045e-16
cg06899048_TC21	0
cg06899049_BC21	1.11022e-16
cg06899050_TC21	-2.22045e-16
cg06899051_BC21	0
cg06899140_TO21	5.17702e-151
cg06899175_TC21	3.74917e-14
cg06899346_TC21	0
cg23885005_BC21	0
cg06899378_BC21	0
cg06899379_TC21	0
cg06899380_BC21	1.11022e-16
cg06899464_BC21	0
cg06899465_BC21	0
cg06899466_TC21	0
cg06899467_BC21	0
cg06899468_TC21	1.11022e-16
cg06899469_BC21	2.07886e-09
cg06899470_BC21	0
cg06899472_TC21	6.74323e-160
cg06899473_BC21	1.22744e-135
cg06899475_BC21	4.73775e-306
cg06899476_BC21	1.58665e-305
cg06899479_BC21	9.16561e-28
cg06899481_TC21	2.8188e-19
cg06899482_TC21	3.00578e-10
cg06899484_TC21	0.0398286
cg06899485_BC21	3.5682e-24
cg06899486_BC21	2.9689e-09
cg06899668_TC21	0.00269847
cg06899910_TC21	0
cg06902639_TC21	4.54437e-08
cg06902640_TC21	2.71266e-11
cg06902641_BC21	0
cg06902642_BC21	0
cg06902643_TC21	0.00387717
cg06903069_BC21	3.74106e-28
cg06908175_TC21	0
cg06942650_BC21	0.0186465
cg06962385_TC21	1.83463e-07
cg06963208_BC21	0
cg06963945_BC21	2.13254e-06
cg06963951_BC21	1.15907e-13
cg06973889_BC21	0
cg06973890_TC21	0
cg06973891_BC21	0
cg06973892_BC21	0
cg06973894_TC21	1.11022e-16
cg06973897_BC21	1.2878e-05
cg07000013_BC21	7.00101e-26
cg07002760_TC21	9.52538e-27
cg07002762_TC21	7.45984e-14
cg07006261_TC21	0.0230298
cg07006518_TC21	0.000462768
cg07006530_BC21	4.03049e-08
cg07009527_BC21	0.00747617
cg07009528_TC21	7.30227e-17
cg07020038_BC21	3.42182e-13
cg07023908_TC21	1.67579e-13
cg07023909_TC21	8.199e-31
cg07023910_TC21	5.76009e-13
cg07023911_BC21	7.69398e-24
cg07023912_TC21	2.12396e-29
cg07026522_TC21	1.52538e-11
cg07026524_BC21	1.30061e-10
cg07026525_BC21	4.83381e-06
cg07026526_TC21	2.26944e-22
cg07026550_TC11	0.0035491
cg07026569_BC11	0.0194766
cg07026571_BC21	0.00219208
cg07026572_BC21	6.60973e-05
cg07026577_BC21	1.00251e-05
cg07026578_TC21	7.85268e-09
cg07026579_BC21	3.66768e-06
cg07026580_TC21	9.54545e-06
cg07026581_BC21	7.11027e-06
cg07026582_TC21	0.000446771
cg07026583_TC21	2.13408e-06
cg07026584_TC21	9.17928e-07
cg07026586_BC21	0.00843147
cg07026638_BC21	1.05843e-07
cg07026639_BC21	2.59348e-21
cg07029051_TC21	0
cg07029052_TC21	0
cg07029191_TC21	6.49235e-27
cg07029192_BC21	0
cg07029193_TC21	1.091e-32
cg07029194_BC21	2.29588e-40
cg07029195_BC21	9.79943e-24
cg07029321_BC21	0
cg07030081_BC21	0.000227022
cg07030086_BC21	1.17111e-06
cg07030108_BC21	4.88073e-09
cg07030109_TC21	9.69437e-05
cg07030110_TC21	0.00141206
cg07030113_BC21	0
cg07030533_BC21	0
cg07030633_TC21	0
cg07030634_BC21	0
cg07030635_BC21	-2.22045e-16
cg07031026_BC11	0.0116434
cg07031153_TC21	2.34685e-10
cg07031181_BC21	1.0954e-09
cg07031183_TC21	9.52406e-17
cg07031184_TC21	4.94862e-10
cg07031485_TC21	0
cg07031486_BC21	2.61896e-27
cg07031778_BC11	0.000176613
cg07031779_BC11	0.0139756
cg07031781_BC21	0.00060033
cg07031782_TC21	0.00328961
cg07031786_BC11	0.00114896
cg25128471_TC21	6.26086e-05
cg07031822_TC21	9.77051e-08
cg07031823_TC21	1.63864e-06
cg07031834_BC21	0.000447804
cg07032005_BC21	0.000163362
cg07032012_TC21	1.49932e-07
cg07032027_TC21	0
cg07033028_BC21	2.58619e-18
cg07033029_TC21	6.83092e-10
cg07033030_BC21	1.41459e-08
cg07033031_BC21	0.00020343
cg07033032_BC21	0.0379328
cg07033033_TC21	0
cg07033034_BC21	0
cg07035372_BC21	1.40255e-09
cg07035373_BC21	0.0172762
cg07035374_BC21	0.000269896
cg07035391_BC21	0.0033424
cg07035571_TC21	1.83073e-10
cg07035572_TC21	7.0802e-11
cg07035573_BC21	3.14178e-05
cg07035577_TC21	5.72079e-05
cg07035578_BC21	1.05828e-05
cg07035579_TC21	0.00955012
cg07035611_TC21	0
cg07035700_BC21	0
cg07035701_TC21	0
cg07035703_BC21	0.0133996
cg07035766_BC21	4.13582e-24
cg07036098_TC21	0
cg07036099_BO21	0
cg07036353_BC21	0
cg07036354_TC21	2.37913e-05
cg07037393_BC21	0
cg07037394_TC21	0
cg07037397_BC21	0
cg07037398_TC21	0
cg07037399_BC21	0.00145698
cg07037400_TC21	4.92561e-20
cg07037403_TC21	5.77744e-21
cg07037404_BC21	1.83399e-58
cg07068123_BC21	0
cg07134112_TC21	3.66374e-15
cg07134113_TC21	1.30142e-10
cg07134494_TC21	1.11022e-16
cg07134495_BC21	1.18477e-08
cg07140784_TC21	6.59878e-60
cg07140785_TC21	6.63947e-39
cg07140786_BC21	8.78318e-56
cg07140787_BC21	1.02541e-53
cg07140788_TC21	1.77905e-55
cg07140821_TC21	3.8253e-91
cg07140822_TC21	9.33289e-93
cg07154166_TC21	9.86182e-29
cg07154167_BC21	6.6825e-177
cg07161245_TC21	5.55112e-16
cg07161246_BC21	0
cg07161247_BC21	0
cg07161250_BC21	8.8244e-34
cg07161252_BC21	6.04219e-103
cg07161253_BC21	1.1232e-09
cg07161254_TC21	1.74772e-08
cg07161255_TC21	2.36486e-08
cg07161259_TC21	2.5198e-15
cg07161260_BC21	0
cg07167209_TC21	8.86636e-06
cg02782292_BC21	6.11066e-09
cg07167210_BC21	1.42363e-42
cg07167212_BC21	3.11969e-93
cg07167675_TC21	2.04274e-25
cg07169965_TC21	8.80173e-20
cg07169966_TC21	5.74057e-26
cg07191932_TC21	1.19313e-22
cg07221060_TC21	0
cg07221062_TC21	1.11022e-16
cg07221067_BC21	2.79399e-07
cg07221069_BC21	0
cg07221070_TC21	0
cg07221071_BC21	0
cg07223268_BC21	-2.22045e-16
cg07223269_BC21	1.11022e-16
cg07223270_BC21	0
cg07225790_TC21	5.30432e-06
cg07225791_BC21	1.11022e-16
cg07225795_TC21	7.90829e-05
cg07230306_BC21	0.000144239
cg07230307_TC21	6.49226e-32
cg07230308_TC21	6.08612e-19
cg07230760_BC21	0.0461128
cg07230761_TC21	9.16738e-07
cg07233359_BC21	9.38581e-45
cg07233360_TC21	0.000498494
cg07233361_TC21	1.20686e-89
cg07235860_BC21	0
cg07235861_BC21	0
cg07235865_BC21	0
cg07235869_TC21	0
cg07239449_BC21	0
cg07239450_TC21	0
cg07241454_TC21	3.0967e-07
cg13432241_TC21	2.32355e-49
cg07241456_BO21	4.38478e-26
cg07244180_BC21	0
cg07257995_TC21	2.25154e-262
cg07257996_TC21	5.42212e-21
cg07257997_BC21	1.3395e-100
cg07273243_BC21	1.54342e-236
cg07273244_TC21	3.55463e-192
cg07273246_BC21	1.06539e-161
cg07273251_TC21	1.55477e-65
cg07273252_BC21	1.1948e-192
cg03304437_TC21	6.10815e-141
cg07273253_BC21	6.37864e-288
cg07273254_TC21	7.26972e-240
cg07273255_TC21	3.8667e-231
cg07318833_BC21	2.97086e-12
cg07318835_BC21	1.35671e-08
cg07318836_BC21	4.95642e-08
cg13684141_BC21	2.28499e-13
cg07318839_BC21	2.01332e-11
cg07318847_BC21	5.98908e-10
cg07318848_BC21	8.23151e-14
cg07318849_TC21	2.54967e-22
cg07318850_TC21	1.41967e-22
cg07318851_BC21	8.36298e-17
cg07319059_BC21	3.80358e-07
cg07319060_BC21	2.44179e-12
cg07319061_BC21	5.24525e-18
cg07319062_BC21	4.14369e-17
cg07319063_TC21	1.44377e-47
cg07319064_TC21	1.09541e-46
cg07319065_BC21	5.71571e-10
cg07319066_BC21	3.08782e-11
cg07319067_BC21	7.50244e-11
cg25219188_TC21	1.11333e-21
cg07322253_BC21	0
cg07322254_BC21	0
cg07322255_BC21	-2.22045e-16
cg07343572_TC21	0
cg07343574_TC21	0
cg07343575_TC21	0
cg07343576_TC21	0
cg07343577_TC21	0
cg07346053_BC21	0.000254226
cg07346055_TC21	2.79591e-09
cg07346056_TC21	0.0249336
cg07346060_BC21	9.21115e-11
cg07346062_TC21	1.11022e-16
cg07346063_BC21	0
cg07346066_BC21	-2.22045e-16
cg07346072_TC21	3.33067e-16
cg07346074_BC21	3.80985e-11
cg07346076_TC21	0
cg07350482_BC21	8.88178e-16
cg07350485_TC21	0
cg07350486_BC21	1.11022e-16
cg07350487_TC21	-2.22045e-16
cg07356955_TC21	5.11704e-10
cg07387669_BC21	9.76784e-08
cg07387672_BC21	1.05838e-10
cg07387673_TC21	3.04394e-21
cg20455617_BC21	6.74309e-18
cg07404044_BC21	0
cg07426774_TC21	1.11022e-16
cg07444777_BC21	0
cg07444780_BC21	0
cg07444781_TC21	0
cg07444782_BC21	-2.22045e-16
cg07451697_TC21	3.57216e-169
cg07451703_BC21	9.28701e-182
cg07451704_BC21	1.37011e-170
cg04181038_BC21	0
cg07451707_TC21	0
cg07464496_BC21	1.11022e-16
cg07464497_BC21	0
cg07464498_BC21	0
cg07464499_TC21	1.11022e-16
cg07464500_BO21	0
cg07464501_TC21	0
cg07466103_BC21	0
cg07466104_BC21	0
cg06612130_TC21	0
cg07473603_TC21	4.34728e-81
cg07473604_BC21	2.28454e-16
cg07473607_TC21	2.77063e-148
cg07473608_TC21	0.0115792
cg07473609_BC21	1.11022e-16
cg07473610_TC21	0
cg07473612_BC21	0
cg07473613_TC21	0
cg07474633_BC21	9.0381e-29
cg07478998_TC21	2.37253e-173
cg07478999_BC21	1.65158e-121
cg07479000_TC21	2.75597e-212
cg07479002_TC21	2.11919e-106
cg07479003_TC21	4.83407e-157
cg07479004_BC21	4.14601e-134
cg07479005_BC21	8.23234e-111
cg07484575_TC21	0.012825
cg07484585_TC21	3.76758e-178
cg07484586_BC21	1.50068e-114
cg07484588_BC21	1.89408e-118
cg07490141_BC21	1.00921e-117
cg07492673_TC21	1.11022e-16
cg07496296_BC21	5.6941e-12
cg07496921_TC21	9.259e-09
cg07497252_BC11	2.89057e-58
cg07497255_TC11	2.47114e-131
cg07497256_BC21	1.58439e-13
cg07497262_BC21	1.06252e-12
cg07497263_BC21	3.4031e-30
cg07497265_TC21	1.42156e-11
cg07502676_TC21	4.20921e-11
cg07502677_TC21	1.09889e-09
cg07502679_TC21	0
cg17755082_TC21	0.0012386
cg07504691_BC21	2.11418e-49
cg07505908_TC21	1.71236e-15
cg07506626_TC21	1.11022e-16
cg07506627_BC21	5.34659e-07
cg07506630_TC21	0
cg07506631_BC21	3.11683e-09
cg09351881_BC21	2.03545e-16
cg07515511_BC21	1.37054e-31
cg07515512_BC21	1.0066e-38
cg07515513_TC21	2.51407e-18
cg07515515_TC21	1.3358e-32
cg07546744_BC21	1.08828e-15
cg07546887_TC21	1.17369e-163
cg07546888_BC21	2.06959e-259
cg07546889_TC21	4.40201e-162
cg07546890_BC21	0
cg07546891_TC21	1.05262e-173
cg07546892_TC21	6.04856e-143
cg07546893_TC21	2.78056e-07
cg07546894_TC21	5.63277e-237
cg07548028_TC21	1.9007e-10
cg07548900_TC21	0
cg07548902_BC21	2.39475e-13
cg07548909_BC21	0
cg07548911_BC21	0.000451449
cg07548912_TC21	0
cg17924476_BC21	8.40901e-21
cg07550940_TC21	1.0632e-153
cg07550941_BC21	7.77321e-160
cg07550942_TC21	3.34086e-101
cg07550943_BC21	1.09141e-157
cg07550944_BC21	7.04569e-139
cg07550949_TC21	6.68285e-107
cg07550950_TC21	1.8953e-193
cg07550951_BC21	0
cg07550952_TC21	1.04409e-222
cg14817490_BC21	1.23782e-141
cg07550955_BC21	1.58651e-146
cg07550956_TC21	1.67641e-186
cg07550959_BC21	4.86106e-197
cg07550960_BC21	2.74606e-18
cg07550961_BC21	3.65742e-19
cg07550963_TC21	0
cg07550965_TC21	2.04453e-09
cg07550968_TC21	5.65235e-05
cg07550974_BC21	0.00196648
cg07550975_TC21	2.10942e-15
cg07550976_BC21	1.11022e-16
cg07550978_TC21	1.57208e-12
cg07550979_BC21	1.11022e-15
cg07551910_BC21	0
cg07551911_BC21	0
cg08556107_TC21	0
cg07551912_TC21	0
cg07553020_BC21	1.11022e-16
cg07553021_TC21	0
cg07553022_TC21	0
cg07553024_BC21	0
cg07553025_TC21	1.11022e-16
cg07553026_BC21	0
cg19969104_BC21	1.51217e-07
cg07559144_BC21	5.26413e-07
cg07559147_BC21	0.00319568
cg07559148_BC21	1.83472e-06
cg07564090_BC21	0
cg07564092_BC21	0
cg07564094_BC21	1.11022e-16
cg07564095_TC21	0
cg07564114_TC21	0
cg07564115_BC21	0
cg07564116_BC21	0
cg07564122_BC21	0
cg07565824_BC21	0
cg07565825_TC21	3.46161e-05
cg07565826_TC21	0
cg07565829_BC21	0
cg07565830_TC21	0
cg07565831_TC21	0
cg07565832_BC21	0
cg07569668_BC21	0
cg05819249_TC21	1.32212e-299
cg13592947_TC21	0.00481058
cg07580347_BC21	9.85605e-216
cg07580348_TC21	1.35811e-298
cg07580349_TC21	6.16684e-183
cg07580351_TC21	4.01524e-286
cg07580352_BC21	7.43664e-240
cg07580353_TC21	0
cg07580354_BC21	3.35295e-245
cg07580355_TC21	1.46492e-304
cg07580356_TC21	1.06621e-235
cg07580357_TC21	1.20054e-203
cg07580360_BC21	3.43123e-40
cg07585405_BC21	5.32856e-10
cg07585406_TC21	3.9056e-12
cg07585407_BC21	3.888e-09
cg07585423_BC21	1.47162e-18
cg17619876_BC21	6.63948e-72
cg07591330_TC21	0
cg07591331_BC21	0
cg07591332_BC21	0
cg07591333_BC21	0
cg07591334_BC21	0
cg07591335_BC21	0
cg07591336_TC21	0
cg07591856_BC21	0
cg07591857_BC21	1.11022e-16
cg07591858_BC21	0
cg07646558_BC21	1.11022e-16
cg07646559_BC21	0
cg07646561_BC21	0
cg07646563_BC21	0
cg07663435_TC21	1.38837e-33
cg07663459_BC21	8.89428e-08
cg07663519_BC21	5.985e-27
cg07663520_BC21	1.1605e-27
cg07663521_BC21	0.000106043
cg07684940_TC21	3.25588e-161
cg07684941_BC21	3.70075e-234
cg07684947_TC21	1.42602e-73
cg07684948_BC21	4.48136e-71
cg07709772_TC21	0.0087787
cg07709774_BC21	0
cg07709775_BC21	0.0231665
cg07709777_BC21	1.59971e-06
cg07716016_TC21	0
cg07716017_BC21	0
cg07716018_TC21	0
cg07716019_BC21	0
cg07716065_BC21	4.56714e-06
cg07716066_TC21	0.000680236
cg07716068_TC21	0.000558285
cg07716081_BC11	0.000191926
cg07716190_TC21	6.35216e-06
cg07716191_BC21	0.00011412
cg07716192_BC21	1.7305e-06
cg07716211_TC21	4.95061e-11
cg07716212_TC21	1.38203e-10
cg07716213_TC21	0
cg07716214_TC21	2.97246e-136
cg07716216_BC21	5.52211e-11
cg07716313_TC21	2.51167e-251
cg07716315_TC21	5.79827e-219
cg07731253_BC21	0.038119
cg07731256_TC21	1.6832e-32
cg07731258_TC21	7.76761e-36
cg07731635_TC21	0
cg07731636_BC21	0
cg07731637_TC21	0
cg07731638_BC21	0
cg07731640_TC21	0
cg07731643_BC21	0
cg07731646_TC21	6.39431e-08
cg07731647_BC21	5.64855e-05
cg07731648_TC21	4.03112e-05
cg07734865_BC21	0
cg07734866_BC21	0
cg07734867_TC21	0
cg07734868_BC21	0
cg07734870_BC21	0
cg07734872_TC21	1.11022e-16
cg07734873_TC21	0
cg07734874_BC21	0
cg07734875_TC21	0
cg07736536_TC21	1.35459e-22
cg07736537_BC21	6.53277e-29
cg07736540_TC21	1.81102e-08
cg07736541_TC21	0.0431906
cg07736542_BC21	7.44713e-09
cg07736543_BC21	1.41775e-13
cg07736545_TC21	0
cg07736546_BC21	0
cg07736547_BC21	0
cg07736548_TC21	0
cg07736549_TC21	1.11022e-16
cg07842701_BC21	0
cg07852401_TC21	2.42072e-09
cg07852403_BC21	0.000546448
cg07852405_TC21	0
cg07852406_BC21	5.28309e-21
cg07852409_TC21	3.56085e-12
cg07852410_BC21	8.40425e-15
cg07852411_TC21	4.04145e-11
cg07852412_BC21	4.85558e-13
cg07852413_BC21	5.91688e-14
cg07861699_TC21	0
cg07861700_BC21	0
cg07866102_BC21	0
cg07866103_TC21	0
cg07866104_BC21	0
cg07870554_TC21	2.80155e-08
cg07870798_TC21	0
cg07870799_TC21	0
cg07870894_TC21	0
cg07870895_TC21	0
cg07871252_BC21	0.0227019
cg07871253_BC21	3.66467e-06
cg07871254_TC21	2.43755e-13
cg07871259_TC11	1.02869e-11
cg07871776_TC21	0.00183975
cg07871790_TC21	5.80704e-20
cg07871793_TC21	0.0126579
cg07871794_BC21	1.08064e-18
cg07871795_BC21	0.0152418
cg07871796_BC21	0.0213688
cg07873402_TC21	0
cg07873403_TC21	0
cg07873404_BC21	0.000937525
cg07877053_BC21	5.45546e-105
cg07881168_TC21	2.73734e-10
cg07881169_BC21	1.19939e-07
cg07881170_BC21	1.29411e-31
cg07881172_TC21	4.5171e-32
cg07881173_BC21	1.76778e-38
cg07887424_BC21	5.76284e-281
cg07887425_TC21	2.02109e-154
cg07887427_TC21	2.04904e-224
cg07899191_TC21	1.67961e-19
cg07899192_BC21	6.27578e-12
cg07899197_BC21	5.06771e-12
cg07899198_BC21	2.21971e-05
cg07899199_TC21	3.91917e-05
cg07899200_BC21	2.52468e-15
cg07899201_TC21	1.89452e-59
cg07899202_TC21	1.33114e-38
cg07899203_BC21	2.96241e-46
cg07899211_BC21	8.03397e-116
cg07899212_TC21	3.92835e-47
cg07899213_BC21	1.6199e-42
cg07899214_TC21	9.48961e-36
cg07899216_BC21	1.2948e-33
cg07900513_TC21	7.56019e-116
cg07900515_BC21	5.49873e-28
cg07900516_BC21	0.0036802
cg07900517_BC21	1.50386e-66
cg07900591_BO21	0.000456242
cg07906768_TC21	9.90178e-213
cg07906769_TC21	3.66414e-26
cg07909990_BC21	1.11022e-16
cg07909991_TC21	0
cg07909992_BC21	1.11022e-16
cg07909995_BC21	0.0181989
cg07910006_TC21	4.90211e-44
cg07920160_BC21	1.73314e-21
cg07920161_TC21	0.0105134
cg07920162_BC21	0.00117141
cg07920163_BC21	0.000529536
cg07921530_BC21	0
cg07921533_BC21	0
cg07921534_TC21	0
cg07921536_TC21	0.000240848
cg07921537_BC21	0
cg07924787_BC21	4.53082e-13
cg07924788_BC21	0
cg07924789_BC21	0
cg07961384_TC21	0
cg07961386_BC21	0
cg07963132_BC21	5.25775e-138
cg07963133_TC21	1.7185e-165
cg18775149_BC21	8.84297e-11
cg07986241_BC21	0.0176598
cg07987237_TC21	1.11022e-16
cg07987238_BC21	1.11022e-16
cg07987239_BC21	0
cg07987240_BC21	0
cg07999118_BC21	0
cg08002013_TC21	0
cg08002503_TC21	0
cg08002511_TC21	2.18048e-13
cg08002513_BC21	0
cg08002601_BC21	0
cg08010128_TC21	4.86348e-06
cg08010129_BC21	2.79988e-07
cg08010132_TC21	1.11022e-16
cg08010134_BC21	0.0102113
cg16370856_BC21	9.91156e-12
cg08014076_BC21	0
cg08014077_TC21	0
cg08014078_BC21	1.11022e-16
cg08014079_TC21	0.0311363
cg08036863_TC21	1.05177e-18
cg08036865_BC21	0
cg08036867_BC21	0
cg08036869_BC21	1.11022e-16
cg08036872_TC21	0
cg08036875_BC21	0
cg08036876_BC21	1.11022e-16
cg08036877_TC21	0
cg08036878_BC21	0
cg08036881_TC21	0
cg08039787_BC21	1.10788165849713e-310
cg08039788_BC21	7.5315e-121
cg08077688_TC21	0.000130618
cg08077689_BC21	0.00190782
cg08077690_TC21	3.01609e-09
cg08077691_TC21	2.22045e-16
cg08077695_BC21	2.58649e-12
cg08077710_TC21	1.11022e-16
cg08077712_BC21	1.83499e-09
cg08077713_BC21	0.00171133
cg08077714_BC21	0.00119352
cg08097542_TC21	1.11022e-16
cg08097543_TC21	0
cg08097544_TC21	0
cg08119448_BC21	0
cg08121848_BC21	1.51544e-11
cg08121850_TC21	1.53812e-64
cg08121854_BC21	6.64206e-37
cg08121855_BC21	5.3509e-11
cg08121865_TC21	5.01565e-06
cg08121867_BC21	5.38258e-16
cg08121869_BC21	3.50513e-62
cg08121871_TC21	2.40942e-86
cg08121872_BC21	1.43114e-74
cg08121873_BC21	1.95221e-71
cg08121874_BC21	1.25401e-143
cg08121875_TC21	1.46745e-206
cg08121877_BC21	2.57697e-261
cg08121878_BC21	3.29678e-193
cg08121879_TC21	7.02822e-91
cg08121880_TC21	0
cg08121881_TC21	0
cg08121882_TC21	8.76678817061326e-316
cg08121883_TC21	5.95733e-199
cg08121884_TC21	4.63677167222625e-311
cg08121886_TC21	0
cg08125559_TC21	6.95604e-16
cg08126180_TC21	1.16842e-10
cg08126182_BC21	6.80668e-09
cg08126183_TC21	5.44969e-10
cg08126184_BC21	0.000237912
cg08126781_TC21	0
cg08127353_TC21	6.59438e-11
cg08127354_BC21	3.77276e-07
cg08127356_TC21	9.07458e-08
cg08127358_TC21	5.12561e-29
cg08127366_BC21	2.10942e-15
cg08127367_TC21	0
cg08127370_TC21	0
cg08127372_TC21	9.21329e-128
cg08127373_TC21	2.73191e-108
cg08127687_BC21	0
cg08129717_TC21	2.8789e-11
cg08129718_TC21	1.11022e-16
cg08129719_TC21	-2.22045e-16
cg08129781_BC21	8.72715e-08
cg08133009_BC21	8.28369e-18
cg08134109_BC21	1.59866e-09
cg08136922_BC21	9.80703e-95
cg08139414_TC21	1.37592e-10
cg08139415_TC21	0
cg08139416_TC21	1.05536e-07
cg08141441_TC21	0
cg06758539_BC21	0
cg08150066_TC21	0
cg08150067_TC21	0
cg08150068_TC21	0
cg08150072_BC21	1.72584e-11
cg08150077_BC21	3.22206e-07
cg08150526_BC21	3.55816e-27
cg08150534_TC21	2.77362e-100
cg08150535_TC21	2.85764e-140
cg08151819_TC21	9.71966e-31
cg08151822_TC21	5.31302e-59
cg08151823_TC21	3.72932e-43
cg08151827_BC21	1.44978e-73
cg08151829_BC21	8.55924e-59
cg08151830_TC21	9.97448e-53
cg08154983_BC21	4.10959e-05
cg22892466_BC21	0.0200463
cg08161780_TC21	0.0166427
cg08161783_TC21	5.6911e-24
cg08161784_BC21	1.85528e-10
cg08174787_TC21	0
cg08199023_BC21	1.58431e-08
cg08199024_BC21	5.50966e-08
cg08199026_BC21	3.1292e-20
cg08199027_TC21	5.33702e-18
cg08199028_TC21	7.22647e-05
cg08199032_BC21	0
cg08199034_TC21	0
cg08199035_BC21	0
cg08199038_BC21	3.08525e-08
cg08199042_BC21	0
cg08199043_TC21	0
cg08199044_TC21	0
cg08199045_BC21	0
cg08200177_TC21	3.98399e-08
cg08250005_TC21	0
cg08250006_BC21	0
cg08250008_TC21	0
cg08250009_TC21	0
cg08263675_TC21	0
cg08263676_TC21	0
cg08263677_TC21	5.45341e-08
cg08263678_BC21	0
cg08284032_BC21	2.04893e-176
cg08284033_BC21	2.69491003230989e-313
cg08284034_TC21	8.95545e-193
cg08285234_TC21	0
cg08285236_BC21	0.00248527
cg08285808_BC21	1.18178e-88
cg08285809_TC21	4.49147e-249
cg08285810_TC21	5.96435e-187
cg08285812_BC21	1.24039e-114
cg08285814_BC21	2.23463e-175
cg08285818_BC21	1.57813e-113
cg08285820_BC21	7.68331e-108
cg08292960_TC21	4.11854e-11
cg08292962_TC21	2.04998e-27
cg08305306_BC21	3.20397e-06
cg08305309_TC21	1.30734e-27
cg08305312_TC21	1.25997e-22
cg08333341_TC21	9.24516e-07
cg08333342_TC21	1.49927e-59
cg08333343_TO21	3.72671e-59
cg08333344_TC21	6.05433e-59
cg08333345_BC21	1.81346e-31
cg08333346_BC21	2.17545e-35
cg08333347_BC21	1.89164e-29
cg08333348_TC21	1.89053e-22
cg08333350_BC21	3.01726e-14
cg08333351_BC21	5.76097e-19
cg08333353_BC21	3.16196e-10
cg08333366_BC21	3.39049e-18
cg08376217_BC21	3.44478e-12
cg08376218_BO21	1.23066e-14
cg08376219_BC21	1.9091e-44
cg08376229_TC21	1.14819e-23
cg08376323_BC21	0.00147032
cg08376324_BC21	0.000106376
cg08376326_BC21	4.1376e-08
cg08376328_BC11	1.31951e-05
cg08376330_BC21	0.00257939
cg08376332_BC11	5.73761e-10
cg08376333_TC11	5.16084e-08
cg08376341_BC21	2.0311e-05
cg08376342_TC21	8.453e-05
cg08376354_BC21	0.000621253
cg08376357_TC21	0.000560963
cg08376363_BC11	0.0209713
cg08377620_BC21	2.62853e-25
cg08377621_BC21	0.000115088
cg08377622_BC21	2.79401e-11
cg08377623_TC21	3.49562e-26
cg08377624_BC21	1.33844e-31
cg08377625_TC21	1.22008e-16
cg08377631_TC21	3.60827e-06
cg08377632_BC21	2.75925e-06
cg08377633_TC21	0.00036327
cg08377634_BC21	0.0316119
cg08377641_BC21	5.51261e-12
cg08377642_TC21	6.19462e-14
cg08377644_TC21	1.61311e-08
cg08377649_BC21	3.10515e-08
cg08377650_BC21	5.41186e-06
cg08377651_BC21	0
cg08377652_BC21	0
cg08378360_TC21	9.95259e-16
cg08378379_TC11	0.0299135
cg08378380_BC11	0.00373501
cg08378381_TC11	0.000565229
cg08378386_TC21	6.64613e-07
cg08378388_BO21	1.10687e-13
cg08378389_BC21	9.95428e-05
cg08378393_TC21	0.00320523
cg08378396_BC21	3.03154e-05
cg08378544_BC21	0.00127006
cg08378545_TC21	4.02158e-14
cg08378549_BC21	2.29146e-44
cg08378554_TC11	0.00721685
cg08378555_BC21	0.000943293
cg08378556_TC21	0.0120539
cg08378561_BC21	9.63513e-07
cg08378563_TC21	1.25765e-05
cg08378564_BC21	0.0404918
cg08378565_BC21	0.00194376
cg08378574_BC21	0.000907126
cg08378578_BC21	1.57991e-06
cg08378580_BC21	0.0070554
cg08378581_BC21	0.0245612
cg08378582_BC21	1.12773e-06
cg08378583_BC21	0.000507563
cg08378587_TC21	9.68222e-07
cg08378590_BC21	2.9928e-05
cg08378591_BC21	7.41988e-14
cg08378592_TC21	8.92e-07
cg08379325_BC21	0.000747766
cg08379326_TC21	8.55081e-07
cg08379328_BC11	0.000531459
cg08392469_BC21	1.97658e-38
cg08392470_BC21	2.50426e-41
cg08392923_TC21	1.95284e-07
cg08392925_TC21	1.11022e-16
cg08392926_BC21	4.46144e-10
cg08409665_TC21	0
cg23528910_BC21	0.00251294
cg08418475_BC21	0
cg08432267_BC21	8.91285e-06
cg08432268_BC21	0
cg08435042_TC21	3.00936e-19
cg08435050_BC21	1.21341e-10
cg08435051_TC21	1.34701e-22
cg08435061_TC21	1.54678e-11
cg08435065_TC21	0.00550835
cg08435067_BC21	3.84496e-72
cg08435068_BC21	0
cg08435069_BC21	3.64194e-204
cg08435267_TC21	1.11022e-16
cg08435321_BC21	0.00011266
cg08435322_TC21	0.000655259
cg08435325_BC21	4.7212e-15
cg08435326_TC21	3.58214e-99
cg08435328_TC21	1.11022e-16
cg08435330_BC21	0
cg08435353_BC21	0
cg08435355_TC21	0
cg08435359_TC21	0
cg08435370_BC21	0
cg08435373_BC21	0
cg08435375_BC11	0
cg08435376_TC21	0
cg08435377_BC21	0
cg08435378_TC21	0
cg08435381_BC21	0
cg08435385_TC21	6.61e-58
cg08435417_BC21	0
cg08435418_BC21	1.40675e-122
cg08435419_TC21	1.75229e-161
cg08435420_BC21	1.76038e-196
cg08435421_TO21	2.05753e-178
cg08435496_TC21	3.59272e-69
cg08435497_TC21	4.32407e-24
cg08435498_TC21	5.43273e-32
cg08435503_TC21	3.853e-17
cg08435504_BC21	0
cg08435506_TC21	0
cg08435507_TC21	3.16414e-13
cg08435508_TC21	3.2006e-08
cg08435539_BC11	1.02918e-13
cg08435540_TC11	0
cg08435541_BC11	2.94273e-11
cg08435544_TC21	0.000221274
cg28018538_TC11	1.11022e-16
cg28018540_BC21	2.82263e-12
cg28018541_TC11	0
cg08435580_BC21	0.00839318
cg08435582_TC21	4.82247e-34
cg08435583_BC21	0.0129856
cg08435584_BC21	0
cg08435586_BC21	1.11022e-16
cg08435587_BC21	0
cg08435592_BC21	3.28109e-11
cg08435593_BC21	0
cg08435594_BC11	2.61836e-12
cg08435596_TC21	6.85686e-28
cg08435600_BC21	3.39302e-14
cg08435651_TC21	4.87699e-16
cg08435733_TC21	2.02412e-33
cg08435742_TC21	3.06536e-05
cg08435743_BC21	8.68812e-25
cg08435771_TC21	4.6479e-128
cg08435796_BC21	1.11022e-16
cg08435799_BC21	1.11022e-16
cg08435800_TC21	1.11022e-16
cg08435801_TC21	1.11022e-16
cg08435803_TC21	0
cg08435804_BC21	5.8176e-08
cg08435809_BC21	4.45733e-08
cg08435810_TC21	2.59001e-07
cg08435814_TC21	1.02394e-88
cg08435851_TC21	6.4776e-22
cg08435860_TO21	3.07075e-70
cg08435861_TC21	3.14732e-12
cg08435864_TC21	1.24521e-29
cg08435865_BC21	3.23471e-62
cg08435878_TC21	2.38725e-17
cg08435879_TC21	3.12213e-20
cg08435880_BC21	9.25619e-09
cg08435910_TC21	0.0176645
cg08485271_TC21	7.79786e-73
cg08485272_BO21	1.04419e-39
cg08485273_BC21	7.79639e-86
cg08485276_BC21	1.13094e-127
cg08485278_BC21	2.06419e-20
cg08485279_BC21	2.52596e-36
cg08485280_TC21	4.09127e-53
cg08487833_TC21	5.86732e-19
cg08493610_TC21	3.27135e-300
cg08493611_BC21	5.37188e-242
cg08493612_TC21	0
cg08493613_TC21	1.11022e-16
cg08493614_BC21	0
cg08497231_TC21	0
cg08499667_BC21	0
cg08511832_BC21	0.00786744
cg08511835_TC21	0.00588119
cg08511838_BC21	2.59313e-05
cg08511839_TC21	0.0010245
cg08511844_BC21	0.000896792
cg08511845_BC21	0.00086266
cg08513653_BC21	9.37112e-07
cg08513654_TC21	5.67017e-30
cg08513655_TC21	3.82258e-08
cg08513656_BC21	6.49349e-16
cg08513657_TC21	4.78991e-64
cg08513660_TC21	8.42547e-08
cg08513662_BC21	2.04686e-07
cg08513685_TC11	0.0245932
cg08513686_BC11	0.000840178
cg08513687_BC21	7.90985e-05
cg08513692_BC21	0.000647666
cg08513736_TC21	0.00013926
cg08513737_TC21	0.000187735
cg07472398_TC21	0.000533314
cg08513810_TC21	1.2222e-14
cg08513811_BC21	3.04699e-78
cg08513812_BC21	1.49018e-39
cg08513813_TC21	2.12153e-09
cg08513814_BC21	0.00618685
cg08513819_BC21	1.16015e-05
cg08513820_TC21	3.18247e-12
cg08514437_TC21	0
cg08514438_BC21	1.11022e-16
cg08514439_TC21	1.11022e-16
cg08514557_BC21	0
cg08514561_BC21	0
cg08514563_BC21	2.84549e-307
cg08514607_BC21	1.44289e-13
cg08514608_BC21	0
cg08514654_TC21	3.62265e-09
cg08514656_TC21	1.11022e-16
cg08514662_BC21	5.61261e-10
cg08514663_TC21	0.000105669
cg08514667_BC11	3.9164e-06
cg08514682_BC11	0.000124268
cg08514752_BC21	0.000143909
cg23472166_BC21	0.00563934
cg08514754_BC21	0.000646909
cg08514755_BC21	3.17691e-05
cg08514760_BC11	2.6879e-05
cg08514761_TC11	7.74513e-05
cg08514767_BC21	0.000817706
cg08514780_TC21	4.51214e-07
cg08514781_TC21	9.61321e-06
cg08514782_TC21	0.000431394
cg08514876_BC21	4.62577e-44
cg08514973_BC21	1.11022e-16
cg08514975_TC21	0
cg08514977_BC21	0
cg08514982_TC21	0
cg08515066_TC21	1.11022e-16
cg08515067_TC21	3.80379e-25
cg08515250_BC21	0
cg08515251_TC21	8.61361e-05
cg08515263_BC21	6.43385e-09
cg08515265_TC11	8.80245e-10
cg08515305_BC21	1.11022e-16
cg08515311_BC21	0.0314002
cg08515314_TC21	1.18776e-13
cg08515319_TC21	8.16774e-23
cg08515320_TC21	0.0060127
cg08515322_BC21	0.046321
cg08515325_TC21	0.0059208
cg08515327_BC21	3.43918e-08
cg08515340_BC21	1.43372e-20
cg08515341_TC21	1.91702e-11
cg08515448_TC21	0
cg08515449_BC21	1.11022e-16
cg08515473_TC21	0
cg08515937_TC21	6.19083e-11
cg08515938_BC21	6.73043e-05
cg08515972_BC21	8.24075e-14
cg08515973_TC21	2.55831e-48
cg08515974_TC11	4.42307e-12
cg08515976_BC21	2.91065e-30
cg08515981_TC21	4.15198e-05
cg06940984_BC21	9.70197e-15
cg08516005_TC21	2.12785e-48
cg08516008_TC21	2.23201e-65
cg08516021_BC21	0
cg08516022_BC21	0
cg08516023_BC21	0
cg08516053_BC21	2.27761e-163
cg08516054_BC21	2.00126e-225
cg08516055_BC21	4.64063e-182
cg08516089_BC21	1.11022e-16
cg08516090_TC21	0
cg08516093_TC21	0
cg08516094_TC21	0
cg08516095_BC21	0
cg08516096_TC21	0
cg08516101_TC21	2.03925e-16
cg08516102_BC21	9.71144e-06
cg08517176_BC21	2.51984e-160
cg08517177_BC21	3.25704e-80
cg08517199_TC21	7.59922e-20
cg08517200_BC21	2.11484e-237
cg08517201_TC21	3.34577e-142
cg08517202_TC21	0
cg08517203_BC21	0
cg08517204_BC21	0
cg08517817_BC21	5.18316e-12
cg08517820_TC21	0
cg08518059_TC21	9.39137e-09
cg08518060_BC21	5.49646e-09
cg08518061_TC21	7.03022e-07
cg08518062_BC21	8.28815e-05
cg08518063_BC21	7.16221e-10
cg08518068_BC21	0.0035909
cg08518071_BC21	0.000278685
cg08518072_TC21	6.48123e-06
cg08518076_BC21	4.98648e-05
cg08518081_BC21	0.00740407
cg08518086_BC11	0.0209653
cg08518088_BC11	5.45526e-16
cg08518102_BC21	1.91366e-05
cg08518103_TC21	0.00147852
cg21127318_BC11	0.0434066
cg08518107_BC21	0.0259408
cg08518108_BC11	0.0451494
cg08518113_TC21	0.000231888
cg08518114_BC21	0.0170825
cg08518115_BC21	0.00457203
cg08518117_TC21	0.000540961
cg08518120_TC21	4.5952e-06
cg08518126_BC21	1.41506e-07
cg08518127_TC21	2.86364e-06
cg08518128_BC21	1.13676e-06
cg08518129_TC21	0.0173892
cg08518130_BC21	6.30165e-07
cg08518131_TC11	0.0196412
cg08518132_TC21	1.6881e-06
cg08518135_BC21	7.29119e-43
cg08518136_TC21	4.08342e-69
cg08518399_BC21	1.23158e-10
cg08518400_TC21	9.74572e-06
cg08518401_BC21	9.71386e-10
cg08518402_TC21	0.0142872
cg08518403_TC21	3.82131e-09
cg08518404_BC21	5.44899e-19
cg08519328_TC21	0
cg08519329_BC21	1.88236e-237
cg08519332_TC21	0
cg08519333_BC21	3.33147e-93
cg08519334_TC21	1.71895e-109
cg08519343_BC21	1.93302e-05
cg08519344_BC21	1.28952e-14
cg08519349_TC21	9.70521e-05
cg08519352_BC11	2.16722e-07
cg08519362_TC11	0.0452493
cg08519368_BC21	0.000212537
cg08519370_BC21	9.03257e-08
cg08519375_BC11	5.47948e-10
cg08519376_TC11	5.37804e-17
cg08519377_BC11	3.78239e-22
cg08519391_TC21	0.0005663
cg08519392_BC21	1.71666e-05
cg08519393_BC11	0.00316059
cg08519395_TC11	0.00251449
cg08519406_BC21	1.98855e-06
cg08519408_BC21	4.45208e-06
cg08519409_BC21	0.000312122
cg08519412_TC21	0.00570542
cg18760167_BC21	0.0012944
cg19145654_BC21	3.94754e-07
cg14278050_BC21	1.08555e-06
cg28018573_BC21	0.000486722
cg28018575_TC11	0.00191508
cg28018576_TC11	6.35237e-06
cg28018577_BC11	0.0223986
cg08519453_BC21	1.50764e-05
cg08519462_TC21	3.49526e-11
cg08519463_TC21	0.000180251
cg08519466_TC21	1.08709e-38
cg08521717_BC21	0.00123421
cg08521722_TC21	0.0162006
cg08521723_BC21	1.06308e-11
cg08521724_TC21	4.6812e-11
cg08521725_TC21	0
cg08521726_BC21	1.11022e-16
cg08521727_TC21	0
cg08521956_BC11	0
cg08521957_BC21	5.07096e-301
cg08522814_TC21	0
cg08522846_TC21	0.000218629
cg08522848_BC21	0.0470132
cg08522851_TC21	0.00180239
cg08522874_BC11	0.000437171
cg08523169_BC21	0
cg08523170_TC21	0
cg08523171_TC21	5.82499e-24
cg08523172_BC21	5.44249e-81
cg08523173_TC21	4.85339e-58
cg08523177_BC21	1.85847e-12
cg08523178_BC21	1.11022e-16
cg08523200_BC21	1.69354e-05
cg08523205_TC21	0.046191
cg08523206_BC21	1.16731e-09
cg08523207_BC21	0.0209029
cg08523222_BC11	5.54415e-10
cg08523223_BC11	0.0431156
cg08523226_TC11	0.00802277
cg08523283_TC21	0
cg08523285_BC21	1.50099e-47
cg08523286_TC21	1.46667e-38
cg08523287_BC21	0
cg08523288_BC21	0
cg28018583_BC21	0
cg08523301_BC21	0
cg08523302_BC11	0
cg08523303_TC21	0
cg08523304_BC11	0
cg08523308_TC11	0
cg08523312_TC11	1.11022e-16
cg08523313_TC21	1.11022e-16
cg08523314_BC21	0
cg08523315_BC11	1.11022e-16
cg08523321_BC21	0
cg08523322_BC21	1.18082e-06
cg08523324_BC21	0.000374613
cg08523329_TC21	3.69692e-28
cg08523330_TC21	3.0152e-07
cg08523331_BC21	2.30242e-11
cg08523333_TC21	4.36583e-31
cg08523355_TO21	3.37462e-17
cg08523357_BC21	0
cg05571450_BC21	0
cg08523358_BC21	1.39888e-14
cg08523359_BC21	0.00148269
cg08523362_TC21	0
cg08523363_BC21	0.0364109
cg08523364_TC21	1.50089e-13
cg08523501_BC21	5.55112e-16
cg08523502_TC21	0
cg08523504_BC21	4.44089e-16
cg08523509_TC21	0.00295053
cg08523510_BC21	8.07357e-05
cg08523511_BC21	0
cg08523705_TC21	0
cg08523708_BC21	2.50009e-06
cg08523711_BC21	4.5647e-08
cg08523712_TC21	0.000173004
cg08523714_TC21	0.0231571
cg08523715_BC21	6.29767e-05
cg08523716_TC11	2.52423e-06
cg08523726_TC11	0.00135466
cg08523735_BC21	5.24173e-06
cg08523736_BC21	5.17122e-05
cg08523737_TC21	9.29073e-06
cg08523740_TC21	0.000698061
cg08523741_BC21	0.00733125
cg08523742_BC21	0.00151167
cg08523752_TC11	0.019886
cg08523759_BC11	0.0421097
cg08523773_TC21	3.67004e-07
cg08523795_BC21	4.16719e-06
cg08523796_TC21	0.000299571
cg08523797_BC21	5.20412e-07
cg08523799_BC21	0.00180442
cg08523836_TC21	0.000364649
cg08523837_TC11	0.0394325
cg08523847_BC11	1.64487e-10
cg08523849_BC21	1.74172e-15
cg08523851_BC21	0.00779789
cg08523852_BC21	1.00901e-189
cg08523853_TC21	7.03091e-27
cg08523876_BC21	4.18962e-11
cg08523877_TC21	4.69563e-10
cg08524006_BC21	2.93156e-07
cg08524036_BC21	0
cg08524419_BC21	0
cg08524423_TC21	5.08495e-08
cg08524458_TC21	1.78825e-09
cg08524459_TC21	7.98983e-12
cg08524460_BC21	1.40006e-06
cg08524662_TC21	0
cg08524663_BC21	1.11022e-16
cg08524741_BC21	0.00100605
cg08524742_TC21	1.76264e-07
cg08524743_TC21	0.00149172
cg08524746_TC21	7.49657e-09
cg08524752_TC11	5.17603e-07
cg08524753_TC21	0.000112527
cg08524766_BC21	1.87057e-08
cg08524768_BC21	1.75282e-11
cg08524769_TC21	0
cg08524917_BC21	1.56655e-51
cg17981742_TC21	0.00795169
cg08524939_BC11	0.00122371
cg08524973_TC11	0.00826405
cg08524996_TC21	0.00124535
cg08525004_BC21	0.0132446
cg08525028_TC21	5.04102e-103
cg08525029_TC21	4.62094e-165
cg08525037_TC21	1.13263e-06
cg08525039_BC21	1.11022e-16
cg08525089_BC21	0.000120928
cg08525090_BC21	0.000155166
cg08525094_TC21	6.33157e-21
cg08525095_BC21	1.28782e-13
cg08525100_TC21	7.10251e-170
cg08525102_TC21	3.36756e-259
cg08525104_BC21	2.19215e-143
cg08525105_BC21	9.17163e-118
cg08525106_TC21	1.01769e-42
cg08525108_TC21	5.25203e-10
cg08525109_TC21	1.85847e-12
cg08525136_TC21	0
cg08525139_TC21	1.73828e-06
cg08525140_BC21	1.58645e-07
cg08525141_TC21	2.22045e-16
cg08525149_TC21	8.19099e-40
cg08525151_BC21	0.000323873
cg08525152_TC21	3.2191e-38
cg08525153_TC21	1.61443e-49
cg08525154_TC21	2.35341e-17
cg08525162_BC21	3.136e-54
cg08525163_TC11	1.37327e-132
cg08525164_TC21	1.13756e-279
cg08525250_BC21	0
cg08525252_TC21	0
cg08525253_BC21	3.30295e-09
cg08525309_BC21	0
cg08525311_TC21	0
cg08525315_TC21	0
cg08525400_TC21	2.49162e-62
cg08525418_TC21	4.55601e-207
cg08525419_TC21	7.79781e-16
cg08525420_TC21	1.2299e-83
cg08525422_TC21	5.1651e-227
cg08525423_BC21	1.07423e-240
cg08525425_BC21	0
cg08525427_TC21	0
cg08525434_BC21	2.11967e-08
cg08525435_BC21	9.06582e-211
cg08525436_TC21	0
cg08525441_TC21	9.8397e-97
cg08525474_TC21	1.11022e-16
cg08525475_BC21	0
cg08525477_TC21	1.12299e-09
cg08525609_TC21	0
cg08525610_BC21	1.6005e-12
cg08525611_TC21	0
cg08525612_TC21	0
cg08525628_BC21	1.97103e-120
cg08525629_TC21	0
cg08525631_TC21	4.84536e-08
cg08525678_TC21	0
cg08525679_BC21	3.33067e-16
cg08525680_BC21	0
cg08525681_TC21	0
cg08525742_TC21	0
cg08525743_TC21	5.51778e-10
cg08525744_TC21	4.39348e-25
cg08525745_BC21	3.6458e-20
cg08525746_TC21	1.38442e-35
cg08525747_TC21	7.89636e-06
cg20199880_BC21	7.24127e-78
cg26690989_TC21	2.60614e-65
cg08525748_TC21	1.99577e-25
cg08525749_TC21	1.44575e-31
cg08525750_TC21	1.21662e-111
cg08525751_TC21	0.000693243
cg08525761_BC21	0.000288103
cg08525943_TC21	0.000344963
cg08525945_TC21	5.33005e-07
cg08525946_BC21	0.00769233
cg08525947_BC21	0.00571333
cg08525957_BC11	7.83347e-05
cg08525964_BC21	0.00545826
cg08525969_TC11	4.28537e-06
cg08525974_BC21	0.0018624
cg08525975_TC21	1.15661e-05
cg08525981_BC21	1.30068e-05
cg08525983_BC21	1.08337e-07
cg08525984_BC21	0.000588
cg08525994_BC21	0.0022529
cg08526004_TC21	1.39462e-05
cg08526005_BC21	0.000157298
cg08526014_BC11	7.95026e-07
cg08526038_TC21	2.00203e-07
cg08526044_TC21	0
cg08526047_BC21	5.9952e-15
cg08526048_BC21	1.9439e-06
cg08526049_TC21	3.39089e-07
cg08526368_BC21	1.3143e-14
cg08526529_BC21	0.00320657
cg08526530_TC21	0
cg08526531_TC21	6.9722e-14
cg08526534_BC21	0
cg08526561_BC11	1.16489e-05
cg08526562_TC11	4.48312e-05
cg08526563_BC11	8.65733e-10
cg08527755_BC21	0
cg08527756_TC21	1.11022e-16
cg08527757_TC21	0.0288951
cg08527767_TC21	0
cg08528360_BC21	0
cg08528361_TC21	0
cg08528362_BC21	0
cg08528363_BC21	0
cg08528364_BC21	1.26019e-08
cg08528365_BC21	0.00167558
cg08528366_BC21	0.015999
cg08528367_BC21	0.000812688
cg08528369_BC11	0.0413226
cg08528370_BC11	0.0199525
cg08528371_BC11	0.000291469
cg08528381_TC11	1.80761e-09
cg08528382_TC21	0.0391376
cg08528385_BC11	0.0161076
cg08528409_TC11	0.011054
cg08528410_TC11	0.0165637
cg08528412_TC11	4.57899e-15
cg00014752_TC11	0.000135197
cg08528526_BC11	0.0434742
cg08528558_BC21	0.00208615
cg08528606_BC11	0
cg08528956_BC21	1.05389e-07
cg08528960_TC21	1.38649e-86
cg08528961_TC21	6.2663e-204
cg08528962_BC21	2.12204e-51
cg08528964_TC21	5.05947e-15
cg08528968_BC21	1.11022e-16
cg08528969_TC21	0.000563299
cg08528971_TC21	1.13787e-64
cg08528972_TC21	0.0208237
cg08528973_BC21	1.26692e-07
cg08528974_BC21	3.11778e-23
cg08528975_BC21	1.09177e-14
cg08528987_BC21	0
cg08528988_BC21	1.44863e-08
cg08528989_BC21	0.00173908
cg08528991_BC21	1.73612e-11
cg08529002_BC21	0.00203728
cg08529003_TC21	0.0328529
cg08529066_BC11	0.00393776
cg24081433_TC21	1.83945e-05
cg07392671_TC11	0.00253812
cg08529097_TC21	1.69299e-05
cg08529998_BC21	7.1885e-19
cg08530003_TC21	8.09841e-56
cg08530004_BC21	1.12765e-23
cg08530104_TC11	0.0148076
cg08530179_TC11	0
cg08530180_BC11	0
cg08530181_TC11	0
cg08530182_BC11	0
cg08530549_TC21	5.30782e-08
cg08530550_BC21	5.26946e-09
cg08530551_BC21	0.000210028
cg08530553_BC21	0.00236964
cg08530561_BC21	0.00793774
cg08530562_BC11	0.0314801
cg08530574_BC11	6.15678e-11
cg08530575_TC21	2.79564e-10
cg08530581_BC11	7.6117e-07
cg08530602_TC11	0.000222235
cg08530603_BC11	0.00304766
cg08530606_TC11	0.000263229
cg08530612_BC21	0
cg08531655_TC21	0.00365277
cg08531656_TC21	0.0026115
cg08531659_TC21	3.40792e-09
cg08531717_TC11	0.00501046
cg08531718_BC11	0.00927747
cg08531719_BC11	0.0430181
cg00931577_BC21	3.42091e-09
cg08531776_BC21	0.00114363
cg08531778_BC11	0
cg08531779_BC21	0.0155645
cg08543348_TC21	3.0943e-12
cg08543349_BC21	1.29204e-10
cg08543350_TC21	0.00178046
cg08545113_BC21	1.09653e-55
cg08545114_BC21	1.87892e-48
cg08545115_BC21	6.00618e-52
cg08545116_TC21	5.01544e-42
cg08545117_BC21	2.207e-60
cg08545119_BC21	8.41362e-66
cg08545120_BC21	4.71239e-39
cg08545122_TC21	3.18443e-22
cg08545127_TC21	1.08813e-18
cg08545134_BC21	1.02675e-26
cg08545135_BC21	1.82444e-148
cg08545137_TC21	7.35579e-68
cg08545138_BC21	3.03772e-50
cg08545139_BC21	6.67357e-40
cg08545152_BC21	8.73503e-25
cg08545153_BC21	4.55845e-15
cg08545442_BC21	1.6588e-83
cg08545594_TC21	7.77237e-17
cg08545595_BC21	5.29808e-14
cg08545679_TC21	0.00115417
cg08545680_TC21	4.38874e-06
cg08545682_TC21	9.62185e-58
cg08545684_TC21	0.000123709
cg08545780_BC21	0
cg08545781_TC21	0
cg08546028_TO21	0
cg08546034_BC21	0
cg08546036_BC21	0
cg08546048_TC21	6.31699e-05
cg08546049_TC21	2.86233e-06
cg08546050_BC21	3.34083e-08
cg08546051_TC21	0.000122025
cg08546052_BC21	4.78613e-05
cg08546053_TC21	5.38396e-07
cg08546064_BC11	9.53619e-05
cg08546065_TC11	0.00531282
cg08546067_BC11	0.0251431
cg08546069_BC21	0.000465797
cg08546091_TC11	0.0252755
cg08546093_TC11	0.0198986
cg08546149_BC11	0.0494356
cg08546151_BC21	2.00439e-05
cg08546154_BC11	0.0100979
cg08546164_BC21	0.000491865
cg08546165_BC21	2.55309e-09
cg08546168_TC21	6.20853e-09
cg08546169_TC21	0
cg08546170_TC21	0
cg08546171_TC11	0
cg08546172_TC11	1.11022e-16
cg08546174_BC11	0
cg08546175_TC11	1.11022e-16
cg08546176_BC21	0.000123748
cg08546179_TC21	0
cg08546180_BC21	0
cg08546181_TC21	0
cg08546182_BC21	0
cg08546626_TC21	4.03775e-47
cg08546627_TC21	0.0125441
cg08546628_TC21	0
cg08546632_BC21	1.39871e-10
cg08546642_BC21	0.00025531
cg08546678_BC21	1.24897e-06
cg08546679_TC21	5.61191e-08
cg08546680_BC21	3.48963e-07
cg08546681_TC21	2.14047e-06
cg08546682_TC21	7.28384e-06
cg08546683_TC11	1.03893e-05
cg08546684_BC11	1.04778e-11
cg08546744_TC11	0.00568603
cg08546746_TC11	4.10355e-07
cg08546747_BC11	7.37485e-05
cg08546750_BC11	0.000789833
cg08546753_TC21	5.66841e-09
cg08546754_BC21	8.67577e-17
cg08546759_BC11	4.39495e-09
cg08546760_TC21	0.00385011
cg08546762_TC11	0.00116341
cg08546764_BC11	0.000442291
cg08546766_BC11	0.0218105
cg08546780_TC11	6.78926e-05
cg08546787_TC21	9.55938e-05
cg08546792_TC21	0.000362286
cg08546794_BC21	1.66583e-09
cg08546795_TC21	0
cg08546800_BC21	0
cg08546801_BC21	0
cg08546802_TC21	1.11022e-16
cg08546803_TC21	0
cg08546951_BC21	0
cg08546952_TC21	4.94921e-11
cg08547014_BC21	0
cg08547042_TC21	1.38976e-102
cg08547043_BC21	2.67539e-89
cg08547080_BC21	0.000890418
cg08549120_TC21	0.0236957
cg08549126_BC21	0
cg08549412_BC21	0
cg08549413_BC21	7.16757e-05
cg08549414_TC21	5.40068e-144
cg08555779_TC21	0
cg08555780_BC21	1.11022e-16
cg08555781_BC21	1.69349e-19
cg08559341_BC21	1.11022e-16
cg08559343_BC21	0
cg08559344_BC21	0
cg08559418_BC21	7.78665e-10
cg08559425_TC21	1.98489e-46
cg08559430_BC21	0.002771
cg08559431_BC21	3.5913e-07
cg08559434_TC21	0
cg08559436_TC21	0
cg08559437_BC21	0
cg08559439_TC21	8.52871e-09
cg08559441_TC21	0
cg08559442_BC21	0
cg08559446_TC21	0
cg08568781_TC21	8.10836e-108
cg08568796_TC21	7.04441e-47
cg08568797_TC21	5.47065e-39
cg08568798_TC21	1.73444e-39
cg08568804_BC21	2.30323e-44
cg08568805_BC21	1.27492e-31
cg08568807_BC21	2.75724e-43
cg08568813_TC21	8.39148e-49
cg08568826_TC21	1.03943e-63
cg16615357_TC21	7.27899e-84
cg08568827_BC21	2.89707e-30
cg08568828_TC21	7.9511e-39
cg08568829_BC21	3.53679e-137
cg08579927_BC21	9.31225e-35
cg08584913_BC21	7.58377e-06
cg08584918_BC21	0.00166476
cg08584919_BC21	9.92652e-06
cg08584922_TC21	0.000225773
cg08584924_TC21	1.07673e-06
cg08584925_BC21	0.000329413
cg08584926_BC21	4.20546e-06
cg08584930_BC21	8.40451e-06
cg08584933_BC11	0.022161
cg08584934_TC21	1.9709e-06
cg08584941_BC21	0.00159129
cg08584943_BC21	0.0352178
cg08584944_TC21	0.000340148
cg08584946_TC21	5.36361e-09
cg08584949_TC21	6.82641e-09
cg08584951_BC21	8.95597e-06
cg08585329_TC21	0.000894781
cg08585330_BC21	0.000315054
cg08585332_BC21	4.17851e-07
cg08585337_TC11	0.0102216
cg13581941_BC21	0.00735973
cg08585339_BC21	1.54352e-05
cg08585341_TC21	2.42383e-08
cg08585344_BC21	5.0714e-06
cg08585345_TC21	0.000179477
cg08585353_BO11	9.70347e-09
cg08585625_TC21	1.12165e-05
cg08585626_TC21	0
cg08585629_BC21	0
cg08585631_BC21	1.35427e-07
cg08585786_TC11	7.81138e-10
cg08585788_BC11	3.54225e-08
cg08585791_TC11	0.00439608
cg08590309_TC21	8.83996e-35
cg08590310_BC21	0.00442865
cg08591381_BC21	-2.22045e-16
cg08591382_TC21	1.11022e-16
cg08591384_TC21	1.11022e-16
cg08591385_BC21	0
cg08591386_BC21	0
cg08591387_TC21	0
cg08591390_BC21	0
cg08592711_TC21	0
cg08592713_BC21	1.11022e-16
cg08592715_TC21	0
cg08592717_BC21	0
cg08592719_BC21	0
cg08592720_TC21	0
cg08593278_TC21	0.000272548
cg08593279_TC21	5.61628e-10
cg08593280_TC21	0
cg08593281_TO21	1.11022e-16
cg08597617_BC21	1.87481e-33
cg08597618_BC21	3.64311e-78
cg08598727_TC21	1.45401e-175
cg08598728_TC21	2.23866e-88
cg08598729_BC21	2.49228e-58
cg08598757_TC21	6.9423e-05
cg08598758_BC21	0
cg08598759_TC21	1.11022e-16
cg08598760_TC21	0
cg08598761_TC21	0
cg08598762_TC21	0
cg08598763_TC21	0
cg08598972_TC21	3.21357e-30
cg08603590_TC21	0
cg08603608_TC21	5.21902e-09
cg08603609_TC21	1.00918e-14
cg08603610_BC21	1.82446e-07
cg11953913_BC21	2.18282e-84
cg08612838_TC21	3.05323e-10
cg08612839_TC21	0.00284405
cg08612840_TC21	1.38468e-22
cg08612844_TC21	1.94676e-83
cg08612846_TC21	0
cg08612847_BC21	0.00681732
cg08613176_BC21	4.11082e-36
cg08613177_BC21	1.80454e-20
cg08630668_BC21	1.11022e-16
cg08630670_TC21	6.96698e-12
cg08631107_TC21	0
cg08631108_BC21	0
cg08631109_BC21	0
cg08631110_BC11	0
cg08631114_BC21	1.94612e-05
cg08631115_TC21	7.59019e-176
cg08631116_TC21	1.00319e-180
cg08631117_BC21	5.46366e-204
cg08631118_BC21	1.46288e-112
cg08631119_TC21	0.000399254
cg08631120_BC21	0.0468889
cg08631122_BC21	0
cg08631123_BC21	0.0424717
cg08631494_TC21	0
cg08631495_TC21	9.24763e-273
cg08631496_TC21	0
cg08631497_TC21	2.95574e-306
cg08633126_BC21	0
cg08633132_BC21	0
cg08636178_TC21	0
cg08636179_TC21	0
cg08637177_TC21	0
cg08637178_TC21	0
cg08637179_BC21	1.11022e-16
cg08637180_BC21	0
cg08637181_TC21	0
cg08637182_BC21	0
cg08637183_BC21	0
cg08637207_BC21	2.74496e-09
cg08637208_TC21	2.09056e-17
cg08637720_TC21	0
cg08637722_BC21	7.76893e-13
cg08638206_BC21	5.66214e-15
cg08638207_TC21	2.10942e-15
cg08638208_TC21	7.18557e-08
cg08638209_BC21	0.0024925
cg08638210_TC21	4.96678e-53
cg08638211_TC21	1.10862e-23
cg08638244_TC11	0.000151282
cg08638267_TC11	0.0114117
cg08638303_TC21	6.05138e-11
cg08638308_BC11	9.69455e-12
cg08638310_BC21	7.46384e-19
cg08638311_TO21	2.48198e-17
cg08638313_TC21	5.23817e-10
cg08638315_BC21	0.000605069
cg08638316_BC21	0
cg08638317_TC21	2.30749e-12
cg08638319_BC21	0.0095846
cg08638652_BC21	1.67936e-07
cg08638653_TC21	0
cg08638654_BC21	0
cg08638655_BC21	8.85378e-07
cg08649544_BC21	0
cg08651522_TC21	0.000220945
cg08651523_TC21	1.11022e-16
cg08651524_TC21	3.88578e-15
cg08651525_TC21	0
cg08651527_BC21	0
cg08651528_TC21	0
cg08651529_BC21	0
cg08651530_TC21	1.11022e-16
cg08651531_TC21	0
cg08651533_TC21	0
cg08651534_BC21	0
cg08679094_TC21	0
cg08679097_BC21	1.11022e-16
cg08679098_TC21	3.29527e-05
cg08679103_BC21	0
cg08679104_TC21	1.11022e-16
cg08679105_BC21	0
cg08679357_BC21	8.30105e-08
cg08679358_TC21	1.2014e-10
cg08679373_BC21	0
cg08679374_BC21	1.43081e-06
cg09165888_BC21	0.025927
cg00049667_TC21	6.37875e-05
cg08687586_BC21	0.0220789
cg08687603_TC21	0.000511932
cg08687604_BC21	0.00119936
cg08687605_TC21	0.000209934
cg08687606_TC21	0.00362627
cg08687608_BC21	0
cg08687610_TC21	0
cg08687611_BC21	0
cg08688540_TC21	0
cg08689583_TC21	0
cg08689585_BC21	9.62119e-13
cg08689594_BC21	3.29108e-06
cg08693389_BC21	0
cg08694208_BC21	3.7591e-12
cg08694470_BC21	0
cg08694471_BC21	0
cg08694473_TC21	0
cg08694474_TC21	0
cg08694475_BC21	0
cg08694499_TC21	0
cg08844313_TC21	4.18819e-88
cg08703527_BC21	0
cg08703528_TC21	0
cg08703889_TC21	6.38972e-06
cg08703890_TC21	2.31801e-05
cg08705365_BC21	1.11022e-16
cg08705384_TC21	0
cg08705385_BC21	0
cg08705894_BC21	0
cg08705897_BC21	5.92334e-10
cg08705898_TC21	0.000332458
cg08705901_BC21	0.00247289
cg08705902_TC21	8.10743e-05
cg08705903_BC21	4.87875e-08
cg08705904_TC21	2.78213e-18
cg08706471_BC21	2.60722e-17
cg08706472_TC21	6.12406e-13
cg08706473_TC21	7.21382e-27
cg08706474_TO21	1.05172e-11
cg08706475_TC21	3.49533e-44
cg08706512_TC21	0
cg08706513_TC21	0.000214092
cg08706514_BC21	1.23563e-05
cg08706515_BC21	0
cg08706516_TC21	0
cg08706518_TC21	0
cg08706519_TC21	0
cg08706520_TC21	0
cg08706521_BC21	0
cg08706725_BC21	9.12015e-07
cg08706842_TC21	1.11022e-16
cg08706843_BC21	2.95985e-13
cg08706844_TC21	0
cg08706845_TC21	0
cg00245854_BC21	0.000104375
cg08710139_BC21	0.000487017
cg08710140_BC21	2.25068e-05
cg08710142_BC21	3.786e-05
cg08710143_BC21	3.03687e-11
cg08711959_TC21	0
cg08711961_TC21	0
cg08711962_TC21	0.000415991
cg08711965_BC21	6.22159e-05
cg18643093_BC21	0
cg08718369_TC21	0
cg08718372_TC21	0
cg08736709_TC21	0
cg08736710_BC21	0
cg08741092_BC21	0
cg08741096_TC21	-2.22045e-16
cg08742701_TC21	5.39039e-22
cg08742704_BC21	2.55582e-27
cg08762153_TC21	0
cg08762154_BC21	0
cg08762371_BC21	0
cg08762372_TC21	0
cg08762373_BC21	0
cg08762374_TC21	1.11022e-16
cg08762378_TC21	0
cg08762382_BC21	1.75201e-22
cg08762910_TC21	0
cg08762911_TC21	0
cg08762912_BC21	0
cg08762913_BC21	0
cg08762914_BC21	1.11022e-16
cg08762915_TC21	0
cg08762916_TC21	0
cg08762961_TC21	5.12054e-18
cg08763018_BC21	1.84702e-40
cg08763025_BC21	1.22802e-15
cg08763222_TC21	0.0248511
cg08763223_TC21	1.17576e-53
cg08763225_BC21	1.56491e-59
cg08763227_TC11	1.35792e-225
cg08763228_TC21	7.27976e-255
cg08763229_BC21	8.55222078665207e-315
cg08763230_TC21	6.2327e-198
cg08763234_TC21	1.20431e-14
cg08763236_BC21	5.14277e-256
cg08763262_TC21	0.000132009
cg08763263_BC21	2.19796e-34
cg08763264_BC21	9.08512e-193
cg08763265_BC21	5.57326e-303
cg08763266_BC21	1.77182e-169
cg08763267_TC21	6.24122e-291
cg08763269_BC21	2.49724e-275
cg08763270_BC21	0
cg08763271_BC21	3.51273e-27
cg08763273_TC21	9.28361e-20
cg08763274_BC21	1.36524e-27
cg08763275_TC21	1.44094e-09
cg08763276_BC21	2.7297e-15
cg08763277_BC21	0
cg08763278_BC21	0
cg08763279_TC21	6.89432047913667e-318
cg08763280_TC21	3.52296e-13
cg08763304_BC21	0
cg08763314_TC21	3.58787e-14
cg08763315_BC21	8.39473e-15
cg08763316_BC21	1.78776e-24
cg08763389_BC21	0
cg08763391_BC21	-2.22045e-16
cg08763397_BC21	1.546e-38
cg08764524_TC21	2.03525e-10
cg08782519_BC21	1.47021e-25
cg08782520_TC21	0
cg08782521_BC21	0
cg08782522_BC21	1.11022e-16
cg08782671_TC21	3.95942e-10
cg08782672_BC21	1.99983e-09
cg08782675_BC21	0
cg08782676_BC21	1.87454e-06
cg08782678_TC21	0
cg08782679_BC21	0
cg08782680_BC21	7.86013e-08
cg08784843_BC21	0
cg08784852_BC21	0
cg08784853_TC21	1.11022e-16
cg08788204_TC21	3.30832e-68
cg08788206_BC21	1.78154e-165
cg08788207_TC21	2.72067e-77
cg08788208_TC21	5.08283e-81
cg08788209_BC21	1.64275e-46
cg08789350_TC21	0
cg05600864_BC21	2.18157e-05
cg08790266_TC21	3.13873e-212
cg08790268_BC21	1.13332e-10
cg08790270_BC21	6.31027e-14
cg08790271_TC21	1.05676e-14
cg08790277_TC21	1.44329e-15
cg08790278_BC21	4.21004e-35
cg08790279_TC21	2.7105e-09
cg08790280_BC21	9.41874e-21
cg08790297_TC21	3.26769e-12
cg08790299_TC21	2.55703e-21
cg08790302_TC21	4.85789e-55
cg08790303_BC21	4.6911e-18
cg08790304_BC21	7.36477e-31
cg08790305_BC21	2.33885e-16
cg08790310_BC21	0
cg08790311_TC21	0
cg08790314_BC21	0
cg08790316_BC21	0.0271723
cg08790321_TC21	9.57082e-09
cg08790323_TC21	7.75106e-15
cg08790353_TC21	0
cg08790354_TC21	0
cg08793412_TC21	2.11309e-08
cg08793413_TC21	1.11536e-21
cg08793414_BC21	4.36298e-20
cg08808635_TC21	-2.22045e-16
cg08808640_TC21	3.65908e-14
cg08839040_BC21	2.4354e-08
cg08854939_BC21	0
cg08854941_BC21	0
cg08854942_BC21	0
cg08854943_BC21	0
cg08854944_TC21	0
cg08863957_BC21	6.59425e-152
cg08863958_TC21	5.24682e-163
cg08863959_BC21	5.75513e-145
cg08863960_BC21	3.42034e-301
cg08863961_BC21	1.43098e-203
cg08864084_TC21	0
cg08864088_BC21	4.8356e-24
cg08864089_TC21	4.20916e-34
cg08864090_TC21	0
cg08864093_TC21	8.10629e-12
cg08864094_TC21	8.32772e-120
cg08884423_BC21	0
cg08884434_TC21	5.44782e-294
cg08884437_BC21	4.53336e-301
cg08884438_TC21	2.83827e-259
cg08891275_BC21	0
cg08891282_BC21	0
cg08893398_TC21	4.52722e-163
cg08894214_BC21	1.11022e-16
cg08894215_TC21	0
cg08894216_BC21	7.23313e-07
cg08894217_BC21	0
cg08894219_TC21	0
cg08894220_BC21	0
cg08894223_BC21	0
cg08894224_BC21	0
cg08894225_TC21	0
cg08894268_BC21	0
cg08894872_BC21	0
cg08894873_TC21	0.0161849
cg08895076_TC21	8.78674e-141
cg08895077_BC21	3.48035e-14
cg08896170_TC21	0
cg08896179_BC21	0
cg08896184_TC21	7.27763e-09
cg08896185_TC21	3.23936e-17
cg08896186_TC21	3.08367e-14
cg08898826_BC21	0
cg08898827_BC21	1.11022e-16
cg08898828_BC21	3.48464e-08
cg08898829_BC21	0
cg08907193_TC21	0.00014279
cg08907194_TC21	0.000118051
cg08907196_TC21	1.39123e-07
cg08907198_BC21	0
cg08907200_BC21	0
cg08907201_TC21	0
cg08916261_BC21	1.11022e-16
cg08916262_TC21	0
cg08916263_BC21	0
cg08916264_BC21	0
cg08916266_BC21	0
cg08916268_TC21	0.00648449
cg08916270_BC21	0
cg08916271_BC21	0
cg08916273_BC21	0
cg08916277_BC21	0
cg08916278_BC21	1.11022e-16
cg08916279_TC21	0
cg08926875_TC21	5.55112e-16
cg08926887_TC21	0
cg08926890_BC21	0
cg08939030_BC21	0
cg08939031_TC21	1.11022e-16
cg08939032_BC21	0
cg08939043_BC21	1.11022e-16
cg08939113_BC21	0
cg08939114_TC21	1.11022e-16
cg08940554_TC21	0
cg08940555_TC21	1.11022e-16
cg08941572_TC21	3.60504e-41
cg08941573_TC21	1.18916e-87
cg08941578_TC21	2.82258e-122
cg08944154_BC21	1.11022e-16
cg08944155_TC21	0
cg08950539_TC21	1.96052e-08
cg08950548_TC21	0
cg08952831_BC11	1.71661e-06
cg08952832_TC11	1.95177e-13
cg08952834_BC11	4.42878e-05
cg08955366_TC21	1.4011e-13
cg08955368_BC21	0
cg08955369_BC11	0
cg08955370_TC11	0
cg08955371_BC21	6.15064e-14
cg08955374_TC21	7.79799e-05
cg08956023_TC21	7.23117e-25
cg08956025_TC21	0
cg08956654_TC21	1.23122e-205
cg08956656_TC21	6.18865e-98
cg08956699_BC21	9.90029e-12
cg08956704_TC21	0
cg08956705_BC21	1.11022e-16
cg08956983_BC21	2.76887e-08
cg08956985_TC21	0
cg08956986_TC21	0
cg08957326_TC21	0.00217477
cg08957327_BC21	0
cg08957328_TC21	1.11022e-16
cg08957329_BC21	0.00769199
cg08958365_BC21	4.72889e-132
cg08958366_TC21	7.49692e-255
cg08958367_BC21	1.91778e-137
cg08960487_BC21	1.11022e-16
cg08960491_TC21	1.23316e-05
cg08960495_BC21	1.02671e-06
cg08960496_TC21	1.80869e-05
cg08960497_TC21	0.000483611
cg08960504_TC21	0.000670599
cg08960505_BC21	6.60865e-08
cg08960506_BC21	0.000331683
cg08960513_TC21	4.20878e-12
cg08960516_BC21	1.05868e-06
cg08960517_BC21	1.12143e-08
cg08960518_TC21	3.99011e-06
cg08960519_TC21	4.49112e-08
cg08960520_BC21	1.58134e-08
cg08960629_BC21	2.18672e-100
cg08960630_TC21	2.9452e-121
cg08960634_TC21	7.93815273173131e-319
cg08960642_TC21	0
cg08960643_TC11	0
cg08960644_BC21	3.04957e-291
cg08960645_TC11	2.6718e-282
cg08960649_BC11	1.37954e-156
cg08960650_TC11	1.31904e-231
cg08960710_BC21	1.25086e-255
cg08960714_BC21	0
cg08960715_TC21	0
cg08960716_TC21	0
cg08960717_TC21	0
cg08960718_TC21	8.24825e-142
cg08960720_TC21	1.12323e-147
cg08960721_TC21	5.25707e-90
cg08960726_TC21	0
cg09033394_TC21	0
cg09033395_BC21	1.11022e-16
cg01595746_BC21	0.00428944
cg09057576_TC21	0.0405946
cg09057577_BC21	1.11273e-07
cg09057578_BC21	6.2471e-09
cg09057579_TC21	9.01366e-10
cg09057580_TC21	0
cg09061611_BC21	2.63257e-17
cg09064552_BC21	0
cg09066291_TC21	5.43271e-33
cg09066294_TC21	6.10623e-14
cg09066295_BC21	2.92122e-12
cg09066296_BC21	0
cg09066297_BC21	1.11022e-16
cg09066299_BC21	6.70672e-09
cg09066300_TC11	0
cg09066301_BC11	0
cg09066303_BC11	0
cg09066304_BC21	0.00057771
cg09066306_BC21	2.77837e-08
cg09066307_BC21	1.50275e-10
cg09066313_BC11	0
cg09066314_TC11	0
cg09066315_BC11	0
cg09067491_TC21	9.82494e-203
cg09067492_TC21	0
cg09067518_BC21	0
cg09067519_TC21	9.78119001962956e-317
cg09067520_TC21	1.8403e-276
cg09067523_BC21	5.3746e-119
cg09067530_BC21	2.70945e-99
cg09067576_TC21	6.23146e-13
cg09067577_BC21	0.00789025
cg09067581_TC21	1.3943e-16
cg09067582_BC21	0
cg09067585_TC21	1.11022e-16
cg09067586_BC21	0
cg09067587_TC21	0
cg09067588_BC21	-2.22045e-16
cg09072317_TC21	2.12885e-07
cg09072324_BC21	2.64833e-05
cg09072489_TC21	2.27901e-11
cg09072490_TC21	3.70208e-09
cg09072491_TC21	0
cg09072492_BC21	1.11022e-16
cg09072498_BC21	1.62858e-15
cg09080749_TC21	3.81448e-06
cg09080754_BC11	1.81925e-06
cg09080755_TC11	7.47165e-05
cg09080772_TC11	2.57088e-09
cg09080774_BC11	1.25991e-06
cg27445347_BC21	3.76608e-15
cg09080775_TC21	5.45253e-07
cg09080776_BC21	1.41258e-13
cg09080854_TC21	0.0107433
cg09080855_BC21	0.00257726
cg09080884_TC21	4.78026e-18
cg09085583_TC21	0
cg09086305_TC21	0
cg09086306_TC21	0
cg09086307_BC21	0
cg09086308_TC21	0
cg09086309_BC21	0
cg09086310_TC21	0
cg09086311_TC21	0
cg09086314_BC21	0
cg09086315_BC21	1.11022e-16
cg09086316_TC21	0
cg09102309_BC21	5.87581e-08
cg09103473_TC21	1.08905e-24
cg09103474_BC21	4.76987e-17
cg09103482_BC21	1.32371e-34
cg09103483_TC21	3.2688e-171
cg07143961_BC21	3.23804e-36
cg09117128_TC21	0.00204954
cg09117129_BC21	0
cg09117130_TC21	1.11022e-16
cg09117131_BC21	0
cg09117132_BC21	0.0161412
cg09117134_TC21	0.00132819
cg09117135_TC21	0.000149575
cg09117136_BC21	5.43547e-14
cg09117137_BC21	0.00011071
cg07714276_BC21	1.08183e-202
cg09118954_BC21	0
cg09118958_BC21	0
cg09118963_TC21	0
cg09118964_TC21	0
cg09122855_TC21	1.11022e-16
cg09122857_TC21	0
cg09127575_TC21	8.52651e-14
cg09127576_BC21	0
cg09127577_TC21	0
cg09127578_TC21	0
cg09127579_TC21	0
cg09127581_BC21	0
cg09128211_TC21	1.50983e-91
cg09128212_TC21	5.04752e-182
cg09128213_TC21	3.96426e-116
cg09128215_TC21	1.16266e-175
cg09128216_TC21	8.08284e-158
cg09128217_BC21	1.01e-150
cg09128218_BC21	1.53916e-106
cg09128220_TC21	1.1463e-91
cg09140218_BC21	0.0473749
cg09140219_BC21	3.20471e-62
cg09140220_TC21	3.3536e-104
cg09148303_BC21	5.73619e-22
cg09148304_BC21	0.000938161
cg09148306_TC21	6.00269e-18
cg09148308_TC21	0
cg09148766_TC21	3.20036e-200
cg09148767_BC21	3.66664e-280
cg09148770_BC21	9.44638e-259
cg09148773_BC21	1.36965e-177
cg09148777_BC21	3.88144e-239
cg09148778_TC21	2.58182e-173
cg09148779_BC21	4.7793e-253
cg09148781_BC21	2.31105e-177
cg09148782_BC21	7.53064e-117
cg09148784_BC21	4.59248e-251
cg09149019_TC21	6.7666e-130
cg09150427_TO21	6.11471e-06
cg09150428_TC21	1.4443e-05
cg09150429_TC21	0
cg09150431_BC21	3.10019e-08
cg09150432_TC21	0
cg09150433_BC21	1.11022e-16
cg09150434_TC21	0.000194346
cg09150472_BC21	5.24933e-231
cg09150473_TC21	2.46595e-134
cg09150474_TC21	7.69817e-95
cg09150475_BC21	1.5888e-189
cg09150476_BC21	2.71063e-208
cg09150477_BC21	2.61866e-183
cg09150483_TC21	7.69132e-66
cg09150486_BC21	1.08535e-37
cg09150487_BC21	1.59108e-16
cg09150489_BC21	4.44508e-43
cg09150492_BC21	3.92123e-114
cg09150494_TC21	1.00967e-30
cg09150495_BC21	1.4195e-26
cg09150496_TC21	3.1824e-41
cg09151355_BC21	0
cg09151356_TC21	0
cg09151360_BC21	0
cg09151361_TC21	0
cg22225849_BC21	0
cg09159226_BC21	0.000769159
cg09159227_BC21	8.88671e-06
cg09159231_TC21	0
cg09159232_TC21	2.32689e-06
cg09159233_TC21	1.12022e-09
cg09159234_BC21	1.04374e-13
cg09159235_TC21	4.03246e-13
cg09159238_TC21	1.11022e-16
cg09159239_TC21	0
cg09159240_BC21	0
cg09159241_TC21	0.021666
cg09159242_BC21	3.86263e-07
cg09164087_TC21	0
cg09164514_TC21	2.50312e-15
cg09164515_BC21	3.08604e-27
cg09164516_BO21	0
cg09164517_TC21	1.63544e-09
cg09164519_TC21	1.16526e-32
cg09164523_TC21	0
cg09168744_BC21	5.2601e-304
cg09168745_BC21	8.59101e-176
cg09168746_TC21	9.52918e-254
cg09168748_TC21	0
cg09168749_BC21	0
cg09168928_BC21	0
cg09168929_TC21	0
cg09168930_BC21	0
cg09168931_BC21	1.11022e-16
cg09169384_TC21	0
cg09169385_TC21	0
cg09169386_BC21	0
cg09169387_TC21	1.11022e-16
cg09169388_BC21	0
cg09169389_BC21	0
cg09169390_TC21	1.11022e-16
cg09169392_TC21	0
cg09169393_TC21	1.11022e-16
cg09169410_TC21	2.59792e-14
cg09170951_BC21	0
cg09170952_TC21	0
cg09170953_TC21	0
cg09170954_TC21	0
cg09175754_TC21	1.54078e-38
cg09177788_TC21	0
cg09177789_TC21	0
cg09177791_TC21	0
cg09177793_TC21	0
cg09177795_BC21	0
cg09177798_TC21	0
cg09177799_BC21	0
cg09177800_TC21	0
cg09183353_BC21	1.11022e-16
cg09183354_BC21	0
cg09183356_TC21	0
cg09183357_BC21	0
cg09183359_BC21	0
cg09185361_BC21	0.00464823
cg09193771_TC21	0
cg09193772_BC21	0
cg09193773_TC21	1.11022e-16
cg09193776_TC21	0
cg09193777_BC21	1.11022e-16
cg09193778_BC21	0
cg09193779_TC21	0
cg09193780_BC21	1.11022e-16
cg09193781_BC21	0
cg09193782_BC21	0
cg09193784_TC21	0.00427614
cg09204277_TC21	3.14925e-10
cg09204278_TC21	4.50848e-05
cg09204281_TC21	4.36884e-08
cg09204284_BC21	1.72399e-10
cg09204285_BC21	0
cg09204286_BC21	2.55216e-05
cg09204287_BC21	1.96293e-12
cg09204288_TC21	0
cg09204440_TC21	0
cg09204451_TC21	0
cg09204452_BC21	2.22045e-16
cg09211922_TC21	1.24171e-42
cg09211925_TC21	1.50173e-12
cg09211926_TC21	1.00603e-17
cg09211927_BC21	5.28143e-96
cg09211930_BC21	3.84763e-98
cg09211931_BC21	8.74771e-97
cg09211932_TC21	1.21221e-112
cg09211933_BC21	3.06415e-55
cg09211934_TC21	1.02807e-175
cg09213511_TC21	3.9746e-14
cg09213513_BC21	0
cg09213514_BC21	0
cg09213516_TC21	0
cg09213517_BC21	0
cg09213518_TC21	0
cg09213519_TC21	0
cg09228329_BC21	4.48314e-19
cg09228351_TC21	4.95499e-49
cg09228352_BC21	2.13996e-21
cg09230618_BC21	0
cg09230619_TC21	0
cg09723635_TC21	0
cg09230620_TC21	0
cg09230621_BC21	0
cg09230623_BC21	6.04783e-17
cg09231773_BC21	1.11022e-16
cg09231776_TC21	0
cg09231777_TC21	1.11022e-16
cg09231779_BC21	0
cg09236482_TC21	6.21789e-10
cg09249729_TC21	0
cg09249732_BC21	0
cg09249733_TC21	3.41754e-11
cg09249734_TC21	1.11022e-16
cg09249735_TC21	1.86498e-05
cg09249739_BC21	7.28993e-43
cg09250628_TC21	4.97783e-09
cg09250629_BC21	8.93924e-13
cg09250635_TC21	1.65318e-65
cg09250636_TC21	7.33379e-57
cg09250639_TC21	2.5936e-05
cg09250641_TC21	2.04213e-65
cg09251867_TC21	0
cg09251868_BC21	0
cg09251869_BC21	0
cg09251871_BC21	0
cg09251872_TC21	0
cg09251873_BC21	0
cg09251874_TC21	1.21812e-247
cg09251876_BC21	9.9826e-248
cg09291252_BC21	1.11022e-16
cg09291363_TC21	6.75298e-07
cg09291788_TC21	0
cg12818699_BC21	0
cg09300102_BC21	1.40228e-14
cg09300110_BC21	2.65517e-05
cg09300111_BC21	5.21513e-61
cg09300112_BC21	9.64359e-85
cg09300113_TC21	5.50439e-09
cg09300115_BC21	1.25004e-49
cg09300116_BC21	7.12081e-05
cg09300123_BC21	3.79648e-06
cg09300124_BC11	0.00767378
cg09300125_TC11	0.0204912
cg09300137_TC21	8.67789e-44
cg09300699_TC11	0.0318746
cg09300764_BC21	1.31981e-18
cg09300765_TC21	3.02929e-07
cg09300885_TC21	1.71195e-18
cg09300886_TC21	0.000271997
cg09300887_TC21	4.47729e-21
cg06693180_TC21	3.6579e-19
cg09300889_BC21	0.0322286
cg09300917_BC21	2.02169e-20
cg09300918_BC21	1.86217e-13
cg09300919_BC21	2.59942e-08
cg09300920_BC21	2.76973e-05
cg09300937_BC21	0.00299285
cg09300944_BC21	0.00178627
cg09300949_BC21	0.000214084
cg09300950_BC21	0.00322142
cg09300961_TC11	8.37306e-05
cg09301192_BC21	0
cg09301193_BC21	0
cg09301194_BC21	1.11022e-16
cg09301195_BC21	0
cg09301196_TC21	0
cg09301198_BC21	1.11022e-16
cg09301203_BC21	0
cg09301205_TC21	0
cg09301206_BC21	0
cg09301207_BC21	0
cg09301213_BC21	1.11022e-16
cg09301214_TC21	0
cg09301215_TC21	0
cg09301216_BC21	0
cg09301217_TC21	1.11022e-16
cg09301218_BC21	3.55382e-12
cg09301220_TC11	0
cg09301223_BC21	4.7073e-05
cg09301224_TC21	1.76633e-06
cg09301225_TC21	5.2681e-07
cg09301228_TC21	3.18231e-05
cg09301229_TC21	0.000175424
cg09301230_TC21	0.00439624
cg09301234_TC21	0.000442357
cg09301236_TC21	1.23212e-07
cg09301239_TC11	0.0437965
cg09301240_BC11	0.00163991
cg09301241_TC11	7.85816e-13
cg09301246_BC21	1.38383e-10
cg09301247_BC21	0.0374621
cg09301248_TC21	0
cg09301249_BC21	8.51178e-05
cg09301250_TO21	0
cg09301278_BC21	1.11022e-16
cg09301279_BC21	0
cg09301280_TC21	0
cg09301281_TC21	0
cg09301282_TC21	5.21471e-07
cg09301283_BC21	3.62821e-13
cg09301287_BC21	5.83446e-08
cg09301288_TC21	4.57934e-06
cg09301289_BC21	3.47952e-05
cg09301291_TC11	0.000705404
cg09301295_TC21	6.70829e-08
cg09301304_BC11	0
cg09301306_BC11	2.6875e-05
cg09301308_BC11	0.00137705
cg09301310_BC21	9.72762e-05
cg09301311_BC21	2.74661e-06
cg09301312_BC21	5.80461e-16
cg09301315_TC21	0.011317
cg09301316_BC21	2.40992e-05
cg09301317_BC21	1.72569e-12
cg09301318_BC21	4.70166e-10
cg09301325_BC21	0.00101947
cg09301327_TC21	2.77715e-08
cg09301328_BC21	1.03082e-11
cg09301329_TC21	4.04031e-09
cg09301330_BC11	0.000889463
cg09301332_TC21	3.12078e-09
cg09301334_BC11	0.000453046
cg09301335_TC11	1.80504e-07
cg09301336_TC11	0.000863273
cg09301337_TC11	0.000613855
cg09301347_TC21	4.01264e-08
cg09301349_TC21	1.1983e-05
cg09301356_TC21	7.53589e-09
cg09301370_TC21	5.53797e-07
cg09301371_BC21	9.92048e-08
cg09301377_TC21	2.97735e-15
cg09301378_BC21	1.27618e-06
cg09301379_BC21	1.92939e-12
cg09301380_TC21	3.29447e-12
cg09301381_TC21	1.03376e-12
cg09301382_TC21	0.000179302
cg09301384_BC21	4.37484e-61
cg09301419_TC21	9.33114e-26
cg09301422_TC21	3.05598e-06
cg09301423_BC21	7.02619e-05
cg09301424_BC21	8.5658e-08
cg09301425_TC21	0.000110021
cg09301428_BC21	1.50976e-09
cg09301429_BC21	2.23656e-08
cg09301430_TC21	4.60466e-06
cg09301431_BC21	8.75787e-10
cg09301432_TC21	4.51054e-14
cg09301446_BC21	1.00294e-08
cg09301449_BC21	3.11288e-07
cg09301450_BC11	4.90459e-13
cg09301451_TC11	1.39731e-07
cg09301457_BC11	6.39793e-05
cg09301461_BC11	3.77185e-06
cg09301464_TC11	4.05218e-05
cg09301467_BC21	0.00553329
cg09301468_BC21	0.000510817
cg09301469_TC21	1.5242e-07
cg09301472_BC21	4.61338e-09
cg09301473_TC11	0.00832981
cg09301483_TC21	1.8053e-05
cg09301484_TC21	2.00577e-07
cg09301485_BC21	7.18063e-11
cg09301508_BC21	0
cg09301509_BC21	0
cg09301510_BC21	1.56537e-161
cg09301511_BC21	6.74401e-15
cg09301512_TC21	5.43306e-11
cg09301513_BC21	0.0126327
cg09301534_BC11	0.000322053
cg09301548_BC21	1.51479e-07
cg09301573_TC21	1.59263e-05
cg09301576_BC21	0.00171527
cg09301577_BC11	1.20429e-07
cg09301579_TC11	6.47763e-09
cg09301594_BC21	3.84815e-06
cg09301595_TC21	0.00139956
cg09301597_TC11	0.0103603
cg09301598_BC11	0.000237204
cg09301600_TC11	1.75893e-08
cg09301601_BC21	1.64212e-12
cg09301602_BC11	0.0306796
cg09301620_BC21	6.63754e-06
cg09301707_BC21	0.000108086
cg09301708_BC21	1.33859e-18
cg09301710_TC21	7.89527e-07
cg09301712_BC21	1.70334e-14
cg09301748_TC21	0.000152103
cg09301749_BC21	2.85033e-09
cg09301752_BC21	2.28031e-18
cg09301755_TC21	0.0129914
cg09301757_TC21	0.00434445
cg09301760_TC21	0.00255281
cg09301761_BC11	0.000779383
cg09301762_TC11	6.2613e-08
cg09301765_TC11	0
cg09301768_BC11	0.0258499
cg09301769_BC11	1.39521e-06
cg09301772_TC21	0.00540226
cg09301773_TC21	0.00896004
cg09301778_TC21	7.181e-11
cg09301784_BC11	0.000326496
cg09301787_BC21	5.55902e-07
cg09301789_BC21	2.10315e-08
cg09301790_TC21	2.31819e-14
cg09301791_BC21	1.85246e-20
cg09301792_BC21	7.45246e-07
cg09301793_BC21	0.00166522
cg09301794_TC21	0.00848161
cg09301801_BC21	3.48153e-07
cg09301802_BC21	4.72925e-08
cg09301803_BC21	9.11366e-09
cg09301804_BC21	2.20468e-07
cg22929613_BC21	2.40573e-07
cg09301805_TC21	2.57783e-05
cg09301807_BC11	1.11022e-16
cg09301808_TC11	1.11022e-16
cg09301809_BC11	0
cg09301818_BC11	0
cg09301819_TC11	1.11022e-16
cg09301820_BC11	6.71669e-09
cg09301821_TC11	1.11022e-16
cg09301823_TC11	0
cg09301824_BC11	0
cg09301827_TC11	1.0335e-14
cg09301832_TC21	0.000613259
cg09301834_BC21	0.000638566
cg09301835_BC21	2.78321e-21
cg09301836_TC11	0.00179134
cg09301840_BC21	0.0322812
cg09301841_TC21	0.00946247
cg09301842_TC21	0.00242746
cg09301843_TC21	1.3769e-12
cg09301844_TC21	5.55112e-16
cg09301934_BC21	0.000406358
cg09301935_TC21	5.56393e-39
cg09301942_TC21	2.99014e-06
cg09301943_BC21	2.72744e-05
cg09301947_TC21	0.0163444
cg09301948_BC21	5.49428e-08
cg09301950_TC21	0.00962952
cg09301951_TC21	1.03383e-06
cg09301952_BC21	1.21106e-07
cg09301953_TC21	1.32394e-19
cg09301955_TC21	0.00013958
cg09301956_TC21	1.72105e-09
cg09301957_BC21	0.0324416
cg09301958_TC21	0.00184817
cg09301959_BC21	2.21144e-09
cg09301961_BC21	1.0806e-10
cg09301963_TC21	4.93731e-14
cg09301965_TC21	2.61061e-06
cg09301968_TC21	5.00819e-06
cg09301969_TC21	2.64012e-12
cg09301970_TC21	0.0101907
cg07750111_BC21	0.0128777
cg09301972_BC21	0.000654392
cg09301979_BC21	3.54429e-09
cg09301980_BC21	0.000126156
cg09301981_BC21	1.78521e-05
cg09301982_TC21	1.2768e-08
cg09301983_BC21	0.000594558
cg09301986_BC21	3.91257e-17
cg09301987_BC21	1.08089e-05
cg09301988_BC21	2.87364e-07
cg09301989_BC21	2.94407e-05
cg09301990_BC21	3.68481e-07
cg09301993_TC21	0.011223
cg09301995_TC21	0.00220403
cg09301999_BC21	0.00934979
cg09302002_TC21	0.000249337
cg09302004_BC21	1.25102e-05
cg23407813_BC21	1.11754e-05
cg09302009_BC21	1.34643e-05
cg09302017_BC21	5.36396e-10
cg09302019_TC21	1.722e-08
cg09302020_BC21	3.8814e-90
cg09302326_BC21	5.86139e-06
cg09302331_BC21	0.00122472
cg09302343_TC21	0.000227855
cg09302503_BC21	4.00918e-05
cg09302506_TC21	2.85446e-07
cg09302514_BC21	5.5476e-15
cg09302515_BC21	1.69293e-12
cg09302516_TC21	1.57537e-11
cg09302521_BC21	1.12878e-06
cg09302523_BC21	1.93251e-09
cg09302524_TC21	4.23557e-07
cg09302526_TC21	2.57809e-09
cg09302529_BC21	1.54922e-29
cg09302530_BC21	5.38906e-21
cg09302531_BC21	4.40386e-10
cg09302703_BC21	0.00174471
cg09302704_TC21	1.22279e-06
cg09302706_TC21	0
cg09302708_TC21	0
cg09302709_TC21	0
cg09302711_BC21	0
cg09302713_TC21	0.000144122
cg09302714_BC21	2.68795e-06
cg09302715_BC21	1.52456e-05
cg09302716_TC21	1.6129e-10
cg09302717_BC21	1.93628e-09
cg09302718_BC11	0.013152
cg09302719_BC21	9.76074e-06
cg09302722_TC21	2.38805e-07
cg09302723_BC21	0.000146271
cg09302727_TC21	1.49306e-07
cg09302728_BC21	0.000120087
cg09302730_TC21	3.96544e-07
cg09302731_BC21	0.0182457
cg09302734_TC21	1.78688e-24
cg09302749_TC21	3.84154e-07
cg09302750_TC21	1.86372e-10
cg09302752_BC21	4.00808e-07
cg09302753_TC21	2.80946e-08
cg09302756_TC21	2.11664e-08
cg09302757_BC21	2.52334e-07
cg09302758_BC21	1.08618e-21
cg09302763_TC11	9.00628e-08
cg09302781_TC11	5.39868e-12
cg09302782_TC11	1.56706e-09
cg09302785_TC11	0.0162199
cg09302787_TC11	0.0133072
cg09302790_TC21	1.57624e-10
cg09302791_TC21	0.000173913
cg09302792_BC21	1.40497e-09
cg09302793_BC21	3.69942e-05
cg09302794_BC21	2.40588e-05
cg09302795_BC21	1.26615e-07
cg09302797_TC21	7.83339e-18
cg09302839_BC21	4.54529e-08
cg09302840_BC21	1.84148e-06
cg09302841_BC21	1.33987e-05
cg09302842_BC21	2.62482e-05
cg09302843_BC21	3.36687e-05
cg09302849_BC21	6.03e-08
cg09302850_BC21	4.4329e-06
cg09302851_TC21	2.53226e-07
cg09302852_BC21	1.65431e-12
cg09302853_TC21	3.8439e-06
cg09302854_BC21	8.65226e-15
cg09302855_BC21	0.000388162
cg09302856_BC21	3.33067e-16
cg09302867_TC21	1.93166e-61
cg09302868_BC21	8.08419e-251
cg09302869_BC21	5.26579e-281
cg09303178_BC21	0.000821965
cg09303179_BC21	0.0015418
cg09303187_BC21	2.37281e-05
cg09303209_TC21	0.00282604
cg09303210_TC21	3.54423e-18
cg09303211_TC21	1.48372e-07
cg09303212_BC21	1.8731e-06
cg09303213_BC21	2.15935e-09
cg09303221_BC11	0.0091199
cg09303224_BC11	1.39287e-18
cg09303225_BC21	1.55069e-13
cg09303226_TC21	2.53387e-18
cg09303227_BC11	0.00820934
cg09303228_TC21	6.52092e-18
cg09303229_BC21	2.09391e-06
cg09303230_BC21	3.60715e-10
cg09303231_BC21	2.2854e-05
cg09303232_BC21	7.59456e-05
cg09303234_TC21	0.00434948
cg09303235_TC21	0.000147484
cg09303237_TC21	1.2784e-08
cg09303238_TC21	2.07472e-07
cg09303240_BC21	0.000162378
cg09303243_BC21	1.04654e-21
cg09303244_TC21	5.85656e-11
cg09303246_TC21	3.58366e-07
cg09303247_TC21	2.25521e-08
cg09303248_TC21	2.15478e-12
cg09303292_BC21	9.13957e-21
cg09303294_TC21	0.00101257
cg09303398_TC11	0.0150256
cg09303401_BC21	0.000281404
cg09303406_TC11	4.28997e-05
cg15804105_BC11	0.0347078
cg09303438_TC11	0.01135
cg09303477_TC21	1.79901e-111
cg09303499_TC21	6.92384e-223
cg09303501_TC11	4.99092e-248
cg09303628_BC21	1.50939e-05
cg09303629_BC21	5.15904e-07
cg09303653_TC11	2.33536e-07
cg09303656_TC21	3.73748e-18
cg09303689_BC21	2.89834e-07
cg09303694_BC21	0
cg09303719_TC21	0.000885258
cg09303727_BC21	5.01104e-06
cg09303728_BC21	7.05347e-07
cg09303729_BC21	2.1167e-07
cg09303731_BC21	0.000181228
cg09303733_BC21	6.14863e-08
cg09303740_BC21	8.37153e-08
cg09303741_TC21	1.06417e-05
cg09303742_BC21	5.37433e-05
cg09303743_BC21	2.60383e-06
cg09303744_BC21	1.82129e-06
cg09303745_TC11	0.00530254
cg09303747_TC21	2.0416e-05
cg09303810_BC21	0
cg09303811_BC21	0
cg09303812_TC21	3.94889e-11
cg09303849_TC21	4.32528e-21
cg09303851_BC21	1.1763e-07
cg09303853_TC21	0.00117359
cg09303854_TC21	5.16925e-11
cg09303870_BC21	6.51241e-11
cg09303886_TC11	0
cg09303897_TC21	0.000332651
cg09303901_TC21	1.32328e-05
cg09303902_TC21	2.64824e-07
cg09303904_BC21	1.6856e-13
cg09303938_TC21	7.459e-12
cg09303940_BC21	4.0374e-08
cg09303943_BC21	1.84338e-05
cg09303946_TC11	0.0174897
cg09303965_BC11	0.00387965
cg09303971_TC21	4.81484e-15
cg10985452_BC11	0.00139152
cg09303972_BC21	4.03876e-07
cg09303978_BC21	1.77385e-14
cg09303980_TC21	8.42182e-34
cg09303988_TC11	2.93844e-06
cg09303989_BC21	1.91699e-31
cg09303994_BC21	1.225e-11
cg09303997_TC21	1.3938e-62
cg09303998_TC21	3.68087e-125
cg09304000_BC21	0.0324392
cg09304061_BC21	1.45352e-09
cg09304063_TC21	1.49611e-07
cg09304064_TC11	0.00547543
cg09304066_BC21	8.85703e-16
cg09304068_BC11	9.16178e-07
cg09304069_BC11	0.000801586
cg09304072_BC21	1.343e-11
cg09304074_BC21	2.90358e-05
cg09304076_TC21	4.7854e-07
cg09304080_BC11	6.4177e-05
cg09304083_TC11	3.10549e-11
cg09304084_BC21	3.85067e-07
cg09304125_TC21	3.25933e-06
cg09304131_BC21	1.68225e-29
cg09304133_TC21	5.23848e-39
cg09304134_TC21	9.28784e-33
cg09304300_TC21	0.000454893
cg09304301_BC21	2.05361e-05
cg09304303_BC21	4.55001e-09
cg09304323_BC21	2.03571e-07
cg09304325_BC11	1.12403e-06
cg09304328_BC11	5.86798e-10
cg09304329_TC11	1.66845e-08
cg09304335_TC21	0.00260482
cg09304336_TC21	4.64953e-10
cg09304337_BC21	6.13677e-07
cg09304338_BC21	4.12954e-10
cg09304339_TC21	2.17549e-10
cg09304341_TC21	5.92704e-07
cg26108678_TC21	5.24157e-05
cg09304342_TC21	2.32935e-09
cg09304344_TC11	0.042544
cg09304347_TC21	0.0018495
cg09304360_BC21	3.01777e-06
cg09304365_BC21	6.39681e-05
cg16906712_TC21	0.000444249
cg09304375_TC21	0.000293411
cg09304376_BC21	5.02721e-08
cg09304380_BC21	2.90009e-12
cg09304383_TC21	1.76801e-08
cg09304386_BC21	0.00797255
cg09304443_BC21	8.15452e-27
cg09304461_TC21	1.67015e-13
cg09304462_TC21	1.71326e-07
cg09304467_BC11	4.05908e-18
cg09304468_TC21	2.16823e-06
cg09304469_BC21	0.0014298
cg09304483_BC21	0.0364771
cg09304484_TC21	0
cg09304485_BC21	-2.22045e-16
cg09304486_BC21	0
cg09304487_BC21	0
cg09304488_BC21	1.11022e-16
cg09304489_TC11	1.11022e-16
cg09304490_BC11	0
cg09304491_BC11	0
cg09304497_BC11	0
cg09304499_TC11	0
cg09304500_TC11	0
cg09304501_BC11	0
cg09304503_BC11	0
cg09304504_TC11	0
cg09304505_BC11	0
cg09304506_TC21	1.00054e-10
cg09304507_BC21	0
cg09304527_TC21	0
cg09304528_TC21	6.66134e-16
cg09304530_BC21	0
cg09304531_TC21	0
cg09304534_BC21	0
cg09304535_BC21	0
cg09304536_TC21	0
cg09304537_TC21	0
cg09304593_TC21	1.95866e-12
cg09304595_BC21	0.00481744
cg09304596_BC21	1.91754e-07
cg09304597_TC21	3.56046e-10
cg09304599_TC21	4.6995e-06
cg09304600_TC21	1.22995e-08
cg09304601_BC21	5.12389e-06
cg09304603_TC21	1.11498e-07
cg09304604_BC21	8.41066e-07
cg09304609_TC21	5.40212e-12
cg09304625_TC21	0.000541555
cg09304626_TC21	6.22476e-06
cg09304629_BC21	0.00353495
cg09304631_BC21	1.48223e-06
cg09304632_BC21	1.68983e-23
cg09304635_BC21	1.22664e-06
cg09304636_BC21	2.36219e-08
cg09304637_BC21	0.000265581
cg09304638_TC21	7.35095e-06
cg09304641_BC21	4.9158e-07
cg09304645_TC21	1.65239e-05
cg09304646_TC21	1.62344e-06
cg09304648_TC21	5.51027e-07
cg09304649_TC21	1.03657e-07
cg09304655_BC11	0.0281144
cg09304656_BC21	7.4365e-05
cg09304658_BC21	7.72256e-08
cg09304659_BC21	1.15566e-18
cg09304660_TC21	3.95708e-06
cg09304661_BC21	0.0117226
cg09304662_TC21	4.0003e-10
cg09304663_TC21	9.26606e-08
cg09304664_BC21	2.67429e-06
cg09304665_BC21	0.0016932
cg09304669_TC21	1.21837e-07
cg09304670_TC21	8.77045e-06
cg09304671_BC21	8.4511e-08
cg09304673_TC21	4.93602e-08
cg09304674_BC21	0.00346752
cg09304675_BC21	0.0168344
cg09304676_TC21	0.000809191
cg09304677_BC21	0.000127702
cg09304679_BC21	0.000759109
cg09304748_BC11	0.0320809
cg09304749_TC11	5.60441e-05
cg09304761_TC11	0.000253344
cg09304763_BC11	2.49608e-05
cg09304788_BC21	7.41317e-20
cg09304789_TC21	6.32314e-17
cg09304790_BC21	3.96126e-17
cg09304791_TC21	1.33146e-09
cg09304794_TC21	2.35782e-05
cg09304805_BC21	0
cg09304806_TC21	0
cg09304807_TC21	0
cg09304810_BC21	8.79063e-13
cg09304856_BC21	1.10638e-168
cg09304857_TC21	3.69216e-94
cg09304858_BC21	1.5377e-89
cg09304967_BC21	2.21298e-08
cg09304970_BC21	7.70672e-06
cg09304971_BC21	2.26787e-07
cg09304972_TC21	0.000227587
cg09304973_BC21	0.00110073
cg09304976_BC21	1.19614e-06
cg09304981_TC21	4.31056e-06
cg23841066_BC21	2.09984e-05
cg09304989_BC21	2.62391e-10
cg09304992_TC21	0.000292931
cg09304995_TC11	0.00323079
cg09304997_BC21	9.6894e-10
cg09305005_TC21	5.5776e-06
cg09305006_TC21	0.000184398
cg09305056_BC21	6.9455e-18
cg09305057_TC21	8.90959e-07
cg09305063_BC21	1.17684e-14
cg09305065_TC21	4.02693e-08
cg09305278_TC21	0
cg09305285_TC21	6.05056e-10
cg09305286_TC21	2.83448e-07
cg09305313_BC11	0.0274937
cg09305314_BC11	6.73833e-09
cg09305315_TC11	1.44738e-07
cg09305320_BC11	3.01381e-12
cg09305332_TC21	0.00662018
cg09305333_TC21	1.03501e-14
cg09305335_BC21	1.45882e-06
cg09305336_TC21	3.04235e-09
cg09305337_BC21	1.04571e-07
cg09305338_TC21	2.47512e-08
cg09305339_BC21	2.99758e-07
cg09305340_BC21	6.58025e-06
cg09305341_TC21	2.03667e-05
cg09305342_TC21	3.50789e-06
cg09305346_BC21	7.31151e-10
cg09305347_BC21	2.95156e-05
cg09305348_BC21	1.53937e-05
cg09305357_BC21	7.15776e-05
cg09305366_TC11	9.15141e-05
cg09305367_BC21	0.00917504
cg09305368_BC21	8.51549e-18
cg09305372_TC21	1.05153e-13
cg09305373_TC21	7.15174e-12
cg09305374_TC21	7.64984e-09
cg09305387_TC21	3.16394e-09
cg09305390_BC21	9.91445e-30
cg09305391_TC21	4.9944e-20
cg09305392_BC21	6.44893e-26
cg09305397_TC21	8.80016e-12
cg09305427_BC21	7.49963e-21
cg09305428_TC21	6.37499e-50
cg09305504_TC21	5.82926e-17
cg09305505_TC21	1.20772e-11
cg09305506_BC21	1.81815e-06
cg09305564_BC11	0.00287995
cg09305565_BC11	2.15759e-05
cg09305568_BC21	0.000702131
cg09305571_BC21	4.86956e-08
cg09305572_TC21	4.53932e-08
cg09305574_TC11	0.00578797
cg09305575_BC11	5.97875e-19
cg09305576_BC21	5.09488e-12
cg09305584_TC21	3.3145e-18
cg09305585_BC21	7.99871e-18
cg09305587_BC21	1.50715e-06
cg15882809_TC11	9.4043e-08
cg09305595_BC21	1.22937e-08
cg09305597_TC21	0.00233749
cg09305622_BC21	0.000687461
cg09305732_BC21	3.55461e-112
cg09305733_BC21	5.96757e-21
cg09305736_BC21	0.0157592
cg09305738_BC21	1.02141e-14
cg09305741_BC21	4.07636e-85
cg09305819_TC21	1.49007e-11
cg09305820_TC21	3.47869e-26
cg09305821_BC21	5.69469e-31
cg09305830_BC21	3.89498e-119
cg09305862_TC21	7.2284e-09
cg09305863_BC21	1.11022e-16
cg28019281_BC21	4.21109e-08
cg09305886_TO21	0.000214995
cg09305896_TC21	0.000214827
cg09305897_BC21	1.22445e-07
cg09305909_TC21	7.19674e-13
cg09305912_TC11	1.44341e-14
cg09305913_BC21	0.00146366
cg09305915_TC11	5.06772e-06
cg09305918_BC21	1.62572e-19
cg09305919_TC21	1.22279e-19
cg09305921_BC21	1.62335e-07
cg09305922_TC21	1.17846e-06
cg09305923_BC21	4.90608e-05
cg09305924_TC21	0.000378851
cg09305925_BC21	4.38668e-07
cg09305926_TC21	2.04979e-12
cg09305934_BC21	2.18902e-08
cg09305952_TC21	5.83768e-24
cg09305953_TC21	1.02229e-90
cg09305955_TC21	4.48468e-63
cg09305956_TC21	2.59917e-103
cg09306165_BC21	6.41188e-08
cg09306167_BC21	1.43436e-10
cg09306278_TC21	1.57685e-14
cg09306282_TC21	1.29424e-26
cg09306288_TC21	2.72187e-16
cg09306289_BC21	0.000276222
cg09306290_BC21	8.44014e-19
cg09306292_BC21	0.000584905
cg09306293_TC21	0.0143058
cg09306295_BC21	0.0398499
cg09306443_BC21	0.000262418
cg09306557_BC21	0.000151847
cg09306558_BC21	3.94572e-09
cg09306559_BC21	2.67003e-13
cg17810228_TC21	8.27793e-08
cg09306746_TC21	0
cg09306749_TC21	0
cg09306752_BC21	6.79587e-11
cg09306753_TC21	0
cg09306754_TC21	0
cg09306829_TC21	0.000308963
cg09306832_TC21	4.122e-17
cg09306856_BC21	1.99834e-45
cg09306857_TC21	1.28031e-11
cg09306991_BC11	0.0118873
cg09306992_BC21	8.74907e-09
cg09307129_TC21	4.33217e-05
cg09307130_BC21	2.73177e-11
cg09307299_TC21	0.000326012
cg25193278_BC21	4.93105e-10
cg09307422_BC21	2.22131e-13
cg09307423_TC21	1.25384e-20
cg09307426_TC21	8.26988e-301
cg09307610_TC21	5.63675e-49
cg09307611_BC21	1.20495e-45
cg09307612_BC21	4.24665e-35
cg09307614_TC21	5.24747e-20
cg09307615_TC21	3.63285e-40
cg09307616_TC21	2.53305e-57
cg09307617_TC21	9.12496e-69
cg09307619_BC21	1.04131e-25
cg09308110_BC21	1.11022e-16
cg09308113_TC11	3.32517e-10
cg09308114_BC21	0
cg09308115_BC21	0.0012173
cg09308117_BC21	1.50775e-07
cg09308149_TC21	4.50382e-08
cg09308150_BC21	1.23431e-05
cg09308155_TC21	1.07609e-08
cg09308156_TC21	4.14304e-06
cg09308158_TC11	2.90548e-15
cg09308159_TC11	5.37035e-05
cg09308160_BC11	1.99814e-16
cg09308162_BC11	7.5461e-06
cg09308163_BC21	5.13032e-07
cg09308165_TC11	5.20405e-07
cg02672854_TC21	9.32183e-18
cg09308168_BC21	1.23554e-11
cg09308171_TC11	7.75075e-08
cg09308172_BC11	2.32571e-08
cg09308173_BC11	0.0481137
cg09308174_TC11	0.00158923
cg09308185_BC21	1.99247e-06
cg09308186_BC21	1.43603e-12
cg09308190_BC11	2.35921e-11
cg09308216_BC11	8.05283e-13
cg09308218_TC11	0.00401939
cg09308338_TC21	2.85228e-65
cg09308339_TC21	2.19472e-19
cg09308340_BC21	1.52006e-18
cg09308341_TC21	3.38988e-16
cg09308343_TC21	8.46847e-10
cg09308346_BC21	3.43252e-06
cg09308347_BC21	2.58533e-05
cg09308348_BC21	0.000204137
cg09308361_TC21	0
cg09308420_BC21	4.67203e-217
cg09308430_BC21	2.23228e-14
cg09308431_BC21	5.04618e-16
cg09308436_BC21	2.6534e-06
cg09308437_BC21	0.000747101
cg09308440_TC21	1.79712e-07
cg09308441_BC21	0.00184861
cg09308444_BC21	0.000451605
cg09308446_TC21	2.41223e-06
cg09308449_BC11	0.000102508
cg09308450_TC21	2.359e-06
cg09308451_TC21	5.72811e-05
cg09308452_BC21	1.86952e-05
cg09308453_BC21	2.00929e-06
cg09308454_TC21	1.28855e-09
cg09308455_BC21	0.000217511
cg09308456_TC21	7.40448e-06
cg09308458_BC21	5.32947e-14
cg09308460_TC21	3.36298e-07
cg09308461_TC11	0.0272112
cg09308462_BC11	0.00885717
cg09308464_TC21	0.000289079
cg09308465_TC21	0.000883703
cg09308466_TC21	5.25175e-08
cg09308468_BC21	9.73146e-22
cg09308494_BC21	0.0014019
cg09308499_TC21	1.43432e-06
cg09308500_BC21	1.58956e-05
cg09308501_BC21	8.83493e-07
cg09308506_BC21	1.0161e-05
cg09308507_TC21	4.17369e-05
cg09308508_BC21	7.32117e-12
cg09308509_TC21	3.33199e-05
cg09308658_TC21	5.17195e-12
cg09308659_BC21	7.62853e-16
cg09308661_BC21	1.06102e-16
cg09308662_TC21	1.05693e-12
cg09308751_TC11	7.26717e-08
cg09308752_BC21	5.32016e-18
cg09308754_BC11	0.000126451
cg09308759_BC21	0.0262227
cg09308762_BC21	3.05907e-12
cg09308763_TC21	3.23251e-07
cg09308766_TC21	4.11419e-12
cg09308774_BC21	6.21251e-12
cg09308775_TC21	3.51199e-09
cg09308802_TC21	4.06122e-19
cg09308813_BC21	1.59686e-18
cg09308814_TC21	1.306e-20
cg09308816_TC21	1.58897e-27
cg09308817_TC11	2.40301e-08
cg09308819_TO21	0.00211561
cg09308823_TC21	8.77076e-14
cg09308824_BC21	6.7063e-09
cg09308825_BC21	0.00349003
cg09308841_BC21	1.11022e-16
cg09309055_TC21	9.02003e-07
cg09309056_BC11	0.0227463
cg09309057_TC11	0.000959074
cg09309059_TC21	2.48589e-05
cg09309060_BC21	0.000377945
cg09309062_BC21	0.000190324
cg09309063_TC21	0.000263245
cg09309064_BC21	0.0020892
cg09309065_TC21	0.00647175
cg09309066_BC21	6.34085e-06
cg09309067_TC21	6.23461e-15
cg09309081_TC21	1.33651e-06
cg09309083_BC21	1.09001e-05
cg09309145_TC21	0.000600967
cg09309146_BC21	1.44798e-09
cg09309147_TC21	7.12319e-13
cg09309148_TC21	8.71314e-06
cg09309152_BC21	1.47335e-06
cg09309154_BC21	2.25126e-08
cg09309157_BC21	2.3471e-08
cg09309160_TC11	7.52459e-07
cg09309163_TC21	3.49774e-08
cg09309187_TC21	7.05667e-07
cg09309189_BC21	4.15708e-09
cg09309194_TC21	2.19183e-43
cg09309195_TC21	2.38424e-73
cg09309200_BC21	5.86456e-34
cg09309202_TC21	3.76582e-21
cg09309203_BC21	2.22329e-87
cg09309205_TC21	1.66734e-25
cg09309230_TC21	1.83315e-163
cg09309232_TC21	8.06853e-36
cg09309234_BC21	4.5929e-109
cg09309235_TC21	1.79816e-98
cg09309236_TC21	1.77527e-108
cg09309493_BC21	3.2179e-10
cg09309498_TC21	1.81875e-41
cg09309499_TC21	7.05502e-09
cg09309500_TC21	2.75403e-21
cg09309501_BC21	1.05852e-12
cg09309504_BC11	0.0212158
cg09309505_BC21	1.88086e-05
cg09309507_BC21	0.00967816
cg09309523_BC21	1.22476e-06
cg09309526_BC21	3.25169e-19
cg09309527_BC21	2.90561e-11
cg09309535_TC21	4.20346e-11
cg09309538_TC21	5.92564e-06
cg09309539_BC21	4.46053e-12
cg09309546_BC21	0.00120282
cg23694959_BC21	9.8909e-10
cg09309569_TC11	0.00153665
cg09309586_BC11	0.0114989
cg09309588_TC11	0.0131328
cg09309590_BC21	1.14312e-07
cg05185573_TC21	2.53511e-05
cg09309611_TC21	1.73083e-06
cg09309616_BC21	3.82764e-08
cg09309908_TC21	5.11427e-10
cg09309909_BC21	7.24114e-05
cg09309910_TC21	1.8895e-13
cg09309911_TC21	0.000728928
cg09310164_BC21	0
cg09310175_TC21	3.18405e-12
cg09310176_BC21	1.02265e-28
cg09310188_TC21	3.36823e-05
cg09310189_BC21	2.57677e-12
cg09310192_TC21	5.78573e-05
cg09310193_TC21	0.00254552
cg09310201_TC11	4.77326e-10
cg09310217_BC11	3.74233e-20
cg09310218_BC21	4.56132e-21
cg09310219_BC21	2.30425e-18
cg09310220_BC11	1.43154e-11
cg09310223_BC11	0.000262453
cg09310236_BC21	1.03577e-16
cg09310237_TC21	1.2056e-06
cg09310238_BC21	3.88596e-08
cg09311871_BC21	3.65392e-22
cg09312962_TC21	0
cg09312963_TC21	1.11022e-16
cg09312964_TC21	1.11022e-16
cg09312989_BC21	4.64515e-05
cg09312990_BC21	2.28971e-08
cg09312992_TC21	0.036637
cg09312998_BC21	0.0117867
cg09313009_TC21	0.0261231
cg09313016_TC11	0.0122384
cg09313017_BC11	7.60657e-05
cg09313018_TC11	1.47601e-11
cg09313033_TC11	0.0357609
cg09313036_TC11	4.57772e-05
cg09313038_BC21	0.0166975
cg09313275_TC21	0
cg09313281_TC21	0
cg09313282_TC21	0
cg09313283_BC21	0
cg09313293_TC21	0.000275604
cg09313294_BC21	1.11022e-16
cg09313340_TC21	8.08e-21
cg09313579_BC21	1.72183e-57
cg09313580_BC21	7.1847e-22
cg09313581_TC21	1.00722e-49
cg09313582_BC21	2.22752e-66
cg09313583_TC21	1.51397e-72
cg09313588_BC11	2.27065e-34
cg09313595_TC11	3.27652e-08
cg09313597_TC21	2.7271e-11
cg09313599_TC21	0.000403598
cg09313645_TC11	0.00353708
cg09313650_BC11	0.000460647
cg09313663_TC21	3.07746e-05
cg09313664_BC21	0.000257878
cg09313666_TC21	5.95322e-05
cg09313668_TC21	0.000162478
cg09313670_TC21	4.78945e-08
cg09313955_BC21	3.51311e-23
cg09313956_BC21	2.31289e-54
cg09313957_TC21	9.35646e-53
cg09313958_BC21	6.60926e-27
cg09313959_TC21	1.62464e-13
cg09313960_TC21	2.29672e-54
cg09313961_TC21	9.9253e-77
cg09313962_TC21	2.36093e-43
cg09313963_BC21	8.03721e-24
cg09313965_TC11	3.88617e-81
cg09313966_TC21	4.12667e-30
cg09313967_TC21	1.70273e-17
cg09313969_TO21	1.10513e-08
cg09313970_TC21	5.14789e-06
cg01380658_BC21	1.6053e-06
cg09313971_BC11	1.4347e-06
cg09313975_BC11	0.00566687
cg09313978_TC21	1.18243e-11
cg09313980_BC21	2.16626e-209
cg09313981_BC21	5.32218e-217
cg09313982_BC21	3.0655e-48
cg09314007_TC21	2.18859e-24
cg09314008_TC21	1.39632e-06
cg09314011_TC21	0.00968092
cg09314028_TC21	1.28272e-18
cg09314029_BC21	1.73308e-13
cg09314030_TC11	0.0333597
cg09314031_BC21	2.23341e-08
cg09314034_BC21	1.34807e-11
cg09314036_TC21	5.18302e-08
cg09314037_BO21	4.68087e-25
cg09314042_BC21	0.000195035
cg09314043_BC21	6.19654e-06
cg09314044_BC21	4.16283e-21
cg09314053_BC11	7.32937e-07
cg09314058_BC11	0.00255341
cg09314067_BC21	4.47918e-08
cg09314068_TC21	3.1901e-06
cg09314069_BC21	6.11959e-05
cg09314070_BC21	2.50809e-06
cg09314072_TC21	2.37586e-13
cg21330970_BC21	1.72002e-08
cg09314073_BC21	5.14718e-30
cg09314074_TC11	9.34751e-14
cg09314077_BC11	0.0201242
cg09314097_TC11	0.00335207
cg09314104_BC21	4.11852e-07
cg09314107_BC21	2.9556e-10
cg09314108_BC21	4.51871e-17
cg09314109_BC21	3.06166e-15
cg09314115_BC21	2.09191e-26
cg09314116_BC21	1.39145e-29
cg09314118_BC21	0.00056421
cg09314133_BC21	5.03771e-28
cg09314134_BC21	4.53547e-06
cg09314136_BC21	1.58749e-15
cg09314137_BC21	3.25207e-08
cg09314138_TC21	2.73446e-17
cg09314152_BC21	2.90105e-08
cg09314216_BC21	4.75207e-128
cg09314217_TC21	1.2597e-105
cg09314218_BC21	6.44443e-126
cg09314224_TC21	1.5745e-126
cg09314226_TC21	8.03836e-21
cg09314227_BC21	3.55514e-54
cg09314252_BC21	6.80703e-08
cg09314255_TC21	2.08436e-09
cg09314256_BC21	2.6288e-16
cg09314259_BC21	0.000140718
cg09314289_TC11	7.15235e-16
cg09314290_BC11	0.00550535
cg09314291_TC11	5.32004e-10
cg09314292_BC11	0.0142293
cg09314293_BC11	3.69359e-05
cg09314294_BC21	5.27085e-07
cg09314295_TC21	1.19299e-06
cg09314296_TC21	2.95923e-07
cg09314298_TC21	1.40695e-07
cg09314299_BC21	1.32801e-09
cg09314300_BC21	0.000689404
cg09314302_TC21	2.51997e-05
cg09314345_BC11	2.22858e-115
cg09314347_BC21	9.2512e-07
cg09314348_BC21	0.000118852
cg09314349_TC21	6.19177e-06
cg09314350_BC21	1.92849e-05
cg09314363_TC11	0.019382
cg09314364_TC21	0.00865084
cg09314373_BC21	2.52242e-06
cg09314396_BC21	1.364e-06
cg09314397_TC21	0
cg09314398_BC21	0
cg09314463_TO21	0.00234646
cg09314498_BC21	3.66273e-11
cg09314499_TC21	1.05185e-12
cg09314501_BC21	1.54165e-16
cg09314509_BC21	9.56423e-10
cg09314510_BC21	0.00219301
cg09314512_BC21	9.05156e-20
cg09314513_BC21	2.02266e-18
cg09314516_BC21	4.33587e-07
cg09314518_BC11	2.23379e-05
cg09314527_TC21	6.36373e-16
cg09314528_BC21	1.14213e-09
cg09314530_BC21	6.32535e-18
cg09314531_BC21	3.0071e-36
cg09314797_BC21	0.00368855
cg09314798_BC21	0.000590239
cg09314799_BC21	0.000703844
cg09314800_TC21	0.00013482
cg09314802_BC11	0.0287646
cg09314804_BC21	2.11078e-05
cg09314806_TC11	0.000779765
cg09314809_BC21	3.05969e-09
cg09314813_TC21	0.00483225
cg09314817_TC21	7.06528e-06
cg09314818_TC21	1.04948e-10
cg09314819_TC21	1.84836e-09
cg09314820_BC21	7.12269e-06
cg09315518_TC21	7.69486e-11
cg09315524_BC21	5.07156e-21
cg09315525_BC21	1.39708e-18
cg09315526_TC21	1.85405e-29
cg09315538_TC21	2.85929e-21
cg09315539_BC21	3.29627e-24
cg09315567_TC21	0.000603094
cg09315568_BC21	6.44853e-06
cg09315569_TC21	1.07163e-09
cg09315665_TC21	6.95981e-28
cg09315670_TC21	2.34738e-19
cg09315671_BC21	1.92114e-35
cg09315675_BC21	2.26083e-34
cg09315676_TC21	7.05174e-42
cg09315677_BC21	4.42061e-25
cg05180451_TC21	3.58861e-39
cg09315678_TC21	1.49275e-30
cg09315680_BC21	1.28889e-27
cg09315681_BC21	9.22092e-28
cg09315682_BC21	9.89749e-38
cg09315684_BC21	3.03625e-44
cg09315686_BC21	1.27927e-24
cg09315687_BC21	7.63452e-24
cg09315689_BC21	1.55929e-24
cg09315693_BC21	9.48039e-28
cg09315694_TC21	2.87806e-22
cg09315695_TC21	8.57806e-21
cg09315697_BC21	4.27378e-27
cg09315699_TC21	4.04616e-50
cg09315700_BC21	3.28219e-32
cg09315701_BC21	3.36454e-32
cg09315703_TC21	4.75643e-21
cg09315704_BC21	6.49839e-31
cg09315705_TC21	3.93573e-28
cg09315894_BC21	5.50251e-33
cg09315895_BC21	2.55258e-28
cg09315897_BC21	1.13025e-94
cg09315898_BC21	6.4315e-95
cg09315929_BC21	5.82266e-11
cg09315932_BC21	9.68445e-12
cg09315934_BC21	7.71939e-14
cg09315937_BC21	7.19691e-14
cg09315938_TC21	1.32177e-11
cg09315939_BC21	2.55838e-14
cg09315940_BC21	4.9152e-20
cg09315941_TC21	2.93574e-21
cg09315942_BC21	1.26087e-21
cg09315943_BC21	3.14307e-20
cg09315944_BC21	4.20085e-15
cg09315945_TC21	4.29729e-14
cg09315946_BC21	5.66989e-07
cg09315947_TC21	8.53337e-17
cg09315948_BC21	1.72712e-15
cg09315949_TC21	3.14636e-07
cg09315950_BO21	9.04662e-12
cg09316320_TC21	0.00017411
cg09316321_BC21	0.00470784
cg09316322_BC21	0.038952
cg09316366_BC11	0.00514689
cg09316368_BC11	2.94209e-14
cg09316380_BC11	0.0436968
cg09316382_TC11	0.0151233
cg09316641_TC21	8.33273e-79
cg09316642_TC21	3.51774e-84
cg09316644_TC21	8.62401e-38
cg09316645_TC21	2.06588e-44
cg09316647_TC21	5.10608e-49
cg09316648_TC21	1.52889e-42
cg09316649_TC21	5.35213e-29
cg09316651_BC21	2.75356e-41
cg09316652_TC21	3.62268e-28
cg09316655_BC21	4.69227e-47
cg09317150_BC21	3.77253e-17
cg09317151_BC21	1.04883e-15
cg09317152_TC21	7.44093e-15
cg09317153_TC21	2.35394e-10
cg09317154_BC21	9.75273e-07
cg09317155_BC21	1.2191e-16
cg09317156_BC21	3.54037e-20
cg09317157_BC21	2.02182e-23
cg09317158_TC21	5.20746e-32
cg09317161_BC21	1.70009e-11
cg09317162_TC21	2.3653e-11
cg09317163_TC21	1.65967e-19
cg09317164_TC21	1.77005e-20
cg09317383_BC21	3.11042e-16
cg09317384_BC21	4.12967e-10
cg09317385_BC21	1.61996e-15
cg09317386_TC21	1.73005e-18
cg09317387_TC21	2.40609e-27
cg09317389_TC21	4.89129e-09
cg09317390_BC21	0.000497521
cg09317391_BC21	9.88638e-08
cg09317395_BC21	1.79158e-32
cg09317396_BC21	7.06988e-21
cg09317397_BC21	2.59887e-27
cg09317719_TC21	4.42604e-07
cg09317721_TC21	8.54417e-28
cg09317723_TC21	4.39792e-17
cg09317724_TC21	2.67743e-10
cg09317725_TC21	0.00021408
cg09317726_BC21	0.000163214
cg09317727_BC21	0.00443486
cg09317745_BC21	1.22539e-07
cg09317746_BC21	5.93894e-09
cg09317747_TC21	2.21492e-47
cg09317748_TC21	1.29712e-23
cg09317749_TC21	9.15455e-196
cg09317750_BC21	8.33236e-107
cg09317753_BC21	2.08371e-23
cg09317754_TC21	1.79264e-22
cg09317757_BC21	3.30842e-25
cg09317758_TC21	1.30504e-18
cg09317775_TC21	1.10763e-17
cg09318091_TC21	2.76015e-11
cg09318093_BC11	0.00464747
cg00938929_BC21	0.000761802
cg09318102_TC11	6.02666e-05
cg09318103_BC21	1.64914e-05
cg09318105_TC11	0.0421618
cg09318108_BC21	2.23941e-05
cg09318110_TC21	4.114e-05
cg09318111_TC21	5.40125e-05
cg09318116_BC11	0.0344736
cg09318119_TC21	0.000268388
cg09318126_BC21	0.000524174
cg09318128_BC21	7.00766e-05
cg09318129_BC11	5.57091e-09
cg09318131_BC11	0.00722357
cg09318135_TC21	0.000812594
cg09318136_BC21	4.63496e-06
cg09318137_BC21	2.30224e-05
cg09318139_TC21	0.00234262
cg09318140_TC21	4.88738e-10
cg09318141_BC21	5.66214e-15
cg10141319_BC21	5.34639e-08
cg20664702_BC21	6.03847e-05
cg09318289_BC21	1.3638e-09
cg09318290_TC21	3.19818e-05
cg09318291_BC21	6.11833e-05
cg09318292_TC21	1.77606e-05
cg09318294_BC21	0.00957256
cg09318295_BC21	0.00517505
cg09318296_TC21	0.000160266
cg09318297_BC21	0.0048506
cg09318298_BC21	4.57001e-05
cg09318301_BC21	2.92353e-09
cg09318313_TC11	0.000226479
cg09318314_TC21	0.000157241
cg09318323_BC21	3.75383e-06
cg09318324_BC21	0.000238691
cg09318325_TC21	3.85935e-05
cg09318326_TC11	5.86333e-05
cg09318327_BC11	8.13571e-05
cg09318329_TC21	3.48548e-06
cg09318330_BC21	2.71512e-11
cg09318331_BC11	0.00184287
cg09318990_TC21	4.6447e-08
cg09318998_TC21	9.28711e-05
cg09319001_TC21	0.000200465
cg09319002_BC21	0.00142806
cg09319004_TC21	0.000241989
cg09319005_TC21	0.00538302
cg09319006_BC21	1.25642e-07
cg09319008_TC21	1.55666e-08
cg09319019_BC11	0.0434207
cg09319026_TC21	0.000265055
cg09319027_BC11	1.78522e-05
cg09319029_BC11	0.000349772
cg09319051_TC11	0.0346337
cg09319052_BC21	7.58942e-07
cg09319055_BC21	3.71676e-05
cg09319057_TC21	1.36366e-05
cg09319058_TC21	2.22108e-09
cg09319059_TC21	9.15936e-18
cg09319117_TC21	3.309e-32
cg09319118_BC21	1.8209e-13
cg09319123_TC21	2.20107e-16
cg09319126_BC21	1.03808e-05
cg09319128_TC21	1.88889e-68
cg09319130_TC21	1.28843e-62
cg09319131_TC21	1.3818e-13
cg09319148_TC21	4.18981e-07
cg09319149_BC21	1.90943e-08
cg09319150_TC21	3.0243e-07
cg09319151_BC21	5.8913e-05
cg09319152_BC21	1.83028e-11
cg09319153_TC21	7.07857e-12
cg09319154_TC21	2.56977e-11
cg09319155_BC21	1.60015e-08
cg09319156_BC21	1.05453e-06
cg09319157_TC21	5.18614e-07
cg09319158_BC21	1.89496e-11
cg09319159_TC21	2.50278e-15
cg09319162_BC21	1.69612e-09
cg09319165_BC11	0.0466994
cg09319166_BC21	3.19187e-15
cg09319167_BO21	4.51453e-10
cg09319168_TC21	5.02938e-08
cg09319169_BC21	2.91217e-08
cg09319170_TC21	3.81844e-06
cg09319176_BC11	2.89721e-12
cg09319177_TC11	1.19742e-07
cg09319178_TO21	3.32287e-15
cg09319179_BC21	1.50111e-07
cg09319180_TC21	7.84569e-25
cg09319181_TC21	9.138e-08
cg09319182_BC21	1.97278e-24
cg09319192_BC21	4.28877e-127
cg09319193_BC21	2.15736e-30
cg09319524_BC21	2.359e-12
cg09319525_BC21	0
cg09319529_BC21	0.0326306
cg09319530_BC21	2.6752e-09
cg09319533_TC21	5.03629e-06
cg09319537_TC21	3.24759e-14
cg09319538_BC21	3.7652e-13
cg09319539_TC21	1.35437e-28
cg09319772_TC21	2.19624e-05
cg09319776_TC11	0.000649844
cg09319778_BC21	6.64155e-15
cg09319779_BC21	4.95644e-05
cg09319780_TC21	1.19365e-07
cg09319783_BC21	8.94682e-08
cg09319793_TC11	0.00413211
cg09319795_BC21	0.000319561
cg09319796_TC21	9.07492e-05
cg09319798_TC21	6.06621e-05
cg09319799_TC21	0.000192726
cg09319800_TC21	7.66353e-11
cg09319801_TC21	1.43886e-10
cg09319807_TC21	2.31464e-85
cg09319808_BC21	4.88517e-93
cg09319809_TC21	1.18425e-87
cg09319811_BC21	1.65204e-25
cg09319813_BC21	4.05029e-19
cg09320053_TC21	0
cg09320060_BC21	7.94168e-09
cg09320080_BC21	1.97674e-17
cg09320084_BC21	2.38252e-07
cg09320386_TC21	1.75019e-09
cg09320387_BC21	1.99722e-27
cg09320394_BC21	5.04362e-25
cg09320400_BC21	1.90963e-16
cg09320410_BC21	1.80526e-18
cg09320411_TC21	1.09613e-19
cg09320429_TC21	0
cg09320430_BC21	0
cg09320431_TC21	0
cg09320432_TC21	0
cg09320450_BC21	0.000400096
cg09320508_TC21	5.17599e-26
cg09320510_BC21	2.17437e-29
cg09320608_BC21	7.41093e-41
cg09320609_TC21	4.33022e-24
cg09320610_BC21	1.21515e-10
cg09320613_TC21	8.9613e-11
cg09321004_TC21	1.55722e-11
cg25276610_TC21	2.17278e-08
cg09321352_TC21	0.000662981
cg09321559_TC21	6.26066e-08
cg09321563_TC21	6.79721e-15
cg09321564_TC21	1.51873e-11
cg09321569_TC21	2.54656e-06
cg09321570_TC21	0.0486685
cg09321571_BC21	1.14958e-06
cg09321572_BC21	0.0236007
cg09321574_BC21	5.89036e-07
cg09321576_BC21	4.06462e-08
cg09321756_BC21	6.24116e-07
cg09321757_TC21	9.36497e-09
cg09321759_BC21	5.30031e-09
cg09321760_BC21	6.09709e-08
cg09321765_TC21	5.28369e-05
cg09557543_TC21	0.00474722
cg09322136_TC21	2.13721e-10
cg09322139_BC21	3.2815e-11
cg09322141_BC21	5.43748e-17
cg09322929_TC21	1.20373e-29
cg09322930_TC21	2.5896e-30
cg09322931_BC21	6.78761e-20
cg09322933_TC21	1.09276e-15
cg09322934_BC11	3.59752e-22
cg09322938_TC11	2.98728e-09
cg09322940_TC21	9.17639e-10
cg09322941_BC21	2.05295e-05
cg09322942_TC21	8.37524e-12
cg09323106_TC21	1.47575e-16
cg09323109_TC21	9.31941e-11
cg09323110_BC21	7.19782e-23
cg09323112_BC21	1.01306e-12
cg09323114_TC21	6.83562e-12
cg09323115_BC11	3.25667e-10
cg09323449_BC21	2.85863e-21
cg09323451_TC21	0.0177685
cg09323453_TC21	4.74422e-08
cg09323454_BC21	0.0250585
cg09323458_TC21	1.03014e-24
cg09323460_TC21	6.02482e-21
cg09323461_BC21	8.72924e-28
cg09323463_TC21	2.22231e-24
cg09323465_TC21	2.4487e-37
cg09323466_TC21	1.37658e-19
cg09323468_TC21	4.83081e-18
cg09323469_BC21	4.446e-40
cg09323470_BC21	1.5675e-20
cg09323471_TC21	6.76404e-38
cg09323472_TC21	2.07905e-30
cg09323473_TC21	3.52668e-40
cg09323474_TC21	4.43497e-41
cg09323981_BC21	4.83071e-05
cg09323982_BC21	1.96431e-07
cg09323984_TO21	5.54665e-09
cg09323985_TC21	6.87433e-10
cg09324005_BC11	0.0139543
cg09324009_BC21	9.55475e-09
cg09324010_BC21	1.2465e-09
cg09324011_TC21	0.00414924
cg09324012_BC21	0.000659377
cg09324013_BC21	7.5831e-05
cg09324014_BC21	0.00295443
cg09324024_TC21	6.57686e-06
cg09324025_TC21	0.000991498
cg09324032_TC11	2.01316e-14
cg09324033_BC11	3.31255e-18
cg09324034_BC11	1.27741e-13
cg09324039_BC21	1.89113e-07
cg09324041_BC21	0.000160506
cg09324046_BC21	3.82473e-06
cg09324047_TC21	3.22027e-06
cg09324051_BC21	5.25355e-07
cg09324052_BC21	7.366e-10
cg09324140_TC21	9.35821e-08
cg09324141_TC21	0.00013786
cg09324145_BC21	1.56015e-73
cg09324146_TC21	2.6173e-249
cg09324148_TC21	1.13505e-123
cg09324149_BC21	1.28496e-210
cg09324150_BC21	2.33674e-23
cg09324179_BC21	0
cg09324180_TC21	3.33067e-16
cg09324181_TC21	1.11022e-16
cg09324187_TC21	0
cg09324188_BC21	0
cg09324191_TC21	0
cg09324192_BC21	1.90847e-13
cg09324194_TC21	7.04117e-08
cg09324195_TC21	6.69209e-12
cg09324196_TC21	0
cg09324287_BC21	0
cg09324288_BC11	0
cg09324292_TC11	0
cg09324293_TC11	1.11022e-16
cg09324296_BC21	0
cg09324298_TC21	6.05584e-06
cg09324300_TC21	0.000275212
cg09324311_BC21	3.63693e-10
cg09324313_TC21	2.00497e-07
cg09324577_TC21	1.00048e-14
cg09324578_BC21	3.93624e-23
cg09324579_TC11	0.0231085
cg09324580_BC21	4.52259e-16
cg09324598_TC11	0.0026963
cg09324599_TC21	3.14926e-10
cg09324600_TC11	0.000319905
cg09324601_BC11	0.00397227
cg09324602_BC11	1.62739e-23
cg09324603_BC21	8.50793e-09
cg09324604_BC21	2.64523e-08
cg09324605_BC21	5.30071e-06
cg09324606_BC21	1.18448e-06
cg09324607_BC21	3.79135e-06
cg09324609_BC21	0.000327621
cg09324610_TC21	4.27393e-08
cg09324611_TC21	3.46914e-12
cg09324612_TC21	1.47162e-09
cg09324615_TC21	1.27911e-10
cg09324616_BC21	3.41334e-08
cg09324630_TC21	9.88011e-23
cg09324631_BC21	9.11401e-25
cg09324634_BC21	2.72125e-06
cg09324635_BC21	3.11991e-16
cg09324637_BC21	3.7735e-13
cg09324638_BC21	3.57188e-11
cg09324792_BC21	1.0977e-10
cg09324798_BC21	1.93377e-05
cg09324815_TC11	2.27216e-09
cg09324816_BC21	3.85948e-10
cg09324824_BC21	1.60338e-26
cg09324828_TC21	0.00333244
cg09324829_BC21	1.02949e-05
cg09324842_TC21	2.33989e-05
cg09324843_TC21	0.000805136
cg09324845_BC11	1.32615e-30
cg09324847_TC11	2.34792e-21
cg09324848_TC21	9.84004e-08
cg09324849_BC21	2.51747e-40
cg09324879_TC21	0.0337435
cg09324880_TC21	7.24379e-09
cg09324881_BC21	2.55272e-07
cg09324882_BC21	9.12628e-06
cg09324883_BC21	8.82455e-15
cg09324884_BC21	1.07933e-22
cg09324885_TC21	7.12965e-08
cg09324888_TC21	0
cg09324889_TC21	0.0233223
cg09324890_BC21	4.03357e-06
cg08596549_TC21	0.0125091
cg05882691_BC21	6.42028e-05
cg09324891_TC21	3.587e-07
cg09324902_TC11	0.0450943
cg09324903_BC11	2.55351e-15
cg09324907_BC21	2.36547e-15
cg09324908_TC21	1.59582e-13
cg09324909_BC21	6.79461e-09
cg09324913_TC21	1.23791e-06
cg09324920_TC11	0.00847703
cg09324924_TC21	1.21729e-06
cg09324925_BC21	0.00105911
cg09324936_TC21	2.19854e-08
cg09324938_BC21	2.29775e-27
cg09324940_TC21	9.31843e-20
cg09324942_TC21	2.40133e-12
cg09324943_TC21	0.000286994
cg09324967_BC21	5.78901e-15
cg09324969_BC21	1.02696e-13
cg09324990_TC21	1.40171e-16
cg09324995_BC21	2.31882e-11
cg09325007_BC21	2.37363e-14
cg09325009_BC21	0.00355266
cg09325010_TC11	0
cg09325013_BC21	5.56428e-05
cg09325014_BC21	4.41033e-09
cg09325110_TO21	2.43139e-13
cg09325166_TC21	2.26772e-05
cg09325167_BC21	9.68378e-05
cg09325168_TC21	0.000111862
cg09325170_TC21	6.68683e-09
cg09325173_TC21	6.05808e-11
cg09325175_BC21	5.66874e-09
cg09325176_TC21	0.00816183
cg09325194_BC21	2.16146e-16
cg09325196_BC21	0.000522877
cg09325340_TC21	0.01928
cg09325342_TC21	1.2601e-114
cg09325343_TC21	1.21105e-123
cg09325344_TO21	2.10785e-84
cg09325345_BC21	5.17195e-15
cg09325346_BC21	8.9023e-09
cg09325348_TC21	6.9473e-07
cg09325349_TC21	5.43551e-35
cg20633818_TC21	9.76212e-17
cg09325386_BC21	1.01882e-33
cg09325387_BC21	9.03485e-47
cg09325445_TC21	4.68318e-08
cg09325453_BC21	2.86557e-09
cg09325454_BC21	3.33641e-11
cg09325455_TC21	2.94158e-06
cg09325456_TC21	0.00196111
cg09325457_TC21	2.84931e-05
cg09325458_TC21	9.75573e-08
cg09325462_BC21	1.85852e-09
cg09325463_BC21	2.90279e-08
cg09325464_BC21	2.15937e-10
cg09325465_TC21	4.24549e-12
cg09325467_TC21	4.5491e-06
cg09325469_BC21	7.13149e-05
cg09325477_TC21	2.71972e-05
cg09325478_TC21	2.16281e-05
cg09325479_BC21	1.02043e-07
cg09325480_TC21	4.21634e-07
cg09325488_BC21	6.08956e-05
cg09325498_TC11	0.0217975
cg09325499_TC21	0.00218406
cg09325502_BC11	0.0157042
cg09325503_TC11	0.000209809
cg09325507_TC21	3.46223e-06
cg09325508_TC21	0.00127405
cg09325509_TC21	6.8674e-07
cg09325511_BC21	6.93214e-05
cg09325512_BC21	1.01476e-12
cg09325513_BC21	0.000222397
cg09325514_TC21	2.69695e-06
cg09325776_TC21	6.39994e-05
cg09325778_TC21	1.11022e-16
cg09325781_BC21	1.52167e-05
cg09325782_BC21	0.0238341
cg09325786_TC21	1.27486e-19
cg09325789_BC21	0.0118309
cg09325793_TC21	0.00340509
cg09325794_BC21	0.0371434
cg09325796_BC21	1.10011e-07
cg09325797_TC21	1.53117e-08
cg09325798_BC21	6.50592e-21
cg09325799_TC21	1.02297e-20
cg09325813_TC21	5.67239e-25
cg07129274_BC21	4.42528e-12
cg09325839_TC21	4.89846e-08
cg09325840_BC11	0.0472715
cg09325841_BC11	3.16131e-05
cg09325843_BC11	0.0231726
cg09325871_TC21	0.000188108
cg09325932_TC21	2.11445e-05
cg09325933_BC21	0.000111371
cg09325934_TC21	4.96669e-05
cg09325935_BC21	5.20198e-12
cg09325936_TC21	1.38388e-07
cg09325937_BC21	1.5142e-06
cg09325947_BC11	0.00128834
cg09325952_BC21	3.42294e-11
cg09325953_TC21	3.92577e-10
cg09325955_BC21	0.0182041
cg09325986_TC21	0
cg09325988_BC21	2.39744e-05
cg09325989_TC21	7.32173e-05
cg09326028_BC21	4.715e-05
cg09326029_BC21	7.00387e-09
cg09326052_TC11	6.89713e-20
cg09326056_TC11	0.0463247
cg09326060_TC11	0.000141139
cg09326070_TC11	0.00587648
cg09326071_TC11	0.0361512
cg09326072_BC11	0.025907
cg09326073_BC11	0
cg09326074_TC11	0.000122423
cg09326075_BC21	2.29248e-07
cg09326076_BC21	6.10627e-07
cg09326077_TC21	5.72899e-05
cg09326385_TC21	0
cg09326386_BC21	0
cg09326387_TC21	0
cg09326388_TC21	5.55112e-16
cg09326400_BC21	0
cg09326401_TC21	-2.22045e-16
cg09326402_BC21	6.9656e-10
cg09326403_BC21	4.37569e-08
cg09326407_BC11	0.0436446
cg09326410_TC11	0
cg09326411_TC11	0.000177526
cg09326414_BC11	0.0128225
cg09326416_BC21	2.27056e-09
cg09326418_BC11	1.42457e-09
cg09326419_BC11	5.55112e-16
cg09326430_TC21	0.00524236
cg09326431_TC21	2.52837e-05
cg09326445_TC21	7.21753e-17
cg09326451_TC21	0.00012131
cg09326452_BC21	0.0232484
cg09326453_TC21	0.0453648
cg09326479_TC21	0
cg09326480_BC21	3.62444e-10
cg09326483_TC21	0.000175564
cg09326485_BC21	2.59467e-06
cg09326486_TC21	1.81994e-05
cg09326488_BC21	3.56927e-07
cg09326493_BC11	0.000438354
cg09326506_TC21	1.24275e-05
cg09326508_TC21	0.00665139
cg09326509_BC21	0.000356753
cg17384145_BC21	4.09893e-08
cg09326511_BC21	2.82466e-06
cg09326512_BC21	0.00119968
cg09326514_BC11	0.0293265
cg25283823_TC21	1.93757e-10
cg09326519_BC21	9.86249e-09
cg09326520_TC21	2.92711e-06
cg09326523_BC21	0.010764
cg09326563_TC11	1.53545e-08
cg09326565_BC11	1.70209e-13
cg09326571_BC21	4.30024e-06
cg09326572_BC21	4.3928e-08
cg09326575_TC21	0.000344378
cg09326576_TC21	1.53071e-05
cg09326577_TC21	1.41081e-08
cg09326604_TC21	1.62125e-05
cg09326605_TC21	3.66631e-05
cg09326606_BC21	0.0137964
cg09326609_BC21	0.0109306
cg09326612_BC21	2.30291e-58
cg09326655_TC11	7.39276e-26
cg09326656_TC21	2.9965e-119
cg09326657_TC21	1.01507e-101
cg09326658_TC21	7.23425e-17
cg09326659_TC21	3.01788e-43
cg09326660_BC21	1.06046e-17
cg09326661_TC21	5.33874e-15
cg09326663_BC21	8.74573e-09
cg09326664_BC21	9.40905e-12
cg09326668_BC21	2.27552e-07
cg09326669_BC21	6.18245e-10
cg09326670_TC21	1.94772e-08
cg09326671_TC21	2.96853e-08
cg09326672_TC21	0.000176486
cg09326674_BC21	1.45413e-05
cg09326684_TC21	4.32772e-08
cg09327829_TC21	1.86295e-08
cg09327833_TC21	2.16304e-23
cg09327865_BC21	1.65572e-06
cg09327866_BC21	0.00131892
cg09327867_BC21	0.0198203
cg09327868_TC21	0.00368104
cg09327870_TC21	0.000204208
cg09327874_TC21	8.97084e-24
cg09327882_TC11	0.0085115
cg09327883_TC11	0.000109923
cg04429285_TC11	0.00765916
cg09327887_TC21	9.89171e-08
cg09327889_TC21	1.1174e-06
cg09327890_TC21	4.51885e-12
cg09327891_BC21	1.04931e-13
cg09327893_TC21	5.71252e-05
cg09327895_TC21	8.09706e-19
cg09327897_BC21	1.437e-114
cg09327898_BO21	2.10271e-77
cg09327899_BO21	3.09353e-89
cg09327900_TC21	3.35487e-104
cg09328108_BC11	0.0477425
cg15325629_BC21	3.45343e-11
cg09328109_BC21	2.95128e-12
cg09328111_BC21	1.13587e-06
cg09328117_BC11	0.00338661
cg09328119_BC21	3.90072e-05
cg09328138_TC11	0.000519552
cg09328143_BC21	0.00625249
cg09328147_TC21	3.10381e-06
cg09328148_TC21	0.00157976
cg09328156_TC21	1.53258e-08
cg09328157_TC21	2.87389e-15
cg09328268_BO21	2.35588e-28
cg20615401_TC21	0.00117612
cg09328279_BC21	0.000474396
cg09328280_TC11	0.0244895
cg09328287_TC21	0.0186749
cg09328297_TC21	1.7233e-189
cg09328298_TC21	2.23554e-17
cg09328300_TC21	6.6324e-13
cg09328301_BC21	1.15763e-16
cg09328303_TC21	6.87664e-08
cg09328345_TC21	1.0257e-10
cg09328363_BC21	1.16451e-17
cg09328369_BC11	8.86245e-05
cg09328375_TC11	0.000886063
cg09328377_BC21	0.00729598
cg09328378_TC21	0.0291926
cg09328382_TC21	0.000123211
cg09328383_TC11	0.00612042
cg09328400_BC11	0.000856379
cg09328401_TC11	8.79114e-06
cg09328404_TC21	0.00108468
cg09328406_BC21	0.00140541
cg09328407_TC21	0.000182948
cg09328451_BC21	8.69394e-10
cg09328452_BC21	2.40645e-07
cg09328462_TC21	0.0283756
cg09328463_TC21	0.00182973
cg09328464_BC21	1.37704e-05
cg09328489_TC21	5.45317e-22
cg09328490_TC21	0
cg09328632_TC21	8.65369e-103
cg09329027_TC21	0.00495165
cg09329028_BC21	0.000401116
cg09329031_BC21	0.000484541
cg09329033_TC21	2.15158e-09
cg09329123_BC11	0.00202824
cg09329139_TC21	1.9357e-24
cg09329140_TC21	4.76839e-16
cg09329141_TC21	0.000590092
cg09329142_TC21	1.87889e-05
cg09329189_BC21	5.01116e-16
cg09329190_BC21	0.000114369
cg09329191_TC21	4.23608e-09
cg09329192_TC21	1.73777e-07
cg09329195_TC21	1.57846e-05
cg09329196_BO21	9.84624e-22
cg09329197_TC21	4.98099e-14
cg09329208_TC11	2.99812e-06
cg09329217_TC11	1.0585e-05
cg09329223_BC11	0.012866
cg09329224_BC21	1.16559e-06
cg09329226_TC21	3.02318e-09
cg09329227_TC21	0.00270971
cg09329228_TC21	2.42029e-09
cg09329230_BC21	1.78359e-08
cg09329243_BC21	1.20981e-26
cg09329244_TC21	1.4636e-43
cg09329245_BC21	1.67222e-211
cg09329425_TC21	2.79929e-05
cg09329444_BC21	0.000223622
cg09329474_TC11	7.15858e-11
cg09329561_BC21	3.8902e-93
cg09329562_TC21	3.89769e-29
cg09329563_BC21	4.30395e-10
cg09329565_TC11	2.01463e-06
cg09329567_BC11	1.3786e-06
cg09329572_TC11	0.0305646
cg09329574_BC11	0.00965991
cg09329581_TC21	4.39139e-06
cg09329582_TC21	2.01831e-12
cg09329590_BC21	6.77351e-08
cg09329682_TC11	2.6721e-05
cg09329683_TC11	0.00419495
cg09329684_BC21	4.46921e-10
cg09329685_TC11	4.67166e-10
cg09329707_TC11	0.0382697
cg09329709_TC21	7.46336e-05
cg09329710_TC21	5.00078e-09
cg09329711_BC21	1.78837e-05
cg09329713_TC11	0.0119931
cg09329714_BC21	3.34462e-09
cg09329715_BC21	2.66766e-08
cg09329716_BC21	7.03923e-11
cg09329717_TC21	3.34119e-14
cg09329718_TC21	1.06285e-08
cg09329719_BC21	2.10666e-10
cg09329720_TC21	1.91827e-15
cg09329721_BC21	6.36931e-15
cg09329722_TC21	5.16885e-21
cg09329723_TC21	0.0449803
cg09330051_TC21	9.31697e-64
cg09330054_BC21	1.09768e-13
cg09330055_BC21	2.55933e-11
cg09330060_TC21	2.22287e-30
cg09330061_BC21	5.03411e-83
cg09330062_BC21	1.71187e-17
cg09330064_TC21	7.80931e-17
cg09330065_TC21	1.77948e-08
cg09330066_TC21	1.58762e-13
cg09330067_TC21	5.28322e-08
cg09330068_BC21	5.56188e-09
cg09330074_BC11	2.045e-13
cg09330075_BC21	9.93561e-16
cg09330076_BC21	6.76704e-07
cg09330079_BC21	1.01306e-05
cg09330081_BC21	7.4599e-05
cg09330082_BC21	0.00699407
cg09330083_BC21	1.35492e-08
cg09330085_BC21	0.00208192
cg09330087_BC21	0.00857457
cg09330096_BC21	5.618e-06
cg09330099_TC21	0.000825396
cg09330100_TC21	8.88619e-06
cg09330101_TC21	2.27711e-08
cg09330106_TO21	0.000718407
cg09330107_TC21	1.53341e-05
cg09330108_BC21	0.00136948
cg09330183_TC11	0.0013894
cg13961449_BC11	3.38985e-07
cg03849074_BC21	3.12117e-10
cg09330188_TC21	1.1977e-06
cg09330213_BC21	4.68019e-35
cg09330231_BC21	0
cg09330234_TC21	1.11022e-16
cg09330239_BC21	0
cg09330241_BC21	0
cg09330253_BC21	2.74657e-11
cg09330254_BC21	1.79605e-09
cg09330255_BC21	1.27364e-09
cg09330256_TC21	4.59603e-08
cg09330257_TC21	2.68608e-09
cg09330258_TC21	8.10047e-08
cg09330259_TC21	3.46217e-11
cg09330260_BC21	5.33216e-09
cg09330261_TC21	0.000755647
cg09330262_BC21	3.1527e-05
cg09330263_BC21	3.52275e-05
cg09330264_TC21	1.86411e-05
cg01316328_BC21	2.37153e-15
cg09330624_TC21	2.02539e-17
cg09330625_BC21	2.17161e-15
cg09330626_BC21	2.57581e-11
cg09330627_TC21	0.00126944
cg09330629_BC21	2.88631e-14
cg09330658_BC21	1.22714e-07
cg09330659_BC21	3.5172e-07
cg09330661_TC11	1.51043e-05
cg09330662_TC11	5.37843e-08
cg09330663_BC21	1.33087e-08
cg09330664_BC21	5.63246e-13
cg09330669_TC21	1.4339e-06
cg09330671_TC11	0.00220373
cg09330673_TC11	0.000131092
cg09330675_BC21	0.0022672
cg09330677_TC11	0.0311559
cg09330693_TC21	0.0235004
cg09330694_BC21	2.60861e-08
cg09330695_BC21	1.8811e-25
cg09330696_TC21	3.26575e-26
cg21488066_BC21	1.05435e-40
cg09330702_BC21	0.0317189
cg09330936_BC21	1.58988e-09
cg09330937_BC21	2.68826e-24
cg09331030_BC21	2.7437e-05
cg09331031_TC21	1.04638e-06
cg09331032_TC21	6.70339e-07
cg09331033_TC21	4.87884e-08
cg09331034_BC21	2.31735e-12
cg09331040_BC21	9.97894e-09
cg09331041_BC21	2.97157e-07
cg09331042_TC21	7.11256e-17
cg09331398_BC21	4.72284e-31
cg09331399_BC21	1.80655e-24
cg09331400_TC21	8.76318e-13
cg09331402_BC21	2.57494e-14
cg09331403_TC21	5.99999e-10
cg09331404_BC21	3.56907e-13
cg09331405_BC21	6.11088e-39
cg09331407_TC21	5.4154e-68
cg09331408_TC21	1.44751e-78
cg09331410_TC21	9.2583e-86
cg09331411_TC21	3.83386e-102
cg09331412_BC21	2.26814e-97
cg09331413_TC21	4.13215e-62
cg09331414_TC21	1.38645e-50
cg09331415_BC21	5.25434e-93
cg09331416_TC21	5.19074e-49
cg09331417_BC21	2.33143e-87
cg09331421_BC21	1.89946e-41
cg09331422_BC21	1.07521e-41
cg09331423_BC21	6.84639e-25
cg09331430_TC21	3.82697e-08
cg09331432_TC21	0.0187046
cg09331433_TC21	0.0126093
cg09331434_BC21	0
cg09331520_TC21	2.94557e-178
cg09331524_BC21	5.78467e-13
cg09331525_TC21	6.00896e-21
cg09798536_BC21	3.02088e-44
cg09331555_BC21	6.26055e-24
cg09331556_TC21	1.38488e-18
cg09331557_TC21	1.88708e-17
cg09331558_TC21	1.5175e-29
cg09331559_TC21	1.69724e-36
cg09331561_BC21	6.87594e-55
cg09331562_TC21	2.45806e-54
cg09331563_TC21	2.22727e-59
cg09331861_TC21	0
cg09331870_TC21	0
cg09332868_TC21	2.69188e-14
cg09332877_TC21	8.10411e-11
cg09332987_BC21	8.01698e-32
cg09332988_TC21	1.20138e-29
cg09332989_TC21	4.11544e-10
cg09332992_BC21	2.01223e-71
cg09332993_BC21	3.38208e-49
cg09332995_TC21	4.41184e-30
cg16731266_BC21	4.33287e-39
cg09333000_TC21	9.18856e-18
cg09333001_TC21	2.18778e-25
cg09333003_TC21	9.73102e-46
cg09333004_BC21	1.66341e-73
cg09333008_BC21	1.1401e-39
cg09333011_TC21	2.97433e-59
cg09333012_BC21	1.53338e-43
cg09333013_BC21	1.8595e-110
cg09333874_TC21	0.0136799
cg09333877_BC21	0.00365076
cg09333972_BC21	3.67638e-29
cg09333973_TC21	1.59027e-25
cg09333974_BC21	9.17412e-38
cg09333976_BC21	1.12981e-19
cg09333977_TC21	3.75222e-31
cg09333980_BC21	3.84568e-33
cg09333981_TC21	4.59051e-35
cg09333982_TC21	3.33933e-24
cg09333983_BC21	1.82611e-43
cg09333986_BC21	2.26358e-41
cg09333987_BC21	4.61253e-36
cg09333988_BC21	7.58164e-16
cg09333989_TC21	1.25558e-14
cg09333994_TC21	4.91425e-72
cg09334082_BC21	3.37744e-48
cg09334085_BC21	1.65996e-17
cg09334290_BC21	1.91776e-12
cg09334297_BC21	3.29524e-58
cg09334301_TC21	4.73434e-33
cg09334302_BC21	1.07139e-42
cg09334303_BC21	6.31116e-39
cg09334304_BC21	1.50493e-41
cg09334388_BC21	1.08311e-09
cg09334389_BC21	8.55344e-06
cg09334670_TC21	4.4059e-14
cg09334671_BC21	5.57968e-09
cg09334686_BC21	0.000229607
cg09334687_BC21	0.025424
cg09334690_TC21	6.77748e-08
cg09334691_TC21	1.50966e-07
cg09334693_BC21	5.06968e-16
cg09334694_BC21	2.60195e-09
cg09334702_BC21	1.03499e-22
cg09334755_BC21	3.08483e-08
cg09334756_BC21	3.79125e-05
cg09334758_BC21	0.000694951
cg09334764_TC21	0.0125896
cg09334765_BC21	0.00102647
cg09334768_BC21	0
cg09334769_TC21	0.000282769
cg09334770_TC21	0.0117379
cg09334779_TC21	3.49823e-13
cg09334780_TC21	4.33999e-07
cg09334781_TC21	1.1548e-05
cg09334782_BC21	4.50977e-05
cg09334784_BC21	0.000355375
cg09334786_BC21	1.632e-07
cg09335005_BC21	3.27462e-06
cg09335007_TC21	1.92234e-14
cg09335669_TC21	4.79653e-25
cg09335673_TC21	9.09691e-109
cg09335675_BC21	1.94742e-22
cg09335676_BC21	3.65261e-08
cg09335677_TC21	5.60928e-19
cg09335678_BC21	3.42586e-13
cg09335894_TC21	7.14951e-22
cg09335895_BC21	3.33296e-16
cg09335897_BC21	1.40988e-12
cg09335898_TC21	6.1047e-14
cg09335899_BC21	1.24494e-18
cg09336562_BC11	0.0139002
cg09336586_TC11	0.00085823
cg10417151_BC21	1.60567e-08
cg09336834_TC21	6.13381e-19
cg09336835_TC11	4.52983e-20
cg09336836_BC21	6.97986e-13
cg21432477_TC11	0.0024291
cg09336844_BC11	0.00593838
cg20969372_TC11	0.00655681
cg09337212_BC21	3.38954e-09
cg09337213_TC21	2.61155e-05
cg09337242_BC21	4.27071e-08
cg09337243_TC21	1.98678e-08
cg09337244_BC21	2.10358e-05
cg09337245_TC21	8.3422e-13
cg09337447_BC21	2.45344e-06
cg09337448_TC21	4.1786e-10
cg09337450_BC21	1.0921e-06
cg09337451_BC21	4.34168e-06
cg09337454_TC21	1.61286e-112
cg09337456_TC21	9.50102e-23
cg25525825_BC21	0
cg09337693_TC21	0
cg09337694_TC21	0
cg09337696_TC21	5.24848e-11
cg09337698_TC21	0.00391125
cg09337736_TC11	0.00636184
cg09338005_TC21	0.00080494
cg09338007_BC21	2.47608e-08
cg09338011_BC21	0.00020608
cg09338012_TC21	2.3959e-05
cg09338013_BC21	4.18663e-11
cg09338014_BC21	2.40721e-08
cg09338015_BC21	3.97648e-07
cg09338019_TC21	0.000118115
cg09338020_BC21	8.09852e-06
cg09338021_TC21	1.54797e-13
cg09338022_TO21	4.31857e-16
cg09338024_TC21	4.40547e-27
cg09338025_BC21	4.03429e-31
cg09338030_TC21	1.80346e-06
cg09338031_TC21	7.15094e-16
cg09338034_TC21	4.50363e-10
cg09338035_TC21	2.19182e-10
cg09338036_BC21	5.80252e-09
cg09338037_TC21	7.66582e-07
cg09338038_TC21	3.94824e-15
cg09338039_TC21	2.6077e-09
cg09338040_BC21	1.29873e-12
cg09338042_BC21	5.17828e-09
cg09338043_TC21	9.12447e-08
cg09338076_TC11	0.0246566
cg09338086_TC21	2.19528e-08
cg09338087_BC21	1.45321e-10
cg09338088_TC21	6.44079e-05
cg25005112_TC21	4.69316e-10
cg09338091_TC11	1.04952e-62
cg09338092_BC21	0.000605263
cg09338094_BC21	1.23236e-07
cg09338095_TC21	0.00218553
cg09338099_BC21	3.19406e-09
cg09338714_TC21	1.71021e-104
cg09338715_BC21	1.18609e-15
cg09338716_BC21	1.36977e-07
cg09338717_TC21	1.16887e-19
cg12707135_TC21	0.0220624
cg09338754_TC21	2.79575e-192
cg09338755_BC21	0
cg09338756_TC21	5.86252e-302
cg09338758_BC21	5.09473e-256
cg09338788_TC21	4.3965e-26
cg09338789_BC21	1.59424e-79
cg09338791_TC21	5.17191e-12
cg09338792_BC21	1.01656e-16
cg09338793_TC21	1.68638e-13
cg09338794_BC21	0.00075076
cg09338815_TC21	2.96752e-06
cg09338816_TC21	4.42514e-07
cg09338819_TC21	1.9764e-07
cg09338820_BC21	3.45428e-07
cg09338821_TC21	1.66097e-09
cg09338824_TC21	2.59442e-30
cg09338827_BC21	6.21262e-07
cg09338835_TC21	1.57308e-09
cg09338841_BC21	0.000948364
cg09338843_BC21	0.035042
cg09338846_TC21	5.7931e-21
cg09338874_TC21	0
cg09338893_BC21	3.21965e-15
cg09338894_TC21	9.74947e-07
cg09338895_BC21	0
cg09338896_TC21	1.11022e-16
cg09338897_TC21	0
cg09338898_BC21	0
cg09339158_TC21	5.29941e-06
cg09339160_TC21	2.92962e-07
cg09339320_TC11	9.8251e-08
cg09339327_BC21	1.50224e-07
cg09339328_BC11	0.0229642
cg09341479_BC21	1.46657e-27
cg09341480_TC21	8.35068e-16
cg09341481_TC21	3.94173e-17
cg09341483_TC21	2.32132e-22
cg09341484_TC21	3.41057e-24
cg09341485_BC21	4.05879e-05
cg09341486_BC21	6.44811e-19
cg09343183_BC21	0.0444719
cg09343317_TC11	3.23043e-07
cg09343571_BC21	6.41984e-17
cg09343930_BC21	1.46166e-12
cg09343935_TC21	0
cg09343938_BC21	2.09416e-10
cg09343939_TC21	0
cg09343972_BC21	1.61264e-39
cg09343974_BC21	6.50773e-31
cg09343975_BC21	1.8598e-17
cg09343977_TC21	1.13646e-28
cg09343983_BC21	2.57278e-23
cg09343984_TC21	0.000202007
cg09343985_BC21	4.90394e-15
cg09344011_BC21	5.4173e-13
cg09344013_BC21	1.16683e-16
cg09344017_TC21	2.18555e-20
cg09344271_BC21	1.09955e-154
cg09344272_TC21	2.70001e-271
cg09344273_TC21	1.47729e-11
cg06458771_BC21	4.52323e-07
cg09344277_TC21	1.98799e-25
cg09344278_TC21	1.77141e-21
cg09344289_BC21	1.37182e-05
cg09344290_BC21	2.50899e-09
cg09344291_BC21	0.00233977
cg09344451_TC21	1.23318e-206
cg09344452_BC21	0
cg09344454_TC21	5.5964e-91
cg09344498_BO21	3.89473e-19
cg09344499_TC21	3.76084538126635e-311
cg09344502_BC21	4.09935e-05
cg09344503_TC21	3.68753e-23
cg09344505_TC21	2.90538e-10
cg09344506_BC21	8.00678e-08
cg09344507_TC21	4.2293e-07
cg09344590_BC21	3.67531e-06
cg09344591_TC21	1.71325e-06
cg09344592_TC21	8.74166e-16
cg09344614_TC21	2.37504e-18
cg19070841_BC21	1.307e-08
cg16164802_TC21	0.000322652
cg02035039_BC21	2.72972e-09
cg09344667_BC11	0
cg09344668_TC11	1.11022e-16
cg09344669_BC11	0
cg09344670_TC11	0
cg09344796_BC21	0.000424575
cg09344797_BC21	0.0014216
cg20927575_BC21	3.53243e-06
cg09344816_TC21	0.0132253
cg09344855_TC11	0.03499
cg09344859_BC21	0.00151724
cg09344860_TC11	0.0445896
cg24025650_BC21	1.61332e-06
cg09345189_TC21	0.0155926
cg09345194_BC11	7.4011e-08
cg07457785_BC21	0.0246849
cg09345225_BC21	3.53051e-08
cg09345242_BC21	1.12712e-05
cg09345244_BC21	6.75186e-07
cg01388630_TC21	4.89771e-08
cg09345795_TC21	1.42157e-11
cg09345796_TC21	6.77976e-19
cg09345901_BC21	0
cg09346074_TC21	8.78552e-54
cg09346079_BC21	6.68651e-05
cg09346083_BC21	0.000379641
cg09346452_TC21	1.3958e-17
cg19151378_TC21	1.17276e-08
cg09346716_BC21	0.00110281
cg09346989_BC21	3.641e-14
cg09347084_BC11	0.033243
cg09347087_BC21	2.91408e-06
cg09347115_BC21	1.02045e-18
cg09347117_BC21	9.24045e-11
cg09348382_BC21	2.29063e-05
cg09348383_BC21	1.32686e-06
cg09348384_TC21	4.47917e-05
cg09348385_BC21	0.000317536
cg09348387_TC21	0.019388
cg09348388_BC21	0.000237467
cg09348389_BC21	0.0173836
cg09348390_TC21	0.0482542
cg09348391_TC21	7.75222e-11
cg09348392_TC21	0.0462883
cg19365697_BC21	4.30195e-21
cg09348911_TC21	1.30784e-13
cg13083523_TC21	0.00330769
cg16392144_BC21	4.11253e-09
cg09348945_BC11	0.0225669
cg09348957_BC11	0.0355345
cg02210602_BC11	0.0074448
cg04274844_TC21	0.00175372
cg03769629_TC21	0.00091293
cg09348971_TC21	0.00154915
cg09348972_TC21	9.15734e-17
cg09348976_BC21	4.49731e-09
cg09348977_BC21	0.00185028
cg09349003_BC21	0.000124623
cg21622025_BC21	3.49963e-21
cg09349480_TC11	0.0312396
cg09349514_TC11	0.000304106
cg09349526_TC21	4.16526e-06
cg09349527_BC21	5.35691e-06
cg09349528_TC21	0.0493226
cg09349549_BC21	2.73373e-16
cg09350100_BC21	7.96378e-21
cg16867825_TC21	0.000151081
cg09350201_TC21	0.00303039
cg09351158_BC21	1.11394e-83
cg09351160_TC21	2.22456e-96
cg09351161_TC21	4.16965e-85
cg09351162_TC21	1.18573e-110
cg09351164_BC21	1.61048e-121
cg09351203_TC21	5.15426e-26
cg09351204_TC21	1.74926e-65
cg09351225_TC21	7.26441e-27
cg09351226_BC21	1.40888e-34
cg09351402_BC11	0.0425452
cg09351403_TC21	0.0298063
cg09351411_BC11	0.0119328
cg09351438_BC21	2.7891e-33
cg09351440_BC21	5.19399e-41
cg09351441_TC21	1.55069e-24
cg09351756_TC21	2.74985e-34
cg09351757_TC21	6.68448e-14
cg09351764_BC21	4.05125e-20
cg09351805_TC11	9.2203e-07
cg09351806_BC21	0.000141434
cg01963278_TC21	0.000212098
cg03226993_TC21	0.000448657
cg09351813_BC21	6.30078e-07
cg09351818_BC21	1.24286e-05
cg09351866_BC21	3.16577e-118
cg09351867_TC21	1.1597e-55
cg09351868_TC21	2.22214e-67
cg09351869_BC21	1.36113e-13
cg09351870_BC21	0
cg09351892_TC21	2.44249e-14
cg09352203_BC11	0.000861779
cg09352205_BC21	2.07013e-09
cg09352206_BC21	7.97771e-09
cg09352207_BC21	5.92752e-21
cg09352208_BC11	0.0308379
cg09352209_TC21	1.26172e-06
cg09352210_TC21	1.01503e-08
cg09352211_TC21	1.54549e-07
cg09352214_BC21	5.87505e-08
cg09352215_TC21	3.75446e-07
cg09352297_TC21	0
cg09352298_TC21	0.0128689
cg09352299_BC21	0
cg09352300_TC21	0
cg09352304_TC21	0
cg09352305_TC21	0
cg09352307_TC21	0
cg09352308_BC21	0
cg09352309_BC21	8.3011e-05
cg09352314_TC21	1.89248e-07
cg09352315_TC21	0
cg09352317_TC21	0
cg09352416_BC21	2.00978e-35
cg09352417_TC21	4.67116e-42
cg09352442_TC21	2.07042e-14
cg09352458_TC21	0.00298103
cg09352589_TC21	7.04129e-11
cg23379208_TC21	0.000791432
cg09352671_TC21	0
cg09352674_BC21	0.0120109
cg11310908_BC21	8.47255e-05
cg09352740_BC21	9.85012e-05
cg09352755_BC21	0.00154397
cg19954314_BC21	1.40516e-07
cg09352931_BC11	0.0387453
cg09352971_BC11	4.49529e-12
cg09352978_TO21	2.20441e-30
cg09353362_BC21	9.61464e-13
cg09353363_BC21	5.28068e-07
cg09353561_TC21	2.86417e-18
cg09353562_TC21	3.31342e-15
cg09353564_BC21	5.49052e-17
cg09353566_TC21	0.00840593
cg09353567_TC21	0.0281825
cg09353574_TC21	5.6037e-05
cg09353578_TC21	2.13592e-21
cg09353579_BC21	2.98602e-07
cg09353581_TC21	2.41961e-07
cg12069151_BC21	0
cg26503792_TC21	0
cg09353587_BC21	0
cg09353588_BC21	0
cg23068345_TC21	7.77497e-08
cg09353592_TC21	4.06151e-06
cg09353593_TC21	2.25787e-07
cg15811777_BC21	5.91859e-10
cg09353604_TC21	7.76017e-08
cg09353613_BC21	5.25986e-13
cg09353621_TC11	2.09827e-09
cg09353622_TC11	1.2059e-17
cg09353623_TC21	6.94036e-11
cg09353629_TC21	4.73583e-08
cg09353631_TC21	5.9299e-11
cg09353635_TC21	1.61375e-06
cg09353636_BC21	3.01251e-05
cg15381130_BC11	6.72964e-05
cg09354068_TC21	0
cg19803911_TC11	0.000499248
cg17738756_TC11	7.43496e-10
cg09354548_BC21	4.17238e-05
cg09354568_BC11	0.0328907
cg10519492_BC21	1.39574e-06
cg09354573_BC21	2.10821e-06
cg09354681_BC21	1.38635e-73
cg09354715_TC21	6.28968e-207
cg09354716_TC21	4.86304e-119
cg09354717_TC21	0
cg09354725_TC21	2.81481e-07
cg09354726_TC21	2.69477e-86
cg18427856_TC21	1.49763e-241
cg09354741_TC21	6.1791e-38
cg09354749_BC21	4.02544e-53
cg09354750_TC21	1.36208e-75
cg09354774_BC11	0.00768093
cg09354831_TC21	7.8332e-05
cg09354840_TC21	2.58952e-10
cg09354845_TC21	2.47252e-196
cg09354847_TO21	1.9802e-13
cg09354852_BC21	2.23526e-10
cg09355228_BC11	0.0110665
cg09355231_TC11	0.003026
cg09355241_TC21	1.81304e-05
cg09355242_TC21	4.92442e-06
cg09355251_BC21	0.000887789
cg09355293_TC21	7.95116e-15
cg09355295_BC21	0.00269004
cg16174196_BC21	0.0473702
cg09355300_BC21	1.85691e-17
cg09355301_BC21	8.82343e-18
cg09355316_BC11	0.0425161
cg10297942_BC11	0.0102216
cg09355382_TC21	0.000216997
cg09355397_TC11	3.6144e-15
cg09355408_BC11	0.0109037
cg09355409_BC21	0.00015562
cg09355410_TC21	1.86413e-07
cg09355411_TC21	0.000843644
cg20961642_TC21	1.13766e-06
cg09355454_BC21	4.47619e-22
cg09355504_BC11	1.67373e-05
cg09355506_BC21	4.0877e-19
cg09355573_TC21	1.26768e-18
cg09355574_BC21	3.07948e-27
cg09355575_TC21	3.06604e-31
cg09355576_TC21	1.71867e-24
cg09355594_BC21	3.1024e-05
cg09355595_TC21	1.9522e-15
cg09355611_BC21	3.14936e-42
cg09355615_TC21	4.2151e-08
cg09355616_BC21	0.00434422
cg09355628_TC21	1.52893e-10
cg09355630_BC21	1.11022e-16
cg09355655_TC11	0.0123329
cg09355696_TC11	0.00412112
cg09355698_TC21	7.3376e-05
cg09355734_BC11	0.019654
cg09355736_BC11	8.19208e-09
cg09355756_TC11	1.83647e-15
cg09355795_BC21	0
cg09355808_BC21	0
cg09355809_TC21	0
cg09355810_BC21	1.11022e-16
cg09355811_BC21	1.11022e-16
cg09355815_TC11	0
cg06126421_TC21	0
cg03720100_TC21	2.09341e-12
cg16137928_TC21	0.000292076
cg09356058_TC21	4.54469e-08
cg25063165_TC21	0
cg09356162_BC21	1.11022e-16
cg09356208_BC21	1.2602e-49
cg09356209_TC21	3.24847e-125
cg09356210_BC21	1.99172e-33
cg09356211_BC21	3.28349e-13
cg09356212_TC21	1.90284e-20
cg09356215_TC21	2.67529e-18
cg09356217_TC21	1.7996e-22
cg09356218_BC21	1.1196e-28
cg09356381_BC21	3.48058e-08
cg09356609_TC21	1.77636e-13
cg09356610_TC21	0
cg09356738_BO21	0
cg09356749_TC21	7.02779e-11
cg09356751_BC21	0.000258029
cg09356760_BC21	4.05912e-10
cg09356761_BC21	2.79923e-05
cg09356792_BC21	0
cg09356793_BO21	0
cg09356825_BC21	0.000155713
cg09356826_BC21	6.18132e-05
cg09356853_BC21	0
cg09356854_BC21	0
cg09356856_BC21	0
cg10008387_BC21	3.00481e-08
cg26081875_BC21	1.8996e-11
cg09356873_TC21	5.56527e-126
cg09356874_TC21	0
cg09356875_BC21	1.21034e-292
cg09356970_BC21	0
cg09356971_TC21	1.59754e-07
cg09356972_BC21	1.70175e-09
cg09356973_TC21	0
cg09356974_TC21	0
cg09356979_BC21	0
cg09356985_BC21	1.01453e-206
cg09356986_BC21	0.00168615
cg09356987_BC21	0
cg09356991_TC21	1.54434e-10
cg09357360_TC21	3.63891e-05
cg09357361_TC21	0.000416952
cg09357364_BC21	0.036138
cg09357367_BC21	4.71108e-17
cg10771650_BC21	0
cg09357424_BC21	0
cg09357519_TC21	3.50095e-09
cg09357526_BC11	0
cg09357530_BC21	0
cg09357830_TC21	7.08524e-06
cg09357840_BC11	1.23578e-06
cg09357841_TC11	0.0138833
cg09357851_BC11	0.00188194
cg09357853_BC11	0.00101426
cg09357896_BC21	0
cg09357904_BC11	0
cg09357907_BC11	4.33718e-11
cg09357908_TC11	1.11022e-16
cg09357909_TC21	2.15743e-12
cg09357911_TC21	1.39948e-08
cg09357912_TC21	8.82663e-06
cg09359676_TC21	1.11022e-16
cg09359866_BC21	0.00538697
cg09359867_BC21	4.56921e-05
cg09359868_TC21	3.21873e-05
cg09359869_TC21	1.09896e-21
cg09359870_BC21	2.26361e-19
cg09359871_BC21	5.12119e-11
cg09359872_BC21	5.17578e-08
cg09359874_BC21	1.33542e-06
cg09359875_TC21	2.71977e-10
cg09359876_TC21	1.4881e-16
cg09359878_TC21	1.79756e-06
cg09359881_BC21	4.13893e-19
cg09359883_TC21	2.2087e-17
cg09359884_BC21	1.79266e-08
cg09359886_TC21	1.24313e-07
cg09360048_BC21	9.72888e-13
cg09360049_BC21	0
cg09360050_TC21	3.10602e-14
cg09360051_TC21	2.70307e-17
cg09360054_BC21	0.00472854
cg09360095_BC21	0
cg09360098_TC21	1.2654e-50
cg09360561_TC21	0.000564076
cg09360597_BC21	0
cg09360598_BC21	0
cg09360600_BC21	4.00673e-35
cg09360601_TC21	6.96356e-08
cg09360603_TC21	1.87586e-26
cg09360606_BC21	1.45327e-68
cg20431480_TC11	4.17559e-05
cg09361166_BC11	0.000278681
cg09361168_TC21	0.00020763
cg09361175_BC11	0.00969586
cg09361176_BC11	0.0114706
cg21534292_BC21	0.000232603
cg23323669_TC21	0
cg09361457_BC21	5.91061e-27
cg09361458_TC21	1.96522e-22
cg09361459_BC21	1.21962e-18
cg09361482_BC21	2.58423e-17
cg09361559_TC21	1.11022e-16
cg09361573_TC21	1.33832e-05
cg09361574_BC21	1.67732e-05
cg09361577_TC21	2.36255e-13
cg09361712_TC21	4.09202e-190
cg09361713_BC21	5.6301e-34
cg09361714_BC21	6.71588e-100
cg09361715_BC21	5.6304e-42
cg09361785_BC11	1.73622e-05
cg09361787_BC11	5.30191e-16
cg09361788_BC11	1.19949e-21
cg09361867_TC11	0.000209754
cg09361869_TC21	5.84756e-61
cg09361871_BC21	0.0027175
cg09361878_BC21	2.5976e-13
cg09361879_TC21	8.25494e-10
cg09361880_BC21	4.39682e-07
cg09361882_TC21	5.88699e-08
cg09361883_BC21	3.72436e-19
cg09362020_BO21	1.0597e-32
cg09362022_BC21	6.66134e-16
cg09362589_BC21	1.58906e-16
cg09362624_TC21	0.00602093
cg09362633_TC21	2.32703e-05
cg09362635_TC11	0.000267984
cg16097079_TC21	0.000109764
cg09362679_BC11	0.00113448
cg09362960_BC21	0.00592717
cg09362971_BC11	0.00278791
cg09363014_TC21	9.46957e-12
cg09363016_BC21	2.15939e-17
cg09363018_BC21	7.64767e-07
cg09363070_BC21	9.56874e-13
cg09363071_TC21	7.62857e-05
cg09363374_TC21	0.000944222
cg09363421_BC21	4.04428e-18
cg09363479_BC21	6.81524e-12
cg13538277_TC21	7.42466e-07
cg09363567_TC21	0.000244222
cg09363571_BC21	0.000233747
cg09363572_TC21	0.00808132
cg09364005_TC21	2.83711e-10
cg09364006_BC21	5.04085e-17
cg09364032_TC21	9.66105e-05
cg04055147_BC11	0.044818
cg18088903_BC11	0.0477526
cg09364343_BC21	4.35207e-11
cg09364566_BC21	0
cg06480496_TC21	0.00378085
cg09364568_TC11	4.40383e-09
cg09364569_TC11	0.0472936
cg09364578_BC21	2.23936e-05
cg09364580_BC21	0
cg09364581_TC21	1.3783e-14
cg09364584_BC21	8.13235e-08
cg09364587_TC21	0.0185732
cg09364589_BC21	2.40084e-11
cg09364622_BC21	0.00023826
cg09364623_TC21	9.58129e-20
cg09364911_TO21	3.80545e-13
cg09364919_TC11	6.52806e-07
cg09364921_BC21	0.000245202
cg09365009_TC21	0.00805229
cg09365022_BC21	9.79218e-08
cg09365025_BC21	2.95785e-05
cg20113277_TC21	7.17909e-09
cg09365075_TC21	0.0228497
cg09365385_TC11	1.05058e-17
cg09365508_BC21	6.7982e-07
cg04211275_TC21	0.000111947
cg11305058_BC21	0.0140843
cg09365520_BC11	1.99164e-20
cg09365521_TC21	1.64597e-05
cg09365522_TC11	0.0140401
cg09365524_BC11	0.0198604
cg09365534_BC21	0.000126637
cg09365535_BC21	0.00163793
cg09365538_TC11	0.000746855
cg04136480_BC21	0.000100454
cg09365544_BC21	6.84442e-05
cg09365545_BC21	1.03629e-05
cg09365560_TC21	-2.22045e-16
cg09365561_TC21	0
cg09365563_TC21	0
cg20042281_TC21	0.000135427
cg09365596_BC21	3.27795e-09
cg09365597_TC21	2.47139e-22
cg22369037_TC11	5.1542e-08
cg09365608_BC11	1.10653e-15
cg09365609_BC21	6.72018e-16
cg09365611_TC11	1.61242e-33
cg09365615_BC21	3.05264e-07
cg09365733_TC21	3.33726e-192
cg09365737_TC21	2.08239e-08
cg09365776_BC21	5.95806e-213
cg09365780_TC21	3.95906e-37
cg09365794_TC21	7.78563466686012e-319
cg09365796_BC21	1.02798e-290
cg09365797_TC21	3.385e-285
cg09365798_TC21	0
cg09365799_TC21	3.763e-297
cg09365800_TC21	1.0177e-194
cg09365802_TC21	3.12656e-307
cg09365971_BC21	2.1502e-50
cg09365972_TC21	2.14362e-12
cg09365994_BC11	1.17088e-26
cg09365995_BC11	4.01858e-20
cg09366000_TC21	1.78505e-22
cg09366003_TC21	0
cg09366004_BC21	0
cg09366005_BC21	0
cg09366006_BC21	0.00371792
cg09366011_TC21	1.22058e-25
cg09366012_BC21	1.76652e-25
cg09366013_TC21	0.029284
cg09366014_TC21	2.59134e-10
cg09366024_BC21	1.0143e-13
cg09366028_TC11	0.0122674
cg15025383_TC11	0.00441986
cg09366054_BC11	0.0228797
cg09366114_BC21	2.17875e-166
cg09366115_BC21	2.57013e-132
cg09366141_TC21	0.0381384
cg09366286_BC21	0.00617657
cg09366287_TC21	0.000204932
cg27238866_BC21	3.99878e-09
cg09366593_TC21	0
cg09366663_BC21	7.64794e-07
cg09366664_TC21	6.39932e-08
cg09366669_TC11	0
cg27559893_TC11	0.00560629
cg09366681_BC11	0.000150796
cg09366755_BC21	2.75336e-09
cg09366756_TC21	0.000611684
cg09366757_TC21	1.49679e-10
cg09366758_TC21	0
cg02054431_BC21	5.55112e-16
cg09366759_TC21	3.79419e-12
cg09366760_TC21	5.75096e-14
cg10703453_BC21	2.00242e-05
cg09366761_BC21	0
cg09367167_TC21	0.0234332
cg10499926_TC21	0.00057887
cg11852080_BC21	0.00017435
cg09367180_TC11	0.0425341
cg09367181_TC11	0.0492852
cg09367183_TC11	2.10281e-34
cg09367187_BC21	1.05327e-06
cg09367218_BC11	8.5761e-08
cg20774166_TC21	8.37417e-05
cg09367283_BC21	0
cg09367340_BC21	0
cg09367342_TC21	0.00161106
cg13101841_TC21	8.65849e-10
cg09367364_BC21	0.00260302
cg09367365_TC21	1.83708e-05
cg09367415_TC21	1.20289e-05
cg09367510_BC21	1.43386e-08
cg09367562_TC21	3.53051e-08
cg09367739_BC11	7.10539e-06
cg09367740_BC21	1.29568e-07
cg09367746_BC21	0.0341954
cg09367750_BC21	0
cg09367754_BC21	5.32092e-10
cg09367756_BC21	0.000774609
cg09367757_BC21	4.76101e-13
cg09367759_BC21	6.1687e-11
cg09367762_TC21	2.36808e-12
cg09367763_TC21	6.90229e-16
cg09367764_BC21	6.24354e-08
cg09367767_TC21	4.28968e-07
cg09367769_BC21	0.0105632
cg09367899_BC21	0.000191053
cg09367900_TC21	1.12297e-07
cg09367902_TC21	0
cg09368187_TC21	5.57135e-30
cg09368219_BC21	7.10047e-39
cg09368223_TC21	2.00833e-11
cg09368224_BC21	6.54568e-22
cg03900314_TC21	0
cg09368228_TC21	0
cg17825714_BC11	3.23827e-180
cg09368243_BC11	0
cg09368244_TC11	0
cg01066220_TC11	5.9281e-11
cg09368245_BC21	0.00012572
cg09368266_BC11	0.0012618
cg14294076_BC21	2.20388e-07
cg09368308_TC11	0.0212092
cg09368312_TC11	3.25957e-05
cg12257344_TC11	3.40307e-125
cg09368355_BC21	0.0149041
cg19474571_TC21	4.05735e-15
cg09368357_BC21	1.7011e-09
cg09368358_TC21	6.68537e-10
cg16730737_BC21	1.45961e-06
cg04789495_TC21	2.73122e-05
cg09368419_BC21	0.000810262
cg09368424_BC21	0.00115882
cg03605661_BC11	0.0170421
cg09368472_BC21	5.61316e-103
cg09368473_TC21	8.25449e-14
cg09368475_BC21	7.82222e-39
cg09368551_BC21	0.0159888
cg09368780_TC21	0.0306301
cg09368781_BC21	1.22762e-10
cg09368782_BC21	4.05484e-11
cg09368799_TC21	0.00787857
cg09368801_BC21	1.09404e-12
cg09368846_TC21	0
cg09368849_BC21	1.55431e-15
cg09368850_TC21	0
cg17391620_TC21	0
cg12383352_BC21	0.000407994
cg27574980_TC21	7.76864e-06
cg09369034_TC21	0.00584277
cg09369045_TC21	2.53537e-23
cg09369048_BC21	3.60805e-08
cg09369276_TC21	6.15064e-13
cg09369278_BC21	2.40349e-32
cg09369318_TC21	2.21506e-39
cg09369319_BC21	8.22252e-67
cg01279632_BC21	7.88775e-09
cg09369320_BC21	1.34803e-246
cg09369349_BC11	0.00116754
cg09369351_BC11	0.00197189
cg09369373_BC21	0.00073215
cg18932740_TC21	3.47834e-37
cg09369722_BC21	2.70906e-87
cg09369741_TC21	2.16458e-17
cg09369768_TC21	5.52936e-07
cg09369769_TC11	0.0103831
cg09369770_TC21	5.13574e-09
cg09369774_BC21	0.000116162
cg16699174_TC21	0.0266016
cg09369776_BC21	1.99143e-06
cg09369781_BC11	0
cg09370431_TC21	1.27269e-07
cg09370432_BC21	0.000336906
cg09370438_BC21	1.26205e-08
cg09370440_TC21	1.11022e-16
cg09370441_BC21	0
cg09370444_TC21	0.000685531
cg09370446_TC21	7.72824e-10
cg09370836_TC21	2.33062e-05
cg09370847_BC11	0.000382133
cg09370860_TC21	1.7264e-14
cg09370881_BC21	9.47171e-21
cg07185041_TC21	0
cg14589681_BC21	0
cg09371467_BC21	0
cg24796581_BC21	6.82762e-10
cg09371567_BC11	0.00602688
cg09372240_TC21	0
cg09372244_BC11	0
cg01734628_BC21	1.61389e-19
cg09372418_TC11	0.000952635
cg09372434_TC21	0.000311058
cg09372547_TC21	4.37664e-07
cg09372550_BC21	0.00027469
cg12456973_BC21	6.5083e-06
cg09372563_TC21	6.1461e-07
cg09372580_TC21	3.89171e-07
cg09372593_BC11	1.24668e-05
cg09372594_BC11	0.019935
cg09372596_TC11	5.43603e-11
cg09373687_TC21	0.0185098
cg09373707_TC21	8.23726e-15
cg09373708_BC11	2.6451e-25
cg13771753_BC21	4.51308e-05
cg09373710_BC21	0.000821265
cg09373712_TC11	2.57474e-12
cg13798746_BC21	3.05659e-75
cg09374150_BC21	3.12048e-08
cg09374152_BC21	0
cg25393613_BC21	1.99525e-12
cg09374236_TC11	0.00348861
cg09374237_BC11	5.36571e-13
cg09374506_BC21	0.000149651
cg09374507_BC21	3.19507e-11
cg09374570_TC21	0
cg09374696_BC21	0
cg12213602_TC11	0.0346128
cg09374722_BC11	0.0339817
cg09374730_BC21	0
cg09374731_BC21	5.74869e-07
cg09374733_BC11	0.000133937
cg25250621_TC11	3.32696e-06
cg17319136_BC21	3.47945e-06
cg09374993_TC21	8.3062e-09
cg09375054_TC21	1.42646e-11
cg17272563_BC21	0.021027
cg08376141_BC21	6.98862e-14
cg09375173_BC21	1.11022e-16
cg08732409_BC21	0.000251406
cg05323467_BC21	1.64353e-07
cg09375191_TC11	0.0272422
cg09375219_BC21	0.000141801
cg09375220_TC21	0.000195697
cg09375221_TC21	2.78863e-05
cg03211473_TC11	0.00026067
cg09375476_BC21	1.83937e-06
cg09375545_TC21	1.05257e-15
cg09375546_TC21	0.00381563
cg20720326_TC21	5.86433e-30
cg03426888_BC21	3.7525e-12
cg09375624_BC21	0.000299029
cg09375629_BC21	5.56252e-24
cg09375633_BC21	1.012e-93
cg02448597_BC21	1.86615e-17
cg09375690_TC21	2.64407e-05
cg09375692_BC21	0.0120221
cg09756415_TC21	2.58318e-05
cg09375703_TC21	2.94247e-06
cg08279886_BC11	0.000988267
cg09376295_BC11	0.00525745
cg00523604_BC21	0
cg09376302_BC21	7.51691e-13
cg09376306_BC21	8.6102e-20
cg09376307_TC21	2.73535e-07
cg09376308_TC21	2.43202e-22
cg23732629_BC21	5.10528e-95
cg09377647_BC21	0
cg09378976_BC21	2.75554e-07
cg09378979_BC21	1.93039e-06
cg09378984_TC21	1.14971e-06
cg09379334_BC21	0.000381682
cg09379795_TC21	2.60281e-11
cg09379798_TC21	0
cg10016189_BC21	0.0253007
cg09380447_BC21	1.97306e-07
cg09380448_BC21	1.12823e-09
cg09380457_BC21	2.0333e-05
cg09380463_TC21	2.43009e-18
cg09380465_BC21	2.48333e-09
cg09380466_BC21	1.63567e-05
cg09380467_BC21	0.0119313
cg09380470_TC21	1.3983e-08
cg09380471_BC21	3.84023e-07
cg09380478_TC21	2.26972e-15
cg09380479_BC21	7.90525e-14
cg09380481_BC21	4.47169e-09
cg09380485_BC21	8.72773e-181
cg09380697_BC21	4.19991e-137
cg09380699_BC21	6.00313e-40
cg09380817_TC21	0
cg09380921_BC21	0
cg03438552_TC11	1.11022e-16
cg21396998_TC11	1.19052e-07
cg09380924_BC21	9.79247e-17
cg09380940_BC11	0.00968223
cg09380941_TC21	0.00135538
cg09380955_TC11	0.00658359
cg09380961_TC21	0.000129861
cg09380981_TC21	9.93522e-16
cg09380982_TC21	7.21047e-71
cg16186435_BC21	1.43406e-48
cg18034041_BC21	8.76914e-06
cg09381019_BC21	8.38457e-13
cg09381021_BC11	0.0453194
cg22413126_TC11	2.19809e-05
cg09381031_TC21	1.11761e-276
cg09381103_BC21	0.00115612
cg09381105_TC11	0.00305894
cg09381113_BC11	6.86958e-05
cg09381116_BC11	2.69979e-06
cg26686999_BC11	0.00148802
cg09381171_BC21	0.000568012
cg09381172_BC21	1.30042e-33
cg09381173_TC21	1.63479e-61
cg09381174_BC21	5.77103e-80
cg09381176_BC21	9.88227e-148
cg09381179_BC21	0
cg09381181_BC21	1.84671e-05
cg09381213_BC21	1.42365e-143
cg09381494_BC21	4.37903e-09
cg05671398_TC21	3.45615e-10
cg09381501_TC21	0.0472496
cg09381510_BC21	0.0129332
cg09381518_BC21	7.37419e-05
cg09381523_TC21	7.243e-16
cg09381525_BC21	6.72149e-08
cg09381528_BC21	2.18085e-07
cg09381806_BC21	8.60326e-112
cg09381807_TC21	1.79201e-43
cg09381833_BC21	0
cg09381834_TC21	2.59675e-157
cg09381838_BO21	1.61138e-112
cg03520342_BC21	6.87528e-65
cg07151443_TC21	1.95978e-22
cg03758774_BC11	5.0575e-10
cg09382008_TC11	0.0475043
cg01393792_BC11	0.0143405
cg09382039_BC21	0.000210176
cg21132508_BC21	0.0117172
cg12024328_BC11	1.32603e-10
cg09382044_TC11	1.05201e-07
cg09382045_TC11	0.000424762
cg09382064_TC21	3.38567e-14
cg09382084_TC11	0.000153104
cg22026332_TC11	0.00598289
cg09382099_BC11	0.00132012
cg09382113_TC21	0.00623895
cg09382134_BC21	0.0302831
cg09382148_BC21	0.00147075
cg11314043_TC21	0.00089184
cg09382181_BC21	3.47251e-10
cg09382182_BC21	1.1641e-12
cg09382183_BC21	3.92647e-05
cg09382184_TC21	4.75564e-10
cg09382185_TC21	3.69271e-05
cg09382187_TC21	2.97815e-06
cg09382190_TC21	3.85948e-14
cg09382191_TC21	2.47221e-10
cg09382192_BC21	5.96113e-11
cg09382194_BC21	0
cg09382195_BC21	0
cg09382258_TC21	3.41665e-86
cg09382259_TC21	4.11347e-29
cg09382260_BC21	3.77831e-121
cg09382261_TC21	3.44443e-06
cg09382262_BC21	8.87896e-09
cg09382263_TC21	0.0157199
cg09382269_TC21	0
cg09382270_BC21	0.00751605
cg09382272_BC21	6.64532e-27
cg27193345_TC21	8.18866e-05
cg05281796_BC21	1.73472e-05
cg09382816_TC21	4.88589e-13
cg09382817_TC21	2.58713e-24
cg09900440_TC21	7.46986e-16
cg09382970_BC21	0
cg03229061_TC21	3.0059e-11
cg26645432_TC21	0
cg03636880_BC21	8.2957e-12
cg09383007_BC21	1.50474e-07
cg09383047_TC21	4.45483e-05
cg09383049_BC21	0
cg09383082_BC21	4.9002e-13
cg09383083_BC21	4.5096e-58
cg09383084_TC21	5.33593e-19
cg09383085_BC21	0.0116494
cg09383086_BC21	0.00285591
cg09383684_BC21	0
cg09383694_TC11	3.81121e-05
cg09384037_BC21	0
cg11284973_BC21	0
cg09384086_BC11	5.39823e-08
cg07411798_TC11	0.0368058
cg12791790_TC21	0.000559659
cg09384106_TC21	1.2685e-20
cg09384126_TC11	0.00753491
cg09384746_BC11	0.0405155
cg09384750_BC11	0.000398677
cg09384777_TC21	1.45043e-06
cg09384782_BC21	0.00863411
cg09384785_BC11	0.0176762
cg09384789_BC21	1.35978e-05
cg17264048_TC21	2.81441e-07
cg09384803_BC21	3.10635e-11
cg09384804_TC21	1.04779e-08
cg09384882_BC21	2.1832e-05
cg09384970_TC21	2.77737e-05
cg09384971_TC21	1.70964e-09
cg23661271_BC21	0.00320711
cg09384983_BC21	6.64957e-06
cg09384987_BC21	2.12984e-09
cg09384993_BC21	0.000858409
cg09384998_BC21	0.00032323
cg21166347_BC21	8.08707e-07
cg09384999_BC21	0.000221376
cg09385007_TC21	0.00029892
cg09385008_TC21	2.37185e-11
cg09385014_BC21	0.00734635
cg09385017_TC21	4.00074e-30
cg15484808_BC21	4.22133e-108
cg09385018_BO21	1.13081e-72
cg09385019_TO21	3.08567e-59
cg09385020_TC21	4.17837e-35
cg09385090_TC11	0.018772
cg03169472_BC21	5.37573e-06
cg03789294_BC21	0.0255892
cg09385319_BC21	1.897e-08
cg09385393_TC11	1.19158e-05
cg09385402_BC11	0.0415977
cg23319477_BC21	1.89486e-08
cg09385576_TC21	0
cg09385581_TC21	0.0282806
cg09385583_TC11	1.52101e-14
cg08814531_BC21	0.00257466
cg00792719_BC21	0.00477677
cg09385620_TC11	6.39501e-09
cg09385621_BC11	4.60041e-09
cg09385641_BC11	5.40235e-13
cg09385642_TC11	2.13288e-10
cg09385653_TC21	2.22045e-16
cg09385661_BC21	2.10397e-06
cg26922697_TC21	0.000540376
cg13598232_TC21	0.00047062
cg09385666_BC21	4.78182e-14
cg09385713_BC11	0.00602428
cg09385717_BC21	4.71084e-15
cg13851641_TC21	0.000581929
cg09385779_BC11	0.00543687
cg02328295_BC21	0.000157602
cg09385792_BC11	0.00103277
cg09386219_BC21	5.60059e-08
cg09386222_TC21	7.32093e-09
cg09386224_TC21	0.00794483
cg09386677_BC21	2.0275e-16
cg09386678_TC21	7.70829e-21
cg09386679_BC21	1.37208e-20
cg09386955_TC21	4.25745e-09
cg09386956_TC11	0.0402754
cg09386957_TC11	1.28442e-09
cg09387010_BC11	0.00393994
cg09387025_TC21	5.30732e-08
cg09387026_BC21	2.25173e-32
cg15086199_TC21	3.2439e-07
cg06737926_BC21	4.11174e-09
cg08462194_BC21	4.71498e-11
cg24487489_TC21	0
cg09387437_BC21	1.11022e-16
cg09387438_BC21	0
cg09387448_TC11	0.037216
cg09387454_TC21	9.78825e-06
cg26974738_BC21	0.00134751
cg09387851_BC21	9.35605e-07
cg09387853_TC21	2.98733e-11
cg09387855_TC21	1.97326e-05
cg09387857_TC21	7.65294e-08
cg09387951_TC11	2.4449e-05
cg14417587_BC11	0.0111485
cg09389366_BC21	0
cg09389367_BC21	2.68829e-12
cg09389368_BC21	1.11022e-16
cg09389369_TC21	1.11022e-16
cg09389375_TC21	0.0220109
cg09389376_BC21	0.0349452
cg09389384_BC21	0.000296079
cg09389385_BC21	0.000726949
cg09389386_BC21	1.44329e-15
cg09389389_TC21	5.4016e-12
cg09389688_TC21	6.76418e-11
cg09389691_TC21	0.0035545
cg09389698_BC21	1.44984e-07
cg09389700_TC21	4.82545e-08
cg09389707_BC21	0.0455245
cg09389709_TC21	0.000455868
cg09389765_TC21	1.47788e-05
cg09389768_BC21	0.000136098
cg09389771_BC21	1.41063e-07
cg09389773_TC21	5.29612e-11
cg09389780_TC11	0.00860954
cg09389783_BC21	0.000250892
cg09389784_BC21	9.74052e-06
cg09389787_TC21	0.000879243
cg09389788_BC21	0.0101113
cg14051147_TC21	3.00602e-22
cg09389789_TC21	2.40946e-05
cg09389790_TC21	2.87475e-26
cg09389794_BC21	9.77909e-12
cg09389896_TC21	5.69746e-17
cg09389897_BC21	1.02161e-15
cg09389914_BC21	7.58366e-34
cg09389915_TC21	3.45845e-11
cg09389916_BC21	1.18331e-14
cg09389917_BC21	6.18399e-20
cg09389918_BC21	4.25338e-19
cg09389919_TC21	1.93366e-09
cg09389920_TC21	9.37657e-09
cg09389921_BC21	7.01956e-34
cg09389922_TC21	1.09992e-76
cg09389923_TC21	8.54113e-115
cg09390127_TC21	1.11022e-16
cg09390128_TC11	1.11022e-16
cg09390131_TC21	0.0437707
cg09390135_TC21	0
cg09390136_BC21	2.96961e-05
cg09390192_TC21	7.11786e-13
cg09390207_BC21	6.17365e-08
cg09390634_TC21	0.00011358
cg09390638_TC21	3.13355e-05
cg09390639_TC11	0.0226387
cg09390665_BC21	2.0241e-07
cg09390719_TC11	0.0451802
cg09390758_TC21	2.22045e-15
cg09390759_BC21	0
cg09390760_TC21	2.63999e-11
cg09390762_BC21	0
cg09390771_BC21	0
cg09390772_TC21	1.11022e-16
cg09390781_BC21	0
cg09390782_BC21	0
cg09391161_TC21	0
cg09391162_BC21	0
cg09391163_TC21	0
cg09391633_TC21	8.77953e-15
cg09391634_BC21	2.75873e-10
cg09391647_TC21	0.000126888
cg09391650_TC21	0
cg09391652_TC11	0
cg09391656_TC11	0
cg09391657_BC11	0
cg09391658_TC21	0
cg09391662_BC21	0
cg09391663_BC21	1.22733e-05
cg09391664_BC21	2.48099e-08
cg09391666_BC21	2.94674e-05
cg09391667_TC21	1.82536e-11
cg09391756_BC21	0
cg09391758_BC21	1.77928e-25
cg09392271_BC21	5.96354e-26
cg09392272_TC21	6.90396e-45
cg09392273_BC21	3.54386e-05
cg09392274_TC21	3.11409e-10
cg09392294_TC21	1.17667e-121
cg09392295_BC21	8.59248e-97
cg09392297_TC21	1.58066e-63
cg09392298_BC21	8.57634e-100
cg09392299_TC21	2.85965e-15
cg09392301_TC21	5.62156e-06
cg09392304_BC21	9.01603e-06
cg09392305_TC21	0.00125717
cg09392380_BC21	2.31151e-11
cg09392382_BC21	0
cg09392383_BC21	0
cg09392384_BC21	0
cg09392385_TC21	0
cg09392387_BC21	0.000187327
cg09392389_BC21	0
cg09392392_BC21	0
cg09392538_TC21	1.20557e-07
cg09392539_TC21	1.11022e-16
cg09392576_TC11	0.0190118
cg09392577_TC21	4.3223e-08
cg09392600_TC11	0.0288494
cg09392629_BC21	9.22239e-11
cg09392630_TC21	7.81283e-36
cg09392631_TC21	5.76771e-38
cg09392632_TC21	1.60679e-54
cg09392633_BC21	1.79359e-26
cg09392894_TC21	1.46329e-33
cg09392895_TC21	0.042555
cg09392897_BC21	4.25865e-05
cg09392899_TC21	4.72879e-10
cg09392900_BC21	0
cg09392901_BC21	1.11022e-16
cg09392902_TC21	0
cg09392903_TC21	0
cg09392906_TC21	1.11022e-16
cg09392910_BC21	0.0362021
cg09392912_BC21	2.80185e-26
cg09392914_TC21	4.54629e-07
cg09392915_BC21	3.04227e-09
cg09393040_TC21	0.0072437
cg09393041_TC21	1.17788e-23
cg09393042_BC21	6.56258e-76
cg09393045_BC21	2.50767e-57
cg09393046_BC21	1.05539e-22
cg09393048_TC21	5.86713e-10
cg09393052_TC21	1.78995e-74
cg09393053_BC21	8.60749e-18
cg09393054_TC21	1.37815e-148
cg09393055_TC21	0
cg09393056_BC21	8.97004e-185
cg09393057_TC21	5.55769e-93
cg09393059_BC21	4.88524e-29
cg09393060_BC21	4.27208e-54
cg09393061_TC21	1.09408e-22
cg09393062_BC21	0.00582891
cg09393134_BC21	4.82155e-06
cg09393159_BC21	0.0421285
cg09393161_TC21	3.06422e-14
cg09393162_TC21	3.30467e-05
cg09393164_BC21	0
cg09393199_BC21	0
cg09393200_TC21	1.11022e-16
cg09393201_TC21	1.11022e-16
cg09393202_TC21	0.00578515
cg09393209_BC21	9.10239e-22
cg09393561_BC21	0.00756706
cg09393567_BC11	0.000535668
cg09393568_TC21	0.0383409
cg09393570_TC11	2.99544e-05
cg09393572_TC11	0.0256515
cg09393579_TC11	3.0123e-10
cg09393580_BC11	2.20614e-09
cg09393583_BC11	1.10956e-09
cg09393584_TC11	9.70291e-12
cg09393585_TC11	0
cg09393586_TC11	1.32294e-12
cg09393587_BC11	0
cg09393600_BC21	0
cg09393601_BC21	0
cg09393609_BC21	0
cg09393610_BC21	0
cg09393612_BC21	0
cg09393613_BC21	0
cg09393614_BC21	0
cg09393615_BC21	0
cg09393616_TC11	0
cg09393617_BC11	0
cg09393624_TC21	0
cg09393628_BC21	0
cg09393829_TC21	0.000276231
cg09393831_TC21	0.000178046
cg09393837_TC21	1.78219e-08
cg09393864_TC21	0.000963033
cg09393865_TC21	1.3664e-09
cg09393909_BC11	0.00647751
cg09393914_BC11	0.0361207
cg09393927_BC11	0.0105171
cg09393930_BC11	0.00192456
cg09393953_TC21	7.80305e-07
cg09400974_BC21	2.74225e-14
cg09401505_TC11	1.11022e-16
cg09401506_BC21	0
cg09403640_TC21	0
cg09418395_TC21	6.8066e-07
cg09418397_TC21	0
cg09418401_BC21	1.21783e-08
cg09418402_TC21	1.65596e-08
cg09419124_TC21	1.2214e-08
cg09419125_TC21	0
cg09421974_TC21	0
cg09421975_TC21	0
cg09421976_BC21	3.14715e-243
cg09421988_TC21	4.50984e-107
cg09421989_TC21	6.10545e-104
cg09428430_BC21	1.11022e-16
cg09428431_BC21	0
cg09430050_TC21	0.000189573
cg09430073_BC21	0.00152259
cg09430076_BC21	1.73666e-10
cg09430111_BC21	3.36528e-15
cg09430116_BC21	4.37069e-43
cg09430117_BC11	6.97203e-52
cg09430123_BC21	3.985e-43
cg09430537_TC21	0
cg09430799_TC21	1.11333e-16
cg09430800_TC21	2.16361e-14
cg09430806_TC21	9.511e-21
cg09430809_BC21	0.00233351
cg09433951_BC21	1.49232e-05
cg09433952_BC21	6.22663e-16
cg09433953_BC21	3.28537e-06
cg09433954_BC21	3.80036e-07
cg09434072_TC21	1.11022e-16
cg09434075_TC21	0.00339254
cg09434078_BC21	1.11022e-16
cg09436451_BC21	0
cg09445681_TC21	0.000855867
cg09445683_TC21	0
cg09445685_TC21	1.09478e-09
cg09446052_TC21	0.0136887
cg09446053_BC21	2.29372e-13
cg09462818_BC21	0
cg09462822_TC21	0
cg09462823_TC21	0
cg09462824_TC21	5.35132e-11
cg09462825_BC21	0
cg09462827_TC21	0
cg09463228_BC21	7.61281e-77
cg09463229_BC21	1.35022e-61
cg09463230_BC21	9.85085e-111
cg09463232_TC21	9.65972e-25
cg09463337_BC21	0
cg09463339_TC21	2.57956e-62
cg09463340_TC21	6.02186e-30
cg09463341_TC21	2.99462e-138
cg09463342_BC21	2.41671e-142
cg09463346_BC21	1.34594e-123
cg09463348_TC21	3.97912e-51
cg09463352_BC21	3.0076e-12
cg09465747_TC21	0
cg09465748_TC21	0.031848
cg09478557_BC21	0.000687941
cg09478560_BC21	4.72256e-13
cg09478561_TC21	1.02107e-18
cg09478562_TC21	0.000517369
cg09478563_BO21	0
cg09478565_BC21	0
cg09478566_BC21	0
cg09478571_BC21	0
cg09481766_BC21	1.54733e-128
cg09481767_TC21	1.08177e-107
cg09481768_BC21	2.22389e-131
cg09481776_BC21	3.60831e-133
cg09481777_BC21	4.45266e-62
cg20030820_BC21	1.59872e-14
cg09492683_BC21	0
cg09492685_TC21	1.2153e-08
cg09492686_BC21	0.00124247
cg09492688_TC21	2.937e-22
cg09492690_TC21	9.82138e-155
cg09493326_BC21	0
cg09493328_TC21	0
cg09493329_BC21	0
cg09493330_BC21	1.11022e-16
cg09496624_TC21	1.00573e-05
cg09496627_TC21	0
cg09496628_BC21	0
cg09496652_TC21	4.29656e-14
cg09496653_BC21	1.11022e-16
cg09496654_TC21	7.12564346926422e-311
cg09496657_BC21	1.86408e-13
cg09496658_TC21	7.8079e-12
cg09496659_BC21	9.63598e-06
cg09497144_TC21	0
cg09497150_BC21	0
cg09497152_BC21	2.43694e-13
cg13270236_BO21	1.8672e-18
cg09507665_TC21	3.81832e-14
cg09507667_BC21	1.10953e-11
cg09507668_TC21	5.06566e-06
cg09507669_TC21	7.80041e-06
cg09507670_TC21	6.45591e-20
cg09507672_BC21	0.0119455
cg09507673_BC21	0.000783224
cg09507675_BC21	1.79525e-07
cg09508288_BC21	0
cg20167424_TC21	5.66214e-14
cg34967015_TC21	0
cg09508291_TC21	0
cg08911427_BC21	1.2034e-10
cg04227740_BC21	0
cg09508292_TC21	1.11022e-16
cg09508293_TC21	0
cg09511476_TC21	0.000292234
cg09511478_TC21	7.40638e-06
cg09511479_TC21	0.0243321
cg09513156_BC21	1.11022e-16
cg09513158_TC21	1.18126e-06
cg09513159_TC21	1.43878e-08
cg09513160_TC21	4.02345e-12
cg09513161_BC21	2.20792e-05
cg09513163_BC21	8.88178e-16
cg09513165_TC21	1.46771e-13
cg09513166_TC21	0
cg09513167_TC21	2.17989e-09
cg16907527_BC21	0.00461555
cg00920254_BC21	5.20443e-09
cg09525895_TC21	0
cg09525896_TC21	0
cg09525897_TC21	0
cg09550600_BC21	1.11022e-16
cg09557199_BC21	1.11022e-16
cg09557202_TC21	1.1764e-13
cg15638705_BC21	8.77038e-170
cg22159998_TC21	3.2532e-170
cg09578330_BC21	0
cg09578333_TC21	1.90739e-15
cg09578334_TC21	4.71488e-279
cg09578336_TC21	5.88072e-49
cg09578337_TC21	1.22269e-52
cg09578338_BC21	9.39037e-28
cg09578339_BC21	9.12167e-31
cg09578340_TC21	2.34906e-40
cg09578345_BC21	1.6212e-17
cg09578832_TC21	0
cg09578833_BC21	0
cg09584682_BC21	0
cg18681426_BC21	3.94907e-102
cg09589208_BC21	-2.22045e-16
cg09589209_BC21	0
cg09590125_BC21	0
cg09590126_TC21	5.53657e-213
cg09590127_TC21	7.18229e-174
cg09590128_TC21	5.85351e-176
cg09598089_TC21	0.000216441
cg09644892_BC21	0
cg09644893_TC21	1.11022e-16
cg09644895_BC21	0.0015257
cg09644896_BO21	0
cg09644898_BO21	1.11022e-16
cg09669752_TC21	0.000135563
cg09669758_BC21	3.80362e-12
cg09669759_TC21	7.30831e-06
cg09669764_TC21	1.79076e-33
cg09669765_BC21	1.56173e-07
cg09683348_BC21	0
cg09683349_TC21	0
cg09683351_TC21	0
cg09683352_BC21	0
cg09683353_TC21	0
cg09683354_BC21	0
cg09683355_BC21	0
cg09683356_TC21	0
cg09685813_TC21	3.94695e-11
cg09703150_BC21	4.92671e-05
cg09704827_BC21	0.000904379
cg09705799_TC21	4.57705e-27
cg09705800_TC21	1.11022e-16
cg09705801_TC21	0
cg09707502_TC21	1.44773e-13
cg09707503_BC21	0
cg09707505_BC21	0.000219252
cg09707506_TC21	1.11022e-16
cg09709276_TC21	1.8405e-07
cg09709277_TC21	6.239e-192
cg01606773_TC21	0
cg09709377_BC21	1.11022e-16
cg09709378_BC21	0
cg09709379_BC21	1.11022e-16
cg09709380_TC21	0
cg09709381_TC21	0
cg09709382_BC21	0
cg09709383_TC21	0
cg09709384_BC21	1.34859e-12
cg09718506_BC21	0.000105776
cg09718507_BC21	7.0682e-13
cg09718508_TC21	4.20553e-13
cg09718509_TC21	6.42396e-14
cg09718510_BC21	2.60109e-28
cg09718511_BC21	2.57301e-21
cg09718512_TC21	7.78153e-11
cg09718513_BC21	5.39784e-17
cg09738498_TC21	9.04055e-14
cg09738502_TC21	2.45476e-26
cg09738503_BC21	5.73872e-20
cg09738505_TC21	1.41745e-18
cg09744245_BC21	0
cg09744248_BC21	0
cg09744249_TC21	0
cg09759140_TC21	0
cg09759141_BC21	1.11022e-16
cg09759142_BC21	0
cg09759143_TC21	0
cg09759144_TC21	0
cg09759152_TC21	0.0371508
cg09760029_BC21	0
cg09760031_TC21	0
cg09767546_BC21	1.11022e-16
cg09767547_TC21	0
cg09767548_BC21	0
cg09767624_TC11	8.77076e-14
cg09767625_BC11	1.11304e-10
cg09767628_TC21	3.90177e-12
cg09767629_BC21	0
cg09767630_TC11	1.11022e-16
cg09767635_BC21	0
cg09767637_BC21	0
cg09775956_BC21	6.39712e-170
cg09775957_BC21	1.42677e-145
cg09775961_TC21	1.42543e-89
cg09775962_TC21	2.32555e-148
cg09775966_BC21	2.75648e-79
cg09775967_TC21	1.31388e-98
cg00925339_BC21	7.45608e-07
cg09782815_TC21	8.45726e-05
cg09782817_TC21	0.00126873
cg09807561_BC21	0
cg09807562_TC21	0
cg09817699_BC21	0
cg09817700_BC21	1.11022e-16
cg09817715_BC21	1.81347e-07
cg09817716_BC21	9.0572e-27
cg09817717_TC21	1.78383e-20
cg09817718_TC21	8.81456e-18
cg09818044_TC21	0
cg09818045_TO21	0
cg09818136_BC21	4.89843e-164
cg09818137_TC21	1.67458e-123
cg09818138_TC21	8.26615e-37
cg09818307_BC21	1.18051e-92
cg09818308_BO21	2.65363e-48
cg09818309_BC21	4.92526e-105
cg09818311_BC21	7.98941e-34
cg09818312_BC21	2.67513e-13
cg09818313_BC21	1.66425e-06
cg09818314_TC21	9.59036e-14
cg09818315_TC21	5.69885e-05
cg09818334_TC21	5.19822e-18
cg09818335_BC21	3.74526e-22
cg09818402_BC21	0.00468502
cg09818403_BC21	2.38526e-21
cg09818404_BC21	3.88474e-10
cg09818560_BC21	5.50501e-11
cg09818561_TC21	1.84239e-33
cg09818562_TC21	1.55567e-98
cg09818566_BC21	8.51523e-185
cg09818567_BC21	5.7685e-48
cg09818568_BC21	3.24227e-44
cg09818576_TC21	5.65467e-08
cg09818578_BC21	0
cg09818579_TC21	0
cg09818580_BC21	0
cg09818582_TC21	0
cg09818583_BC21	0
cg09818584_TC11	1.11022e-16
cg09818585_TC21	0
cg04777732_BC21	4.47834e-07
cg09117664_BC21	0
cg11422297_TC21	0.00556328
cg09818587_BC21	3.37452e-11
cg09818589_TC21	4.08051e-12
cg09818590_TC21	1.11022e-16
cg09818822_TC21	4.06782e-28
cg09818823_BC21	3.10801e-17
cg09818824_TC21	1.95239e-13
cg09818913_TC21	0
cg09818914_TC21	0
cg09819054_BC21	1.56576e-79
cg09819055_BC21	1.06089e-146
cg09819064_TC21	2.29016e-11
cg09819065_TC21	4.23044e-13
cg09819066_BC21	1.61257e-40
cg09819233_TC11	0.0191804
cg09819234_TC11	0.00355415
cg09819268_TC11	9.05203e-05
cg09819273_BC11	0.034763
cg09819314_TC11	9.37922e-09
cg09819332_BC11	0.00336496
cg09819334_BC11	0.00190187
cg09819335_TC11	0.0343214
cg09820567_TC21	1.11022e-16
cg09820571_BC21	0
cg09820572_BC21	1.11022e-16
cg09853423_BC21	1.22856e-23
cg09853424_BC21	5.25078e-24
cg09853425_BC21	2.99233e-28
cg09853426_BC21	6.45407e-31
cg09909806_BC21	0
cg09909807_TC21	0
cg09909808_TC21	0
cg09909809_TC21	0
cg09909810_TC21	1.11022e-16
cg09909811_TC21	0
cg09909812_BC21	0
cg09909813_BC21	1.11022e-16
cg09909814_BC21	0
cg09909815_TO21	7.03603e-11
cg09909816_BC21	1.0412e-30
cg09910697_TC21	0
cg09910698_TC21	0
cg05357750_TC21	5.37171e-08
cg09913974_BC21	0
cg09913975_BC21	1.14324e-232
cg09913977_BC21	7.10881429750382e-312
cg09913978_BC21	0
cg09913979_BC21	3.76925e-292
cg09913980_BC21	5.83578e-181
cg09915470_BC21	8.40222e-07
cg09915474_BC21	1.08858e-09
cg09915476_TC21	1.22125e-14
cg09915477_BC21	1.11022e-16
cg09915478_TC21	3.64642e-12
cg09915480_BC21	2.95413e-11
cg09915481_BC21	4.61409e-13
cg09915482_TC21	3.87101e-11
cg10405610_TC21	0
cg09922056_BC21	0
cg28020278_TC21	0.00163535
cg28020279_TC21	3.96949e-09
cg09927711_BC21	0
cg09933211_TC21	2.71851e-251
cg09933212_TC21	0
cg09933213_TC21	2.36154e-250
cg09933214_BC21	0
cg09933216_TC21	1.00693e-278
cg09933219_TC21	1.63695e-164
cg09933220_TC21	4.66078e-241
cg09933226_TC21	2.27766e-48
cg09933227_BC21	0
cg09945597_BC21	0
cg09945598_BC21	0
cg09945599_TC21	0
cg09945601_BC21	0
cg09945602_TC21	0.0121847
cg09945603_TC21	2.22045e-16
cg09945604_BC21	0
cg09945605_BC21	0
cg09945607_BC21	0
cg09945617_BC21	3.60534e-12
cg09945619_TC21	5.2944e-05
cg09945620_TC21	0.0194197
cg09949939_TC21	0
cg20811607_BC21	0
cg09950458_TC21	0.0198694
cg09950459_BC21	0.0010464
cg09950462_TC21	5.59536e-09
cg09950463_BC21	0
cg09950464_TC21	0
cg09950465_TC21	0
cg03943135_BC21	1.21934e-17
cg10505705_BC21	0.000345686
cg10505706_TC21	0
cg10507901_TC21	1.11022e-16
cg10507906_TC21	0
cg10507908_TC21	0
cg10507910_BC21	0
cg10507911_TC21	0
cg10507912_BC21	0
cg10513063_TC21	0
cg10518771_TC21	9.85675e-08
cg20705627_TC21	1.11022e-16
cg10520533_BC21	0
cg10523150_TC21	2.19855e-18
cg10523152_TC21	5.40512e-07
cg10523153_BC21	4.9815e-05
cg10523155_BC21	2.32225e-21
cg10523157_TC21	2.92427e-125
cg10523158_BC21	5.71171e-82
cg10523160_BC21	1.14365e-131
cg10523161_BC21	2.08171e-198
cg10523162_TC21	2.27396e-205
cg10523163_BC21	3.26268e-297
cg10523165_BC21	7.00065e-225
cg10523166_BC21	5.85197e-79
cg10523169_TC21	9.76289e-06
cg10523170_TC21	2.22045e-16
cg10523171_BC21	0.0392657
cg10523172_BC21	0.0114552
cg10523177_TC21	1.5804e-21
cg10523180_BC21	1.66685e-17
cg10524208_BC21	7.5813e-144
cg10524209_TC21	2.5683e-55
cg10524210_TC21	3.14822e-62
cg10524218_BC21	8.82655e-38
cg10524222_BC21	2.01065e-104
cg10524253_TC21	5.2376e-64
cg10524254_TC21	1.35945e-93
cg04629512_BC21	0
cg10524470_BC21	2.3845e-64
cg10524471_BC21	2.56036e-75
cg10525436_TC21	7.17238e-13
cg10528100_BC21	4.16558e-12
cg10528101_TC21	1.6603e-13
cg10536526_TC21	0
cg10536527_BC21	0
cg10536806_BC21	0
cg10536808_TC21	0
cg10536810_TC21	0
cg10536811_BC21	1.11022e-16
cg10536815_TC21	1.11022e-16
cg10536816_TC21	0
cg10536817_BC21	0
cg10536818_TC21	0
cg10536819_TC21	0
cg10536820_BC21	1.11022e-16
cg10536824_BC21	0.00238936
cg10536825_BC21	1.1809e-11
cg10536827_TC21	4.13798e-09
cg10540894_BC21	0
cg10540895_BC21	0
cg10540896_BC21	0
cg22460466_TC21	4.85353e-56
cg10550788_BC21	0
cg10550791_BC21	0
cg10550792_BC21	0
cg10550864_TC21	1.25653e-241
cg10550866_TC21	3.23849e-185
cg10550872_BC21	1.15349e-207
cg10550875_BC21	1.09236e-256
cg10553834_BC21	0
cg10553835_TC21	0
cg10553836_TC21	0
cg10553837_TC21	1.11022e-16
cg10553838_BC21	0
cg22515554_BC21	1.28628e-14
cg10556479_BC21	1.2033e-08
cg10556482_TC21	4.31306e-10
cg10556484_BC21	2.85397e-05
cg10556486_TC21	0.00891046
cg10556489_TC21	2.7278e-24
cg10556815_BC21	3.77476e-15
cg10559600_TC21	1.11022e-16
cg10559601_TC21	0
cg10559603_TC21	0
cg10559613_BC21	1.11022e-16
cg10559614_TC21	1.11022e-16
cg10559615_TC21	0
cg10559616_BC21	1.11022e-16
cg10559617_TC21	0
cg10559622_TC21	2.60702e-11
cg10559623_BC21	0.0021592
cg10560083_BC21	4.64662e-09
cg10560179_TC21	0
cg10560180_TC21	3.10643e-224
cg10560253_BC21	2.37803e-25
cg10560258_TC21	1.81362e-144
cg10560263_BC21	8.90123e-128
cg10560267_TC21	7.08393e-129
cg10560268_TC21	3.29269e-137
cg10560270_TC21	9.24611e-30
cg10560720_TC21	0
cg10560721_TC21	0
cg10560722_BC21	0
cg10560723_BC21	0
cg10560724_TC21	0
cg10560725_TC21	0
cg10560726_TC21	9.07168e-12
cg10560727_TC21	2.78107e-15
cg10560728_TC21	0.00400245
cg10560856_TC21	0
cg10560858_TC21	0
cg10560859_TC21	0
cg10560861_BC21	0
cg10560862_TC21	0
cg10562002_BC21	3.98083e-119
cg10563072_TC21	2.60168e-09
cg10563073_TC21	1.91941e-10
cg10564603_BC21	3.90866e-61
cg10564604_BC21	3.90884e-160
cg10564605_BC21	0
cg10564606_TC21	3.65291e-215
cg10564607_TC21	0
cg10564608_TC21	0
cg10564609_TC21	6.77484e-165
cg10564619_BC21	0
cg10564620_TC21	0
cg10567479_TC21	2.70913e-09
cg10567500_BC21	0
cg10567501_BC21	1.11022e-16
cg10567504_TC21	1.34348e-09
cg10567511_TC21	0
cg10567513_BC21	6.51228e-05
cg10567514_TC21	0
cg10567535_TC21	0
cg10570139_BC21	0.00572068
cg10570141_BC21	0.00126928
cg10570144_TC21	1.80045e-31
cg10570145_TC21	3.48455e-39
cg10571754_BC21	5.86053e-10
cg10571786_BC21	0
cg10573876_BC21	0
cg10573883_BC21	1.43849e-186
cg10573886_BC21	6.0455e-188
cg10573888_TC21	2.05638e-184
cg10573898_TC21	6.68929e-140
cg10573905_BC21	0
cg06895747_BC21	1.11022e-16
cg10575065_BC21	1.29228e-13
cg10575068_BC21	4.60668e-05
cg10575069_TC21	1.82016e-07
cg10575072_TC21	6.16215e-08
cg10575073_BC21	3.22663e-25
cg10575081_TC21	3.85113e-12
cg00764093_TC21	5.49765e-10
cg10577709_BC21	0
cg10577712_BC21	1.11022e-16
cg10578445_TC21	0
cg08402433_BC21	3.0665e-254
cg10579185_BC21	0.000217818
cg10579186_TC21	0
cg10579187_BC21	1.11022e-16
cg10579188_TC21	0
cg10579189_TC21	1.55198e-08
cg10579190_TC21	0
cg10579191_BC21	0.00235361
cg10579192_TC21	6.36776e-08
cg10579195_BC21	1.11022e-16
cg10579200_BC21	0
cg10579201_TC21	0
cg10579205_BC21	0
cg10579206_TC21	0
cg10579207_TC21	0
cg10579208_BC21	0
cg10579211_BC21	1.11022e-16
cg10579523_TC21	4.97488e-54
cg10579524_BC21	3.52451e-41
cg10579525_BC21	7.92254e-56
cg10579535_BC21	9.76535e-40
cg10579550_BC11	0.00390956
cg10579763_TC21	8.45668e-12
cg10579767_TC21	0.0166371
cg10579768_BC21	4.57922e-06
cg10579769_TC21	5.6159e-31
cg10579771_BC21	1.11022e-16
cg10579772_BC21	1.11022e-16
cg10579773_TC21	0
cg10579777_BC21	1.11022e-16
cg10579778_TC21	0
cg10579779_TC21	0
cg10579780_TC21	0
cg10579781_BC21	1.11022e-16
cg10579782_TC21	0
cg10579784_BC21	3.6714e-09
cg10579785_TC21	2.0874e-09
cg10579786_TC21	0
cg10589589_BC21	0.000211834
cg10602501_BC21	1.26535e-12
cg10602531_BC21	0.000546545
cg10007182_BC21	0.00136512
cg10605616_TC21	1.9146e-06
cg10605627_BC21	7.71606e-30
cg10618160_BC21	0
cg10618161_TC21	0
cg10618163_TC21	4.45579e-10
cg10618191_BC21	0
cg10618192_TC21	0
cg10618193_TC21	0
cg10618194_TC21	1.11022e-16
cg10618195_TC21	0
cg10624386_TC21	1.04685e-55
cg10624389_TC21	0.0041527
cg10624390_TC21	8.42145e-08
cg10624391_BC21	6.23607e-09
cg10624404_BC21	1.40887e-46
cg10103391_TC21	8.42991e-06
cg10626616_BC21	0
cg10626617_BO21	0
cg10626620_BC21	1.11022e-16
cg10626621_BC21	2.69584e-10
cg10626622_BC21	1.68387e-08
cg10626628_TC21	4.36309e-10
cg10626629_TC21	2.07559e-09
cg10627612_TC21	0.0174322
cg10627613_BC21	1.6194e-12
cg10627614_TC21	0
cg10627615_TC21	0
cg10634729_BC21	1.1481e-20
cg10637615_TC21	0
cg10637617_BC21	3.5889e-34
cg10637618_TC21	8.12843e-33
cg10637620_TC21	0
cg10637621_TC21	5.31469e-08
cg10637622_TC21	9.53682e-13
cg10637623_BC21	1.58895e-12
cg10638158_TC21	1.11022e-16
cg10638161_TC21	0.00728855
cg10638508_BC21	7.98454e-10
cg10638510_BC21	0
cg10640189_BC21	0
cg10640190_TC21	5.08354e-13
cg10640192_BC21	1.09924e-43
cg10640193_BC21	4.05771e-24
cg10640315_TC21	8.19796e-50
cg10641484_BC21	3.61287e-65
cg10641487_BC21	1.68159e-187
cg10641488_BC21	8.36526e-111
cg10641492_TC21	1.14756e-43
cg10641507_BC21	0
cg10641508_TC21	0
cg10641509_BC21	2.49573e-135
cg10641510_TC21	0
cg10641511_TC21	2.97614e-301
cg10641512_TC21	0
cg10641513_TC21	0
cg10646158_BC21	5.59816e-11
cg10646160_BC21	1.65787e-08
cg10654537_BC21	0
cg10654539_BC21	8.47994e-12
cg10654541_TC21	7.48083e-07
cg10654542_BC21	1.46461e-05
cg10654543_BC21	8.50511e-182
cg10654544_BC21	0
cg10687353_TC21	0.0469926
cg10687355_BC21	0
cg10687356_TC21	0.000143423
cg10687357_BC21	0.0389741
cg10687359_BC21	2.11321e-15
cg10687361_BC21	3.99603e-10
cg10687363_BC21	2.9496e-22
cg10689388_BC21	1.02478e-15
cg10689389_BC21	0
cg10689390_TC21	0
cg10689391_BC21	0
cg10698425_BC21	0
cg10698432_TC21	0.000814435
cg10740262_BC21	0
cg10740264_TC21	5.99286e-05
cg10740504_BC21	0
cg10740505_TC21	0
cg10740506_BC21	0
cg10740510_TC21	1.11022e-16
cg10740512_TC21	1.96704e-14
cg10740513_TC21	0
cg10740514_TC21	0
cg10740515_TC21	0
cg10740516_BC21	1.11022e-16
cg10740517_BC21	5.52928e-38
cg10740572_BC21	0
cg10740574_TC21	0
cg10740575_TC21	0
cg10740576_TC21	0
cg10740611_TC21	9.71855e-13
cg10740612_BC21	7.29064e-09
cg10740614_BC21	1.11022e-16
cg10741377_BC21	0.000309308
cg10741378_TC21	3.03938e-07
cg10741380_TC21	6.18778e-09
cg10741383_BC21	5.72731e-20
cg10756756_BC21	8.33535e-14
cg10756763_BC21	1.74796e-08
cg10760483_TC21	0
cg10760484_TC21	1.11022e-16
cg10760485_BC21	0
cg10760989_TC21	1.01104e-15
cg10760990_TC21	8.48442e-17
cg26061582_BC21	1.13573e-12
cg10760991_TC21	1.41841e-41
cg10760992_BC21	1.23568e-13
cg10760993_BC21	1.03266e-11
cg10760994_BC21	1.86432e-07
cg05472934_TC21	6.70535e-11
cg10760998_BC21	1.81547e-56
cg10760999_TC21	4.96409e-87
cg10761002_TC21	9.78152e-70
cg10761003_TC21	3.91386e-70
cg10761004_BC11	1.24522e-122
cg10761008_BC21	7.38835e-33
cg10761009_BC21	1.06872e-39
cg10761815_TC21	2.94163e-09
cg23864514_TC21	0
cg10762289_BC21	1.80617e-08
cg10762290_TC21	2.51e-09
cg10762291_TC21	1.11022e-16
cg10762292_BC21	4.59056e-25
cg10762293_BC21	4.21453e-34
cg10763501_BC21	4.52412e-23
cg10763503_BC21	3.14367e-37
cg10765347_TC21	0.00193571
cg10765356_TC11	0.0103939
cg10774360_TC21	0
cg10778349_BC21	3.47103e-41
cg10781221_TC21	0
cg10781222_BC21	1.48187e-07
cg10793432_TC21	1.26872e-13
cg10793443_TC21	7.81262e-239
cg10800425_TC21	1.16999e-09
cg10800426_BC21	1.41218e-31
cg10803122_TC21	0
cg10803126_BC21	0
cg10803127_TC21	0
cg10803139_BC21	0.00090504
cg10803140_TC21	2.34721e-11
cg10803148_BC21	0
cg10803152_TC21	0
cg10803153_BC21	0
cg10803771_TC21	1.01121e-30
cg10803772_TC21	1.91304e-52
cg10803773_BC21	2.62398e-209
cg10803783_BC21	1.23047e-81
cg10803784_BC21	3.99444e-196
cg10803785_TC21	7.17648e-51
cg10803786_TC21	7.5047e-120
cg10813825_TC21	0
cg26438325_TC21	1.35229e-77
cg10814363_TC21	1.11022e-16
cg10814471_BC21	0.000118377
cg20440891_BC21	6.5376e-06
cg10864398_TC21	0.0465219
cg10864402_BC21	0
cg10864403_BC21	0
cg10864405_TC21	1.11022e-16
cg10864406_TC21	3.3118e-13
cg10864410_TC21	0
cg10864413_BC21	1.77636e-15
cg10881631_TC21	9.73882e-26
cg10886262_TC21	1.20953e-203
cg10886263_BC21	5.77402e-216
cg10886267_TC21	1.02121e-136
cg10886268_TC21	1.07536e-101
cg19920134_BC21	1.76969e-07
cg03697881_TC21	3.13416e-23
cg05119115_TC21	2.44582e-13
cg10947720_BC21	0
cg10947721_TC21	0
cg10947722_TC21	1.11022e-16
cg10947723_BC21	0
cg10950350_TC21	1.11022e-16
cg10950351_BC21	1.11022e-16
cg10950352_TC21	1.11022e-16
cg10950353_TC21	0
cg10950446_BC21	0
cg10960454_BC21	9.63441e-09
cg10960459_TC21	0.000227888
cg10960463_TC21	7.38912e-10
cg10960464_BC21	3.83029e-09
cg10960465_BC21	7.96119e-12
cg10960466_TC21	7.48237e-09
cg10960467_BC11	0
cg10960484_TC21	2.80665e-10
cg10960485_BC21	0
cg10960487_BC21	0
cg10960489_TC21	2.80172e-05
cg10963264_BC21	0.00112489
cg10963265_BC21	0.000168145
cg10963799_TC21	0
cg10963811_BC21	2.06073e-11
cg10964175_TC21	8.38414e-27
cg10964176_BC21	3.92855e-16
cg10964178_BC21	6.53064e-28
cg10964180_BC21	5.3911e-67
cg10964181_BC21	1.44294e-12
cg10964183_TC21	5.90088e-103
cg10981346_TO21	0
cg10984631_BC21	0.00944804
cg10985693_BC21	0
cg10985694_TC21	0
cg10985695_BC21	0
cg10985697_BC21	0
cg10985706_BC21	0
cg10985707_BC21	0
cg10985751_TC21	1.11022e-16
cg10985752_TC21	0
cg10988533_BC21	1.11022e-16
cg10988534_BC21	6.59565e-08
cg10988536_BC21	1.33227e-15
cg04018023_TC21	0
cg10988539_BC21	0
cg10988540_BC21	0
cg10988541_TC21	0
cg10988542_BC21	1.11022e-16
cg10993805_BC21	1.36233e-70
cg10993808_TC21	0
cg10993826_TC21	0
cg10995179_TC21	0
cg10995181_TC21	0
cg10995187_BC21	8.58055e-06
cg10995188_BC21	1.59696e-52
cg10995189_TC21	1.50562e-18
cg10995191_BC21	1.02956e-12
cg11010739_TC21	0
cg11010740_BC21	0
cg11010743_BC21	0
cg11010771_BC21	0
cg13879047_TC21	0
cg11014464_TC21	0
cg11014465_BC21	0
cg11045665_BC21	1.05673e-06
cg11045666_TC21	1.63067e-09
cg11048714_BC21	0.0466521
cg11052490_BC21	6.10785e-16
cg11052491_TC21	0
cg11052492_BC21	0.000165974
cg11055251_TC21	0.015442
cg11055265_BC21	2.34093e-05
cg11055267_TC21	5.64757e-10
cg11060581_TC21	0.000110139
cg11060596_BC21	1.11022e-16
cg11060597_TC21	0
cg11060598_TC21	0
cg11060599_BC21	0
cg11060600_TC21	0
cg11062558_TC21	-2.22045e-16
cg11062561_TC21	0
cg11062562_BC21	1.11022e-16
cg11062563_TC21	1.11022e-16
cg11062565_BC21	0
cg11062566_BC21	0
cg11138877_BC21	2.0396e-07
cg11141238_TC21	1.5264e-25
cg11141239_BC21	2.13949e-12
cg11141240_BC21	2.68553e-08
cg11141241_TC21	2.32583e-22
cg11144072_BC21	0
cg11144074_BC21	1.11022e-16
cg11144075_TC21	0.025845
cg11144076_BC21	0.000157479
cg11144078_BC21	1.16508e-21
cg11144079_BC21	4.0294e-24
cg11144082_TC21	0
cg11146244_TC21	6.47416e-07
cg07636142_TC21	4.82709e-10
cg10665616_BC21	0.000445115
cg11230375_TC21	2.57571e-15
cg11230376_BC21	2.2371e-13
cg11233208_TC21	0.00315614
cg11233209_BC21	3.33067e-16
cg11236396_TC21	0
cg11240024_BC21	-2.22045e-16
cg11240025_TC21	0
cg11240052_BC21	1.1808e-11
cg11240055_TC21	4.17444e-13
cg11240056_TC21	7.18314e-13
cg11240058_BC21	9.88098e-15
cg11240059_TC21	0
cg11240061_TC21	0
cg11240064_BC21	1.11022e-16
cg11240591_BC21	9.17826e-38
cg11240595_BC21	2.71054e-09
cg11240956_TC21	1.11022e-16
cg11240957_BC21	0
cg11240958_BC21	0
cg11240959_TC21	0
cg11240960_BC21	0
cg11244891_BC21	0
cg11244893_TC21	0
cg11244895_TC21	0
cg11244896_BC21	0
cg11244921_TC21	3.98975e-15
cg12032650_TC21	1.18727e-56
cg11250996_BC21	0
cg11250997_BC21	0
cg11252755_TC21	0.00101539
cg11265609_TC21	0.00635394
cg11269247_TC21	3.42102e-29
cg11269248_BC21	1.44868e-19
cg11269249_BC21	5.04583e-39
cg11269253_BC21	3.76184e-07
cg11269257_TC21	3.85335e-46
cg11269259_BC21	2.59898e-85
cg11269261_BC21	4.43522e-98
cg11269262_TC21	1.26822e-131
cg11269265_BC21	1.81349e-163
cg11269267_BC21	1.95629e-12
cg11269268_BC21	1.13618e-11
cg11269269_BC21	1.06096e-24
cg11269270_TC21	1.68896e-19
cg11270322_TC21	2.86084e-05
cg11270324_BC21	1.98496e-07
cg11270879_BC21	1.11022e-16
cg11270881_TC21	0
cg11270897_BC21	1.11022e-16
cg11270898_TC21	0
cg11270900_BO21	0.000102797
cg11270903_TC21	0
cg11270904_TC21	0.000386188
cg11270911_BC21	0.00977212
cg16567172_BC21	0
cg11275397_TC21	0
cg11275398_TC21	0
cg11275403_BC21	0
cg11276352_BC21	0
cg11276353_BC21	0
cg11276354_TC21	-2.22045e-16
cg11276355_BC21	6.00331e-05
cg11276357_TC21	4.17308e-16
cg11285812_BC21	6.1545e-62
cg11285814_BC21	1.33816e-248
cg11285816_BC21	3.19141e-19
cg11285817_BC21	1.17e-61
cg11285821_BC21	0
cg11285823_BC21	0
cg11286091_TC21	0.000702662
cg11286111_BC21	0
cg11286113_BC21	0
cg11286114_BC21	-2.22045e-16
cg11286115_TC21	0
cg04776231_BC21	1.96518e-27
cg11289532_TO21	2.22779e-17
cg11289533_TC21	0.0251201
cg11289534_TC21	2.6929e-18
cg11289537_TO21	3.76743e-16
cg11289538_BC21	2.18197e-18
cg11308316_BC21	0
cg11308320_BC21	4.34041e-06
cg11308321_TC21	0
cg11314520_BO21	1.40524e-10
cg11334834_TC21	0
cg11334835_BC21	0
cg11348200_TC21	4.33217e-06
cg11348204_TC21	0.00445683
cg11348207_TC21	3.84075e-08
cg11348932_TC21	2.15461e-12
cg11348936_BC21	0
cg11349867_TC21	2.14484e-297
cg11349868_TC21	2.01002e-290
cg11349870_TC21	9.71715e-172
cg11374639_BC21	0
cg11374641_TC21	0
cg11374642_TC21	0
cg11374643_BC21	0
cg11374644_BO21	0
cg11374646_BC21	3.48385e-16
cg11380002_TC21	2.55491e-182
cg11380004_BC21	8.53788e-08
cg08300570_BC21	3.23863e-260
cg11400901_BC21	0
cg11422989_BC21	1.11022e-16
cg11422990_TC21	0
cg11422991_TC21	0
cg11422992_TC21	0
cg11422993_TC21	0
cg11422994_BC21	0
cg11422995_TC21	0
cg11422997_BC21	0
cg11422998_TC21	0
cg11423000_TC21	0
cg11423001_TC21	2.63435e-08
cg11423004_BC21	0
cg11425583_TC21	1.11022e-16
cg11425584_TC21	0
cg11425589_BC21	1.24793e-08
cg11425593_BC21	1.11022e-16
cg11425594_BC21	0
cg11425595_TC21	3.75823e-07
cg11425597_TC21	0.00145698
cg11427098_TC11	0
cg11427099_TC21	0
cg11427100_TC21	1.11022e-16
cg11427103_TC21	0
cg11427107_TO21	1.0162e-11
cg11427109_TC21	4.27644e-12
cg11427111_BC21	0.00561279
cg11427112_BC21	0.000315726
cg11427114_TC21	1.11022e-16
cg11427115_BC21	0
cg11439291_TC21	6.31095e-141
cg11439293_TC21	5.42191e-50
cg11439300_BC21	0
cg11439301_TC21	1.11022e-16
cg11439302_BC21	0
cg11439303_TC21	8.22396e-08
cg11439304_TC21	0.0059985
cg11439306_TC21	0
cg11442900_TC21	1.11022e-16
cg11442901_BC21	0
cg11442902_BC21	1.11022e-16
cg11442903_BC21	0
cg11443232_TC21	5.15673e-15
cg11443233_BC21	7.5424e-11
cg11443234_BC21	7.25198e-12
cg11443235_BC21	1.11022e-16
cg11443236_TC21	0
cg11443237_BC21	3.44169e-15
cg11443238_TC21	2.22045e-16
cg11443309_BC21	0
cg11443310_TC21	3.00993e-209
cg11443311_TC21	1.29641e-97
cg11443312_TC21	1.64106e-48
cg11443315_BC21	3.47568e-20
cg11443317_BC21	2.8511e-23
cg11443323_TC21	1.29443e-236
cg11443324_BC21	0
cg11443325_BC21	0
cg11443326_BC21	1.78879431470698e-318
cg11443328_TC21	5.49521e-175
cg11443329_BC21	1.63904e-266
cg11443331_BC21	3.24179e-270
cg11443332_TC21	1.63305e-150
cg11443333_TC21	7.46573e-159
cg11443335_TC21	6.08994e-23
cg11443336_TC21	1.64948e-116
cg11443337_TC21	1.31796e-63
cg11443340_BC21	1.04788e-48
cg11443341_TC21	5.75076e-20
cg11443342_TC21	7.58077e-26
cg11443343_BC21	3.41412e-68
cg11443588_BC21	1.11022e-16
cg11443589_BC21	0
cg11443591_TC21	1.11022e-16
cg11446045_BC21	4.32187e-16
cg11446046_TC21	0.00164871
cg11446048_BC21	1.35438e-14
cg11446049_BC21	7.58727e-21
cg11446050_TC21	2.62093e-27
cg11446054_TC21	1.17588e-11
cg11447139_TC21	4.54554e-28
cg11447140_TC21	2.33822e-62
cg11447141_BC21	0.0029536
cg11447143_TC21	2.33687e-06
cg05386570_TC21	4.04634e-09
cg11450800_BC21	0
cg11458094_TC21	2.02752e-08
cg11458095_BC21	5.08996e-06
cg11458096_TC21	1.11022e-16
cg11458097_BC21	0
cg11458098_BC21	0
cg11458104_BC21	4.37138e-08
cg11458480_BC21	1.00367e-59
cg11458483_TC21	8.87946e-198
cg11458484_BC21	5.48067e-226
cg11458485_TC21	2.60021e-221
cg11458486_BC21	2.06237e-80
cg11458487_TC21	4.62642e-195
cg11458488_TC21	1.14045e-52
cg11458489_BC21	3.56258e-32
cg11458490_BC21	1.00649e-39
cg11458491_BC21	1.81174e-157
cg11458494_TC21	2.75094e-127
cg11458495_BC21	1.09704e-254
cg11461231_BC21	0
cg11461233_TC21	1.11022e-16
cg11461234_BC21	0
cg11461235_BC21	0
cg11461237_BC21	0
cg11462843_TC21	5.32907e-15
cg11462844_BC21	1.11022e-16
cg11462848_BC21	1.87261e-48
cg11462849_BC21	1.55461e-18
cg11462850_TC21	0.00177609
cg11462851_TC21	3.01105e-13
cg11462852_BC21	8.36754e-36
cg11462856_TC21	2.32988e-63
cg11462857_TC21	3.28366e-11
cg11462858_BC21	3.28068e-07
cg11462859_BC21	2.19258e-05
cg11465362_TC21	2.99296e-07
cg11474306_TC21	2.7739e-15
cg11474312_TC21	0.00450108
cg11474313_BC21	1.11022e-16
cg11474314_BC21	1.11022e-16
cg11474315_BC21	0
cg11474316_BC21	0
cg11474319_TC21	6.17162e-11
cg11474323_TC21	0.00136215
cg11477565_BC21	0
cg11486817_BC21	0
cg11486818_BC21	1.11022e-16
cg11486819_BC21	0
cg11486820_TC21	0
cg11486826_BC21	0.0161029
cg11489416_BC21	0
cg11489418_BC21	6.77823e-127
cg11489419_BC21	0
cg11489420_BC21	1.35424e-283
cg11489422_BC21	1.47002e-85
cg11489424_TC21	2.30609e-239
cg11489425_TC21	0
cg11489426_TC21	0
cg11489427_BC21	3.31405e-171
cg11489649_BC21	1.11022e-16
cg11489650_BC21	0
cg11489651_TC21	0
cg11490197_BC21	0
cg11490199_TC21	0
cg11490200_BC21	0
cg11490201_BC21	9.32587e-15
cg11490202_TC21	1.11022e-16
cg11490203_BC21	0
cg11490209_BC21	1.47675e-11
cg11490210_TC21	0
cg11490211_BC21	1.13383e-10
cg11490937_BC21	0
cg11490943_TC21	4.29293e-05
cg11490945_BC21	1.11022e-16
cg11490946_TC21	0
cg11490948_BC21	0
cg11494853_TC21	0.000101533
cg11494854_BC21	1.6891e-09
cg11494857_BC21	0.000960917
cg11494858_BC21	6.66134e-16
cg11494861_BC21	0.0383675
cg11494863_TC21	1.11022e-16
cg11494865_BC21	0
cg11494867_BC11	0
cg11494869_BC21	0
cg11494870_TC21	0
cg11494871_BC21	0
cg11494872_BC21	0
cg11494873_BC21	0
cg13252152_BC21	2.99853e-42
cg11505770_BC21	1.11022e-16
cg11508878_TC21	5.47588e-08
cg11521247_TC21	6.34767e-199
cg11521248_BC21	1.44188e-291
cg11521249_TC21	0
cg11521250_TC21	4.36387e-127
cg14427668_TC21	5.05584e-11
cg00423035_BC21	1.22831e-23
cg08645907_BC21	5.26568e-13
cg11534429_TC21	0
cg11534896_TC21	1.53084e-13
cg11534897_TC21	0.0347138
cg11534898_TC21	2.64233e-14
cg11534905_BC21	0
cg11546105_TC21	1.11022e-16
cg11546202_BC21	0
cg14646244_TC21	5.4734e-14
cg11549787_TC21	0
cg11549788_TC21	0
cg11549789_TC21	0
cg11549790_TC21	1.11022e-16
cg11549791_TC21	0
cg11549792_TC21	0
cg11549793_TC21	0
cg11549794_BC21	0
cg11549797_BC21	0
cg11554498_BC21	7.64255e-13
cg11554499_TC21	2.03082e-18
cg11558599_BC21	0.000636252
cg11558600_BC21	8.90003e-10
cg11587712_BC21	5.0337e-56
cg11587717_BC21	2.21701e-55
cg11587734_TC21	1.87487e-119
cg11587735_TC21	1.34909e-100
cg11587744_TC21	8.00499e-155
cg11587745_BC21	1.12319e-222
cg11587756_TC21	6.86293e-50
cg11587758_BC21	2.6531e-28
cg11587759_TC21	3.58473e-18
cg11588034_BC21	0
cg11588035_BC21	0
cg11588041_BC21	0
cg11588043_TC21	0
cg23468130_TC21	8.26006e-14
cg11592773_BC21	7.11456e-06
cg11601676_TC21	0.00271486
cg12771187_TC21	0.0012931
cg11601680_TC21	0
cg11601681_TC21	0.0041623
cg11601682_TC21	0
cg11601683_BC21	0
cg11601684_BC21	1.11022e-16
cg11602592_TC21	0
cg11602593_BC21	1.11022e-16
cg11602597_BC21	0
cg11602599_BC21	0
cg11602600_TC21	0
cg11602601_BC21	0
cg11603136_TC21	0
cg11603137_BC21	0
cg11603138_BC21	3.00768e-05
cg11603139_TC21	0
cg11603140_BC21	0
cg11603142_TC21	1.56534e-07
cg11603143_TC21	0
cg11603144_TC21	0.00707537
cg11631071_TC21	0
cg11632149_BC21	1.89996e-08
cg11669063_BC11	1.26126e-07
cg11669064_TC21	5.41176e-28
cg11669068_TC21	1.21571e-24
cg11669070_TC21	4.96202e-08
cg14678084_BC21	2.02962e-15
cg11671930_TC21	0
cg11684184_BC21	0
cg11684185_BC21	0
cg11684186_BC21	0
cg11684187_BC21	1.11022e-16
cg11685886_BC21	6.37379e-13
cg11685892_TC21	0
cg11685893_TC21	0
cg11685894_TC21	0
cg11685895_BC21	1.11022e-16
cg11685901_BC21	8.26401e-26
cg11685902_BC21	9.89558e-07
cg11685904_BC21	0
cg11691508_TC21	0.000166608
cg11691511_TC21	6.98905e-14
cg11691512_TC21	1.00625e-25
cg11691513_TC21	1.62257e-12
cg11691514_BC21	0.000616787
cg11694622_TC21	0
cg11702159_BC21	5.30384e-33
cg11702164_TC21	0.000362378
cg11702165_TC21	1.44799e-06
cg20876852_TC21	1.07615e-113
cg11709100_TC21	9.54792e-15
cg11709108_TC21	0
cg11709111_TC11	-2.22045e-16
cg11709113_TC11	0
cg11709114_TC21	0
cg11709563_TC21	4.12104e-83
cg11709564_TC21	1.15303e-20
cg11709566_BC21	3.38344e-37
cg11709810_BC21	0.0463191
cg11709813_BC21	0.000938587
cg11709816_BO21	2.10622e-09
cg11709817_BC21	0.00034882
cg11709818_TC21	6.03925e-08
cg11709819_BC21	0.000452082
cg11709820_BC21	2.22045e-16
cg11709821_BC21	0
cg11709822_BC21	0
cg11709823_BC21	1.11022e-16
cg11709824_TC21	1.11022e-16
cg11709825_BC21	0
cg11709826_BC21	0
cg11709827_TC21	0
cg11709828_TC21	1.11022e-16
cg11709829_BC21	0
cg11709830_TC21	1.11022e-16
cg11709831_TC21	0
cg11709833_BC21	1.11022e-16
cg11709834_BC21	0
cg11709835_BC21	0
cg11709836_BC21	0
cg11710003_BC21	0.00291345
cg11710004_BC21	1.04745e-16
cg11710005_TC21	2.58371e-07
cg11711211_BC21	0
cg11711212_BC21	0.000740282
cg11711213_BC21	0.0153302
cg11711214_BC21	0
cg11748052_BC21	0.00279734
cg11748054_BC21	0.0241206
cg11748055_TC21	0
cg11748056_TC21	0
cg11748058_BC21	0
cg11748060_TC21	0
cg11748061_TC21	1.73685e-06
cg11748062_BC21	0
cg11748063_TC21	5.19584e-14
cg11748064_TC21	1.26248e-09
cg11748067_TC21	0
cg11748068_BC21	0
cg11748070_TC21	1.11022e-16
cg11748072_TC21	0
cg11753801_TC21	5.25719e-32
cg11753802_TC21	3.29999e-34
cg11753803_BC21	0
cg11753804_TC21	0
cg11753815_TC21	0.000618319
cg11753816_BC21	3.65777e-05
cg11753817_BC21	5.04749e-27
cg11755850_TC21	2.04674e-38
cg11755851_TC21	4.94609e-22
cg19573230_TC21	0
cg11778967_TC21	0.0175423
cg11778968_BC21	0
cg11780784_TC21	2.38397e-09
cg11780787_BC21	1.60951e-11
cg11780789_BC21	0.000401705
cg11782685_TC21	8.78551e-159
cg11782686_TC21	1.37192e-212
cg11782687_TC21	1.46692e-10
cg11790526_BC21	0
cg11791204_BC21	6.45813e-07
cg11791205_BC21	6.6924e-19
cg11791206_BC21	1.24695e-13
cg11791207_BC21	9.76541e-12
cg11791208_BC21	0
cg11791209_TC21	0
cg19798832_BC21	2.04636e-12
cg11801275_BC21	9.28423e-18
cg11802305_TC21	4.36407e-08
cg11802306_TC21	1.31559e-18
cg11802307_BC21	0.000135228
cg11802308_TC21	0.000140626
cg11802310_TC21	1.84028e-17
cg11808206_BC21	1.39262e-08
cg18463686_TC21	0
cg03879613_TC21	8.5528e-11
cg11827863_TC21	1.02115e-118
cg11828645_BC21	1.33284e-31
cg11828646_BC21	1.08171e-160
cg11828647_BC21	0
cg11828649_BC21	6.22494e-181
cg11828891_TC21	0
cg11828893_TC21	1.57645e-29
cg11828896_TC21	1.79345e-09
cg11828897_BC21	7.79849e-32
cg11829716_TC21	0
cg11829718_TC21	4.73183e-139
cg11829719_TC21	6.45698e-100
cg11830031_TC21	0.00153173
cg11830032_BC21	1.20989e-08
cg11830042_BC21	0.006259
cg11830043_BC21	3.73378e-13
cg11876803_BC21	1.58745e-37
cg11876806_BC21	2.41764e-21
cg11877257_BC21	1.96329e-109
cg11877260_BC21	7.46641e-14
cg11878185_BC21	7.22439e-17
cg11878186_BC21	6.66134e-16
cg11878187_TC21	4.27077e-08
cg11878188_BC21	0
cg11878189_BC21	3.25535e-19
cg01844514_BC21	0.000481037
cg11896943_BC21	4.53405e-125
cg11896944_BC21	2.5789e-307
cg11896951_BC21	9.08999e-211
cg11896964_TC21	9.34642e-104
cg12210293_BC21	1.51817e-245
cg16908215_TC21	0.00446221
cg11901159_BC21	0.00381414
cg11901160_TC21	0.0106796
cg22168987_TC21	0.000118504
cg11906120_TC21	7.69644e-43
cg11906121_BC21	7.7031e-56
cg02596233_BC21	1.79709e-16
cg11911256_BC21	2.65441e-118
cg11911257_TC21	5.98972e-144
cg11911258_BC21	2.12277e-146
cg20333869_BC21	2.4758e-13
cg11916463_TC21	2.81887e-26
cg11916723_BC21	5.98071e-09
cg11916724_BC21	7.71309e-05
cg11916727_BC21	0.000443955
cg11916738_BC21	3.95903e-05
cg11916739_BC21	0.000676045
cg11916740_BC21	0
cg11917021_TC21	0.0189672
cg11917022_TC21	0
cg11917023_BC21	0
cg11917027_TC21	0
cg11917028_BC21	0
cg11917034_BC21	0
cg11917036_TC21	0
cg11917041_BC21	0
cg11917043_BC21	0
cg11917044_BC21	0
cg11917045_TC21	0
cg11917555_BC21	0
cg11917556_TC21	0
cg11917557_TC21	9.15936e-07
cg11917558_TC21	0
cg11917559_TC21	1.11022e-16
cg11917565_TC21	0
cg11917567_BC21	1.57697e-10
cg11917568_BC21	2.22045e-16
cg11917569_BC21	2.33472e-08
cg11917570_TC21	0
cg11917573_TC21	0
cg11917574_TC21	0
cg11917575_BC21	0
cg11918677_BC21	8.805e-74
cg11918679_TC21	1.59885e-61
cg11918680_TC21	1.52717e-06
cg11918682_BC21	1.11022e-16
cg11918687_TC21	1.20632e-05
cg11918688_TC21	0.000389786
cg11918689_TC21	0.0115103
cg11918690_BC21	2.58106e-15
cg11918691_TC21	3.46109e-10
cg11960638_BC21	1.49072e-150
cg11960639_BC21	6.58566e-207
cg11960641_TO21	2.69614e-168
cg11960691_TC21	0
cg11960974_TC21	-2.22045e-16
cg11961204_BC21	0
cg11961205_BC21	0
cg11993594_TC21	0
cg11993595_TC21	1.11022e-16
cg11996023_TC21	1.19841e-12
cg11996025_TC21	1.21747e-11
cg11996521_TC21	9.55057e-15
cg11996531_TC21	4.09163e-15
cg11996532_TC21	2.05506e-77
cg11996533_TC21	1.78655e-29
cg11996535_BC21	7.24292e-13
cg20245520_TC21	0
cg11998796_TC21	1.35985e-200
cg11998799_BC21	3.30667e-187
cg11998800_BC21	1.08097e-151
cg11998804_BC21	3.71435e-50
cg11998807_BC21	1.95987e-195
cg11998808_TC21	5.04083e-200
cg11998811_TC21	8.40038e-161
cg11998812_BC21	5.30371e-98
cg12004093_TC21	3.87541e-43
cg12004120_BC21	3.82658e-23
cg12027475_TC21	1.01461e-09
cg12027476_TC21	7.85402e-46
cg12027478_TC21	2.56216e-07
cg12027479_BC21	1.61356e-09
cg12027480_TC21	6.03379e-12
cg12027482_BC21	3.42899e-21
cg12027483_BC21	1.6496e-17
cg12027484_BC21	1.30221e-21
cg12027485_TC21	5.65021e-18
cg12027486_BC21	9.81354e-13
cg12027487_BC21	1.49119e-17
cg12028910_BC21	0
cg12029665_BC21	2.15815e-05
cg12029666_TC21	4.97938e-07
cg12029667_BC21	5.89029e-06
cg12029668_BC21	0.000959599
cg12029669_TC21	0
cg12029673_BC21	0
cg12029674_TC21	0
cg12029675_TC21	0
cg12029676_BC21	1.11022e-16
cg12029968_BC21	0.00285995
cg12029969_BC21	1.2524e-48
cg12029970_BC21	0
cg12029972_TC21	0
cg12029973_BC21	0
cg00718175_BC21	6.45345e-10
cg12040133_BC21	0
cg12040136_TC21	0
cg12040137_TC21	0
cg12040139_TC21	0
cg12040142_BC21	0
cg12040145_BC21	0
cg12047890_BC21	4.79224e-16
cg12047893_TC21	9.43661e-29
cg12047894_TC21	4.79128e-26
cg12047895_TC21	4.43182e-57
cg12047896_TC21	3.67344e-62
cg12047897_BC21	2.17257e-76
cg12047898_TC21	1.18164e-76
cg12047904_BC21	4.5764e-40
cg12047905_TC21	2.86121e-55
cg12057144_TC21	6.56151e-17
cg12057146_BC21	2.4123e-22
cg12057147_TC21	5.91982e-17
cg12057154_TC21	7.7695e-78
cg12057155_TC21	4.99585e-30
cg12057159_BC21	5.36354e-150
cg12061836_TC21	5.54649e-21
cg12061838_BC21	8.73891e-16
cg12071604_BC21	1.11022e-16
cg12071605_TC21	7.99361e-15
cg12071606_TC21	0.00895346
cg12071607_TC21	0.00981046
cg12071608_BC21	7.95766e-05
cg12071609_TC21	2.66045e-09
cg24255327_BC21	1.03491e-32
cg12081726_BC21	4.58875e-27
cg12081727_TC21	1.46552e-24
cg12081728_BC21	1.66457e-45
cg12081729_TC21	1.06397e-55
cg12081730_BC21	2.83079e-30
cg12081738_BC21	5.52405e-19
cg12081739_TC21	1.00377e-18
cg12081740_TC21	1.15602e-08
cg12084265_TC21	2.94758e-13
cg12084266_TC21	1.25213e-08
cg12085668_BO21	8.66703e-08
cg28031359_TC21	1.14035e-35
cg28031361_BC21	1.05963e-22
cg28031362_BC21	1.71202e-27
cg12085691_BC21	5.80651e-44
cg12085692_BC21	4.17126e-30
cg12085693_TC21	2.09078e-96
cg12085694_TC21	3.238e-139
cg12125946_TC21	4.67233e-05
cg12125947_BC21	9.5005e-10
cg12125948_TC21	1.11022e-16
cg12125949_BC21	1.50184e-07
cg12125950_TC21	0
cg12125951_BC21	0
cg12125953_BC21	0
cg12125956_BC21	0
cg12125958_TC21	1.23886e-09
cg12125962_BC21	0
cg12125963_TC21	1.11022e-16
cg24292612_BC21	8.47646e-14
cg12130731_BC21	4.89591e-18
cg12130732_TC21	4.31107e-05
cg12130998_BC21	0
cg12130999_BC21	0
cg12131000_BC21	0
cg12131002_BC21	0
cg12131003_BC21	0
cg12131004_TC21	0
cg12131006_TC21	5.83668e-12
cg12131008_BC21	0.000183254
cg18050997_BC21	9.959e-18
cg12145204_BC21	0
cg12145206_TC21	0
cg12145207_TC21	1.11022e-16
cg12145208_TC21	0
cg17371580_TC21	1.77532e-09
cg12159375_BC21	0
cg12173210_BC21	0
cg12173212_BC21	0
cg12173213_TC21	0
cg12173215_TC21	0
cg12173217_TC21	0
cg12173218_TC21	1.11022e-16
cg12173219_BC21	0
cg12173220_BC21	0
cg12173222_BC21	0
cg12173223_TC21	0
cg12173225_TC21	0
cg12173527_BC21	0
cg12177895_TC21	4.24851e-05
cg12180313_BC21	1.71723e-16
cg12180315_BC21	0.00376296
cg12180318_TC21	1.27773e-09
cg12190471_TC21	3.85399e-07
cg12190472_TC21	1.64313e-13
cg12190477_BC21	1.11022e-16
cg12190478_BC21	1.11022e-16
cg12190479_TC21	0
cg12190480_BC21	0
cg12190481_BC21	1.11022e-16
cg12190482_TC21	0
cg12191046_BC21	2.55805e-17
cg12191047_BC21	0.00234015
cg12191048_TC21	0.0382008
cg12191061_TC21	4.86004e-22
cg12191062_BC21	1.9632e-43
cg12191063_BC21	1.41538e-20
cg12205829_TC21	0
cg12205831_BC21	1.11022e-16
cg12222768_TC21	0
cg12222769_TC21	0
cg12222770_TC21	1.74931e-07
cg12237295_BC21	5.36423e-09
cg12237296_BC21	0.00263533
cg12237297_TC21	1.0966e-07
cg12237298_TC21	0.000126109
cg12237299_TC21	5.25813e-06
cg12237397_BC21	9.43865e-37
cg12237398_TC21	3.21831e-17
cg12237510_BC21	1.11022e-16
cg12237511_TC21	3.40598e-09
cg12243385_BC21	3.12451e-08
cg12245722_BC21	7.39316e-17
cg12259612_TC21	1.79854e-11
cg12259613_TC21	0.0235132
cg12259614_BC21	0.00128532
cg12264942_TC21	0
cg12264943_BC21	0
cg12264944_TC21	0
cg12264945_BC21	0
cg12264946_BC21	0
cg12264947_BC21	0
cg12284420_BC21	1.85623e-133
cg12284422_TC21	1.62246e-71
cg12284425_BC21	3.98522e-152
cg03399239_TC21	1.92465e-18
cg12285791_TC21	2.22045e-16
cg12285896_TC21	2.74307e-06
cg12285897_TC21	1.96429e-09
cg12285898_TC21	2.73568e-12
cg12285899_TC21	3.24013e-05
cg12285919_TC21	0.0192974
cg12285920_BC21	0.00125755
cg12285921_BC21	8.17016e-09
cg12285922_BC21	0.00550564
cg12285923_BC21	0
cg12285924_BC21	5.77316e-14
cg12286201_BC21	0
cg12286202_TC21	0
cg12286203_TC21	0
cg12286486_BC21	1.47363e-10
cg12288266_BC21	0
cg12288442_TC21	1.71528e-56
cg12288446_BC21	1.29088e-24
cg12288447_TC21	2.22045e-16
cg12288448_TC21	0
cg12288450_TC21	9.32587e-15
cg12288453_TC21	0
cg12288454_BC21	0
cg12288455_BC21	0
cg12288456_BC21	0
cg12288457_TC21	0
cg12288458_TC21	0
cg12288459_BC21	0.000190733
cg12292252_BC21	0.000163474
cg12292253_BC21	3.25892e-09
cg12292254_TC21	0
cg12292258_TC21	1.72166e-10
cg12293317_TC21	0
cg12293318_BC21	6.61729e-41
cg12293320_BC21	4.07306e-140
cg12293322_TC21	4.47702e-227
cg12293323_BC21	1.35159e-108
cg12293324_BC21	0
cg12293325_BC21	0
cg12293326_BC21	0
cg12293327_BC21	0
cg12293328_BC21	0
cg12293329_BC21	0
cg12293331_BC21	0
cg12293333_BC21	0
cg12293560_BC21	5.40036e-12
cg12293567_TC21	1.96288e-29
cg12293717_BC21	8.37796e-12
cg12293718_TC21	1.11022e-16
cg12293719_BC21	0
cg12293720_TC21	0
cg12293721_BC21	3.05089e-10
cg12293728_TC21	0
cg12293729_BC21	0
cg12293793_BC21	4.06755e-12
cg12293794_BC21	1.1327e-20
cg12293795_TC21	0.00152569
cg12293797_TC21	1.63802e-10
cg12293798_BC21	1.11022e-16
cg12293799_TC21	0
cg12293800_TC21	0
cg12294156_TC21	1.11022e-16
cg12294165_BC21	0
cg12294166_TC21	4.56857e-06
cg12294167_BC21	2.67652e-19
cg12294170_BC21	6.53631e-06
cg12294171_BC21	6.24068e-07
cg12294173_BC21	0
cg12294368_TC21	0
cg12294369_BC21	0
cg12294371_BC21	0
cg12294372_BC21	0
cg12294373_TC21	0
cg12294377_BC21	0
cg12295640_BC21	0
cg12295641_TC21	0
cg12295643_BC21	0
cg12295644_BC21	0
cg12295645_BC21	0
cg12295649_TC21	0
cg12296411_TC21	2.48658e-62
cg12296981_TC21	1.05275e-106
cg12296991_BC21	1.40554e-147
cg12296992_TC21	1.81112e-150
cg12296993_BC21	6.63124e-242
cg12296994_BC21	2.77058e-168
cg12301341_BC21	8.98503e-13
cg12301343_BC21	0
cg12301348_TC21	0
cg12301349_BC21	0
cg12301350_TC21	2.33664e-11
cg12302184_TC21	1.29901e-29
cg12302185_BC21	0.0117054
cg12302186_TC21	0.0129411
cg12302321_TC21	3.27403e-05
cg12302323_BC21	0.00451188
cg12302324_TC21	0.0200686
cg12302325_BC21	7.38587e-08
cg12302339_BC21	5.05863e-55
cg12302343_BC21	5.00688e-20
cg12302344_TC21	8.06907e-15
cg12302345_BC21	6.97805e-28
cg12302349_BC21	4.67269e-80
cg12307528_TC21	0.00010361
cg12309278_BC21	3.9968e-15
cg12309279_TC21	3.14559e-09
cg12309280_TC21	0
cg12309281_BC21	0
cg12309282_BC21	7.07345e-12
cg12309413_BC21	2.29013e-14
cg12309414_TC21	3.30578e-20
cg12309415_BC21	1.64032e-97
cg12309418_TC21	2.20219e-79
cg12309424_BC21	6.01082e-25
cg12309429_BC21	0.0433885
cg12309430_BC21	3.07959e-17
cg12309431_TC11	7.5813e-34
cg12309432_BC21	8.50443e-18
cg12309433_TC21	2.6755e-18
cg12309434_BC21	8.21565e-46
cg12325408_BC21	0.00147135
cg12325410_BC21	0
cg12325411_BC21	0
cg12325412_TC21	0
cg12325413_BC21	0
cg12325415_BC21	0
cg12325416_BC21	0
cg12325417_TC21	0
cg12325418_TC21	0
cg12325419_TC21	0
cg12325421_TC21	1.11022e-16
cg12325422_TO21	1.11022e-16
cg12325423_BC21	0
cg12344224_BC21	1.11022e-16
cg18931633_TC21	2.97128e-07
cg12347782_BC21	0
cg12347783_TC21	0
cg12347785_BC21	5.55112e-16
cg12347786_TC21	1.8242e-10
cg12349016_BC21	0
cg12349017_BC21	0
cg12349018_TC21	0
cg12349021_TC21	0
cg12349023_BC21	0
cg12351960_TC21	1.42278e-23
cg12351961_TC21	4.03461e-23
cg12351962_BC21	1.82189e-28
cg12351963_TC21	1.2414e-12
cg12351964_BC21	2.51797e-13
cg12351966_TC21	2.00565e-79
cg12354431_BC21	1.52713e-184
cg12354445_TC21	7.50988e-142
cg12354446_BC21	8.46466e-148
cg12354448_BC21	0
cg12354449_BC21	3.0221e-82
cg12354601_TC21	4.54999e-160
cg12354602_TC21	4.82444e-98
cg12354603_TC21	0.000225369
cg12354604_TC21	1.91551e-40
cg12354605_TC21	8.94847e-32
cg12354606_BC21	3.84591e-10
cg12354607_BC21	4.09146e-32
cg12354614_BC21	1.83697e-17
cg12354615_BC21	1.86544e-06
cg12354617_BC21	9.9145e-05
cg12354666_TC21	9.10383e-15
cg12354667_TC21	0
cg20978277_TC21	7.32327e-05
cg12363941_TC21	6.26157e-11
cg12363942_BC21	5.62011e-34
cg12363943_BC21	1.11119e-08
cg12363945_TC21	1.88037e-83
cg12363946_TC21	2.14797e-38
cg12363947_TC21	4.84245e-05
cg12363948_TC21	6.96783e-29
cg12363955_BC21	4.44528e-14
cg12365207_BC21	4.25569e-38
cg12373943_BC21	0
cg12373944_TC21	0
cg12373947_BC21	0
cg12373950_BC21	0
cg12373952_BC21	1.11022e-16
cg12373954_TC21	0
cg12373955_BC21	0
cg12373956_BC21	0
cg12373957_TC21	0
cg12376949_TC21	1.37119e-24
cg26971928_TC21	0
cg12378883_TC21	0.000189438
cg12378887_TC11	0
cg12378889_BC11	0
cg12378894_TC21	2.23155e-14
cg12378897_TC21	1.29896e-14
cg12378898_BC11	0
cg12378900_TC21	7.90639e-11
cg12378901_BC21	6.82897e-19
cg12378902_TC21	8.83385e-14
cg12378912_TC21	8.89956e-39
cg12380024_BC21	1.44869e-07
cg12380945_BC21	0
cg12380950_BC21	9.45087e-05
cg06049177_BC21	0
cg12381141_TC21	0.00324152
cg12381143_BC21	5.80491e-26
cg12425355_TC21	2.55229e-05
cg12425365_BC21	1.11022e-16
cg12425366_BC21	0
cg01870916_BC21	0
cg12428832_BC21	1.99208e-05
cg12428834_TC21	2.54768e-11
cg12428836_BC21	7.69973e-10
cg12428837_BC21	7.43849e-15
cg12428838_TC21	2.74862e-05
cg01920011_BC21	5.82726e-07
cg12431991_BC21	0
cg09548426_TC21	1.11022e-16
cg10603464_BC21	0
cg09793866_BO21	0.00137771
cg12446979_TC21	0
cg12446981_TC21	4.14254e-59
cg12447871_BC21	7.72636e-07
cg12447872_TC21	0.00768287
cg12447873_BC21	1.11022e-16
cg12447874_TC21	1.11022e-16
cg12447876_TC21	6.73091e-05
cg12447878_TC21	1.14626e-05
cg12447879_TC21	6.19159e-14
cg12447880_TC21	1.22801e-103
cg12447881_TC21	5.77583e-28
cg12448408_BC21	2.03892e-53
cg12448417_TC21	5.65446e-27
cg12448418_BC21	9.63479e-31
cg12448419_BC21	2.66263e-30
cg12448420_TC21	1.59506e-64
cg12448427_BC21	2.988e-38
cg12448428_BC21	8.0128e-15
cg12448429_TC21	1.46181e-36
cg12448433_BC21	1.74842e-159
cg12448449_BC21	6.30626e-18
cg12449516_BC21	0
cg12457572_BC21	2.07193e-07
cg12457574_BC21	3.88824e-36
cg12475111_BC21	1.02153e-20
cg12475112_TC21	4.94374e-24
cg12475113_TC21	1.64707e-25
cg12475177_BC21	3.36274e-05
cg12475179_TC21	2.22045e-16
cg12475187_BC21	1.0647e-13
cg12475406_TC21	0
cg12475407_BC21	0
cg12480758_TC21	1.57039e-07
cg12480761_BC21	3.30699e-19
cg12482102_BO21	0
cg12492966_BC21	1.18576e-12
cg04153082_TC21	0
cg12520611_TC21	1.11022e-16
cg07043604_BC21	0
cg12533109_BC21	1.11022e-16
cg12533111_TC21	0
cg12533112_TC21	0
cg12533148_TC21	1.2548e-19
cg12533151_TC21	7.38506e-23
cg12533152_BC21	5.74398e-27
cg12533160_TC21	1.45885e-28
cg12535309_TC21	0
cg12535318_BC21	0
cg12535319_BC21	0
cg12536393_BC21	7.9141e-15
cg12537537_BC21	1.11022e-16
cg12537538_BC21	0
cg12537539_TC21	0
cg12537540_TC21	0
cg12537544_BC21	1.11022e-16
cg12537545_TC21	1.71996e-12
cg12537548_TC21	1.11022e-16
cg12537551_TC21	0
cg12537556_BC21	0
cg12537558_TC21	0
cg12573726_BC21	0
cg12573728_BC21	0
cg12573729_BC21	0
cg12592519_BC21	5.10631e-107
cg12592521_BC21	6.23255e-232
cg12592522_TC21	0
cg12592523_BC21	9.83905e-140
cg12592524_BC21	2.21848e-277
cg12592953_TC21	0.000334652
cg12592954_TC21	0
cg12592955_BC21	0
cg12592956_BC21	0
cg12592957_TC21	0
cg12592958_BC21	1.11022e-16
cg12592959_BC21	1.11022e-16
cg12592960_BC21	0
cg12593882_BC21	0
cg12593883_TC21	0.0137097
cg12593884_BC21	1.11022e-16
cg12593885_TC21	3.11286e-23
cg12594812_TC21	5.05815e-48
cg12601960_BC21	0
cg12601961_TC21	3.62068e-199
cg00889709_TC21	7.10543e-15
cg04166238_TC21	1.00112e-11
cg12614377_BC21	8.6785e-10
cg12614378_TC21	0.00107246
cg12614381_BC21	0.0153403
cg12614382_TC21	5.11187e-11
cg12631893_BC21	6.76844e-23
cg12631894_BC21	0.000662093
cg12632728_BC21	0
cg12632730_BC21	-2.22045e-16
cg12632731_BC21	0
cg12673092_BC21	1.26953e-75
cg12673093_TC21	0
cg12675686_BC21	5.31788e-13
cg12675687_BC11	8.69765e-16
cg12675688_BC21	1.90604e-147
cg12675689_BC21	0
cg12675690_TC21	0
cg12675691_BC11	0
cg12675692_TC11	0
cg12675693_BC21	1.7889e-06
cg12677469_BC21	1.0591e-14
cg12702215_BC21	0
cg12724590_TC21	4.10632e-09
cg12724591_BC21	5.06952e-23
cg12724592_BC21	1.73587e-35
cg12724596_BC21	1.94645e-78
cg12724600_BC21	1.4765e-08
cg12724603_BC21	2.53073e-15
cg12724604_TC21	7.26988e-12
cg12724606_TC21	0.00388737
cg12725060_BC21	0
cg12725061_BC21	1.11022e-16
cg12725063_TC21	-2.22045e-16
cg10322124_TC21	0
cg12730695_TC21	3.42012e-61
cg12730697_BC21	7.16246e-110
cg12730698_BC21	1.39597e-79
cg12730699_TC21	7.44928e-46
cg12730700_TC21	2.80716e-25
cg16684661_TC21	4.53263e-10
cg12767583_TC21	1.34992e-08
cg12767585_BC21	0.000143985
cg12767586_TC21	0
cg12767831_BC21	0
cg12767832_TC21	2.93028e-282
cg12770346_TC21	2.33367e-30
cg12770347_TC21	3.53189e-24
cg12770350_BC21	9.34808e-14
cg12770351_TC21	0
cg12770354_BC21	0
cg12770355_BC21	0
cg12770356_BC21	0
cg12770357_BC21	0
cg12770358_TC21	0
cg12770359_BC21	2.22045e-16
cg12770360_TC21	0
cg12770365_BC21	2.71635e-20
cg12770373_TC21	9.17624e-09
cg12770374_BC21	1.03292e-12
cg12770376_BC21	0.00740358
cg12770377_TC21	1.41332e-07
cg12770378_TC21	0
cg12770379_BC21	0
cg12770381_BC21	0
cg12770382_TC21	1.11022e-16
cg12774166_BC21	0
cg12774167_BC21	0
cg12774168_TC21	0
cg12774169_BC21	0
cg12774170_TC21	0
cg12774399_TC21	9.17366e-11
cg12774400_TC21	0
cg12778723_TC21	1.11022e-16
cg12780009_TC21	0
cg12780010_TC21	0
cg12780011_BC21	0
cg12808588_BC21	1.11022e-16
cg12808589_BC21	0
cg12808590_TC21	0
cg12808591_BC21	0.037984
cg12808594_TC21	4.8229e-06
cg12808597_BC21	3.40557e-08
cg12808598_TC21	6.56283e-07
cg12850644_BC21	0
cg12850645_TC21	1.11022e-16
cg12858102_TC21	8.05864e-10
cg12858103_BC21	1.93197e-08
cg12858106_TC21	3.67763e-11
cg12867273_BC21	6.3006e-245
cg12867274_TC21	5.61897e-197
cg12867276_TC21	2.62344e-156
cg12867277_BC21	1.50985e-155
cg12867279_TC21	2.58519e-154
cg12867280_TC21	2.19519e-41
cg12867281_BC21	0
cg12867282_BC21	0
cg12867283_TC21	0
cg12867284_TC11	0
cg12867285_BC11	3.63187e-10
cg12867286_TC21	0.00341422
cg12867287_TC21	3.48418e-11
cg12867288_BC21	6.65709e-17
cg12867289_TC21	0.0250193
cg12867299_TC21	0
cg12867605_TC21	4.86706e-10
cg12867606_BC21	0.000896624
cg12888260_TC21	0
cg12888261_BC21	0
cg12888262_TC21	0
cg12888263_TC21	1.11022e-16
cg12888607_BC21	0
cg12893332_TC21	4.15545e-16
cg12893333_BC21	0
cg12893334_TC21	1.11022e-16
cg16121907_BC21	0.00189747
cg12900020_TC21	2.44666e-251
cg12900021_BC21	1.0481e-286
cg12900022_TC21	7.82313e-166
cg12900027_BC21	4.21976e-294
cg12910924_BC21	0
cg12910925_BC21	0
cg12910927_TC21	2.22045e-16
cg12910929_TC21	4.66294e-15
cg12910934_TC21	0
cg12910939_TC21	1.11022e-16
cg12916112_TC21	0
cg12916113_BC21	1.11022e-16
cg12916114_TC21	4.16117e-07
cg12916119_TC21	0
cg12916120_BC21	0
cg12916121_BC21	0
cg12916122_BC21	0
cg12916123_TC21	0
cg12916125_TC21	0
cg12916127_TC21	0
cg12917541_TC21	1.11022e-16
cg12917542_BC21	0
cg12919037_BC21	4.9188e-11
cg12919038_BC21	1.76249e-46
cg12919040_BC21	2.62128e-14
cg12920050_TC21	1.26343e-56
cg12924238_BC21	0
cg12924239_BC21	0
cg12924240_TC21	0
cg12925616_TC21	2.22356e-09
cg12925617_TC21	1.2904e-12
cg12925618_TC21	6.40151e-13
cg12925621_TC21	0.000453802
cg12925622_BC21	0.000131546
cg12926752_TC21	0
cg12926753_BC21	0
cg07169637_TC21	1.5175e-07
cg12931247_TC21	3.00972e-43
cg12931248_BC21	2.09927e-42
cg12931254_BC21	0.00242306
cg13029043_BC21	1.11022e-16
cg13029044_BC21	1.11022e-16
cg13029045_TC21	0
cg13030259_TC21	1.52136e-11
cg13030260_TC21	0
cg13037149_TC21	0
cg13037150_TC21	3.20381e-08
cg13037151_TC21	0
cg13044934_BC21	4.25989e-70
cg13044935_TC21	1.73131e-58
cg13044936_BC21	1.96824e-55
cg13044939_BC21	6.74789e-307
cg13044940_TC21	2.30162e-267
cg13044944_TC21	2.49914e-189
cg13044945_TC21	1.81742e-241
cg13056570_TC21	0
cg13056574_BC21	1.93728e-11
cg13063408_TC21	0
cg13063410_BO21	0
cg13064510_TC21	0
cg13064513_TC21	0
cg13064514_BC21	0
cg24118547_BC21	2.38875e-05
cg13065866_TC21	0
cg13065869_BC21	4.24549e-13
cg13065870_TC21	5.99421e-09
cg13069049_BC21	0
cg13072858_BC21	0
cg13072859_TC21	0
cg13072862_BC21	2.93354e-25
cg13072863_BC21	2.72984e-12
cg13072868_TC21	0.00792769
cg13072872_BC21	2.29067e-90
cg13072873_TC21	0
cg13072874_TC21	0
cg13072875_TC21	0
cg13072876_BC21	0
cg13078373_TC21	0
cg13078374_TC21	0
cg13081008_BC21	0
cg13081010_BC21	8.96401e-10
cg13081011_TC21	1.84963e-13
cg13081012_TC21	9.50107e-12
cg13081013_BC21	0
cg13081772_BC21	9.62302e-26
cg13083965_TC21	0
cg13083966_TC21	0
cg13083968_BC21	0
cg13083969_BC21	1.22941e-16
cg13083970_BC21	2.45621e-10
cg13083971_TC21	5.53109e-10
cg13088051_BC21	0
cg13088055_BC21	0
cg13088056_BC21	1.11022e-16
cg13088057_BC21	0
cg13088058_BC21	1.11022e-16
cg13088059_BC21	0
cg13088060_BC21	1.9717e-10
cg13088615_TC21	0
cg13093443_BC21	3.65103e-07
cg13105792_BC21	3.10662e-28
cg13105793_TC21	4.55544e-90
cg13105795_BC21	7.91396e-30
cg23443081_TC21	1.77174e-30
cg13105796_TC21	0
cg13109534_TC21	8.59543e-09
cg13109537_TC21	1.77598e-06
cg13109540_TC21	0.00404247
cg13109541_BC21	6.65343e-37
cg13109546_TC21	1.57163e-12
cg13109592_TC21	3.97645e-103
cg13109593_TC21	5.89857e-74
cg22853542_BC21	9.40313e-12
cg13109596_TC21	0
cg13109597_TC21	0
cg13110407_TC21	9.58302e-09
cg13110408_TC21	5.87486e-09
cg13110409_TC21	0.00213289
cg13110410_BC21	0.00011582
cg13110413_BC21	0.00582098
cg13110414_BC21	1.76623e-11
cg13110416_BC21	1.11022e-16
cg13111568_BC21	0
cg13111569_TC21	0
cg13111571_TC21	9.11369e-05
cg13111577_BC21	0.00048774
cg22148827_TC21	0
cg13113928_TC21	0
cg13113929_TC21	-2.22045e-16
cg13113931_TC21	0
cg13125452_BC21	0
cg13125454_BC21	0
cg13125455_TC21	1.11022e-16
cg13126500_BC21	0
cg13126501_TC21	0
cg13126502_TC21	0
cg13126505_BC21	0.000654057
cg13126506_BC21	1.46378e-42
cg13126507_BC21	4.49776e-09
cg13126508_BC21	5.6123e-99
cg23313885_TC11	1.95115e-15
cg13150771_BC21	0.000539148
cg13150773_BC21	0
cg13150774_BC21	4.05564e-13
cg13150775_BC21	1.00428e-09
cg13151025_BC21	1.11022e-16
cg13151027_BC21	1.57022e-101
cg13151186_BC21	0
cg13151187_BC21	2.73759e-235
cg13151188_TC21	5.24793e-141
cg13151189_TC21	3.56675e-201
cg13151190_BC21	0
cg13151191_BC21	0
cg13151192_TC21	7.45963e-227
cg13151193_TC21	1.65402955629402e-311
cg13152382_BC21	0
cg13152383_BC21	0
cg13152384_BC21	0
cg27270962_TC21	1.09256e-113
cg10902738_TC21	1.23141e-219
cg22911200_TC21	1.52733e-06
cg13219047_BC21	0.00315627
cg13219048_TC21	0
cg13219049_BC21	0
cg13219758_TC21	1.54328e-10
cg13219762_TC21	2.01706e-08
cg13219978_TC21	2.69118e-13
cg13219979_TC21	0
cg13219980_TC21	1.9359e-05
cg13219985_BC21	0
cg13219986_BC21	0
cg13219989_TC21	0
cg13219990_TC21	0
cg13219992_BC21	0
cg13219993_BC21	0
cg13219995_TC21	0.000510335
cg13219996_TC21	4.58158e-06
cg13220002_TC21	0.00809341
cg13220003_BC21	9.65894e-15
cg13221446_TC21	2.2899e-204
cg13221448_TC21	1.86331e-238
cg13221449_TC21	5.31343e-138
cg13221451_BC21	2.73286e-279
cg13221452_BC21	2.04925e-29
cg13221453_TC21	0.000289339
cg13221454_TC21	4.22394e-15
cg13221455_BC21	2.02496e-12
cg13221457_BC21	2.79766e-14
cg13226439_TC21	1.40327e-14
cg13226441_BC21	3.25481e-06
cg13226442_BC21	7.28821e-06
cg13226443_TC21	6.09511e-69
cg13226444_TC21	1.07653e-136
cg13226445_TC21	4.6611e-84
cg13226448_BC21	1.05896e-226
cg13226449_BC21	3.83696e-43
cg13226450_TC21	3.32842e-40
cg13226451_TC21	8.9612e-86
cg13226452_TC21	1.64933e-49
cg13226455_BC21	3.55889e-59
cg13230358_BC21	0.00340549
cg13230359_BC21	1.26899e-10
cg13230361_TC21	5.48416e-43
cg13230363_BC21	4.59115e-16
cg13230364_BC21	5.97248e-13
cg13230365_BC21	2.65436e-14
cg13230366_BC21	7.44855e-40
cg13230367_BC21	3.07379e-26
cg13230372_TC21	1.24977e-06
cg13230373_BC21	4.28135e-28
cg13230881_TC21	1.20882e-11
cg13230882_TC21	6.30773e-11
cg13230883_TC21	4.44749e-19
cg13230884_BC11	4.22985e-23
cg13230888_BC11	8.03563e-30
cg13230889_TC11	6.05726e-14
cg13230890_TC11	4.75443e-18
cg13230891_BC11	1.98995e-19
cg13230892_BC21	1.08266e-45
cg13230894_TC11	1.15427e-27
cg13230895_TC11	0.000711315
cg13230897_TC21	2.64581e-67
cg13230903_TC21	1.32452e-280
cg13231140_TC21	0
cg13231141_TC21	1.11022e-16
cg13231142_TC21	0
cg13231143_TC21	1.11022e-16
cg13231146_BC21	0
cg13231147_TC21	0
cg13231148_TC21	0
cg13231151_TC21	0
cg13231153_TC21	0
cg13231155_TC21	1.04262e-11
cg13232689_TC21	0
cg13232690_TC21	1.11022e-16
cg13232692_BC21	0
cg13261662_TC21	0
cg13261663_BC21	1.11022e-16
cg13267040_BC21	6.50764e-12
cg13267339_BC21	0.0372872
cg13267340_TC21	4.90052e-13
cg13267351_TC21	0
cg13267352_BC21	1.11022e-16
cg13267353_TC21	0
cg13267354_TC21	1.11022e-16
cg13267356_BC21	0.00833378
cg13273578_BC21	2.56803e-23
cg13273579_TC21	5.44718e-35
cg13273580_BC21	2.44355e-19
cg13273581_TC21	9.30446e-17
cg03496689_BC21	0
cg16292343_TC21	9.44875e-43
cg07971089_TC21	2.97139e-73
cg13281945_TC21	4.68358e-52
cg13281946_BC21	5.6635e-186
cg13281947_TC21	1.03076e-195
cg13281948_BC21	6.17883e-27
cg13281949_TC21	6.72386e-46
cg13281950_TC21	1.35942e-11
cg13281951_BC21	1.44425e-29
cg13282823_BC21	1.44833e-18
cg13282826_BC21	0.00341064
cg13282831_BC21	2.10942e-15
cg13282832_TC21	3.65928e-06
cg13282835_BC21	0.000893624
cg13282836_BC21	8.12346e-06
cg13282838_TC21	0.0230801
cg13282841_BC21	4.86045e-24
cg13282846_BC21	1.83005e-39
cg13283035_BC21	0.000266153
cg13283040_TC21	1.26552e-45
cg13284345_BC21	1.11022e-16
cg13284346_BC21	1.11022e-16
cg13284348_BC21	0
cg13284349_TC21	0
cg13284354_TC21	0
cg13284357_BC21	1.43622e-07
cg13288032_BC21	0
cg13288703_BC21	1.06509e-40
cg17068623_TC21	4.057e-26
cg13293085_TC21	0
cg13293088_BC21	0
cg13294362_BC21	3.88438e-29
cg13294364_TC21	8.74755e-106
cg13294366_TC21	5.62775e-99
cg13294367_TC21	2.80574e-86
cg13294368_TC21	1.9386e-182
cg13294631_BC11	0
cg13294632_TC11	0
cg13294649_TC21	1.11022e-16
cg13294650_BC21	0
cg13294651_TC21	6.66134e-16
cg13294654_BC21	0
cg13294790_BC21	0
cg13294791_BC21	0
cg13294890_BC21	0
cg13294891_TC21	0
cg13294893_BC21	0
cg13294896_BC21	0.000801061
cg13294900_TC21	1.03747e-09
cg13294905_TC21	0
cg13294906_TC21	0
cg13294908_TC21	1.9984e-15
cg13294909_TC21	0.00134762
cg13295095_TC21	3.79508e-06
cg13295131_TC21	0
cg13295132_BC21	0
cg13295133_BC21	2.77556e-14
cg13295139_BC21	0.00190558
cg13295142_BC21	9.90498e-17
cg13295143_TC21	0.00272628
cg13295144_TC21	1.17735e-15
cg13295145_BC21	4.72655e-12
cg13295249_BC21	9.51684e-05
cg13295250_TC21	2.08823e-05
cg13295257_TC21	0.0166068
cg13295298_TC21	2.16782e-18
cg13295818_TC21	0.0151174
cg13295819_BC21	0
cg13295820_BC21	1.11022e-16
cg13295821_BC21	0
cg13295853_BC21	0
cg13295854_TC21	0.00156037
cg13295855_BC21	0
cg13295856_TC21	9.27709e-08
cg13295857_TC21	0
cg13295859_TC21	0
cg13295864_BC21	1.11022e-16
cg13295871_TC21	0
cg13298823_TC21	4.18752e-35
cg13298824_BC21	1.66059e-47
cg13298828_BC21	2.63573e-08
cg13298829_TC21	4.53904e-11
cg17779002_TC21	4.87654e-06
cg13298830_BC21	2.13465e-07
cg13298831_TC21	7.52663e-10
cg13298832_TC21	1.69325e-05
cg13299949_BC21	3.87787e-07
cg13299950_TC21	1.84617e-05
cg13299960_TC21	1.34631e-05
cg13300000_TC21	1.04953e-05
cg13300041_TC11	1.31923e-07
cg13300088_TC21	0.00158825
cg13300089_TC21	0.00927766
cg13300090_TC21	2.8047e-05
cg13300527_TC21	2.21328e-19
cg13300528_BC21	1.57693e-32
cg13300533_BC21	3.07106e-10
cg13300534_TC21	3.5664e-08
cg13302047_TC21	3.12666e-08
cg13302050_BC21	2.00134e-10
cg13302051_BC21	0.000167003
cg13302053_BC21	0.0414583
cg13302057_TC21	0.00111323
cg13302059_BC21	4.07643e-56
cg13302060_TC21	1.01563e-10
cg13302063_BC21	1.97131e-15
cg13305853_BC21	1.89781e-05
cg13305854_TC21	0
cg13305855_BC21	0.000850866
cg13305856_BC21	1.01177e-09
cg13307704_BC21	0
cg13307709_BC21	0
cg13307712_BC21	1.02134e-14
cg13308218_BC21	0
cg13309481_TC21	9.76045e-17
cg13309484_BC21	1.57475e-22
cg13312564_BC21	0
cg13312565_BC11	0
cg13312566_BC21	0
cg13312567_TC21	0
cg13312568_BC21	0
cg23793500_BC21	0
cg13313122_TC21	0
cg13313123_TC21	0
cg13313129_BC21	0
cg13313130_TC21	0
cg13313131_BC21	0
cg13313132_TC21	0
cg13313134_TC21	0
cg13313136_TC21	0
cg13320000_TC21	0.00250068
cg13320012_TC21	5.91597e-11
cg13320015_TC21	6.08986e-09
cg13320365_TC21	4.44089e-16
cg13320368_BC21	0.0012058
cg13331649_TC21	0
cg13331651_TC21	0
cg13331652_TC21	0
cg13331653_BC21	1.11022e-16
cg13331654_TC21	0
cg13331915_BC21	2.26817e-31
cg13331918_BC21	1.35544e-26
cg13331921_TC21	1.40495e-134
cg13331924_TC21	3.3632e-26
cg13331925_TC21	1.88433e-48
cg13349707_BC21	0
cg13364408_BC21	0
cg13364411_TC21	0
cg13364412_BC21	0
cg13365859_BC21	3.16469e-08
cg13365863_BC21	1.06328e-56
cg13366784_BC21	9.21541e-21
cg13369399_BC21	0.00266185
cg13373227_TC21	8.05211e-11
cg13373228_TC21	0.00606167
cg13373229_TC21	0
cg13373230_TC21	0
cg13373231_BC21	1.11022e-16
cg13373699_TC21	4.64929e-06
cg13373700_TC21	7.10716e-06
cg13373701_BC21	3.65828e-06
cg13373702_TC21	3.12613e-10
cg13373709_TC11	0.0365266
cg13373718_TC21	2.62468e-07
cg13373720_BC21	8.21426e-07
cg13373722_TC21	2.72292e-05
cg02316091_BC21	0.00299804
cg13373734_BC21	0.00653072
cg13373735_BC21	4.31796e-06
cg13373736_BC21	3.91733e-05
cg13373787_BC21	1.43743e-07
cg13373788_TC11	0.000137095
cg13373796_TC11	0.0163832
cg13373808_TC11	1.65979e-06
cg13373834_BC21	0.00303641
cg13373835_BC21	5.86002e-07
cg13373836_TC21	9.08666e-05
cg13375566_BC21	6.30233e-06
cg13375567_TC21	0.00531716
cg13376704_BC21	3.29853e-18
cg13376706_BC21	2.18598e-13
cg13376707_BC21	2.16594e-10
cg13376717_BC21	1.15299e-06
cg13376725_BC21	0.00725231
cg13376726_TC11	2.7492e-08
cg13376727_TC21	1.00247e-06
cg13376751_TC21	0.00017053
cg13376753_TC21	0.000777593
cg13376784_BC11	0.00937122
cg13376852_TC11	0.0187631
cg13376854_BC21	0.0100813
cg13376855_TC21	0.0149409
cg13376857_BC21	1.49371e-07
cg13376859_BC21	3.60589e-06
cg13376860_TC21	5.12738e-09
cg13376866_TC21	2.21422e-30
cg13378113_BC21	0.0142964
cg13378115_BC21	8.9706e-14
cg13378117_TC21	9.44604e-08
cg13378135_TC21	0.00496692
cg13378136_BC21	3.23058e-05
cg13378345_TC21	0.000411737
cg13379545_TC21	1.85138e-21
cg13379546_BC21	8.01131e-06
cg13379547_BC21	0.0270638
cg13379548_TC21	0
cg13379551_TC21	2.97611e-11
cg13379675_TC21	7.4227e-08
cg13379676_BC21	0.00157472
cg13379677_BC21	4.13129e-05
cg13379679_TC21	0.000850989
cg13379682_TC11	0.00570744
cg13379714_BC21	0.00668239
cg13379715_BC21	0.0465811
cg13379754_TC11	4.99686e-09
cg13379765_BC21	8.49178e-09
cg13379766_BC11	0.00584386
cg13379778_TC11	5.45245e-05
cg13379782_BC21	0.00637127
cg13379862_TC21	0
cg13379863_BC21	1.60452e-194
cg13381389_BC21	1.11022e-16
cg13383906_TC21	4.7437e-167
cg13384757_TC21	0
cg13384758_TC21	0
cg13384759_BC21	0
cg13384760_TC21	1.11022e-16
cg13384761_TC21	0
cg13384768_BC21	1.4005e-21
cg13433360_TC21	0
cg13433362_TC21	0
cg13474892_BC21	0.000163822
cg13492675_BC21	1.19068e-13
cg13492767_BC21	0
cg13492768_BC21	0
cg13492770_BC21	1.11022e-16
cg13493493_BC21	0
cg13493494_TC21	0
cg13494608_BC21	0.00421487
cg13494610_TO21	0.00506217
cg13496000_TC21	1.66685e-87
cg13496268_TC21	4.47906e-107
cg13507469_BC21	0
cg13507472_TC21	0
cg13507473_BC21	1.11022e-16
cg13519370_BC21	0
cg13527819_BC21	1.52069e-230
cg13527820_TC21	2.34577e-178
cg13527821_TC21	0
cg13571024_TC21	0.000696924
cg13571025_BC21	0
cg13571026_BC21	1.11022e-16
cg13571109_BC21	0
cg13571110_TC21	-2.22045e-16
cg13571111_TC21	-2.22045e-16
cg13571112_TC21	0
cg13571113_BC21	0
cg13571114_TC21	5.04804e-20
cg13571118_TC21	0
cg13571119_TC21	1.11022e-16
cg13571120_BC21	0
cg13572342_BC21	0
cg13572344_BC21	1.11022e-16
cg13572345_BC21	0
cg13576471_TC21	6.94828e-18
cg13576472_BC21	9.2245e-29
cg13582264_BO21	-2.22045e-16
cg13582265_BC21	0
cg13582267_TC21	0
cg13582275_TC21	1.11022e-16
cg13582282_BC21	0
cg13583208_BC21	4.84682e-10
cg13583209_BC21	1.85642e-23
cg13583211_BC21	2.44888e-08
cg13583212_TC21	0.000322585
cg14080298_BC21	1.42109e-12
cg13592213_TC21	1.11022e-16
cg13592214_BC21	1.96962e-09
cg13593738_TC21	0
cg13593739_BC21	0.00352903
cg13593740_BC21	5.78214e-07
cg13593821_BC21	4.52207e-23
cg13593825_BC21	0
cg13593827_TC21	2.79845e-25
cg13598782_BC21	2.0062e-92
cg13598783_BC21	2.2631e-87
cg00193668_TC21	2.48923e-05
cg13605522_BC21	7.31208e-157
cg13605527_TC21	1.29758e-186
cg13605530_BC21	6.5691e-159
cg13605531_BC21	2.87055e-261
cg13605532_TC21	1.51832e-154
cg13605533_BC21	0
cg13608076_TC21	0
cg13608077_TC21	0
cg13608084_TC21	3.74894e-06
cg13608085_TC21	0.00034622
cg13608182_TC21	2.23408e-05
cg13608183_TC21	1.66167e-54
cg13608184_TC21	2.16171e-32
cg13608185_TC21	3.47773e-21
cg13608186_TC21	3.55606e-06
cg13608196_TC21	0
cg13608197_BC21	0
cg13623060_BC21	0
cg13623061_TC21	0
cg13628916_TC21	7.47845e-47
cg13628917_BC21	0
cg13628919_BC21	0
cg13628921_TC21	0
cg13628922_BC21	1.11022e-16
cg13628923_BC21	0
cg13628924_TC21	0
cg13628926_BC21	0
cg13628928_BC21	0
cg13628929_BC21	0
cg13725673_BC21	2.46296e-10
cg13725676_BC21	0
cg13725677_BC21	0
cg13725812_BC21	0
cg13725813_TC21	1.11022e-16
cg13725814_TC21	1.11022e-16
cg13725815_TC21	0
cg13725816_BC21	0
cg13725953_BC21	8.73697e-13
cg13725954_BC21	1.38478e-07
cg13725955_TC21	3.95371e-06
cg13725956_BC21	0.00467901
cg13725959_BC21	5.22307e-18
cg13725960_BC21	0.0201691
cg13725961_TC21	6.20467e-11
cg13726785_TC21	0
cg13726786_BC21	0
cg13726787_BC21	0.00010792
cg13732077_BC21	6.36044e-07
cg13732078_TC21	1.03851e-12
cg13732082_TC21	2.00678e-12
cg13732085_TC21	1.09026e-47
cg13745688_BC21	0
cg13745690_TC21	0
cg13754587_BC21	1.78998e-96
cg13754588_TC21	2.57765e-127
cg13754589_BC21	6.39601e-99
cg13754590_BC21	3.26929e-173
cg13754596_TC21	2.43876e-07
cg01812894_BC21	1.16897e-05
cg13769432_TC21	1.11223e-24
cg13769433_BC21	7.4656e-25
cg13771355_TC21	0
cg13771356_TC21	1.11022e-16
cg13771358_TC21	0
cg13771359_TC21	0
cg13798992_TC21	0
cg13798993_TC21	0
cg13798994_BC21	0
cg13482814_TC21	1.26932e-28
cg13809448_BC21	3.37209e-15
cg13809449_BC21	4.12805e-22
cg13809451_TC21	0
cg13821688_BC21	0
cg13823261_TC21	0
cg13843976_BC21	0
cg13865382_TC21	0
cg13865383_TC21	0
cg13876835_BC21	2.43111e-274
cg13888011_TC21	0
cg13888012_BC21	0
cg13888013_BC21	0
cg13888014_TC21	0
cg13888023_TC21	0
cg13896057_BC21	1.18784e-36
cg13896059_BC21	4.9602e-25
cg13896061_TC21	1.19568e-22
cg13896062_TC21	2.5516e-97
cg13897304_TC21	0
cg13897309_BC21	7.00108e-17
cg13897310_TC21	4.12714e-06
cg13897324_TC21	0
cg13897326_TC21	1.11022e-16
cg13897327_BC21	0
cg13897328_TC21	1.11022e-16
cg13897329_BC21	3.5069e-09
cg13898103_BC21	3.36211e-21
cg13898105_TC21	8.99229e-31
cg13898108_TC21	5.30648e-140
cg13898109_BC21	4.30335e-95
cg13898110_BC21	4.84902e-124
cg13898111_BC21	6.43105e-241
cg13898114_BC21	1.71137e-307
cg13898115_TC21	4.67258e-165
cg13898117_BC21	1.31752485776485e-319
cg13898118_BC21	5.85502e-303
cg13898119_TC21	1.59705e-107
cg13914567_TC21	0
cg13914568_BC21	0
cg13914569_BC21	0
cg13914570_BC21	0
cg13914573_BC21	0
cg13914574_TC21	1.11022e-16
cg13914575_TC21	9.07688e-08
cg13914577_TC21	1.55431e-15
cg13914581_BC21	0
cg13914582_BC21	0
cg13915489_BC21	1.13918e-05
cg13915492_TC21	0
cg21241675_BC21	1.02399e-204
cg13915634_BC21	1.92917e-07
cg13915638_TC21	0.000244671
cg13915640_TC21	0.000175733
cg13916248_BC21	0.0330017
cg13916249_TC21	1.11022e-16
cg13916250_TC21	1.11022e-16
cg13916251_BC21	0
cg13916252_BC21	0
cg13916254_TC21	0
cg13921845_BC21	0.000760422
cg13921846_BC21	1.27937e-10
cg13921847_TC21	0.0072429
cg13921849_TC21	1.77636e-15
cg13921852_BC21	0
cg13926646_BC21	1.27068e-07
cg13926647_TC21	1.24286e-10
cg13926648_BC21	3.07738e-09
cg13926649_BC21	0.013872
cg13926657_TC21	0
cg13926663_TC21	1.63922e-08
cg13929875_TC21	0
cg13929876_BC21	0
cg13929877_TC21	0
cg13929878_BC21	0
cg13929879_TC21	0
cg13929880_TC21	0
cg13931940_TC21	2.76574e-06
cg13931942_TC21	0
cg13931943_TC21	6.77236e-15
cg13932628_BC21	0
cg13932629_BC21	0
cg13932630_TC21	0
cg13932631_BC21	0
cg13932632_TC21	0
cg13932633_BC21	0
cg13932634_TC21	1.11022e-16
cg13932635_TC21	0
cg13933424_TC21	0
cg13933425_TC21	3.35703e-231
cg13933428_BC21	1.08235e-282
cg13937242_BC21	0
cg13937243_TC21	0.0105284
cg13937246_BC21	5.66786e-05
cg13937247_TC21	1.48811e-16
cg13937248_TC21	5.60313e-23
cg13937249_BC21	3.46061e-12
cg13937463_TC21	1.11022e-16
cg13937464_BC21	0
cg13937465_TC21	0
cg13937466_TC21	0
cg13937467_TC21	0
cg13937468_BC21	0
cg13938528_TC21	2.23193e-127
cg13938529_TC21	4.176e-159
cg13938530_TC21	7.82621e-161
cg13938531_BC21	1.21358e-56
cg13938532_TC21	1.94954e-160
cg13938533_BC21	1.13648e-222
cg13938534_TC21	4.11392e-201
cg13938541_BC21	0
cg13938542_TC21	0
cg13938544_BC21	1.11022e-16
cg13938545_BC21	0
cg13938548_BC21	8.34619e-155
cg13938554_BC21	1.13245e-152
cg13938555_BC21	3.05336e-181
cg13938990_BC21	1.95513e-41
cg13938992_BC21	7.61137e-29
cg13938996_BC21	3.10745e-71
cg13938997_BC21	9.04435e-248
cg13938998_TC21	3.50782e-188
cg13938999_BC21	1.73719e-82
cg13939000_TC21	3.90485e-105
cg13939824_BC21	0
cg13939825_TC21	0
cg13939826_BC11	0
cg13939829_TC21	3.0142e-08
cg13939830_BC21	0
cg13939831_TC21	0
cg14379490_BC21	8.88178e-16
cg13946751_BC21	2.21248e-10
cg13946752_BC21	0
cg13946755_TC21	0
cg13946757_BC21	3.1163e-08
cg13946758_TC21	2.03887e-06
cg13959691_TC21	1.32549e-304
cg13959692_TC21	0
cg13959694_BC21	0
cg13960958_BC21	9.59483e-22
cg13962784_TC21	1.38573e-08
cg13962790_BC21	0
cg14372245_BC21	1.11022e-16
cg13964617_TC21	1.64313e-14
cg13964618_TC21	4.59873e-07
cg13964619_TC21	0
cg13964621_TC21	0
cg13969502_TC21	0
cg13969503_TC21	0
cg13981032_TC21	-2.22045e-16
cg13981033_BC21	0
cg13982975_BC21	0
cg13984130_BC21	1.11022e-16
cg13986831_TC21	9.61498e-10
cg13996182_TC21	0
cg13996184_TC21	0
cg13996185_BC21	1.11022e-16
cg13996188_BC21	0
cg13996189_TC21	0
cg13996190_TC21	0
cg13996194_BC21	0
cg13996196_BC21	0
cg13996197_TC21	4.09859e-06
cg13998886_TC21	0
cg13998887_BC21	1.11022e-16
cg13998888_BC21	1.11022e-16
cg13998889_TC21	1.11022e-16
cg14001154_BC21	0
cg14001155_TC21	0
cg14001156_BC21	0.00544722
cg14001158_TC21	0
cg14001159_BC21	0
cg14002929_TC21	4.10776e-48
cg14003609_TC21	0.0321221
cg14003610_TC21	0
cg14003612_BC21	0
cg14003613_BC21	0
cg14003615_BC21	4.76397e-13
cg14003616_BC21	7.80842e-12
cg14003617_TC21	0.0289886
cg14003619_BC21	0
cg14003622_BC21	0.0251814
cg14004816_TC21	0
cg14004829_BC21	0
cg14004830_BC21	1.11022e-16
cg14004831_BC21	0
cg14004832_TC21	0
cg14004834_BC11	0
cg14004835_BC21	0
cg14004836_BC21	0
cg14004837_BC21	0
cg14010848_TC21	1.11022e-16
cg14010849_TC21	0
cg14010850_TC21	0
cg14010851_BC21	0
cg14010854_TC21	1.11022e-16
cg14010855_TC21	0
cg14010857_TC21	0.00521518
cg14010862_BC21	0.0198302
cg14010864_BC21	6.48815e-12
cg14010866_BC21	0.0014351
cg14011143_TC21	0
cg14011144_BC21	3.42499e-22
cg14011150_BC21	6.99317e-06
cg14013986_TC21	0
cg14013987_BC21	7.54722e-174
cg14013989_BC21	0
cg14015541_BC21	1.5921e-06
cg14015548_BC11	0.00688249
cg14015552_BC11	8.27154e-06
cg14015569_BC11	0.0319162
cg14015581_TC11	0.0499694
cg14015585_BC11	0.0137818
cg14015596_TC11	0.00496172
cg14015600_TC21	0.000520478
cg14015605_BC11	1.25583e-05
cg14015608_BC11	0.00152036
cg15492003_BC21	0.0177294
cg14015611_BC21	4.3782e-10
cg14015627_BC11	0.0236614
cg14015628_TC21	1.71505e-09
cg14015630_TC11	1.77344e-06
cg14015631_BC21	2.70166e-06
cg14015642_TC21	1.01445e-08
cg14015643_TC21	0.000285864
cg14015649_BC21	0.000900087
cg14015650_BC21	0.00261871
cg14052048_BC21	3.77589e-08
cg14054214_BC21	0.033571
cg14054215_BC21	0
cg14054216_BC21	6.86398e-08
cg14078247_BC21	0
cg14078249_TC21	0
cg14078250_BC21	0
cg14089145_TC21	0
cg14089146_TC21	0
cg14089147_BC21	-2.22045e-16
cg14089148_BC21	0
cg14089149_TC21	0
cg14091962_TC21	1.11022e-16
cg14091963_BC21	0
cg14091965_BC21	0
cg13430173_TC21	0
cg14112841_BC21	0
cg14112843_BC21	0
cg14112845_TC21	5.85052e-15
cg14113205_BC21	2.57626e-07
cg14114030_BC21	0
cg14058551_TC21	8.24896e-13
cg14135996_BC21	6.66134e-16
cg14141362_BC21	0
cg14141363_BC21	0
cg14141364_TC21	0
cg14141365_TC21	0
cg14141366_BC21	0
cg14141372_TC21	0
cg14141373_BC21	0
cg14141376_TC21	0
cg14144554_BC21	0
cg14144566_BC21	0.00283947
cg14144568_TC11	5.18208e-09
cg14144569_BC11	7.62388e-06
cg14144570_TC21	6.11972e-06
cg14144572_TC11	0
cg14144573_TC11	0
cg14144574_BC11	0
cg14149166_TC21	1.05109e-07
cg14149167_TC21	6.24056e-13
cg14149168_BC21	0
cg14149170_BC21	0
cg14149171_TC21	8.89019e-10
cg14149173_TC21	2.55074e-07
cg14149538_BC21	0.000258435
cg14149539_BC21	1.06515e-12
cg14149540_TC21	2.09521e-13
cg09291757_BC21	9.95831e-05
cg26375824_BC21	1.54389e-18
cg14149542_TC21	7.61478e-25
cg14159010_BC21	0.0477381
cg14159015_BC21	4.97942e-17
cg14159017_BC21	3.41409e-26
cg14159018_TC21	3.02108e-30
cg14162510_BC21	1.33349e-06
cg14186438_BC21	3.95392e-15
cg14187859_BC21	0
cg14187861_TC21	1.11022e-16
cg14188418_TO21	0
cg14188420_BC21	0
cg14188421_BC21	1.11022e-16
cg14188424_BC21	5.33941e-07
cg14189589_TC21	0.0205536
cg14189590_BC21	0.0440195
cg14189591_TC21	9.46696e-06
cg14189592_TC21	1.09224e-11
cg14189603_BC21	3.68472e-49
cg14189604_TC21	2.28034e-54
cg14189607_TC21	1.33032e-82
cg14189613_BC21	4.47885e-15
cg14189615_BC21	9.23378e-45
cg14189619_BC21	1.03739e-20
cg14189620_TC21	5.19053e-81
cg14189627_BC11	0.0045534
cg14189651_TC21	0.000182009
cg14189652_BC21	0.00033395
cg14189654_BC21	0.04257
cg14189655_TC21	0.0152247
cg14189656_TC21	0.00108688
cg14189667_TC21	1.86979e-12
cg14189668_BC21	2.50427e-22
cg14189777_TC11	0.0126024
cg14189787_BC21	1.43002e-08
cg14190036_TC21	0.0139991
cg14190037_BC21	0
cg27207079_TC21	0
cg14190084_TC21	0
cg14190085_TC21	1.11022e-16
cg14190086_BC21	0
cg14190170_TC21	3.08195e-10
cg14190171_TC21	1.01429e-07
cg14190243_BC21	1.19616e-06
cg14190244_TC21	2.88754e-12
cg14190245_TC21	1.50829e-22
cg14190246_TC21	6.52223e-14
cg14190248_BC21	1.34177e-08
cg14190373_TC21	8.0558e-07
cg14190374_BC21	1.46475e-11
cg14190375_TC21	1.84263e-08
cg14190376_TC21	1.91738e-08
cg14190377_BC21	0.000895599
cg14190378_BC21	5.64786e-16
cg14190383_TC21	8.5173e-67
cg14190386_BC21	7.83358e-09
cg14190389_BC21	0.0264816
cg14190390_TC21	0.0016313
cg14190433_BC21	0.00577133
cg14190435_TC21	0.0045992
cg14190436_TC21	0
cg14190438_TC21	6.97454e-28
cg14190439_BC21	4.35985e-13
cg14190442_TC21	0
cg14190444_BC21	1.77636e-15
cg14190445_BC21	0
cg14190447_TC21	0.0101283
cg14190448_BO21	4.57102e-13
cg14190449_TC21	0
cg14190453_BC11	5.92291e-09
cg14190456_BC21	8.67486e-11
cg14190458_TC21	0.000875811
cg14190460_TC21	1.33842e-13
cg14190461_BC21	0.00271148
cg14190462_TC21	0.00053943
cg14190463_BC21	3.52208e-12
cg14190464_BC21	4.11282e-10
cg14190465_BC21	1.75457e-11
cg14190466_BC21	1.85766e-07
cg14190467_BC21	8.70141e-09
cg14190468_BC21	3.39055e-13
cg14190469_TC21	4.13208e-11
cg14190471_TC21	2.47332e-22
cg14190475_TC21	2.62615e-16
cg14190476_BC21	4.52155e-14
cg14190477_TC21	1.5072e-09
cg14190486_TC21	5.51932e-20
cg14190487_BC21	2.01808e-69
cg14190488_TC21	1.10029e-82
cg14190492_BC21	0.0114741
cg14190494_BC21	2.20661e-19
cg14190495_BC21	1.63441e-72
cg14190496_BC21	2.91662e-13
cg14190497_BC21	1.92302e-177
cg14190498_BC21	0
cg14190499_BC21	0
cg14190502_BC21	4.90539e-11
cg14190503_BC21	2.39837e-10
cg14190506_TC21	0.00676807
cg14190507_TC21	0.011312
cg14190511_BC21	1.01873e-11
cg14190512_BC21	1.91135e-11
cg14190513_BC21	1.84601e-09
cg14190519_BC11	0.038189
cg14190532_TC21	1.07515e-05
cg14190533_TC21	0.000274788
cg14190544_BC21	0.000356282
cg14190605_BC21	3.3e-07
cg14190609_BC21	2.27795e-37
cg14190654_TC21	0.000222516
cg14190655_TC21	0.00350771
cg14190656_BC21	9.31553e-67
cg14190679_TC21	0.0016817
cg14190681_BC21	0
cg14190686_BC21	4.47629e-09
cg14190691_BC21	9.36543e-08
cg14190692_TC21	1.53769e-06
cg14190765_TC21	0
cg14190766_BC21	1.11022e-16
cg14190767_TC21	0
cg14203220_BC21	1.11022e-16
cg14203221_TC21	0
cg14203222_TC21	0
cg14203223_TC21	0
cg14203224_BC21	0
cg14205906_TC21	0
cg14205908_BC21	1.75415e-14
cg14205909_TC21	0
cg14205910_BC21	1.42943e-07
cg14205911_TC21	0
cg14205912_BC21	0
cg14205935_BC21	1.11022e-16
cg14207220_BC21	1.35411e-07
cg14207223_BC21	1.81196e-14
cg14207224_TC21	1.59647e-19
cg14208488_BC21	7.9246e-11
cg14208489_TC21	7.94708e-08
cg14208490_BC21	9.6516e-13
cg14208827_BC21	1.24207e-07
cg14208828_BC21	1.8196e-06
cg14208829_TC21	9.95808e-18
cg14208831_BC21	3.96969e-11
cg14208862_BC21	8.25186e-21
cg14208864_BC21	8.70861e-37
cg01729066_BC21	0.0380684
cg14222357_BC21	0
cg14222358_TC21	1.66533e-15
cg14228993_BC21	0
cg14228994_TC21	0
cg14228995_BC21	4.02555e-09
cg14228996_BC21	0.000313576
cg14229685_TC21	6.68242e-20
cg14229686_BC21	1.33105e-20
cg14229687_TC21	1.65407e-31
cg14229690_BC21	2.40593e-22
cg14229691_BC21	4.76532e-16
cg14229694_TC21	2.24253e-49
cg14229695_TC21	6.64645e-175
cg14229697_BC21	4.67494e-23
cg14229701_BC21	0.0130367
cg14229703_BC21	1.21764e-175
cg14229705_TC21	1.66947e-85
cg14229706_BC21	8.24803e-151
cg14229707_BC21	2.03302e-212
cg14229708_TC21	3.09724e-15
cg14229709_TC21	1.97698e-35
cg14229712_BC21	2.83766e-26
cg14229713_BC21	2.95699e-19
cg14229714_TC21	4.121e-19
cg14229715_BC21	0.00315178
cg14229716_BC21	8.09674e-08
cg14229717_TC21	8.65968e-97
cg14229718_TC21	5.40543e-108
cg14229725_TC21	0
cg14229830_BC21	0.0179249
cg14229909_TC21	0
cg14229910_TC21	0
cg14229911_TC21	0
cg14229913_BC21	0
cg14229914_BC21	0
cg14229915_BC21	6.66134e-16
cg14230150_TC21	6.58198e-96
cg14230151_TC21	1.41181e-55
cg14230152_TC21	2.42813e-67
cg14230153_TC21	1.06973e-42
cg14230159_TC21	2.27725e-19
cg14230163_BC21	4.81114e-05
cg14230164_BC21	3.12738e-09
cg14230165_TC21	0.00993519
cg14230167_BC21	0.00343975
cg14230168_BC21	6.93435e-16
cg14230169_BC21	5.8365e-18
cg14230170_BC21	8.4454e-21
cg14230172_TC21	2.47839e-56
cg14230173_TC21	7.05558e-09
cg14230177_BC21	5.13246e-33
cg14230219_TC21	1.59191e-69
cg14230220_BC21	2.59784e-38
cg14230221_BC21	1.41065e-27
cg14230222_TC21	0.0163347
cg14230236_BC21	8.7153e-31
cg14230237_BC21	2.71576e-62
cg14230249_TC21	1.39068e-146
cg14230250_TC21	0
cg14230251_BC21	3.32995e-204
cg14230253_BC21	0
cg14230254_BC21	5.75811e-265
cg14230255_TC21	6.73436e-229
cg14230257_BC21	0
cg14230258_TC21	1.63067e-279
cg14230322_TC21	6.7119e-56
cg14230323_BC21	2.63254e-35
cg14230324_BC21	8.96331e-39
cg14230325_TC21	4.17967e-113
cg14230331_TC21	6.14414e-05
cg14230332_BC21	7.52609e-92
cg14230351_TC21	3.36332e-206
cg14230352_BC21	1.33706e-145
cg14230353_BC21	2.11611e-237
cg14230357_BC21	7.69726e-162
cg14230358_BC21	6.61191e-184
cg14230633_BC21	0
cg14230634_TC21	3.19661e-197
cg14230637_TC21	0
cg14230701_TC21	0.0192332
cg14230702_BC21	0.0137831
cg14230703_BC21	0.00332433
cg14230704_BC21	1.28666e-06
cg14230710_BC21	0.00748782
cg14230713_BC21	1.32864e-13
cg14243733_BC21	0
cg14245244_BC21	3.49876e-12
cg13854412_BC21	3.01366e-08
cg14257860_BC21	1.11561e-167
cg14257861_BC21	3.68042e-42
cg14257862_TC21	1.97444e-24
cg14257863_TC21	6.73566e-47
cg14265976_BC21	0.00302061
cg14265977_TC21	2.08798e-14
cg14267232_BC21	2.90284e-10
cg14267233_TC21	7.80602e-35
cg14267234_BC21	5.41909e-20
cg14267236_BC21	2.01165e-92
cg14267237_BC21	1.64888e-18
cg14267238_BC21	3.79827e-62
cg14267239_BC21	4.29054e-44
cg14267240_BC21	6.45716e-13
cg14267241_BC21	7.96343e-24
cg14267244_TC21	2.47366e-17
cg14275019_BC21	0
cg14275022_BC21	0
cg14275023_TC21	6.66134e-16
cg14275024_BC21	0
cg14275026_BC21	0
cg14275027_BC21	0
cg14275028_BC21	0
cg14275030_TC21	0
cg14275032_TC21	0
cg14275034_BC21	1.11022e-16
cg14276344_BC21	4.44838e-07
cg14276345_TC21	0
cg14276346_TC21	0
cg14276351_TC21	0
cg14276352_TC21	0
cg14276353_BC21	5.52668e-11
cg14276354_BC21	0
cg14276355_BC21	0.00209602
cg14276358_BC21	7.08625e-08
cg14276359_BC21	0
cg14276360_TC21	0
cg14276363_BC21	2.21971e-05
cg14276504_TC21	0
cg14276505_BC21	0
cg14276506_BC21	0
cg14276507_TC21	0.00789967
cg14276508_TC21	1.11022e-16
cg14276509_BC21	1.11022e-16
cg14276873_BC21	0
cg14276874_BC21	0
cg14276918_TC21	2.69164e-09
cg14276919_BC21	0
cg14276920_TC21	0
cg14277430_BC21	7.20973e-53
cg14277431_TC21	1.57209e-66
cg14281533_TC21	0
cg14281534_TC21	0
cg14281536_BC21	2.6555e-05
cg14281537_BC21	5.41536e-10
cg14281589_TC21	0.000751478
cg14281590_TC21	0
cg14281594_TC21	1.17388e-10
cg14282842_BC21	1.40724e-16
cg14282843_TC21	1.70227e-09
cg14282844_BC21	2.32568e-08
cg14282845_TC21	1.19524e-10
cg14282849_BC21	8.95403e-18
cg14283699_TC21	0
cg14283703_BC21	0
cg14283704_TC21	0
cg14283705_TC21	0
cg13992008_TC21	0
cg14287581_BC21	7.97831e-165
cg14287583_BC21	1.80977e-172
cg14287584_BC21	1.11636e-90
cg14287716_TC21	0
cg14287718_BC21	0
cg14287719_TC21	0
cg14287720_BC21	0
cg14287721_BC21	0
cg14287722_BC21	0
cg14287723_TC21	0
cg14287725_TC21	0
cg14287726_TC21	0
cg14287727_BC21	1.34807e-25
cg14287730_BC21	1.7169e-53
cg14291098_BC21	2.65436e-08
cg14291099_TC21	2.21277e-06
cg14291101_BC21	9.21946e-05
cg14292274_TC21	6.05456e-05
cg14292277_BC21	4.24105e-14
cg14292279_TC21	1.0595e-08
cg14292301_TC21	2.88322e-10
cg14292303_BC21	4.5608e-10
cg14292310_TC21	4.10785e-07
cg14292312_TC21	6.49785e-06
cg14292613_TC21	6.00891e-08
cg14292757_BC21	0
cg14292763_BC21	0.0039376
cg14292764_BC21	1.33227e-15
cg14292765_TC21	0.0356012
cg14295352_BC21	5.43624e-06
cg14295353_TC21	8.89068e-21
cg14295354_BC21	1.50748e-10
cg14295359_TC21	8.07078e-08
cg14295360_TC21	4.12743e-15
cg14295361_TC21	2.21914e-37
cg14295364_BC21	3.37082e-14
cg14296564_TC21	0.0446231
cg14300622_BC11	0.00334042
cg14300661_BC11	0.0276312
cg14300662_TC21	0.00439133
cg14300692_TC21	1.73745e-06
cg14300693_BC21	2.02568e-06
cg14300700_TC21	1.23085e-14
cg14300701_BC21	2.80677e-06
cg14300704_BC11	0.00200096
cg14300706_BC11	0.00172106
cg14300711_TC11	0.000192902
cg14300712_BC11	1.47218e-05
cg14300713_TC11	0.00188355
cg14300714_TC11	0.000348019
cg14300715_BC11	0.00457665
cg14300716_TC21	3.52513e-11
cg14300721_BC11	1.73785e-11
cg14300722_TC11	0.0015078
cg14300723_TC21	6.02312e-12
cg14300724_TC11	0.00807357
cg14300731_BC21	6.55351e-73
cg14300733_TC21	1.69333e-35
cg14300734_BC21	3.16864e-127
cg14300735_TC21	1.24507e-32
cg14300739_BC11	2.29829e-199
cg14300741_BC11	7.11661e-248
cg14300743_BC11	1.16444e-05
cg14300744_TC21	1.0387e-12
cg14300746_TC21	4.02929e-40
cg14300747_BC21	3.43258e-170
cg14300749_TC21	1.53823e-29
cg14301254_BC21	1.8153e-43
cg14301255_BC21	5.84285e-51
cg14301270_BC11	5.60746e-05
cg14301297_BC11	0.000386362
cg14301313_BC11	0.000151923
cg14301314_TC21	1.40142e-06
cg14301315_BC21	7.59249e-06
cg14301322_TC11	0
cg14301505_BC21	1.51498e-07
cg14301506_TC21	0.00115163
cg14301508_TC21	0.000274738
cg14301514_BC21	3.67603e-05
cg14301516_TC21	1.4937e-11
cg14302207_BC21	3.68669e-15
cg14302256_BC21	0.014709
cg14302257_TC21	0.000208788
cg14302260_TC11	2.98656e-05
cg14302261_TC21	1.08012e-06
cg14302326_TC21	0.000104744
cg14302329_TC11	0.000117487
cg14302332_BC21	6.86387e-06
cg14302334_BC11	0.00187596
cg14302335_BC21	0.00193474
cg14302338_BC21	0.00109218
cg14302659_BC21	0.000202041
cg14302661_BC21	2.4952e-07
cg14302679_BC11	0.0419075
cg14302685_TC11	0.0122606
cg14302686_BC11	0.0011466
cg14302697_BC11	3.18699e-09
cg18773223_BC21	0.000109964
cg14302700_BC21	9.83843e-05
cg14302705_BC11	0.0262933
cg14303283_TC21	0.00077786
cg14303284_BC21	4.4348e-07
cg14303292_TC11	0.0280657
cg14303297_TC11	9.51739e-10
cg14303394_TC11	0.0466077
cg14303661_BC11	0.00845587
cg14303675_BC21	0.00536186
cg14303679_BC21	0.000702781
cg14303680_TC21	0.00041644
cg14303689_BC11	0.0406441
cg14303692_TC11	0.0160082
cg14303693_BC11	0.000327987
cg14303697_TC21	5.53063e-06
cg14303705_TC11	3.40084e-08
cg14303706_TC11	0.0339995
cg14304018_BC21	0
cg14304026_BC21	0
cg14304027_BC21	0
cg14304028_BC21	0
cg14307624_BC21	0
cg14307625_BC21	0
cg14307627_TC21	0
cg14317978_BC21	1.11022e-16
cg14317979_BC21	0
cg14317980_TC21	0
cg14318064_TC21	6.35369e-06
cg14318065_TC21	0.00225725
cg14318067_TC21	0
cg14318069_BC21	0
cg14318070_TC21	-2.22045e-16
cg14318071_TC21	0
cg14321224_BC21	3.33067e-16
cg14322843_BC21	4.41432e-16
cg14326241_TC21	0
cg14326246_TC21	4.68852e-237
cg14326247_BC21	9.69604e-279
cg14326249_BC21	2.73079e-273
cg14326250_BC21	4.97635e-190
cg14326251_TC21	0
cg14326252_BC21	1.17234e-257
cg14326253_BC21	0
cg13577715_BC21	0
cg14332151_TC21	1.11022e-16
cg14332152_TC21	0
cg14332285_BC21	0
cg14332287_BC21	0
cg14332288_TC21	0
cg14332289_BC21	1.11022e-16
cg14332290_TC21	0
cg14332292_BC21	0
cg14332293_TC21	0
cg14332299_TC21	0
cg14332300_BC21	0
cg14332302_TC11	1.11022e-16
cg14332303_TC11	1.11022e-16
cg14332305_TC21	0
cg14332308_BC21	1.42164e-09
cg14332402_BC21	1.49131e-13
cg14332405_TC21	7.25956e-10
cg14332409_TC21	0
cg14332410_BC21	0
cg14332412_BC21	0
cg13784578_TC21	1.15451e-06
cg14343113_BO21	2.0965e-13
cg14346405_TC21	1.24748e-21
cg14346408_BC21	3.2542e-132
cg14346414_BC21	6.90568e-111
cg14346421_BC21	2.73294e-75
cg14346424_BC21	6.05038e-46
cg14351955_BC21	3.41428e-27
cg14351956_TC21	8.88915e-08
cg14353681_TC21	2.87927e-167
cg14353682_BC21	6.61078e-191
cg14353684_TC21	6.56285e-106
cg14353685_TC21	2.53949e-130
cg14358698_BC21	0.000156874
cg14358700_BC21	0.000469856
cg14358705_BC21	9.00189e-09
cg14358710_BC21	4.40526e-19
cg14361174_BC21	1.97789e-114
cg14485643_TC21	1.11022e-16
cg14362677_BC21	4.00871e-08
cg14362679_TC21	2.48625e-10
cg14362680_BC21	1.78652e-39
cg13543473_TC21	0.000334854
cg14363634_BC21	0
cg14386439_BC21	1.95921e-09
cg14386441_TC21	1.44112e-06
cg14386442_BC21	6.19278e-14
cg14386443_BC21	8.45837e-07
cg14386444_BC21	8.76076e-09
cg14386451_TC21	2.69294e-140
cg14386452_TC21	2.52189e-80
cg14387991_TC21	0
cg14387992_TC21	0
cg14387994_TC21	0
cg14390613_BC21	1.11022e-16
cg14390622_TC21	0
cg14390623_TC21	1.11022e-16
cg14390635_BC21	0
cg14390636_BC21	0
cg14390637_TC21	0
cg14390638_TC21	0
cg14390639_BC21	0
cg14390643_BC21	5.21084e-09
cg14390645_TC21	0
cg14391013_BC21	0
cg28040080_TC21	0.0485337
cg28040089_BC21	0
cg28040090_BC21	1.19509e-08
cg14391034_TC11	1.16703e-08
cg14391047_BC21	3.35382e-15
cg14391048_TC21	6.41313e-15
cg14391059_TC11	3.93285e-05
cg28040091_BC11	0.0043933
cg28040093_BC11	0.000630367
cg14391078_TC11	0.0159241
cg14391088_BC11	0.000297047
cg14391090_BC11	0.00798175
cg05459379_TC11	1.04658e-06
cg14391126_TC11	0.00371833
cg14391127_TC21	3.6704e-16
cg14391143_TC11	0.000205359
cg14391145_BC11	0.000370823
cg14391151_BC11	0.0168536
cg28040119_TC11	8.81158e-10
cg28040120_BC11	0.000176775
cg28040121_BC11	0.0354759
cg14391185_TC11	0.000104704
cg14404915_BC21	5.67081e-100
cg14404922_BC21	1.12905e-196
cg14404923_TC21	1.45076e-85
cg14404925_BC21	6.50859e-172
cg14404929_TC21	1.69253e-225
cg14404931_BC21	1.07287e-231
cg14404939_BC21	9.36324e-174
cg14404940_TC21	8.80703e-83
cg14404941_TC21	9.90007e-132
cg14405149_TC21	6.10874e-15
cg14405151_BC21	2.01594e-26
cg14405153_BC21	1.28565e-160
cg14405154_BC21	2.1875e-257
cg14405155_BC21	3.57284e-264
cg14405156_TC21	9.74637e-298
cg14405158_BC21	1.14201e-76
cg14405162_BC21	4.51865e-154
cg14405163_BC21	7.09677e-78
cg14405164_BC21	5.67445e-273
cg14405165_BC21	7.65175e-201
cg14405681_BC21	0
cg14405683_TC21	0
cg14405687_TC21	0
cg14408298_BC21	0.000486654
cg14408333_BC21	1.73028e-09
cg14408335_TC21	4.12939e-14
cg14408337_TC21	2.06424e-34
cg14408338_BC21	2.8365e-10
cg14410806_BC21	0.00035299
cg14410807_TC21	2.2505e-08
cg14410808_TC21	0.00120511
cg14410809_BC21	3.89583e-08
cg14410811_BC21	2.63947e-06
cg14415252_TC21	1.11022e-16
cg14418478_BC21	6.80099e-05
cg14418480_BC21	0.0153865
cg14418483_TC21	2.22045e-16
cg14418484_BC21	0
cg14418486_TC21	0.00156022
cg14418521_BC21	1.05965e-92
cg14418976_TC21	5.8292e-10
cg14419455_BC21	1.48244e-13
cg14419456_BC21	6.69591e-16
cg14419460_TC21	0.0316904
cg14419467_TC21	0.000254652
cg14419470_TC21	0.000814653
cg14420061_BC21	1.85012e-10
cg14420063_TC21	4.27349e-05
cg14420077_TC21	3.23496e-182
cg14420078_TC21	0.0173526
cg14420082_BC21	4.16931e-42
cg14420083_TC21	0.032996
cg14420661_BC21	0.00256196
cg14420662_BC21	9.56152e-05
cg14420671_BC21	0
cg14420672_BC21	0
cg14420675_TC21	3.5479e-07
cg14420677_BC21	1.96634e-06
cg14420678_BC21	1.58056e-09
cg14420679_BC21	5.00243e-14
cg14420680_TC21	1.80007e-12
cg14420683_TC21	9.532e-16
cg14420712_BC21	0
cg14420713_TC21	1.11022e-16
cg14420714_BC21	0
cg14420718_TC11	0
cg14420721_BC21	0
cg14420722_TC21	0
cg14420793_BC21	4.168e-12
cg14420977_TC21	0.00238899
cg14420980_BC21	9.33057e-05
cg14420981_BC21	0
cg14426583_BC21	8.31322e-11
cg14426587_BC21	1.59839e-09
cg14426588_TC21	5.89922e-20
cg14426591_TC21	3.37761e-10
cg14426599_BC21	0
cg14426601_TC21	1.12133e-14
cg14426603_TC21	0
cg14428185_BC21	2.68041e-270
cg14428186_TC21	3.33175e-181
cg14428188_BC21	1.28967e-206
cg14455449_BC21	0
cg14455450_TC21	0
cg14455452_BC21	1.11022e-16
cg14455453_TC21	0
cg14455454_TC21	0
cg14459339_TC21	2.01238e-18
cg14459340_TC21	2.75303e-94
cg14459342_TC21	2.71023e-46
cg14459343_BC21	4.65793e-66
cg14459344_TC21	1.17409e-75
cg14459347_BC21	1.19651e-21
cg14459348_BC21	3.76551e-125
cg14459351_BC21	2.0366e-86
cg14459353_TC21	1.07024e-45
cg14459602_BC21	3.32468e-64
cg14459613_BC21	6.73416e-82
cg14459614_TC21	4.73024e-105
cg14463505_TC21	0
cg14463507_TC21	1.18883e-12
cg14463508_BC21	0
cg14463510_BC21	0
cg14463512_BC21	5.6724e-07
cg14463513_BC21	1.11022e-16
cg14463514_BC21	1.11022e-16
cg14463891_BC21	1.93126e-304
cg14463892_TC21	8.05733e-217
cg14463894_TC21	0
cg14463896_TC21	0
cg14463897_TC21	0
cg14463898_BC21	0
cg14463899_TC21	0
cg14467852_BC21	0
cg14467857_TC21	4.61852e-05
cg14468326_TC21	0
cg14468327_TC21	0
cg14474690_TC21	3.60155e-60
cg14474692_TC21	9.4891e-39
cg14474699_BC21	4.96123e-200
cg14474700_TC21	3.64003e-267
cg14474701_BC21	1.47639e-89
cg14474702_BC21	3.59017e-110
cg14474703_BC21	5.54824e-165
cg14474704_TC21	9.24944e-97
cg14474705_BC21	3.72839e-117
cg14474706_TC21	6.23609e-167
cg14474707_BC21	2.89759e-110
cg14474708_BC21	4.95004e-78
cg14474711_TC21	0.0249226
cg14474712_TC21	2.45897e-51
cg14477355_TC21	0
cg14477356_BC21	0
cg14477357_TC21	0
cg14477360_BC21	0
cg14477361_TC21	0
cg14477367_TC21	0
cg14477368_TC21	0
cg14478370_TC21	5.83999e-93
cg14478373_BC21	1.6239e-157
cg14478374_TC21	3.82126e-205
cg14478375_TC21	2.55603e-255
cg14478377_TC21	1.71898e-132
cg14478378_BC21	7.43303e-155
cg14479682_TC21	0
cg14479684_TC21	0
cg14479685_BC21	0
cg14479686_TC21	0
cg14479687_BC21	0
cg14479688_TC21	0
cg14479690_TC21	1.11022e-16
cg14479692_BC21	0
cg14479693_BC21	0.000352399
cg14479695_BC21	0.00224893
cg14479696_BC21	1.48115e-08
cg14479699_TC21	5.78367e-06
cg14480731_TC21	0.00475449
cg14480734_BC11	0.0478038
cg14480736_BC21	0.00177384
cg14480738_BC21	7.45111e-13
cg14480739_TC21	9.68412e-13
cg14480746_TC21	1.21977e-14
cg14480748_BC21	0.0090396
cg14485447_TC21	0
cg14485448_BC21	0
cg14485450_TC21	0.0286056
cg14485451_BC21	2.22045e-16
cg14485452_BC21	0.000664734
cg14485453_TC21	9.8666e-06
cg14486743_TC21	1.11022e-16
cg14486750_BC21	0
cg14486751_TC21	0
cg14486752_BC21	0
cg14486753_BC21	0.00010619
cg14486754_TC21	2.78336e-07
cg14486755_BC21	0.000326997
cg14486757_TC21	0
cg14489655_BC21	6.48792e-17
cg14489656_TC21	0.00973884
cg14489674_BC21	7.13331e-19
cg14607755_BC21	0.0180656
cg14492557_TC21	0.00629669
cg14493141_BC21	0.0496038
cg14493142_BC21	0.000238324
cg14493143_TC21	2.20827e-11
cg14493144_TC21	0
cg14493145_BC21	0
cg14493146_TC21	0
cg14493147_BC21	0
cg14493149_TC21	0
cg14493150_BC21	1.9984e-15
cg14493165_BC21	0.000172189
cg14493166_TC21	1.51084e-05
cg14493169_BC21	0
cg14493170_BC21	1.30083e-06
cg14493172_TC21	1.11022e-16
cg14497252_BC21	1.46037e-21
cg14497257_BC21	3.94885e-09
cg14497258_TC21	6.69606e-08
cg14497260_BC21	5.80485e-08
cg14497261_BC21	4.91685e-05
cg14497265_TC21	2.51827e-09
cg14497360_TC21	0
cg14497382_TC21	1.11022e-16
cg14497384_TC21	0
cg14497409_TC21	0
cg14497411_BC21	0
cg14497412_TC21	0
cg14497413_BC21	0
cg14502084_BC21	0
cg14502119_TC21	0
cg14502128_BC21	1.11022e-16
cg14505998_TC21	0
cg14505999_TC21	1.61261e-11
cg14506003_BC21	0
cg14506004_TC21	1.11022e-16
cg14506006_BC21	0
cg14506007_BC21	0
cg14506009_TC21	0
cg14506010_TC21	2.936e-07
cg14506011_TC21	0.0436569
cg14506033_BC21	1.04361e-14
cg14506034_BC21	0
cg14507321_TC21	2.18143e-170
cg14507322_TC21	1.01162e-88
cg14507323_TC21	3.31398e-148
cg14507324_TC21	1.50408e-86
cg14507341_TC21	9.19898e-109
cg14507343_TC21	3.23476e-164
cg14507359_TC21	3.32774e-106
cg14507360_BC21	2.20742e-129
cg14507363_BC21	1.65885e-137
cg14507365_BC21	2.70149e-117
cg14510902_BC21	0
cg14510903_TC21	0
cg14510908_TC21	0
cg14510910_BC21	0
cg14510911_BC21	1.39622e-10
cg14510913_TC21	1.77636e-14
cg14514118_TC21	0
cg14514121_BC21	0
cg14514122_TC21	0
cg14514123_TC21	0
cg14514124_TC21	0
cg14514125_TC21	0
cg14514126_TC21	0
cg14514127_BC21	0
cg14514128_BC21	1.11022e-16
cg14515198_BC21	0
cg14531587_BC21	2.77412e-09
cg14531589_BC21	2.20723e-05
cg14538377_BC21	8.07203e-09
cg14538378_TC21	2.51122e-07
cg14538380_BC21	1.54345e-06
cg14538388_TC21	2.12431e-11
cg14538389_TC21	0.000220307
cg14538390_BC21	4.03423e-10
cg14538395_BC21	1.02485e-07
cg14538396_BC21	0.000108829
cg14538671_BC21	0
cg14538678_BC21	3.01115e-254
cg14538679_TC21	1.29209e-190
cg14538680_BC21	7.17045e-178
cg14538681_BC21	2.92694e-251
cg14543068_TC21	0.0357931
cg14543069_BC21	2.43372e-12
cg14543070_TC21	0
cg14543071_TC21	1.95797e-51
cg14543072_TC21	3.1021e-09
cg14544252_TC21	1.58909e-05
cg14544254_BC21	4.75907e-18
cg14544255_BC11	1.98737e-13
cg14544257_BC21	1.22842e-50
cg14544258_BC21	7.42791e-05
cg14544259_TC21	0
cg14544260_BC21	0
cg14544261_TC21	1.11022e-16
cg14544262_BC21	1.91952e-10
cg14544263_BC21	1.84042e-05
cg14544264_TC21	7.56495e-14
cg14544266_TC21	0.0176032
cg14547606_BC21	0
cg14547610_BC21	0
cg14547611_BC21	0
cg14547612_BC21	1.11022e-16
cg14547613_TC21	0
cg14547614_BC21	0
cg14547615_TC21	0
cg14547616_BC21	0
cg14547617_BC21	0
cg14547622_BC21	6.21812e-46
cg14571776_BC21	7.93927e-101
cg14571782_BC21	1.48161e-153
cg14571785_TC21	1.93563e-124
cg14571787_BC21	5.66823e-150
cg14571788_TC21	3.76088e-184
cg14581849_TC21	0
cg14581926_TC21	0.0115011
cg14581936_BC21	0.0204299
cg14581937_TC21	0.0440685
cg14581938_BC21	0.0413474
cg14581939_BC21	0.00256894
cg14581941_BC21	5.30063e-05
cg14581945_BC21	9.87811e-120
cg14581946_TC21	0
cg14581947_BC21	0.000482313
cg14587644_BC21	0
cg14592311_TC21	2.29597e-18
cg14592317_TC21	1.98442e-14
cg14592318_BC21	3.41272e-15
cg14592320_TC21	7.35989e-20
cg14598796_BC21	1.11022e-16
cg14598797_TC21	0
cg14598798_BC21	0
cg14598800_TC21	0
cg14598802_TC21	0
cg14598803_BC21	0
cg24136690_BC21	0
cg14599354_TC21	0.000889893
cg14599355_TC21	0
cg14599356_BC21	0
cg14599358_TC21	0.0417165
cg14599364_BC21	0
cg14599365_BC21	3.8811e-05
cg14599368_TC21	5.21805e-15
cg14599933_BC21	3.98515e-10
cg14599934_TC21	0
cg14599935_TC21	1.11022e-16
cg14599951_BC21	4.60556e-09
cg14604277_BC21	0.000751987
cg14604279_BC21	4.24819e-28
cg14604281_TC21	0.00464191
cg14604577_TC11	0.0107217
cg14604587_TC11	1.02422e-09
cg14604596_BC11	0.0426614
cg00188378_BC11	1.28232e-09
cg14604670_BC21	0.0158662
cg14604704_TC11	0.0407975
cg14604708_BC21	3.29505e-07
cg14604709_TC21	5.39794e-06
cg14604763_TC21	4.03197e-61
cg14604764_TC21	5.65376e-11
cg14604766_BC21	1.00123e-18
cg14604767_BC21	8.41606e-15
cg14604768_BC21	1.10099e-06
cg14604769_BC21	2.4758e-24
cg14604770_BC21	7.00128e-16
cg14604771_BC21	5.53604e-21
cg14604772_BC21	3.37374e-06
cg14604773_BC21	4.66481e-12
cg14604774_TC21	3.6922e-14
cg14606076_BC21	3.8672e-10
cg14606079_BC21	0.0311137
cg14606081_TC21	1.03707e-08
cg14606092_BC21	6.03558e-08
cg14606122_BC11	3.34213e-05
cg14606132_BC11	0.031419
cg14606134_BC21	0.000363938
cg14606136_TC21	2.71109e-07
cg14606251_TC11	0.0489105
cg14606260_BC21	5.10369e-45
cg14606700_BC21	1.41867e-34
cg14606701_BC21	1.5399e-46
cg14606702_BC21	2.07985e-26
cg14606703_TC21	7.43766e-33
cg14606704_TC21	2.38059e-28
cg14606708_TC21	3.10656e-08
cg14606828_TC21	0
cg14606829_BC21	0
cg14606830_TC21	0
cg14606831_TC21	1.11022e-16
cg14607000_TC21	2.54313e-11
cg14607001_TC21	8.31676e-19
cg15445568_BC21	7.68307e-19
cg14607069_TC21	2.24606e-62
cg14607071_BC21	0
cg14607106_BC21	0.00843813
cg14607112_TC21	0
cg14607113_TC21	0
cg14607120_BC21	8.44427e-92
cg14607121_TC21	1.89374e-82
cg14607128_BC21	0.00241601
cg14607130_TC21	7.39704e-17
cg14607131_BC21	5.73727e-96
cg14607132_BC21	2.32955e-254
cg14607139_TC21	0
cg14607140_TC21	2.28828e-252
cg14607175_BC21	2.21917e-248
cg14607176_TC21	0
cg14607274_BC21	1.11375e-10
cg14607275_TC21	3.32635e-08
cg14607276_TC21	9.82869e-31
cg14607277_BC21	9.70927e-26
cg14607278_TC21	2.11094e-187
cg14607279_BC21	2.92669e-83
cg14607280_BC21	6.70581e-29
cg14607618_BC21	3.20323e-13
cg14607619_BC21	8.27833e-06
cg14607620_BC21	6.52344e-07
cg14607622_TC21	4.92596e-07
cg14607627_BC21	1.00039e-19
cg14607628_TC21	1.05071e-29
cg14607630_TC21	8.52163e-07
cg14607631_BC21	3.42923e-122
cg14607634_BC21	1.12752e-182
cg14607635_BC21	7.05628e-178
cg14607737_TC21	4.24865e-06
cg14607738_BC21	2.29633e-05
cg14607749_BC21	0.0005971
cg14607758_TC11	1.38868e-10
cg14607763_BC21	2.65089e-19
cg14607764_BC21	9.44448e-07
cg14607765_TC21	0.000182052
cg14607766_TC21	4.68551e-05
cg14607767_BC21	5.19663e-05
cg14608024_BC21	6.04788e-18
cg14608356_BC21	2.93572e-18
cg14608598_TC21	5.72877e-09
cg14608599_TC21	3.39788e-10
cg14608600_TC21	2.38911e-11
cg14608601_TC21	1.40526e-236
cg14608602_BC21	1.23831e-168
cg14608603_TC21	1.04095e-109
cg14608604_BC21	1.11022e-16
cg14608606_TC21	0
cg14608609_TC21	1.11022e-16
cg14608617_BC21	0
cg14608618_BC21	0
cg14608619_BC21	0
cg14608621_TC21	0
cg14608697_TC11	2.24896e-05
cg14608771_TC11	0.0266616
cg14608952_BC21	4.95994e-247
cg14608953_TC21	1.15288e-51
cg14608954_TC21	9.68616e-67
cg14608956_TC21	3.27489e-77
cg14608957_BC21	5.73926e-22
cg14608958_TC21	1.20201e-52
cg14608962_BC21	2.30691e-159
cg14608963_BC21	7.75621e-254
cg14608964_TC21	1.44076e-231
cg14608965_TC21	8.60634e-88
cg14609203_TC21	1.19541e-58
cg14609204_TC21	2.10482e-83
cg14609205_TC11	5.73311e-37
cg14609263_TC21	6.62208e-09
cg14609265_TC11	1.55301e-11
cg14609271_BC11	2.6397e-15
cg14609272_TC11	2.73884e-12
cg14609274_BC11	0.0011452
cg14609277_TC11	0.0160412
cg14609291_TC11	0.0120973
cg14609292_BC11	0.00401577
cg14609293_TC21	2.25779e-30
cg14609447_BC21	5.94992e-166
cg14609449_BC21	1.70159e-148
cg14609541_BC21	1.91418e-06
cg14609544_BC21	2.07222e-11
cg14609545_TC21	1.26964e-25
cg14609563_BC21	1.53761e-06
cg14609564_BC21	9.52657e-12
cg14609851_BC21	0
cg14609852_BC21	0
cg14609856_TC21	0
cg14609857_TC21	0
cg14609858_TC21	1.20437e-12
cg14609974_TC21	1.27388e-27
cg14609976_BC21	1.36381e-07
cg14609977_BC21	5.90876e-09
cg14610025_TC11	5.65834e-05
cg14610055_TC11	0.00200324
cg14610056_BC11	0.0321203
cg14610063_TC11	0.0322056
cg14610064_BC11	5.7091e-08
cg14610069_BC11	0.00317339
cg14610073_BC11	0.000117913
cg14610075_TC21	0.00134047
cg14610099_TC21	7.75821e-09
cg14610100_BC21	9.86659e-06
cg14610101_BC21	0.000550245
cg14610102_BC21	0.0127608
cg14610108_TC11	0.044479
cg14610146_TC11	0.00247705
cg14610149_TC11	3.23361e-10
cg14610153_TC11	0.00148522
cg14610181_BC21	0.000910887
cg14610185_BC11	0.00420207
cg14610186_BC11	0.0340622
cg14610193_TC11	0.00365549
cg14610227_BC21	7.87316e-08
cg14610260_BC11	8.31455e-06
cg14610282_BC11	0
cg14610283_TC11	0
cg14610284_BC11	0
cg14610286_TC11	0
cg14610288_TC21	1.55178e-11
cg14610291_BC21	2.66454e-14
cg14610293_BC21	0
cg14610298_TC11	3.33067e-15
cg14610299_TC11	4.15223e-14
cg14610303_BC21	0
cg14610304_TC21	1.11022e-16
cg14610306_BC21	0
cg14610307_BC21	0
cg14610573_TC21	0.0012228
cg14610576_BC21	4.35961e-16
cg14610577_BC21	1.02006e-06
cg14610578_BC21	2.65262e-32
cg14610579_BC21	2.8107e-38
cg14610580_TC21	7.90831e-87
cg14610581_BC21	3.19473e-10
cg14610582_TC21	0.0432433
cg14610587_TC21	1.95399e-14
cg14610588_BC21	0.000647015
cg14610589_TC21	4.87554e-09
cg14610647_TC21	4.39473e-11
cg14610648_BC21	8.93973e-11
cg14610650_BC21	1.99305e-08
cg14610652_BC21	0
cg14610653_TC21	0
cg14610655_BC21	0
cg14610658_BC11	0
cg14610661_BC11	0
cg14610662_TC11	0
cg14610663_TC21	0
cg14610664_TC21	0
cg14610665_BC21	0
cg14610666_TC11	0
cg14610668_BC21	1.14797e-13
cg14610816_TC21	3.43484e-07
cg14610817_TC21	4.63918e-12
cg14610819_BC21	6.66134e-16
cg14610825_BC21	1.9015e-08
cg14610826_BC21	0.00666907
cg14610827_BC21	0.00440818
cg14610829_TC21	8.77769e-16
cg14610830_TC21	8.30983e-13
cg14610831_BC21	2.07622e-10
cg14610832_BC21	9.67153e-08
cg14611734_BC21	1.22792e-14
cg14611736_BC21	1.6406e-29
cg14611737_BC21	2.10833e-43
cg14611741_TC21	1.94694e-08
cg14611743_BC21	1.33006e-110
cg14611744_TC11	2.36151e-36
cg14611746_TC21	3.6631e-140
cg14611747_TC21	1.39873e-57
cg14611748_TC21	4.00318e-128
cg14611749_BC21	1.14921e-41
cg14611751_BC21	2.74068e-91
cg14611752_BC21	1.92617e-135
cg14611753_TC21	4.53693e-153
cg14611754_BC21	1.34463e-88
cg14611755_BC21	7.43801e-122
cg14611756_BC21	4.59082e-147
cg14611764_TC21	2.21904e-07
cg14611765_BC21	1.84132e-09
cg14611766_TC21	2.09154e-15
cg14611768_TO21	4.42813e-15
cg14611965_TC21	6.82652e-07
cg14611966_BC21	1.10232e-25
cg14611968_TC21	4.05741e-12
cg14611970_TC21	1.52091e-10
cg14611980_BC21	0
cg14611981_TC21	0
cg14611993_BC21	0
cg14611996_BC21	0
cg14611997_BC21	1.11022e-16
cg14611999_TC21	1.11022e-16
cg14612000_BC21	1.11022e-16
cg14612001_BC21	0
cg14612633_BC21	0
cg14612635_BC21	0
cg14612636_TC21	0
cg14612637_BC21	0
cg14612638_BC21	5.27255e-228
cg14612641_TC21	0
cg14613069_TC21	4.69849e-46
cg14613070_TC21	7.87946e-80
cg14613071_BC21	3.14776e-55
cg14613078_BC21	5.70136e-05
cg14613080_TC21	7.90134e-08
cg14614188_TC21	0
cg14614191_TC21	0
cg14614192_TC21	0
cg14614193_TC21	0
cg14614206_TO21	6.30878e-05
cg14614207_BC21	0.000206265
cg14614297_TC21	0
cg14614298_TC21	0.0495437
cg14614299_BC21	1.94602e-05
cg14614432_BC21	6.98889e-67
cg14614433_TC21	1.53961e-105
cg14614434_TC21	5.54926e-31
cg14614435_TC21	9.8085e-37
cg14614436_BC21	1.55e-22
cg14615254_BC11	0.00828245
cg14615274_TC11	0.00274778
cg14615291_BC11	0.00497034
cg14615293_TC21	0.000915361
cg14616948_BC21	1.11022e-16
cg14616949_TC21	5.08168e-14
cg14616952_TC21	0.000451023
cg22881174_TC21	7.56877e-08
cg14630963_TC21	0
cg00847868_BC21	5.25101e-31
cg14633237_BC21	1.40781e-05
cg14633500_BC21	4.82941e-06
cg14634500_TC21	1.14e-07
cg14634501_BC21	1.11996e-17
cg14634502_BC21	2.20991e-17
cg14634503_TC21	4.65383e-08
cg14634512_TC21	9.41809e-20
cg14634519_TC21	1.86794e-128
cg14634520_TC21	1.6532e-186
cg14634523_BC21	2.11656e-24
cg14634526_TC21	2.24477e-13
cg14636177_TC21	0.000930196
cg14636178_BC21	0.00183611
cg14636179_TC21	0
cg14636181_BC21	0
cg14636182_BC21	0
cg14636185_BC21	0
cg14636186_TC21	4.66294e-14
cg14636188_TC21	0
cg14636193_TC21	8.65974e-15
cg14636194_BC21	0
cg14636195_TC21	0
cg14636196_BC21	0
cg14636197_BC21	0
cg14636246_TC21	3.68114e-27
cg14636247_TC21	5.90041e-12
cg14636249_TC21	1.32296e-07
cg14636250_TC21	5.26599e-08
cg14636251_TC21	0
cg14636252_TC21	0
cg14636563_TC21	0.0208045
cg14636564_BC21	0.00144761
cg14636565_TC21	0.00834647
cg27124558_TC21	0.00422977
cg14636566_TC21	6.23348e-05
cg14636567_TC21	0.00848092
cg14636573_BC21	9.72029e-38
cg14636576_BC21	4.81135e-76
cg14636888_BC21	1.3006e-110
cg14636889_BC21	3.66356e-08
cg14636890_TC21	9.21485e-15
cg14636891_TC21	0
cg14636892_TC21	0
cg14636893_TC21	1.35014e-10
cg14636894_BC21	0
cg14636897_BC21	0.0192809
cg14636898_TC21	0.0307767
cg14636899_BC21	0.0155597
cg14636900_TC21	4.72251e-08
cg14636901_TC21	0.000517118
cg14636903_TC21	0.000755135
cg14639478_BC21	1.11022e-16
cg14639479_TC21	0
cg14639480_TC21	1.11022e-16
cg14639481_BC21	0
cg14647511_TC21	9.18376e-13
cg14647513_TC21	0.0380591
cg14647514_TC21	1.58324e-05
cg14647516_TC21	0.0369117
cg14647517_TC21	0.00497477
cg14661304_BC21	-2.22045e-16
cg14661305_TC21	0
cg14661306_BC21	0
cg14661307_BC21	0
cg14666365_BC21	1.88025e-19
cg14666370_BC21	0.0437109
cg14667556_BC21	-2.22045e-16
cg14667559_BO21	0
cg14667560_TO21	0
cg14667561_TC21	0
cg14667562_BC21	1.11022e-16
cg14667563_TC21	0
cg14672937_TC21	5.67092e-58
cg14681299_TC21	0
cg14681300_BC21	3.23075e-05
cg14681301_BC21	9.90436e-08
cg14682724_TC21	0.0258116
cg14682725_TC21	1.21255e-19
cg14682727_TC21	0.00269151
cg14682896_TC21	2.81946e-11
cg14682897_TC21	0.00836651
cg14682898_BC21	0.00245903
cg14682899_BC21	0
cg14683025_TC21	0
cg14683026_TC21	0
cg14697077_BC21	0
cg14697079_TC21	1.11022e-16
cg14697080_TC21	0
cg14697081_TC21	0
cg14697082_BC21	0
cg14697083_TC21	0
cg14698279_BC21	4.65928e-190
cg14698280_TC21	3.34612e-116
cg14698281_TC21	1.73892e-179
cg14698284_BC21	7.20699e-06
cg03355808_TC21	0
cg14707372_TC21	0
cg14707373_TC21	0
cg14707374_TC21	1.11022e-16
cg14707378_BC21	3.41506e-42
cg14709544_BC21	1.11022e-16
cg14709545_BC21	0
cg14709546_BC21	0
cg14711898_BC21	0
cg14737818_TC21	0
cg14737819_BC21	1.11022e-16
cg14737820_BC21	0
cg14751155_TC21	2.93568e-06
cg14751156_TC21	6.95412e-11
cg14751157_TC21	0
cg14751159_BC21	0
cg14751161_TC21	0.0109428
cg14751162_BC21	0.00852966
cg14768421_BC21	4.37696e-104
cg14768425_TC21	1.05334e-06
cg14768427_TC21	1.61722e-67
cg14768428_TC21	9.19363e-81
cg14768429_BC21	1.87281e-51
cg14774877_TC21	2.86041e-112
cg14774878_TC21	1.23326e-137
cg14774879_TC21	9.07847e-209
cg14774882_BC21	4.30605e-184
cg14774887_BC21	1.38808e-76
cg14774888_TC21	2.62309e-120
cg14774889_BC21	6.76648e-307
cg14777162_TC21	7.88111e-06
cg14777163_BC21	3.35438e-06
cg14781859_BC11	2.72343e-69
cg14781860_TC11	3.27479e-71
cg14781861_TC11	5.98643e-106
cg14781870_BC11	1.09558e-189
cg14781871_TC11	2.78819e-291
cg14781872_BC11	1.00068e-245
cg14781873_TC11	0
cg14781874_BC21	3.74314e-191
cg14781889_BC21	4.25067e-282
cg14781891_TC21	0
cg14781894_TC21	0
cg14781896_TC21	0
cg14782453_TC21	1.64384e-207
cg14782458_TC21	2.54387e-96
cg14782459_TC21	5.8805e-47
cg14802801_BC21	1.40785e-06
cg14802802_TC21	3.026e-05
cg14802803_BC21	0
cg14802804_BC21	0
cg14803980_BC21	0
cg14803981_TC21	0
cg14806959_TC21	0
cg14806961_TC21	0
cg14806964_BC21	0
cg14806965_TC21	0
cg14806966_BC21	0
cg14806970_BC21	7.06008e-31
cg14825707_BC21	0.0222386
cg14825708_TC21	3.23378e-07
cg14829023_TC21	0.0394143
cg14831610_TC21	0
cg14831611_TC21	0
cg14853678_TC21	0
cg14853679_BC21	0
cg14853682_BC21	1.11022e-16
cg14853684_BC21	0
cg14853685_TC21	3.87313e-08
cg14853686_BC21	0.00150454
cg14853790_BC21	0
cg14853791_TC21	3.56345e-25
cg14853792_TC21	1.015e-24
cg14853793_TC21	6.59524e-29
cg14854311_BC21	8.41648e-278
cg14854312_TC21	0
cg14874238_TC21	0
cg14874239_BC21	0
cg14877145_BC21	5.14901e-136
cg14877146_BC21	1.93565e-189
cg14877149_BC21	1.07475e-285
cg14877150_BC21	2.23031e-283
cg14877151_TC21	4.95872e-226
cg14877152_BC21	0
cg14877153_TC21	2.2712e-08
cg02116794_TC21	0.000832016
cg14887847_BC21	5.85832e-08
cg14887848_BC21	1.98064e-13
cg14887852_BC21	0
cg14887854_TC21	3.96734e-09
cg14898091_TC21	0
cg14908046_TC21	0
cg14908051_TC21	0.013031
cg14908062_BC21	6.35459e-07
cg14908063_TC21	0
cg14978957_BC21	2.23543e-19
cg14978962_BC21	0
cg14978963_TC21	0
cg00827318_TC21	0
cg14980204_BC21	1.02629e-12
cg14980224_BC21	0.00374998
cg14980225_TC21	1.79946e-08
cg14981500_TC21	9.05245e-40
cg14981501_BC21	0.000131271
cg14981502_BC21	3.15295e-08
cg14981503_TC21	0
cg14981507_BC21	4.04305e-08
cg14981523_TC21	1.11022e-16
cg14981524_BC21	4.61591e-11
cg14999461_TC21	0
cg14999462_TC21	3.34384e-12
cg14999463_BC21	0.000499175
cg14999464_BC21	1.79906e-18
cg15000021_TC21	1.56813e-174
cg15023609_BC21	0
cg15025799_BC21	0
cg15035906_TC21	1.11022e-16
cg15035907_TC21	9.57946e-08
cg15035909_BC21	0
cg15035913_TC21	0
cg15035914_BC21	0
cg15006727_TC21	0
cg15046713_TC21	2.32819e-21
cg15046714_TC21	2.68779e-32
cg15104492_TC21	0
cg15104494_BC21	0
cg15104495_BC21	0
cg15104496_TC21	0
cg15104498_TC21	1.11022e-16
cg15104499_BC11	0
cg15104501_BC21	0
cg15108214_BC21	0
cg15115860_TC21	1.88171e-39
cg15115862_BC21	4.23753e-21
cg15117562_BC21	1.11022e-16
cg15117563_TC21	0
cg15117565_TC21	0
cg15117566_TC21	0
cg24409808_TC21	0
cg15129591_TC21	1.15828e-11
cg15129592_BC21	1.1457e-05
cg15129593_TC21	3.12577e-07
cg15129594_TC21	1.93574e-09
cg15129595_BC21	5.97908e-11
cg15129596_BC21	5.90031e-15
cg15130392_TC21	0
cg15130393_BC21	1.11022e-16
cg15130394_BC21	0
cg15130395_BC21	0
cg15130396_TC21	1.85006e-73
cg15130397_BC21	1.02339e-21
cg15130399_BC21	0.000106271
cg15130411_BC21	1.10123e-12
cg15130415_TC21	0
cg15130911_BC21	0
cg15156886_TC21	0
cg15156887_TC21	0
cg15156888_TC21	0
cg15156890_TC21	1.53433e-13
cg15164122_BC21	0
cg15164123_BC21	2.24924e-16
cg15164125_BC21	1.11022e-16
cg15164126_BC21	0
cg15164129_TC21	-2.22045e-16
cg15164130_BC21	0
cg15170845_TC21	7.42851e-06
cg15170846_TC21	0.0162255
cg15170848_TC21	0.0215741
cg15172612_TC21	0
cg15172613_TC21	4.19664e-14
cg15172614_BC21	7.41742e-07
cg15172615_BC21	1.57951e-08
cg01182048_BC21	0
cg15177112_BC21	0
cg15177113_TC21	0
cg15177115_TC21	0
cg15177116_TC21	8.29042e-10
cg15178155_BC21	0.00762663
cg15185957_TC21	5.53184e-19
cg15185958_BC21	0.02545
cg15185959_BC21	3.413e-78
cg15185960_BC21	5.16219e-83
cg15185962_BC21	3.24028e-06
cg15191246_TC21	1.10471e-07
cg15191247_BC21	0
cg15191248_BC21	0.0169141
cg15191249_TC21	1.4401e-09
cg15117516_BC21	2.67319e-07
cg11224737_TC21	0
cg15209962_TC21	0.0132755
cg15209963_BC21	6.67726e-31
cg15209964_BC21	2.1411e-37
cg15209965_BC21	6.05765e-11
cg15211785_TC21	1.11022e-16
cg15211787_BC21	2.19201e-29
cg15212122_BC21	0.0282201
cg15212128_BC21	8.10453e-08
cg15212264_BC21	0
cg15212265_BC21	0
cg15212267_BC21	0
cg15212268_TC21	3.33067e-16
cg15212269_BC21	0
cg15212270_BC21	0
cg15212271_TC21	0
cg15212272_BC21	0
cg15212273_BC21	1.11022e-16
cg15212274_TC21	0
cg15217352_BC21	1.9747e-26
cg15217461_TC21	3.4981e-20
cg15217466_TC21	0.0041684
cg15217470_TC21	6.85146e-05
cg15229549_TC21	1.43998e-05
cg15229550_BC21	2.0222e-17
cg15231829_BC21	1.11022e-16
cg15231834_TC21	0
cg15231835_BC11	-2.22045e-16
cg15231836_TC11	1.11022e-16
cg15231837_BC21	0
cg15231839_BC21	7.76934e-13
cg15232154_TC21	0
cg15232155_BC21	0
cg15232157_TC21	1.11022e-16
cg15232161_BC21	5.34082e-07
cg15232162_BC21	9.25077e-10
cg15232981_BC21	3.73233e-51
cg15232982_TC21	1.56879e-126
cg15232983_BC21	5.40225e-105
cg15233046_BC21	0
cg15233048_TC21	0
cg15233049_BC21	0
cg15234432_BC21	1.54978e-87
cg15234434_BC21	8.25374e-31
cg15237593_TC21	5.813e-212
cg15237594_TC21	2.06335e-257
cg15237595_TC21	2.68345e-41
cg15247544_TC21	0.00388453
cg15247546_TC21	8.34961e-11
cg15249802_TC21	7.02633e-98
cg15249803_BC21	3.24376e-160
cg15249806_TC21	4.32958e-102
cg15249887_BC21	0.00382543
cg15253354_BC21	1.22144e-08
cg15253355_TC21	2.3507e-64
cg15253356_TC21	1.85509e-76
cg02157959_BC21	7.99374e-45
cg15253358_TC21	1.92755e-137
cg15257429_BC21	1.02344e-07
cg15264914_TC21	0
cg15264915_TC21	0
cg15264917_BC21	0
cg15264918_TC21	3.336e-12
cg15264919_BC21	0
cg15266250_TC21	0
cg15266252_BC21	0
cg15266255_TC21	1.59248e-08
cg15266256_TC21	3.04424e-09
cg15266257_BC21	1.93052e-10
cg15266260_BC21	0
cg15266261_BC21	0
cg15266262_BC21	0
cg15266263_TC21	0
cg15269947_BC21	0.000181129
cg15269951_BC21	2.96703e-20
cg15269952_BC21	2.55101e-49
cg15269954_BC21	2.1625e-155
cg15283374_TC21	1.80601e-06
cg15283585_BC21	0
cg15283586_BC21	0
cg15283587_BC21	1.11022e-16
cg15283589_TC21	0
cg27537918_BC21	6.03573e-141
cg15285222_BC21	4.59334e-14
cg15285223_BC21	5.28813e-13
cg15285224_TC21	0.0466005
cg15285225_TC21	2.64253e-43
cg15285226_TC21	9.48377e-14
cg15285227_TC21	1.08927e-17
cg15285228_BC21	7.5024e-11
cg15285229_TC21	5.57691e-08
cg15285231_TC21	9.80101e-15
cg15285866_TC21	1.11022e-16
cg15285872_BC21	0.000552425
cg15285873_TC21	0.00654244
cg15285874_TC21	5.54059e-21
cg15285875_TC21	0.0125769
cg15285876_TC21	3.94596e-14
cg15285877_BC21	3.60116e-09
cg15285878_BC21	2.11436e-08
cg15285879_TC21	2.60672e-16
cg15285880_TC21	1.46826e-13
cg15285882_BC21	5.02354e-26
cg15285883_TC21	2.05447e-07
cg15286517_TC21	9.41488e-27
cg15286518_TC21	3.4246e-105
cg15286519_BC21	0
cg15286520_BC21	4.4021e-97
cg15286522_TC21	4.1996e-141
cg15286523_BC21	6.92762e-129
cg15286524_TC21	6.34433e-116
cg15286525_TC21	4.64648e-87
cg15286526_BC21	7.38567e-257
cg15286528_TC21	1.37598e-206
cg15286529_TC21	1.12553e-186
cg15286530_BC21	1.87052e-272
cg15286531_BC21	1.3453e-78
cg15286532_BC21	6.60411e-91
cg15286534_TC21	7.16476e-98
cg15286535_TC21	1.67862e-107
cg15286536_TC21	1.97514e-285
cg15287935_BC21	0
cg15287937_TC21	5.90576e-109
cg15287938_TC21	4.8192e-74
cg15287940_BC21	5.84848e-15
cg15287942_BC21	0
cg15287945_TC21	2.43539e-05
cg15287946_BC21	1.68802e-05
cg15287947_TC21	5.95162e-09
cg15296167_BC21	0
cg15296168_TC21	0
cg15296170_BC21	0
cg15296171_BC21	1.16573e-14
cg15296174_TC21	1.11022e-16
cg15296175_TC21	0
cg15296176_BC21	0
cg15296180_TC21	1.78893e-09
cg15296181_TC21	0
cg15299215_BC21	6.80292e-09
cg15299217_BC21	0
cg15301004_TC21	0
cg15301007_TC21	0
cg15301008_BC21	0
cg15301010_TC21	0
cg15324162_BC21	0.00333381
cg15324169_BC21	1.11022e-16
cg15324172_TC21	1.34004e-13
cg15324173_BC21	7.22689e-05
cg18963859_TC21	0.00242517
cg15343740_BC21	1.11022e-16
cg15343743_BC21	0
cg15343744_TC21	0
cg15343745_TC21	1.11022e-16
cg15343746_TC21	0
cg15343747_TC21	0
cg10414829_BC21	8.85518e-21
cg15349386_TC21	0.00336325
cg15349387_BC21	5.18129e-07
cg15349616_BC21	0
cg15349621_BC21	0
cg15350944_BC21	0.0188054
cg15355281_TC21	0
cg15355283_TC21	0
cg15363777_TC21	0
cg15363778_BC21	0
cg15369100_BC21	0
cg15369101_BC21	0
cg15369102_BC21	0
cg15369103_TC21	0
cg15369106_TC21	0
cg15369107_BC21	6.7657e-12
cg15369108_BC21	0.00219336
cg15369109_TC21	7.14117e-12
cg15375939_TC21	0.000850316
cg15375941_TC21	3.47601e-07
cg15375942_TC21	0
cg15391351_TC21	0
cg15391352_BC21	0.00143874
cg15391360_TC21	0.00290942
cg15391362_TC21	2.9561e-06
cg15391363_BC11	0.00093182
cg15391392_TC11	0.0457307
cg15391393_BC11	0.0104652
cg15391394_TC21	3.26851e-08
cg15391395_TC21	6.91891e-24
cg15391396_BC21	2.62418e-59
cg15391436_TC21	5.5827e-05
cg15391438_TC21	0.00127598
cg15391439_TC21	0.000527791
cg15391443_TC11	0.0116462
cg15391445_TC11	0.00916498
cg15391446_TC21	3.58823e-05
cg15391448_TC11	4.39462e-07
cg15391449_TC11	0.00428765
cg15391453_BC11	1.26426e-05
cg15391477_BC11	0.0195989
cg15391490_BC21	1.40931e-42
cg15392624_BC21	6.37466e-05
cg15392625_BC21	2.30273e-10
cg15392771_BC11	0.000666338
cg15392773_TC11	0.00379312
cg15392781_TC21	0.000249274
cg15392834_BC21	0
cg11055493_TC21	0
cg15392835_BC21	0
cg15392842_BC21	0
cg08731364_TC21	2.65869e-158
cg24270763_TC21	3.85852e-149
cg15392901_BC21	1.11022e-16
cg15392902_BO21	0
cg15392912_TC21	0.000336024
cg15392913_BC21	0.0128344
cg15392914_TC21	1.31543e-20
cg15392924_BC11	1.11022e-16
cg15392925_BC11	0
cg15392928_TC11	1.11022e-16
cg15392937_TC11	0
cg15392957_TC21	0
cg15392958_BC21	0
cg15392959_TC21	0
cg15392960_BC21	0
cg15392961_TC21	0
cg15400741_TC21	3.34669e-83
cg15400743_TC21	0
cg15400744_TC21	6.67104e-295
cg15400745_BC21	2.57412e-56
cg15400752_BC21	0
cg15401073_TC21	0
cg15401080_BC21	7.30887e-07
cg15401084_BC21	1.11022e-16
cg15401086_TC21	0.00217899
cg15401088_BC21	0.000611788
cg15401090_BC21	1.00506e-36
cg15404069_TC21	1.85232e-51
cg15822982_TC21	1.53702e-129
cg15414452_BC21	1.42181e-28
cg15414529_BC21	9.60506e-48
cg15415590_BC21	0
cg15415591_BO21	0
cg15415759_TC21	0
cg15415978_BC11	0
cg15415979_TC21	7.18753e-09
cg15415981_BC21	0
cg15415983_BC21	0
cg15415984_BC21	1.11022e-16
cg15416249_BC21	0
cg15422485_TC21	2.12719e-13
cg15422486_BC21	0
cg15422488_BC21	0.00885205
cg15422489_TC21	9.16614e-05
cg15422490_TC21	1.22345e-05
cg15422500_TC21	2.0383e-06
cg15422501_TC21	0.00112271
cg15422503_BC21	7.52952e-08
cg15422506_BC21	7.69387e-11
cg15422513_BC21	0.012956
cg15422514_BC21	1.14034e-05
cg15422528_BC21	0.000233111
cg15422531_BC21	4.18763e-15
cg15422532_BC21	2.23617e-19
cg15422533_TC21	1.07202e-06
cg15430044_TC21	8.22159e-27
cg15438822_BC21	2.03994e-61
cg15438823_BC21	8.66128e-10
cg15442699_BC21	0
cg15442700_TC21	0
cg15442701_BC21	1.81811e-06
cg15442703_BC21	3.64336e-07
cg15442704_TC21	1.11022e-16
cg15442705_TC21	0
cg15443267_TC21	5.94934e-05
cg15443270_BC21	0
cg15445233_BC21	3.81251e-08
cg15449587_BC21	1.11022e-16
cg15449588_TC21	1.11022e-16
cg05732883_BC21	6.36293e-55
cg15451164_TC21	0
cg15451165_TC21	0
cg15467354_BC21	2.09983e-68
cg15467355_TC21	1.00003e-06
cg15469866_TC21	0.000195232
cg15469867_BC21	8.84848e-14
cg15469921_TC21	0
cg15469922_TC21	0
cg15469924_BC21	0
cg15469929_BC21	4.13198e-17
cg15478909_TC21	1.5036e-14
cg15478910_TC21	1.63791e-08
cg15478911_BC21	8.8447e-10
cg15478913_TC21	0.0147912
cg15478914_BC21	3.47152e-10
cg15479679_TC21	1.30895e-09
cg15482231_BC21	1.11022e-16
cg15482233_BC21	0
cg15482235_BC21	8.57092e-14
cg15482236_TC21	0
cg15490900_TC21	0.00372234
cg15492177_TC21	0.0433809
cg15492178_TC21	0
cg15492179_TC21	0
cg15492181_TC21	0
cg15492229_BC21	1.43761e-41
cg15494759_BC21	0
cg15494890_BC21	1.11022e-16
cg15494892_BC21	0
cg15494893_BC21	0
cg15494894_TC21	0
cg15494896_TC21	4.69513e-13
cg15494897_TC21	3.19601e-06
cg15500354_BC21	8.06963e-11
cg15500355_BC21	7.37603e-17
cg15500460_BC21	5.92855e-11
cg15500462_TC21	4.40924e-08
cg15500463_BC21	0.000147679
cg15500464_TC21	0.0033572
cg15500468_TC21	4.00476e-06
cg15500479_TC21	0
cg05826001_TC21	1.11022e-16
cg15500516_BC21	3.7776e-42
cg15500517_TC21	1.31957e-32
cg15500518_TC21	8.82537e-07
cg15500519_TC21	1.80632e-23
cg15500522_TC21	3.58107e-14
cg15500523_BC21	6.90646e-29
cg15500525_BC21	7.5242e-10
cg15500526_TC21	2.1548e-08
cg15500685_TC21	0
cg15500869_TC21	0.00209628
cg15500870_TC21	0
cg15500884_BC21	4.32441e-06
cg15500885_BC21	0.0399205
cg15500892_TC21	2.00594e-08
cg15500893_BC21	7.1554e-08
cg15500894_TC21	1.76379e-07
cg15500897_BC21	0.000169897
cg15500899_BC21	1.43291e-12
cg15500900_BC21	0.0219653
cg15500901_TC21	0.0115358
cg15500902_BC21	0.000125822
cg15500905_TC21	0.00660344
cg15500906_TC21	2.16396e-05
cg15500916_BC21	0.0118328
cg15500922_BC11	4.95696e-05
cg15500932_BC21	2.26871e-05
cg15500935_TC21	0.0344561
cg15500940_TC21	6.30423e-07
cg15500941_TC21	7.32187e-08
cg15500950_TC21	1.82556e-05
cg15500951_TC21	1.26554e-06
cg15500952_BC21	0.000527108
cg15500953_BC21	0.0258985
cg15500995_BC11	1.62146e-05
cg15501029_TC21	5.83587e-17
cg15501030_BC21	7.45759e-16
cg15501066_TC21	0.00932255
cg15501067_TC21	0
cg15501098_TC21	7.26232e-36
cg15501099_BC21	0
cg15501654_TC21	1.11022e-16
cg15501656_BC21	1.11022e-16
cg15501658_TC21	0
cg15501661_TC11	0
cg15501984_TC21	0
cg15502159_TC21	1.95444e-07
cg15502191_BC21	1.62138e-59
cg15502197_TC21	2.00747e-21
cg15502207_BC21	2.11314e-71
cg15502208_BC21	1.1785e-111
cg15502209_BC21	1.42664e-104
cg15502210_TC21	1.37436e-72
cg15502211_TC21	1.27298e-59
cg15502213_BC21	3.41543e-248
cg15502248_BC21	0
cg15502272_TC21	1.01733e-21
cg15502273_BC21	3.51113e-05
cg15502286_TC21	0.00241109
cg15502288_TC21	2.66125e-10
cg15502289_BC21	1.05519e-13
cg15502291_BC21	1.45327e-29
cg15502292_TC21	5.15278e-23
cg15502304_TC21	0.000195303
cg15502305_BC21	7.45608e-15
cg15502413_TC21	4.75026e-16
cg15502414_BC21	8.76157e-24
cg15502415_BC21	1.91893e-11
cg15502417_BC21	0.000132033
cg15502632_TC21	0
cg15502633_BC21	0
cg15502634_BC21	0
cg15502635_BC21	0
cg15502639_BC21	0
cg15502640_BC21	0
cg15502641_BC21	1.08128e-08
cg15502647_BC21	1.11022e-16
cg15502650_BC21	0.00104598
cg15502653_TC21	0
cg15502673_BC21	0
cg15502674_BC21	0
cg15502675_BC21	0
cg15502676_TC11	1.11022e-16
cg15502677_BC21	0
cg15502678_BC21	0
cg15502805_TC21	1.11022e-16
cg15502806_BC21	1.11022e-16
cg15502816_BC21	3.06785e-08
cg15502817_TC11	2.01775e-05
cg15502819_BC21	4.50135e-11
cg15502820_BC21	1.84382e-08
cg15502821_TC21	1.48881e-09
cg15502822_BC21	1.39901e-08
cg17507598_TC21	9.24066e-15
cg15502983_BC11	4.05143e-10
cg15502984_BC11	0.00411278
cg17714260_TC21	0.0099655
cg25080465_BC11	0.000102129
cg26968753_TC21	9.78436e-05
cg15503096_TC11	0.0146188
cg00553911_BC21	0.000864555
cg08357395_TC21	0.00420027
cg15503110_BC11	0.00697082
cg15503121_TC11	4.26866e-05
cg15503130_TC21	0.000666477
cg15503131_BC21	2.4057e-05
cg15503132_BC21	0.000276878
cg15503152_BC11	0.00494187
cg15503153_BC21	0.00363959
cg15503154_TC21	0.000519647
cg15503156_BC21	0.000263108
cg15503158_TC21	4.62563e-16
cg23152982_TC21	2.00342e-09
cg15503159_BC21	8.60072e-06
cg15503161_BC21	0.00020661
cg15503168_TC21	0.000851832
cg15503170_BC21	5.10791e-09
cg15503187_TC21	2.325e-13
cg15503190_BC21	1.90631e-11
cg15503191_TC21	0
cg15503193_BC21	0
cg15503228_TC21	0.0295412
cg15503229_BC21	3.30413e-25
cg15503230_BC21	3.23442e-26
cg15503234_TC21	3.66374e-15
cg15503237_TC21	0.000137093
cg15503239_TC21	3.74334e-07
cg15503240_TC21	0
cg15503241_TC21	0
cg15503244_BC21	2.2394e-09
cg15503246_BC21	0
cg15503247_BC21	0.000128701
cg15503252_BC21	2.11827e-52
cg15503255_BC21	0.00170823
cg15503259_TC21	3.09693e-06
cg15503264_BC21	1.47201e-05
cg15503265_TC21	1.47663e-09
cg15503266_TC21	1.05785e-08
cg15503267_TC21	1.82251e-50
cg15503269_TC21	5.79483e-57
cg15503397_BC21	1.23991e-11
cg15503398_TC21	7.51955e-05
cg15503399_TC21	0
cg15503400_BC21	0
cg15503405_BC21	1.11022e-16
cg15503406_BC21	0
cg15503408_BC21	0
cg15503410_BC21	1.11022e-16
cg15503411_TC21	0
cg15503413_BC21	0.000243424
cg15503437_BC21	2.23557e-72
cg15503441_TC21	5.66621e-32
cg15503445_TC21	9.72869e-116
cg15503450_TC11	0.000166401
cg15503456_BC21	9.94108e-11
cg15503461_TC21	9.92812e-19
cg15503462_BC21	1.62957e-05
cg15503465_BC21	1.95514e-28
cg15503687_BC21	2.23484e-08
cg15503688_TC11	0.000573994
cg15503689_TC21	0.00201519
cg15503690_TC21	9.50431e-07
cg15503691_BC21	0.000290615
cg15503692_BC21	3.02581e-10
cg15503694_BC11	1.34182e-05
cg15503695_BC11	1.31056e-09
cg07982889_BC21	0.0450849
cg15503698_BC21	0.0102685
cg15503703_BC21	0.0351502
cg15503707_BC21	0
cg15503778_BC21	0.0106359
cg15503779_BC21	3.93406e-08
cg15503954_BC21	4.47803e-18
cg15503956_TC21	1.11022e-16
cg15503957_TC21	0
cg15503958_TC21	0
cg15503959_BC21	0
cg15503960_BC21	1.11022e-16
cg15503961_BC21	-2.22045e-16
cg15504264_TC21	2.21823e-11
cg15504265_TC21	8.39589e-07
cg15504266_TC21	9.6829e-10
cg15504267_BC21	1.78226e-07
cg15504280_BC21	0.00243824
cg15504284_BC21	0.004982
cg15504295_BC21	0.000613499
cg15504296_BC21	2.7133e-06
cg15504301_TC11	2.81217e-05
cg15504302_BC11	0.0236181
cg15504307_BC11	3.65962e-11
cg15504330_TC21	0.000172932
cg15504333_BC21	0.00217978
cg15504338_TC21	0.000301981
cg15504347_TC21	0.010063
cg15504361_TC21	4.14684e-08
cg15504362_BC21	6.8934e-16
cg15504363_TC21	7.73517e-17
cg15504411_TC21	0.0164847
cg15504418_BC21	1.15714e-226
cg15504572_BC21	3.15415e-64
cg15504574_BC21	3.48868e-48
cg15504577_TC21	6.19219e-05
cg15504578_BC21	1.21472e-05
cg15504580_TC21	1.37618e-05
cg15504581_TC21	3.92941e-06
cg15504591_TC21	9.80649e-11
cg15504592_TC21	7.62335e-15
cg15504663_TC21	2.58915e-14
cg15504664_BC21	0.000169041
cg15504665_BC21	2.1584e-05
cg15504667_BC21	8.23686e-07
cg15504768_TC11	0.0100477
cg03575163_TC11	0.0185291
cg15504783_TC21	6.62307e-13
cg15504800_BC21	1.4399e-34
cg15505504_BC21	8.94053e-17
cg15505505_TC21	3.61517e-26
cg15505507_TC21	3.09441e-22
cg15505508_BC21	5.62806e-22
cg15505509_TC21	0.0002101
cg15505511_BC21	2.07625e-08
cg15505516_BC21	1.24873e-291
cg15505520_TC21	1.92368e-227
cg15505522_BC21	0
cg15505523_TC21	1.36744e-56
cg15505526_TC21	2.90752e-24
cg15505527_BC21	7.34569e-64
cg15505528_TC21	1.47131e-221
cg15506556_TC21	2.22045e-16
cg04688330_TC21	0.000240083
cg15518404_TC21	7.32853e-07
cg15518754_BC21	0
cg15518755_BC21	9.28331e-11
cg15518756_BC21	2.07115e-06
cg15518757_BC21	1.22432e-09
cg15519028_BC21	1.11022e-16
cg15519196_BC21	0
cg15519200_BC21	0
cg15519201_TC21	1.8502e-10
cg15521237_TC21	1.43554e-16
cg15521732_TC21	1.10302e-205
cg15521733_BC21	3.54386e-170
cg15521734_BC21	1.29638e-234
cg15524539_BC21	2.25033e-50
cg15524542_TC21	1.68272e-134
cg15524543_TC21	1.76117e-125
cg15524544_BC21	9.67809e-181
cg15524546_TC11	4.38255e-104
cg15524547_BC11	6.6589e-189
cg15524587_BC21	9.89133e-190
cg15524589_BC21	7.4872e-179
cg15524590_BC21	1.55179e-67
cg15524591_TC21	4.82038e-89
cg15525174_TC21	0
cg15525178_BC21	5.91042e-15
cg15525179_BC21	1.11022e-16
cg15525180_TC21	0.00869445
cg15525182_TC21	2.0402e-18
cg15525183_BC21	4.63217e-11
cg15525187_BC21	0.00268189
cg15525189_TC21	1.78944e-09
cg15525191_BC21	6.20729e-12
cg15525192_TC21	3.17664e-32
cg15525193_TC21	6.18907e-32
cg15525196_TC21	3.68861e-05
cg15525197_BC21	6.056e-08
cg15525198_BC21	0.000225305
cg15525199_TC21	8.41804e-13
cg15525200_TC21	8.40663e-116
cg15525201_TC21	7.25955e-210
cg15525203_BC21	1.03646e-241
cg15525416_BC21	0
cg18739887_TC21	2.13552e-53
cg15568539_TC21	0.00660747
cg15568540_BC21	1.59838e-05
cg15568541_BC21	5.46801e-07
cg15568542_BC21	0.0150193
cg15568544_TC21	0.00177289
cg15568547_BC21	0
cg15568548_TC21	2.22045e-16
cg15568549_BC21	0
cg15568550_BC21	0
cg15569372_BC21	0.0142543
cg15571468_TC21	0
cg15571469_BC21	0.0121327
cg15571470_TC21	1.87206e-12
cg15571472_BC21	4.16112e-13
cg15571473_TC21	1.83415e-05
cg15571474_TC21	0
cg15571475_TC21	0
cg15589807_TC21	1.11022e-16
cg15589808_TC21	0
cg15589809_BC21	1.11022e-16
cg15589810_BC21	0
cg15589811_TC21	1.44329e-15
cg15606079_TC21	7.60537e-12
cg15606081_BC21	1.53292e-14
cg15606084_BC21	0
cg15657236_BC21	1.73593e-52
cg15657237_TC21	2.48732e-182
cg15657238_TC21	3.37893e-204
cg15657426_BC21	0.00359008
cg15660339_BC21	2.39169e-10
cg15678541_TC21	0
cg15678542_BC21	0
cg15678543_TC21	0
cg15678753_BC21	1.45166e-07
cg15678755_TC21	1.48526e-12
cg15678756_BC21	0.00101723
cg15678763_BC21	0
cg15678764_BC21	0
cg15678765_BC21	0
cg15678766_TC21	2.22045e-16
cg15678768_BC21	0
cg15681108_TC21	0.0117705
cg15681109_TC21	1.11022e-16
cg15685110_BC21	0
cg15685111_BC21	0
cg15685113_TC21	1.11022e-16
cg15685114_BC21	0
cg15685116_BC21	1.11022e-16
cg15685117_BC11	0
cg15686030_BC21	0
cg15686031_TC21	1.11022e-16
cg15686032_BC21	0
cg15686033_TC21	0
cg15686034_BC21	1.11022e-16
cg15686036_TC21	0.0326416
cg15686037_BC21	-2.22045e-16
cg15689944_TC21	0
cg15691241_TC21	7.14591e-16
cg15691242_TC21	3.14076e-10
cg15691243_BC21	4.08481e-11
cg15691246_BC21	2.26103e-06
cg15691247_TC21	0
cg15691248_BC21	0
cg15691249_TC21	0
cg15691250_TC21	1.11022e-16
cg15691251_TC21	1.11022e-16
cg15691253_BC21	1.11022e-16
cg15691254_BC21	0
cg15691262_BC21	0
cg15691263_BC21	0
cg15691264_TC21	0
cg15695833_TC21	0
cg15695835_TC21	0.0456687
cg15695837_TC21	2.56135e-06
cg15695839_TC21	3.57936e-13
cg15708346_BC21	0.0021516
cg15713968_TC21	0
cg15713969_TC21	0
cg15717088_BC21	0
cg15717091_TC21	1.11022e-16
cg26140790_TC21	0.0489772
cg15718117_BC21	4.76832e-23
cg15718124_BC21	0.00028996
cg15718128_BC21	0.0018881
cg15718139_TC21	5.41027e-06
cg15718140_TC21	1.57743e-07
cg15718142_BC21	1.11022e-16
cg15718143_TC21	0
cg15718467_BC21	0
cg15718468_TC21	3.33067e-16
cg15718469_TC21	0
cg15718470_TC21	0
cg15718989_BC21	7.94175e-51
cg15719987_BC21	0.00191667
cg15719988_TC21	0
cg15719989_TC21	1.11022e-16
cg15719990_BC21	7.3025e-07
cg15719997_BC21	0
cg15724660_TC21	1.28864e-22
cg15724670_TC21	0
cg15724674_BC21	0
cg15724675_TC21	0
cg15724676_BC21	1.9984e-14
cg15724678_BC21	3.77476e-15
cg15724679_TC21	9.64979e-08
cg15724680_BC21	0.000126218
cg15724950_BC21	0
cg15724951_BC21	0
cg15725230_TC21	0
cg15725234_BC21	1.11022e-16
cg15725235_BC21	0
cg15725236_TC21	0
cg15725237_BC21	0
cg15725240_BC21	0
cg15725241_TC21	0
cg15725245_BC21	0
cg15725246_TC21	0
cg15725247_BC21	1.11022e-16
cg15725249_BC21	0
cg15725250_BC21	0
cg15725253_TC21	1.11022e-16
cg15725254_BC21	0
cg15725259_TC21	0
cg15725260_BC21	0
cg15728221_TC21	2.62575e-63
cg15728224_BC21	4.22933e-39
cg15728225_BC21	7.94526e-24
cg15746314_TC21	0.0223232
cg15748469_BC21	8.88178e-16
cg15748471_TC21	0
cg15748472_BC21	1.11022e-16
cg15761588_BC21	0.0134934
cg15761589_TC21	0.0103948
cg15761603_BC21	0
cg15761604_BC21	3.88578e-15
cg15761608_TC21	6.16951e-13
cg15790301_BC21	4.10001e-65
cg15790302_TC21	5.95873e-21
cg15790303_BC21	5.73288e-16
cg15790304_BC21	3.77591e-16
cg15790673_BC21	3.46242e-24
cg15793136_BC21	0.00251269
cg15793142_TC21	0.00949306
cg15793174_BC21	0.0358473
cg15793175_BC21	0.000315538
cg15793176_BC21	1.01884e-05
cg15793188_BC21	0.00401426
cg15793193_BC21	4.60382e-06
cg15793204_BC21	0.00145417
cg15793205_TC21	1.6574e-06
cg15818875_TC21	2.82219e-38
cg15818876_TC21	2.5414e-55
cg15818877_TC21	1.43276e-121
cg15818878_BC21	4.58875e-120
cg15818879_BC21	7.77867e-138
cg15818880_BC21	2.42003e-239
cg15818881_BC21	2.67507e-228
cg15818882_TC21	0
cg15818884_TC21	0
cg15818885_TC21	0
cg15818886_BC21	0
cg15818889_TC21	5.72984e-55
cg15818890_TC21	4.50591e-16
cg15820021_TC21	1.14391e-08
cg15820036_TC21	7.79307e-22
cg15820048_TC21	4.88242e-36
cg15820049_TC21	1.11179e-34
cg15820051_TC21	2.26175e-19
cg08751508_TC21	2.35141e-14
cg15831523_TC21	1.85058e-47
cg15831524_BC21	1.78554e-50
cg15831527_BC21	7.691e-97
cg15831654_TC21	5.19142e-243
cg15831656_BC21	0
cg15831657_TC21	0
cg15833823_TC21	0
cg15833824_TC21	0
cg15833825_BC21	0
cg15833826_TC21	0
cg15835802_TC21	1.0203e-278
cg15835814_TC21	0
cg15835816_BC21	6.42208e-118
cg15835818_TC21	0
cg15835819_BC21	0
cg15835820_BC21	5.10111e-156
cg15835826_BC21	1.87671e-248
cg15836842_BC21	0
cg15836843_TC21	0
cg15836844_TC21	0
cg15836845_BC21	1.11022e-16
cg15836846_TC21	5.94854e-09
cg14953730_BC21	6.76892e-25
cg15838610_TC21	0
cg15838613_BC21	0
cg12543219_TC21	8.25344e-08
cg15857360_TC21	0
cg15857368_BC21	0
cg15857370_TC21	0
cg15857372_BC21	0
cg15857373_BC21	0
cg15857374_BC21	0
cg15860590_TC21	0.0363564
cg15860591_TC21	0.0481723
cg15867694_BC21	3.35599e-158
cg15867701_BC21	5.40016e-243
cg15867704_BC21	4.19615e-11
cg15867705_BC21	8.45796e-16
cg15867706_BC21	7.61558e-14
cg15867707_BC11	0.000144326
cg15867708_BC21	8.01145e-21
cg15868336_TC21	0.000858507
cg15868337_TC21	0.00250803
cg15869254_BC21	1.06815e-05
cg15869256_TC21	0
cg15869259_BC21	0
cg15871781_BC21	1.11692e-93
cg15872353_TC21	2.7478e-13
cg15872355_TC21	0.000224562
cg15872357_BC21	0
cg15872359_BC21	0.0213709
cg15872372_TC21	6.61368e-07
cg15873726_TC21	0
cg15873727_TC21	0
cg15873728_BC21	0
cg15873729_BC21	1.11022e-16
cg15873731_BC21	0
cg15874065_TC21	0
cg15874067_BC21	0
cg15874069_TC21	0
cg15874319_BC21	3.64575e-10
cg15874321_TC21	7.03859e-12
cg15874330_TC21	3.99387e-05
cg15874331_BC21	7.19988e-05
cg15874332_TC21	5.03263e-08
cg15874338_TC21	2.79576e-08
cg15874341_TC21	0
cg15874343_TC21	0.0264201
cg15874344_TC21	0.00111387
cg15874348_BC21	3.39664e-09
cg15876357_TC21	5.19968e-36
cg15876358_BC21	7.57656e-46
cg15876359_BC21	7.41375e-05
cg15876360_TC21	4.21317e-21
cg15876362_BC21	1.57811e-40
cg15876363_TC21	2.33625e-55
cg15876370_TC21	0
cg15876372_BC21	1.11022e-16
cg15876373_TC21	0
cg15876374_BC21	0
cg15876375_TC21	9.1617e-16
cg15879866_BC21	0
cg15879869_TC21	0
cg15879870_BC21	0
cg15880205_TC21	3.9635e-14
cg15880209_BC21	1.11022e-16
cg15880210_BC21	0
cg15880212_BC21	1.39885e-09
cg15883219_BC21	2.32285e-08
cg15883220_TC21	0
cg15883221_BC21	0
cg15883222_TC21	0
cg15883223_TC21	0
cg15883226_BC21	0
cg15885491_BC21	2.08582e-06
cg15886095_TC21	6.54683e-09
cg15886096_BC21	4.11195e-12
cg15886100_BC21	4.4498e-06
cg15886101_BC21	1.71483e-12
cg15886584_TC21	4.19981e-12
cg15886585_TC21	0
cg15886586_BC21	0
cg15886587_TC21	0
cg15886588_TC21	0
cg15886590_TC21	0
cg15886593_TC21	0
cg15886598_TC21	3.72924e-13
cg15887921_BC21	1.11022e-16
cg15888901_BC21	0
cg15888902_BC21	0
cg15888903_BC21	0
cg15888905_BC21	0.043155
cg15888906_TC21	3.72061e-08
cg15888976_TC21	8.60423e-14
cg15888977_BC21	1.20355e-11
cg15888978_TC21	0.048409
cg15888979_BC21	0.0196782
cg15892663_BC21	5.76559e-17
cg15892665_TC21	0.000894821
cg15892667_BC21	0
cg15892668_BC21	0
cg15892669_BC21	0
cg15892670_TC21	1.11022e-16
cg15892671_BC21	0
cg15892681_TC21	0
cg15892684_TC21	0
cg15892685_TC21	1.11022e-16
cg15892686_TC21	0
cg15901829_BC21	1.08062e-08
cg15901831_BC21	0
cg15901840_TC21	1.8809e-05
cg15901841_TC21	4.11252e-16
cg15907507_TC21	1.00203e-05
cg15907509_TC21	0
cg15907511_TC21	3.60207e-05
cg15907512_TC21	0.00731739
cg15907514_TC21	0
cg15907515_TC21	0
cg15907516_TC21	0
cg15907520_BC21	0
cg15907521_TC21	0
cg15907523_BC21	0
cg15907527_TC21	6.73095e-50
cg15909993_BC21	5.7255e-17
cg15909994_BC21	1.70398e-37
cg15913296_BC21	1.11022e-16
cg15913297_BC21	0
cg15913298_BC21	0
cg15915659_TC21	0.00614614
cg15915664_TC21	2.65369e-68
cg15915666_TC21	2.02104e-182
cg15915667_TC21	4.00747e-247
cg04666911_BC21	1.70677e-08
cg15915743_TC21	7.51152e-116
cg15915744_BC21	4.01909e-130
cg15915745_TC21	9.94186e-114
cg15915746_BC21	3.2873e-58
cg15915748_BC21	2.58765e-49
cg15915749_TC21	7.86252e-20
cg15915750_TC21	1.28216e-16
cg15916117_BC21	0.00739758
cg15916120_BC21	0.0315569
cg15916129_BC21	0
cg15916130_TC21	0
cg15916132_TC11	1.03251e-14
cg15916133_BC11	3.17171e-11
cg15916136_TC11	0.000148621
cg15916137_TC11	1.7714e-11
cg15916138_TC11	8.14525e-05
cg15916202_TC21	0.0491551
cg15916204_TC21	0
cg15916205_TC21	0
cg15916659_TC21	0
cg15916670_BC21	3.51108e-291
cg15923959_TC21	0.0184258
cg15923961_BC21	6.92663e-08
cg15923962_BC21	2.17604e-14
cg15923963_TC21	0
cg15923964_BC21	0
cg15923968_BC21	1.27522e-11
cg15924648_BC21	0
cg15925475_BC21	0
cg15925476_BC21	0
cg15925484_BC21	1.38175e-18
cg15925739_TC21	0
cg15925742_BC21	0
cg15925743_TC21	0
cg15925746_TC21	1.11022e-16
cg15925747_TC21	0
cg15925748_BC21	0
cg15925749_TC21	0
cg15925796_TC11	0.00527986
cg15925797_BC11	0.00712767
cg15925804_TC11	0.000125136
cg15925805_TC11	0.00122555
cg15925824_TC11	0.00487856
cg15925825_BC21	0.000485447
cg15925840_TC11	3.63382e-16
cg15925905_BC11	0.0439485
cg15925909_TC11	7.44151e-05
cg15928364_BC21	4.39529e-12
cg15928365_TC21	7.89428e-05
cg15928369_TC21	0.0321907
cg15928371_BC21	1.05685e-09
cg15928373_TC21	2.92353e-05
cg15931630_TC21	4.2815e-49
cg15931631_TC21	4.17964e-101
cg15931632_TC21	1.17898e-126
cg15931634_TC21	9.45407e-93
cg15931635_BC21	6.91099e-139
cg15931636_TC21	6.62939e-204
cg15931637_BC21	2.47617e-198
cg15931645_TC21	6.72057e-96
cg15931648_BC21	1.82332e-35
cg15931649_TC21	1.13011e-24
cg15931651_TC21	1.30599e-29
cg15931660_BC21	1.5128e-70
cg15931661_BC21	1.40713e-89
cg12911952_TC21	5.95682e-10
cg15940962_TC21	0
cg15941635_BC21	0
cg15941637_BC21	0
cg15941638_BC21	0
cg21190595_BC21	0
cg15941640_TC21	0
cg15941641_BC21	1.11022e-16
cg15941647_BC21	0.00807401
cg15941648_BC21	8.12917e-06
cg15941649_TC21	3.87172e-18
cg15943899_BC21	1.31324e-214
cg15943908_TC21	3.71382e-33
cg15943910_TC21	5.23669e-160
cg15943911_TC21	3.74479e-82
cg15943912_BC21	2.34062e-76
cg15943914_BC21	0.00200714
cg15943916_TC21	4.11461e-197
cg15943917_TC21	2.3332e-152
cg06468133_BC21	2.1127e-203
cg15954421_TC21	2.86835e-36
cg15954425_BC21	5.93409e-109
cg15956159_TC21	9.49649e-20
cg15956161_BC21	0.00251961
cg15956163_TC21	0
cg15956164_BC21	6.68623e-10
cg15972368_TC21	0
cg15972369_BC21	0
cg15972373_BC21	0
cg17403702_TC21	6.75504e-12
cg15973913_BC21	0.00620365
cg15973916_TC21	0.0270143
cg15973917_BC21	0.00131576
cg15973918_BC21	0
cg15992441_BC21	9.69633e-57
cg15992443_BC21	9.01194e-07
cg15992444_BC21	9.50098e-19
cg15992446_TC21	8.70876e-25
cg15992447_BC21	5.8963e-22
cg15992543_TC21	1.30122e-10
cg15992548_BC21	1.84606e-08
cg15992549_BC21	2.02702e-30
cg03980550_BC21	0
cg05382313_TC21	1.17018e-11
cg15993988_BC21	0
cg15993989_TC21	0
cg15993990_BC21	0.000521781
cg15993991_TC21	0
cg15993992_BC21	0.000877351
cg15994908_BC21	0
cg16001047_TC21	0
cg16001048_BC21	0
cg16004220_BC21	0.000366143
cg16004498_TC21	1.23051e-07
cg23472306_BC21	0
cg16004499_BO21	0
cg16004500_BC21	0.00496682
cg16004503_BC21	6.29299e-06
cg16005965_TC21	1.74334e-137
cg16005966_BC21	4.8295e-168
cg16005968_TC21	1.22293e-190
cg16006429_BC21	0
cg16006431_TC21	0
cg16006432_BC21	0
cg16006433_BC21	0
cg16008524_TC21	4.87295e-14
cg16008527_BC21	1.25088e-16
cg16008530_BC21	3.88799e-05
cg16008531_BC21	0.0275408
cg16008533_TC21	0.000355004
cg16008537_BC21	1.64395e-21
cg16009483_TC21	0
cg16009484_TC21	0.00764663
cg16009485_BC21	0
cg16010871_TC21	4.71872e-06
cg16011396_BC21	0
cg16011397_TC21	0
cg16011398_BC21	1.11022e-16
cg16011399_BC21	1.11022e-16
cg16011401_BC21	0
cg03246478_BC21	1.11022e-16
cg16011402_BC21	0
cg16011403_BC21	0
cg16011404_TC21	1.11022e-16
cg16011405_TC21	0
cg16012070_BC21	1.24881e-05
cg16012073_TC21	0.00280692
cg16012074_BC21	0
cg16016857_BC21	0
cg16021313_TC21	1.11022e-16
cg16028652_TC21	5.71047e-204
cg16028654_BC21	1.00991e-24
cg16031189_BC21	0
cg16031190_BC21	0
cg16033544_TC21	9.98567e-15
cg16033555_BC21	1.11022e-16
cg16033556_BC21	0
cg16033557_BC21	2.90385e-06
cg16033558_BC21	1.25526e-66
cg16062142_TC21	0.0243571
cg16062143_BC21	1.17061e-06
cg16062144_TC21	2.65564e-06
cg16076243_BC21	0.0083009
cg16077408_TC21	3.61853e-13
cg16077410_TC21	2.53038e-19
cg16080611_BC21	0
cg16080612_BC21	0.00362583
cg16097502_TC21	3.93468e-07
cg16097504_TC21	1.11022e-16
cg16097505_BC21	1.11022e-16
cg16097506_TC21	1.70293e-09
cg16097507_TC21	0
cg16097508_TC21	1.11022e-16
cg16097510_BC21	0
cg16097511_BC21	0
cg16097514_BC21	0.0491189
cg16136974_TC21	2.93114e-07
cg16136978_BC21	3.62212e-33
cg16136988_BC21	7.16103e-09
cg16136991_BC21	8.23618e-32
cg16144544_TC21	1.11022e-16
cg16192510_BC21	0.00733475
cg16192513_BC21	0
cg16192514_BC21	0
cg16192515_BC21	0
cg16192517_TC21	0
cg16192518_BC21	0
cg16196277_TC21	0
cg16196278_TC21	0
cg16196279_TC21	0
cg16196280_BC21	-2.22045e-16
cg16196281_TC21	0
cg16196282_TC21	0
cg16196284_BC21	0
cg16196285_BC21	0
cg16198610_TC21	8.43769e-15
cg16198611_BC21	1.11022e-16
cg16198612_BC21	0
cg16198613_BC11	1.50147e-12
cg16198614_TC21	1.1959e-06
cg16198615_TC11	0.00022165
cg16198616_BC21	0.000362551
cg16198617_BC21	0.00130969
cg16198618_TC21	0
cg16198619_BC21	1.11022e-16
cg16198620_TC21	1.11022e-16
cg16203313_BC21	0
cg16206358_TC21	0
cg16206359_TC21	0
cg16209779_TC21	2.22045e-16
cg16210046_BC21	5.66042e-137
cg16211651_BC21	0
cg16211652_TC21	0
cg16252108_TC21	4.56385e-11
cg16264784_BC21	1.30089e-25
cg16264785_BC21	4.86306e-41
cg16264786_BC21	2.38759e-82
cg16264845_TC21	4.77995e-145
cg16264846_TC21	8.8849e-196
cg16264847_BC21	8.50527e-221
cg16264848_BC21	1.56809e-71
cg16264849_TC21	8.38557e-76
cg16264850_TC21	5.45354e-121
cg16272454_TC21	1.11022e-16
cg16272456_TC21	0
cg16272457_BC21	0
cg16272458_TC21	0
cg16272459_TC21	1.11022e-16
cg16272460_BC21	7.82471e-05
cg16272463_BC21	0.00292402
cg16272915_BC21	2.5643e-37
cg16272923_BC21	1.37568e-63
cg16281591_BC21	1.29137e-06
cg16281592_TC21	0
cg16284772_BC21	5.44708e-56
cg16284774_BC21	5.61001e-07
cg16284775_BC21	1.00102e-20
cg16284776_BC21	0
cg16286689_BC21	4.4482e-111
cg16286690_BC21	3.07231e-87
cg16286691_TC21	4.66586e-91
cg16286692_TC21	7.43171e-88
cg16286693_TC21	7.12355e-46
cg16286695_TC21	2.54598e-18
cg16292776_BC21	0
cg16292777_TC21	1.28788e-07
cg16294714_BC21	0
cg16294717_TC21	0
cg16294718_TC21	2.4869e-14
cg16294719_BC21	8.77334e-11
cg16294720_TC21	1.11022e-16
cg16294725_TC21	9.78454e-69
cg16294728_BC21	5.71204e-11
cg16294735_BC21	4.95956e-08
cg16294737_TC21	1.02337e-16
cg16298975_TC21	1.11022e-16
cg16298976_BC21	0.00017013
cg16302019_BC21	5.84167e-61
cg16302020_TC21	1.13075e-293
cg16302023_TC21	5.14984e-118
cg16302027_TC21	1.62593e-28
cg16302029_BC21	0.0155362
cg16302031_TC21	0
cg16302032_BC21	0
cg16302037_BC21	3.3254e-12
cg16302041_TC21	6.84921e-29
cg16302043_TC21	8.28205e-39
cg16302164_TC21	2.43429e-202
cg16302190_TC21	0
cg16304075_TC21	7.58637e-09
cg16308345_TC21	0.0257783
cg16308346_TC21	0
cg16310726_BC21	7.76211e-39
cg16310727_BC21	6.69955e-24
cg16310728_BC21	1.79887e-69
cg16311771_BC21	6.61007e-80
cg16361449_BC21	0
cg16361450_TC21	9.51921e-05
cg16361844_BC21	0.0419577
cg16361845_BC21	0
cg16363495_TC21	4.25896e-17
cg16363496_BC21	3.3163e-10
cg16363497_BC21	8.10008e-15
cg16363499_TC21	6.96693e-99
cg16363500_BC21	1.12789e-48
cg16363501_TC21	4.5832e-41
cg16363502_BC21	1.37186e-37
cg16363503_BC21	2.21883e-45
cg16363504_TC21	8.67556e-26
cg16363505_TC21	1.95655e-37
cg16363507_TC21	0
cg16363510_TC21	0
cg16363511_BC21	1.11022e-16
cg16363513_TC21	0
cg16363514_TC21	0
cg16364891_TC21	0
cg16366037_BC21	2.66483e-06
cg16366041_BC21	0
cg16368176_BC21	3.47921e-07
cg16369178_TC21	0.000779433
cg16374506_TC21	7.20929e-165
cg16374508_BC21	8.51962e-205
cg16374509_TC21	2.26307e-137
cg16374510_TC21	1.30835e-171
cg16374516_BC21	8.75769e-25
cg16376441_BC21	2.39234e-21
cg16376442_BC21	0.000200057
cg16395207_BC21	1.11022e-16
cg16395208_BC21	0
cg16395209_TC21	0
cg16395210_BC21	0
cg16395222_BC21	4.27259e-10
cg16401152_TC21	0
cg16401153_BC21	0
cg16401154_BC21	0
cg16401155_BC21	0
cg16401421_BC21	1.33085e-11
cg16401422_BC21	0
cg16401423_TC21	1.11022e-16
cg16401424_BC21	1.11022e-16
cg16407277_BC21	-2.22045e-16
cg16407278_TC21	0
cg16407279_BC21	0
cg16407280_TC21	0
cg16407281_BC21	0
cg16407282_BC21	0
cg16408164_TC21	3.86138e-37
cg16409264_TC21	4.76472e-28
cg16409265_TC21	4.11648e-20
cg16409266_TC21	1.11741e-12
cg16409292_BC21	0.00167266
cg16409296_BC21	0.000271203
cg16409297_TC11	0.00393355
cg16409299_TC21	1.7801e-09
cg16409300_BC21	1.73085e-11
cg16409302_BC11	1.1062e-24
cg23960684_BC11	0.000968467
cg16409321_BC21	2.80737e-05
cg16409322_BC21	5.3699e-08
cg16409330_BC11	0.0340307
cg16409362_BC21	7.48077e-07
cg16409363_BC21	9.8004e-15
cg16409366_BC21	1.76349e-06
cg16409369_BC21	5.9051e-05
cg16409371_BC21	0.000412785
cg16409372_TC21	9.78309e-05
cg16409430_BC21	0
cg16409432_TC21	2.30926e-14
cg16409642_TC21	0
cg18758915_BC21	1.29939e-18
cg19249734_TC21	2.15895e-07
cg16409644_BC21	1.5661e-72
cg16409696_TC21	1.62833e-05
cg16409697_BC21	1.44089e-06
cg16409698_TC21	1.82081e-05
cg16409716_BC11	3.34694e-23
cg16409717_BC21	3.3435e-35
cg16409719_BC21	2.94731e-12
cg16409720_BC11	0.0318487
cg16409725_TC11	1.81994e-05
cg16409726_BC11	0.000459349
cg16409727_TC11	0.00123439
cg16409728_TC11	4.3917e-09
cg16409799_BC21	1.39432e-06
cg25837350_BC11	1.87071e-07
cg16409819_BC11	0.000909319
cg16409827_TC21	8.54931e-43
cg16409829_TC21	4.90153e-18
cg16409830_BC21	6.62932e-24
cg16409831_BC21	2.0856e-26
cg16409832_BC21	2.15851e-212
cg16409872_TC21	-2.22045e-16
cg16409876_BC21	0
cg16409880_BC21	0
cg16409881_BC21	1.11022e-16
cg16409882_BC21	2.27631e-10
cg16409884_BC21	0
cg16409885_BC21	0
cg16409957_TC21	4.65795e-90
cg16409959_TC21	3.42312e-80
cg16409963_TC21	1.43891e-259
cg16409964_BC21	3.44584e-156
cg16409965_TC21	9.66346e-233
cg16409967_BC21	3.0354e-112
cg16409978_BC11	5.08705e-09
cg16409979_BC11	4.6905e-11
cg16409980_TC11	0.000103635
cg16409983_TC11	0.013403
cg16410001_TC11	0.0108298
cg16410027_TC11	0.0337964
cg16410058_BC21	1.2625e-09
cg16410059_TC21	4.64857e-07
cg16410060_BC21	1.67853e-06
cg16410061_BC21	3.14723e-08
cg16410062_BC21	6.76782e-11
cg16410077_TC11	2.22045e-16
cg16410086_BC21	1.33401e-08
cg16410087_BC11	0.047813
cg16410094_BC21	2.2707e-18
cg16410132_TC21	0
cg16410194_BC21	8.20703e-38
cg16410195_TC21	6.75025e-266
cg16410196_TC21	3.92636e-145
cg16410197_BC21	3.7338418550878e-310
cg16410198_BC21	2.32434e-219
cg16410199_TC21	0
cg16410233_TC21	1.62245e-17
cg16410236_BC21	0.00095543
cg16410310_TC21	7.44718e-27
cg16410311_BC21	2.57204e-93
cg16410312_TC21	8.15481e-16
cg16410313_BC21	2.54388e-13
cg16410841_BC21	0
cg16410907_BC21	2.22757e-12
cg16410942_TC11	0
cg16410946_TC21	0.000159677
cg16410947_TC11	0
cg16410950_BC11	0.000388619
cg16410959_BC11	1.82304e-11
cg16410960_BC11	0
cg16410961_TC11	5.08893e-12
cg16410963_TC11	0.0167136
cg16410965_BC21	0
cg16411275_TC21	1.053e-38
cg16411288_BC21	0.000828181
cg16411289_BC21	2.71009e-08
cg16411332_TC21	0.00507134
cg16411333_TC21	0.00018047
cg16413555_BC21	0
cg16413959_BC21	1.50594e-163
cg16415084_TC21	1.28398e-05
cg16415085_BC21	0.0325362
cg16415087_TC21	0.0272373
cg16415088_TC21	-2.22045e-16
cg16415089_TC21	2.22045e-16
cg16415090_TC21	0.000155085
cg16415459_BC21	3.96318e-13
cg16417912_BC21	0
cg16417913_TC21	1.33649e-11
cg16417916_TC21	2.72005e-14
cg16418576_BC21	0
cg16418577_BC21	0
cg16420785_TC21	7.32435e-07
cg16420787_TC21	8.62562e-05
cg16420788_TC21	0
cg16420789_BC21	0
cg16420791_TC21	0
cg16422337_BC21	1.11022e-16
cg16422339_BC21	0
cg16422340_BC21	0
cg16422342_TC21	0
cg16422344_BC21	0
cg16422345_BC21	0
cg16422346_BC21	0
cg16422347_BC21	0
cg16422348_BC21	0
cg16422351_BC21	0
cg16422629_BC21	6.34e-05
cg16422631_TC21	2.41408e-05
cg16425873_TC21	1.13607e-05
cg16425874_BC21	1.51613e-43
cg16425875_TC21	1.59951e-33
cg16425876_BC21	2.84104e-59
cg16425877_BC21	7.69821e-62
cg13233042_TC21	4.04749e-29
cg16436146_TC21	1.24822e-24
cg16436147_TO21	1.30019e-13
cg16436148_BO21	8.68728e-11
cg16436149_BC21	1.48139e-12
cg16436150_TC21	1.33959e-22
cg16438239_BC21	0
cg16438240_BC21	0
cg16438241_BC21	1.11022e-16
cg16438242_TC21	1.11022e-16
cg16438243_BC21	0
cg16438244_BC21	0
cg16438245_BC21	0.0491319
cg16447050_TC21	1.11022e-14
cg16447051_BC21	0
cg16447445_BC21	6.5486e-290
cg16447446_TC21	1.55594e-199
cg16447450_TC21	2.43427e-179
cg16447451_TC21	1.29623e-287
cg16447452_TC21	0
cg16448337_TC21	0
cg16448338_TC21	0
cg16448339_TC21	0
cg16449287_BC21	1.11022e-16
cg16449300_TC21	1.25217e-08
cg16449303_TC21	4.00439e-15
cg16449304_TC21	0.00997066
cg16451065_BC21	5.70401e-49
cg16451423_TC21	1.22147e-06
cg16451699_TC21	4.38693e-19
cg16451701_TC21	1.85483e-11
cg16452039_TC21	1.91205e-27
cg16452047_BC21	2.44853e-199
cg01911077_BC21	2.68018e-23
cg16459562_TC21	2.2411e-20
cg16459563_TC21	5.13602e-66
cg16459564_TC21	1.25016e-36
cg16459565_TC21	1.07769e-07
cg16459566_TC21	0.0483646
cg16459567_TC21	7.80549e-25
cg16459569_BC21	8.4916e-29
cg16459571_TC21	2.23611e-15
cg16459573_BC21	1.62126e-32
cg16459576_BC21	9.82502e-33
cg16459577_BC21	4.69806e-34
cg16461214_BC21	8.54843e-15
cg16461225_BC21	1.11022e-16
cg16461794_TC21	4.55191e-15
cg16461795_BC21	2.8383e-09
cg16461798_BC21	0
cg16461805_BC21	1.1365e-05
cg16461806_TC21	0.0330224
cg16461810_BC21	1.73443e-05
cg16461811_BC21	7.17307e-10
cg16461812_BC21	6.23731e-30
cg16461813_TC21	4.44573e-08
cg16461814_TC21	3.8601e-136
cg16461824_BC21	1.50218e-149
cg16461825_TC21	1.4192e-111
cg16461827_BC21	3.3373e-11
cg16461834_BC21	0
cg16461835_BC21	4.09991e-12
cg16461839_BC21	3.23427e-49
cg16461841_TC21	5.31157e-65
cg16461843_BC21	8.59381e-53
cg16461845_BC21	1.06094e-38
cg16461918_TC21	1.32692e-63
cg16461920_TC21	3.05596e-68
cg16461923_BC21	9.06903e-107
cg16461927_BC21	9.11504e-141
cg16461931_BC21	2.26713e-24
cg16461932_TC21	5.66632e-31
cg16463757_BC21	0
cg16463758_BC21	0
cg16463759_TC21	0
cg16463761_BC21	0
cg16463762_TC21	0
cg16466518_BC21	0.0160412
cg16467346_BC21	0.0356673
cg16467347_TC21	4.41671e-17
cg16467348_TC21	3.06624e-06
cg16467352_BC21	0
cg16470379_BC21	0
cg16470384_BC21	1.11022e-16
cg16472043_TC21	0
cg16474087_TC21	0
cg16476123_BC21	0
cg16476125_TC21	0
cg16477620_BC11	1.93133e-07
cg16477697_BC21	1.11022e-16
cg16479371_BC21	6.30457e-05
cg16479372_TC21	1.11022e-16
cg16481162_TC21	2.15627e-12
cg16481597_TC21	1.13431e-10
cg16481599_TC21	8.45584e-233
cg16481600_BC21	1.56568e-143
cg16481602_TC21	1.39406e-130
cg16481603_BC21	1.1569e-20
cg16481621_TC21	7.26471e-129
cg16481622_TC21	8.61915e-153
cg16481623_BC21	2.08355e-233
cg16481721_BC21	9.45434e-58
cg16481739_BC11	0.00984996
cg16481749_TC21	0.0259109
cg16481853_BC21	4.19586e-06
cg16482285_BC21	0.0453022
cg16482286_BC21	3.64449e-07
cg16482287_BC21	0.00839943
cg16482288_BC21	9.21644e-09
cg16482291_TC11	0
cg16482292_TC11	1.11022e-16
cg16482296_TC21	0
cg16482297_BC21	0
cg16482815_TC21	1.18123e-19
cg16482816_TC21	5.23967e-13
cg16482817_TC21	5.60919e-23
cg16482818_TC21	4.96326e-17
cg16482870_BC21	8.96708e-06
cg16482872_TC21	2.36993e-07
cg16482874_BC21	0.00111234
cg16482896_TC21	6.02262e-05
cg16482897_BC21	0.00131856
cg16482898_TC21	0.00081353
cg16482899_BC21	0.000768259
cg16482900_TC21	0.00137392
cg16482901_TC21	0.000769955
cg16482902_TC21	7.85187e-06
cg16482903_BC21	5.93118e-06
cg16482904_TC11	0.0111172
cg16482927_TC11	0.00761532
cg16482928_TC11	0.0173611
cg16482930_TC21	1.14946e-05
cg16482931_TC21	9.70339e-05
cg16482932_BC21	1.00317e-05
cg16482933_TC21	0.00180603
cg16483156_BC11	0.00184762
cg16483176_TC21	0.000256433
cg16483177_TC21	0.0122906
cg16483178_TC21	0.0101993
cg16483180_TC11	0.0106868
cg16483182_TC21	0.00086288
cg16483183_BC21	6.15527e-05
cg16483198_TC11	0.00584606
cg16483437_BC21	0.000218293
cg16483441_TC21	0.00032669
cg16483563_BC21	2.99867e-13
cg16483565_TC21	1.33769e-23
cg16483567_TC21	3.13824e-05
cg16483778_TC11	5.76383e-07
cg16483784_TC11	4.1095e-05
cg16483790_TC21	1.83152e-10
cg16483791_TC21	0.00688657
cg02360337_BC21	7.17964e-06
cg16483797_TC21	7.96821e-07
cg16483799_TC21	3.49198e-05
cg16483821_BC21	0.00198722
cg16483896_BC21	1.20427e-10
cg16483897_TC21	3.25092e-06
cg16483901_BC21	0.0136845
cg16483902_BC21	0.000324469
cg16484043_TC21	3.30526e-05
cg16484047_TC21	3.95244e-20
cg16484048_BC21	9.05306e-66
cg16484049_TC21	2.21809e-46
cg16484052_TC21	3.54799e-83
cg16484054_BC21	1.33484e-08
cg16484056_BC21	1.38749e-41
cg16484058_TC21	5.94685e-12
cg16484059_BC21	7.19959e-17
cg16484070_TC21	1.20974e-12
cg16484071_TC21	0.00016124
cg16484072_BC21	1.01864e-16
cg16484076_TC21	2.16694e-244
cg16484078_BC21	2.1735e-106
cg16484101_TC21	5.25591e-108
cg16484103_TC21	2.4787e-207
cg16484106_BC21	1.95612e-12
cg16484107_TC21	0.00376637
cg16484108_TC21	4.30404e-21
cg16484109_BC21	2.55242e-40
cg16484150_TC11	3.97363e-07
cg16484203_BC21	5.00118e-08
cg16484209_BC21	2.76291e-11
cg16484212_TC11	0.00786422
cg16484213_TC11	0.0186494
cg16484223_BC11	3.24105e-09
cg16484224_TC21	0.00485619
cg16484225_TC21	0.0010722
cg16484229_TC11	0.0139185
cg16484239_BC11	0.000709139
cg16484240_BC11	0.00991596
cg16484243_TC21	9.56131e-08
cg16484371_BC21	1.72575e-66
cg16484372_TC21	3.20516e-05
cg16484387_BC21	8.26075e-23
cg16484389_TC21	4.11379e-220
cg16484390_BC21	1.49422e-111
cg16484391_TC21	3.617e-142
cg16484392_BC21	3.0191e-10
cg16484469_TC21	2.64463e-05
cg16484470_TC21	2.25501e-05
cg16484471_TC21	7.96019e-17
cg16484474_BC21	5.46374e-06
cg16484475_TC21	0
cg16484626_TC21	5.4689e-19
cg16484627_BC21	3.41413e-112
cg16484628_BC21	1.70375e-72
cg16484638_TC21	2.49796e-05
cg16484686_TC11	0.0418019
cg16484707_BC11	0.0013282
cg16484723_BC21	2.94611e-06
cg16484724_TC21	0.000807603
cg16484725_TC21	0.00580727
cg16484753_BC21	4.21628e-16
cg16484759_BC11	1.16615e-09
cg16484760_TC11	6.90758e-19
cg16484763_BC21	1.6391e-154
cg16484764_BC21	1.26355e-47
cg16484765_BC21	8.40466e-166
cg16484766_BC21	1.74259e-79
cg16484767_BC21	6.03915e-135
cg16484771_BC21	1.82269e-116
cg16484779_BC21	5.16302e-212
cg16484780_BC21	3.93668e-224
cg16484805_BC21	5.81718e-40
cg16484821_BC21	1.30632e-89
cg16484822_BC21	8.40991e-253
cg16484823_BC21	0
cg16484824_TC21	5.29793e-178
cg16484825_BC21	3.08821e-175
cg16484894_TC21	2.79619e-20
cg16484897_BC21	0.0344675
cg16484898_BC11	9.20329e-05
cg16484899_BC21	0.00114583
cg16484901_BC11	0
cg16484902_BC21	1.02735e-05
cg16484903_BC11	0
cg16484904_TC11	0
cg16484934_TC21	0.000176431
cg16484949_BC11	0.0473472
cg16484957_TC11	0.00552397
cg16484962_TC11	0.00385737
cg16484974_BC11	3.39706e-12
cg16484975_TC11	1.11022e-16
cg16484977_BC11	0
cg16484978_TC11	0
cg16485009_BC11	0.00893108
cg16485034_TC11	0.00080464
cg16485041_BC11	0.00820715
cg16485051_TC11	0.00148916
cg16485056_BC21	2.378e-05
cg16485059_BC11	0.0162563
cg16485061_BC11	0.00385972
cg16485068_BC11	0
cg16485069_TC21	0
cg16485070_TC21	1.40259e-06
cg16485105_BC21	1.29677e-15
cg16485106_BC21	4.08383e-31
cg14509535_TC21	1.71141e-06
cg16485316_TC11	6.03204e-16
cg16485319_BC21	5.45107e-29
cg16485320_TC21	1.59218e-10
cg16485321_BC21	1.02973e-12
cg16485323_TC21	0.000907968
cg16489007_TC21	0
cg16489009_BC21	0.0466789
cg16489014_BC21	0
cg16498937_BC21	1.11022e-16
cg16498938_BC21	0
cg16498939_BC21	1.11022e-16
cg16504470_BC21	1.11022e-16
cg16504471_TC21	0
cg16504472_BC21	0
cg16507051_BC21	1.86692e-43
cg16507055_BC21	4.06536e-08
cg16507670_TC21	1.39304e-08
cg16507674_TC21	0.000139964
cg16507675_TC21	2.8152e-10
cg16507680_TC21	1.11022e-16
cg16507682_TC21	0
cg16507683_BC21	0
cg16510758_TC21	0
cg16510769_TC21	0
cg16510877_BC21	1.11022e-16
cg16510878_BC21	0
cg16510879_BC21	0
cg16510880_TC21	0
cg16510890_TC21	0.00286222
cg16510891_TC21	4.66453e-09
cg16510892_TC21	0.000978656
cg16511310_BC21	9.09096e-260
cg16511311_TC21	5.36577e-95
cg16511312_BC21	8.89203e-155
cg16511315_TC21	8.61723e-80
cg16511316_BC21	2.68528e-115
cg16511324_BC11	4.95569e-287
cg16511325_BC21	2.5933e-166
cg16511327_TC21	5.80574e-203
cg16511329_BC21	7.18986e-140
cg16511331_BC21	8.48998e-68
cg16511332_BC21	1.47014e-96
cg16511555_TC21	1.16555e-134
cg16511556_BC21	8.43854e-89
cg16511559_BC21	1.19197e-74
cg16511560_BC21	7.17059e-137
cg16512002_TC21	3.65972e-23
cg16512004_TC21	0.000529309
cg16512005_TC21	0.00153414
cg16512006_BC21	2.04548e-18
cg16512007_BC21	0.0034846
cg16512008_TC21	1.63433e-08
cg16512009_TC21	0
cg16512010_TC21	0.000486509
cg16512385_BC21	4.06137e-10
cg16512522_TC21	1.11022e-16
cg16512523_TC21	5.17364e-13
cg16512525_BC21	3.43947e-13
cg16512536_BC21	0
cg16512537_TC21	0
cg16512538_TC21	0
cg16512539_TC21	0
cg16513275_BC21	0
cg16513276_TC21	0
cg16513278_TC21	0
cg16513281_BC21	0
cg16513282_BC21	1.11022e-16
cg16513283_BC21	1.11022e-16
cg16516143_TC21	4.92387e-70
cg16516144_BC21	5.02812e-32
cg16516145_TC21	4.27356e-31
cg16516147_TC21	2.68734e-05
cg16516151_BC21	0
cg16516152_TC21	2.40967e-08
cg16519671_TC21	0
cg16519677_TC21	0
cg16519679_TC21	1.11022e-16
cg16519680_TC21	0
cg16519681_BC21	0
cg16519682_BC21	0
cg09982224_BC21	0
cg18229767_TC21	1.07971e-14
cg16526731_BC21	5.4409e-189
cg16526735_TC21	4.25804e-200
cg16526737_BC21	5.72487e-159
cg16526738_TC21	3.93081e-77
cg16526739_TC21	3.80122e-87
cg16526740_TC21	5.75014e-129
cg16526744_BC21	0
cg16526925_TC21	1.09639e-17
cg16540811_BC21	0
cg16540814_TC21	0
cg16540815_BC21	0
cg16540816_BC21	0
cg16540818_TC21	0
cg16542946_TC21	0.00135505
cg16542947_TC21	8.93698e-07
cg16545321_TC21	9.4591e-14
cg16545323_BC21	2.8152e-09
cg16545325_TC21	3.14504e-12
cg16545326_BC21	0
cg16545327_BC21	0
cg16545329_BC21	0
cg16545330_BC21	0
cg16545338_BC21	0.000121927
cg16545341_BC21	1.58629e-05
cg16552918_BC21	2.16034e-52
cg16552923_BC21	0.00193441
cg16552924_BC21	2.80751e-19
cg16552925_BC21	1.24142e-38
cg12357484_TC21	0.000175577
cg16597905_TC21	1.44517e-05
cg16597906_TC21	4.76139e-05
cg16605303_TC21	6.08037e-11
cg16605304_BC21	1.6179e-05
cg16605305_TC21	2.68622e-17
cg16610307_BC21	0
cg16612265_TC21	-2.22045e-16
cg16612266_BC21	1.11022e-16
cg16612267_TC21	0
cg16612268_BC21	0
cg16617954_TC21	3.52658e-09
cg16618021_BC21	2.44316e-26
cg13219007_TC21	8.69982e-17
cg16620531_BC21	1.04027e-46
cg16620532_BC21	9.28676e-10
cg16620533_TC21	0
cg16620816_TC21	1.27885e-22
cg16624638_BC21	1.28683e-06
cg16637021_TC21	1.86322e-34
cg16637655_TC21	1.11022e-16
cg16637656_BC21	0
cg16637659_BC21	1.08805e-09
cg16637660_TC21	0.00378931
cg16637661_TC21	0.00138379
cg16640381_TC21	5.18245e-68
cg16644735_BC21	2.38947e-18
cg16644736_TC21	7.88889e-06
cg16644739_BC21	1.11944e-17
cg16644747_TC21	6.45057e-15
cg16644756_BC21	0.000590134
cg16644773_BC11	1.41687e-05
cg08868379_BC11	0.0310942
cg16644777_BC11	0.0274275
cg16644782_TC21	0.00171321
cg16644783_TC21	6.33118e-07
cg16644784_BC21	4.62115e-11
cg16644789_TC11	0
cg16644795_TC21	2.14924e-05
cg16644796_BC21	1.29889e-09
cg16644798_BC21	8.96376e-11
cg16644799_TC21	7.13349e-12
cg16644800_TC21	5.93211e-06
cg16644801_BC21	0.000464484
cg16644802_BC21	5.31591e-09
cg16644804_TC21	1.42622e-08
cg16644805_BC21	0.0278958
cg16644806_TC21	1.13221e-06
cg16644807_TC21	0.000275749
cg16644808_TC21	3.25739e-05
cg16644812_TC21	2.98178e-08
cg16644813_BC21	0.00460131
cg16644818_BC11	4.1109e-05
cg16644825_BC21	6.06687e-05
cg16644826_TC21	0.00339086
cg16644827_TC21	0.000457453
cg16644828_BC21	2.63755e-05
cg16644829_TC21	0.000128285
cg16644834_TC11	0.00686825
cg16644838_TC11	0.0143438
cg16644853_TC21	2.03203e-22
cg16644856_BC21	6.71808e-23
cg16644857_BC21	6.28474e-07
cg16644858_TC21	0.0175686
cg16646655_BC21	0.00017638
cg16646706_BC11	2.86253e-07
cg16646709_BC11	0.00190852
cg16646778_BC11	1.21717e-05
cg16646779_TC11	7.06206e-08
cg16646780_TC11	3.51999e-10
cg16646785_BC21	0.0108338
cg16647372_TC21	0
cg16647374_TC21	0
cg16647375_BC21	6.43529e-08
cg16647376_BC21	3.38052e-07
cg16647377_TC21	0.00280284
cg16647397_BC11	0.0334084
cg16647400_BC11	9.0794e-16
cg16647417_TC21	5.39139e-06
cg16647418_BC21	3.99763e-12
cg16647421_BO21	2.67062e-24
cg16647422_BC21	1.81165e-15
cg12865174_TC21	0.000282153
cg13356791_BC21	0.000125182
cg16647429_BC21	0.000403788
cg16647438_TC21	1.27617e-05
cg16647439_BC21	7.85544e-05
cg16647445_BC11	0.00987168
cg16647447_BC21	1.53674e-06
cg16647448_TC21	2.09726e-07
cg16647451_TC21	3.65746e-05
cg16647477_TC21	2.08187e-12
cg16647478_TC21	9.83973e-08
cg16647479_BC21	4.46068e-05
cg14630120_TC21	6.44726e-13
cg16647481_BC21	2.14842e-06
cg16647484_BC21	0
cg16647485_TC21	0.000740975
cg16651318_TC21	0
cg16651512_TC21	1.11022e-16
cg16651515_TC21	2.77556e-14
cg16651516_TC21	5.40024e-08
cg16657385_BC21	1.42305e-14
cg16657386_BC21	1.03011e-15
cg16666169_TC21	1.76182e-08
cg16666170_TC21	1.55487e-07
cg16666171_BC21	4.0959e-26
cg16666172_TC21	3.89347e-18
cg16700584_BC21	0
cg16701460_BC21	1.22008e-18
cg16702696_TC21	1.57655e-22
cg16721103_TC21	1.3905e-220
cg16724447_TC21	0
cg16724448_BC21	0
cg16725217_TC21	1.51648e-06
cg16725218_BC21	0
cg16725419_BC21	1.11022e-16
cg16725420_TC21	1.11022e-16
cg16725422_BC21	0
cg16726726_TC21	1.87885e-36
cg16726727_BC21	1.77594e-09
cg16726729_BC21	4.10171e-09
cg16726730_BC21	2.17623e-14
cg16726732_TC21	7.98065e-42
cg16726733_BC21	5.94925e-23
cg16726734_TC21	1.96004e-58
cg16726736_TC21	0.00805631
cg16726737_TC21	0.0285332
cg16726738_TC21	6.55114e-06
cg22096687_TC21	1.494e-11
cg16735276_BC21	1.05408e-205
cg16735277_TC21	3.21049e-110
cg16767317_TC21	2.08411e-184
cg16767318_TC21	0
cg16767321_TC21	0
cg16767322_BC21	1.11022e-16
cg16767503_BC21	2.31763e-06
cg16767504_BC21	3.34765e-07
cg16767505_TC21	8.02875e-05
cg16767507_TC21	5.44599e-12
cg16767986_TC21	0.0173666
cg16770631_BC21	1.63183e-47
cg16770633_TC21	1.00836e-158
cg16770634_TC21	1.02389e-83
cg16770635_TC21	0.000123999
cg16770636_TC21	0.000427307
cg16770637_BC21	0
cg16770664_BC21	0
cg16770666_TC21	0
cg16770669_TC21	0
cg16770670_TC21	-2.22045e-16
cg16770671_TC21	0
cg16770672_TC21	0
cg16770673_TC21	0
cg16770674_BC21	0
cg16770675_BC21	0
cg16770676_TC21	0
cg16770677_TC21	0
cg16770811_BC21	0
cg16770812_BC21	0
cg16770813_TC21	0
cg16774137_BC21	5.11354307586958e-312
cg16775977_TC21	7.28447e-21
cg16775978_TC21	0.00446677
cg16777531_BC21	0.00316994
cg16778628_TC21	5.10915e-13
cg16779029_BC21	3.24717e-07
cg16783490_BC21	9.97183e-10
cg16783491_BC21	1.62896e-06
cg16783492_TC21	1.0257e-05
cg16784431_BC11	0
cg16784432_TC11	0
cg16784434_TC21	0
cg16784435_BC21	1.70625e-08
cg16785271_BC21	0.0185111
cg16786088_TC21	0
cg16786089_TC21	0
cg16786090_BC21	7.65582e-06
cg16787649_BC21	6.38196e-05
cg16787651_TC11	7.17864e-18
cg16787654_BC21	2.08662e-06
cg16787655_TC21	0
cg16787656_TC21	0
cg16787657_TC21	0
cg16787658_TC21	0.000167533
cg16787659_BC21	1.11022e-16
cg16787660_TC21	0
cg16787661_BC21	1.11022e-16
cg16787662_BC21	4.61076e-13
cg16787663_BC21	0
cg16787664_TC21	0
cg16787665_TC21	1.11022e-16
cg16787669_BC21	0
cg16787670_TC21	0
cg16825989_TC21	0.00760641
cg16825990_BC21	0.00373029
cg16825993_TC21	0.00161992
cg16825995_TC21	3.0219e-08
cg16825996_TC21	2.89447e-07
cg16828098_TC21	0
cg16828099_TC21	0
cg16829178_BC21	0
cg23438592_BC21	0.0398831
cg16835613_TC21	6.37129e-15
cg16835616_BC21	1.14371e-39
cg16835617_TC21	1.74403e-14
cg16835619_TC21	2.19244e-14
cg16835621_BC21	9.61358e-14
cg16861118_TC21	0
cg16867445_BC21	0.008924
cg16867448_TC21	3.17312e-09
cg16867454_TC21	1.11022e-16
cg16867704_BC21	0
cg16867706_BC21	0
cg16867707_BC21	0
cg16867708_BC21	1.11022e-16
cg16867710_TC21	0
cg16867711_BC21	0
cg16867712_BC21	0
cg16875565_BC21	0
cg16888026_TC21	0
cg16888027_TC11	0
cg16888028_TC21	0
cg16888029_BC21	0
cg16888030_TC21	0
cg16888079_TC21	1.11022e-16
cg16888084_BC21	0
cg16888091_TC21	0.0289967
cg16888095_BC21	0.0437955
cg16888096_TC21	6.72944e-25
cg16888097_TC21	5.18766e-26
cg16888099_TC21	1.01647e-42
cg16888105_BC21	1.76559e-27
cg16888114_BC21	7.09491e-06
cg16888116_TC21	0
cg16888117_BC21	0
cg16890048_BC21	5.02336e-30
cg16890049_TC21	1.08631e-11
cg16890050_TC21	4.32996e-07
cg16890053_TC11	2.86238e-06
cg16890058_TC11	0.0189609
cg16890124_BC11	0.00422922
cg16890129_TC21	1.49553e-05
cg16890131_BC21	0.000124007
cg16890144_TC11	0.000798997
cg16890145_TC11	0.0435127
cg16890159_TC11	0.0476443
cg06074332_BC11	0.0305499
cg16890195_BC21	1.30806e-08
cg16890196_TC21	1.79983e-10
cg16891095_BC21	0
cg16891096_TC21	0
cg16891097_TC21	0
cg16891098_TC21	5.19653e-11
cg16891099_BC21	0
cg16891100_BC21	0
cg16891268_TC21	9.2643e-15
cg16891269_BC21	0.000486534
cg16891271_BC21	9.0358e-06
cg16891272_BC21	2.21428e-23
cg16891273_TC21	4.78805e-08
cg16891274_BC21	5.20716e-07
cg16891275_BC21	8.88178e-16
cg16891288_BC21	0
cg16891290_TC21	0
cg16891291_BC21	0
cg16891292_TC21	0
cg16891293_TC21	0
cg16891294_TC21	0
cg16891295_TC21	0
cg16891296_TC21	0
cg16891297_TC21	0
cg16891299_BC21	0
cg16891300_BC21	0
cg16891301_TC11	0
cg16891303_BC21	0
cg16891304_TC21	0
cg16891305_TC21	0
cg16891306_TC21	1.11022e-16
cg16891307_BC21	0
cg16891308_TC21	1.11022e-16
cg16891309_BC21	1.11022e-16
cg16891335_BC21	0
cg16891336_TC21	0
cg16891337_TC21	0
cg16891339_BC21	0
cg16891354_TC21	5.42918e-11
cg16891355_BC21	5.78081e-64
cg16891356_TC21	1.339e-97
cg16891367_BC21	0
cg16891373_TC21	1.44972e-06
cg16891374_TC21	5.60811e-06
cg16891375_BC21	6.60524e-10
cg16891377_TC21	0.0291833
cg16891379_TC21	0
cg16891381_BC21	0
cg16891382_BC21	0.0236066
cg16891383_TC21	1.64313e-14
cg16891384_BC21	8.83962e-07
cg16891408_TC21	7.90426e-151
cg16891421_BC21	3.08207e-13
cg16891422_TC21	0
cg16891423_TC21	0.0178921
cg16891425_BC21	0
cg16891426_TC21	0
cg16891427_TC21	8.66739e-33
cg16891428_TC21	2.93109e-12
cg16891677_BC21	8.60883e-06
cg16891679_BC21	0.0155208
cg16891680_BC21	0.00232737
cg16891681_BC11	0.0499345
cg16891682_TC21	9.27902e-05
cg16891702_BC11	0.00172958
cg16891703_BC21	0.0153076
cg16891705_BC11	0.00574403
cg16891708_TC11	1.41358e-07
cg16891716_BC11	0.0202892
cg16891720_TC11	6.41278e-10
cg16891723_BC11	9.7598e-14
cg16891743_BC21	3.85777e-05
cg16891744_BC21	1.52177e-05
cg16891746_BC21	1.14892e-09
cg05438072_BC21	0.0100444
cg16893811_BC21	1.11022e-16
cg16893812_BC21	0
cg16893813_TC21	0
cg16893815_TC21	1.55881e-10
cg16894344_BC21	1.11022e-16
cg16894345_TC21	0
cg16896306_TC21	1.50506e-07
cg16896307_TC21	1.18395e-21
cg16896308_TC21	2.35798e-16
cg16910483_BC21	-2.22045e-16
cg16910484_TC21	0
cg16910485_TC21	0
cg16910486_TC21	0
cg16910775_TC21	8.47474e-14
cg16910776_TC21	0.00967272
cg16913092_TC21	0.00586975
cg16913094_BC21	0.00256863
cg16913096_BC21	5.87543e-11
cg16913097_TC21	1.5884e-75
cg16913099_TC21	3.70716e-19
cg16915126_TC21	0
cg16915127_BC21	1.11022e-16
cg16915128_TC21	0
cg16915129_TC21	0
cg16915130_BC21	1.11022e-16
cg16917416_BC21	-2.22045e-16
cg16917417_BC21	1.11022e-16
cg16917418_BC21	5.02037e-05
cg16917419_TC21	0.0083368
cg14188676_TC21	0
cg16922526_TC21	1.1215e-13
cg16940994_BC21	0
cg16940996_BC21	0
cg16940997_BC21	0
cg16940999_BC21	0
cg16941000_TC21	0
cg16941001_TC21	0
cg16942377_BC21	0
cg16942378_BC21	1.9138e-12
cg16942379_TC21	3.62233e-10
cg16942383_TC11	0.00134009
cg16942385_BC21	0
cg16942388_TC21	0
cg16942390_TC21	0
cg16942391_BC21	0
cg16942392_TC21	0
cg16943369_BC21	8.13665e-19
cg16943370_TC21	1.31131e-46
cg16943372_BC21	8.55122e-119
cg16943373_TC21	1.455e-19
cg16943376_BC21	7.65813e-15
cg16943377_TC21	6.29496e-14
cg16943379_BC21	0.0346738
cg16943380_TC21	0
cg16943381_BO21	1.09956e-05
cg16953357_TC21	2.71534e-117
cg16953360_BC21	1.91348e-09
cg16953930_BC21	2.07489e-131
cg16953939_TC21	1.99516e-67
cg16953941_TC21	1.11715e-23
cg16953942_BC21	2.29669e-11
cg16953944_BC21	8.53424e-09
cg16953945_TC21	4.63771e-39
cg16956546_BC21	0
cg16956547_BC21	0
cg16956548_BC21	1.11022e-16
cg16956549_BC21	0
cg16956550_TC21	0
cg16956551_BC21	0
cg16956552_TC21	0
cg16956553_BC21	0
cg05160234_TC21	5.55649e-10
cg16961573_BC21	2.1645e-186
cg16962776_TC21	1.16374e-07
cg16962777_BC21	0.00848402
cg16962778_TC21	3.07887e-06
cg16962779_BC21	0.000525016
cg16962783_TC11	9.66049e-07
cg16962784_TC21	3.99542e-05
cg16962785_TC21	4.65257e-05
cg16962786_BC21	0.00622496
cg16962787_TC21	3.20403e-15
cg16962797_BC11	0.0276912
cg16962804_BC21	2.48753e-05
cg16962805_BC21	0.000157118
cg16962806_TC21	0.00281628
cg16962807_BC21	0.0342961
cg16962811_BC21	5.24135e-48
cg16962826_BC21	3.457e-08
cg16962830_TC21	0
cg16962831_BC21	0
cg16962832_TC21	0.0275934
cg16962834_BC11	0.000217621
cg16962836_TC21	2.51762e-39
cg16962837_BC21	2.56119e-105
cg16962839_BC21	1.3164e-132
cg16962840_BC21	1.45239e-187
cg16962844_TC21	7.30446e-06
cg16962846_TC21	2.62489e-12
cg16963265_TC21	0.000335595
cg16964097_TC21	5.10703e-15
cg16964098_TC21	1.89848e-14
cg16964193_BC11	0.0199412
cg16964194_BC11	4.13286e-07
cg16964201_BC11	0.00211856
cg16964212_BC21	2.58615e-11
cg16964219_TC11	0.00171372
cg16964220_BC11	0.000144871
cg16964280_BC21	1.45045e-05
cg16964283_BC21	0.000326438
cg16964284_TC21	9.48164e-07
cg16964309_TC11	0.0199238
cg16964310_BC11	0.000379779
cg16964315_BC11	0.00274363
cg16964317_BC11	0.0278191
cg16964320_BC11	8.5345e-06
cg16964322_BC11	0.00301057
cg16964323_TC11	0.000178311
cg16964327_TC11	5.52007e-13
cg16964337_TC11	0.000192598
cg16964355_TC21	3.472e-08
cg13571811_BC21	4.00488e-12
cg16964359_TC21	2.81447e-15
cg16964362_BC21	4.20209e-16
cg16964363_BC21	4.37669e-32
cg16964691_BC21	0.0488913
cg16964692_BC21	0
cg16964693_TC21	0
cg16964695_TC21	0
cg16965007_TC21	0
cg16965008_BC21	1.24371e-11
cg16965013_BC21	1.96428e-07
cg16965016_BC21	0
cg16965017_BC21	3.13725e-09
cg16965018_BC21	0
cg16965056_TC21	1.11022e-16
cg16965444_TC21	1.11022e-16
cg16965445_TC21	3.53722e-14
cg16965446_TC21	3.6607e-15
cg16965447_TC21	2.85576e-19
cg16965448_BC21	3.96671e-19
cg16965450_TC21	4.55202e-09
cg16965451_BC21	1.69918e-130
cg16965453_BC21	1.07842e-05
cg16965454_BC21	1.2351e-25
cg16965455_TC21	1.73786e-24
cg16965457_BC21	2.26587e-51
cg16965672_BC21	2.8402e-10
cg16965720_TC21	5.63356e-74
cg16965721_TC21	3.20332e-79
cg16965722_TC21	3.6456e-99
cg16965724_BC21	4.72127e-145
cg16965725_TC21	1.55917e-32
cg16965726_BC21	4.091e-20
cg16965727_BC21	4.15279e-20
cg16965728_TC21	7.76118e-32
cg16965729_BC21	9.46805e-20
cg16965731_TC21	8.44727e-20
cg16965733_BC21	1.84832e-05
cg16965734_TC21	9.42999e-14
cg16965735_TC21	1.63121e-22
cg16965736_TC21	4.81353e-16
cg16965739_TC21	1.83895e-11
cg16965740_TC21	2.16493e-14
cg16965759_TC21	1.11022e-16
cg16965760_BC21	4.75982e-06
cg16965815_BC21	3.64223e-11
cg16965817_BC21	2.37923e-18
cg16965859_BC21	7.8398e-06
cg16965860_BC21	3.21277e-11
cg16965864_TC21	0
cg16965866_TC21	1.73514e-52
cg16965867_BC21	1.01608e-83
cg16965868_BC21	3.46591e-67
cg16965869_BC21	3.34858e-111
cg16965870_BC21	5.94279e-56
cg16965871_BC21	0.00552586
cg16965872_TC21	1.5755e-09
cg16965877_BC21	3.14438e-12
cg16965878_BC21	3.68875e-56
cg16965879_BC21	6.53297e-39
cg16965880_TC21	2.97224e-70
cg16965882_BC21	4.43132e-139
cg16965883_TC21	5.35624e-129
cg16965884_BC21	0
cg16966203_BC21	0
cg16970012_BC21	0
cg16970013_BC21	0.00471824
cg16970014_TC21	4.25879e-05
cg16970298_BC21	1.65394e-270
cg16970299_TC21	3.91512e-183
cg16970301_TC21	5.52071e-245
cg16970370_BC21	0
cg16970371_BC21	0
cg16974721_TC21	0
cg16974722_TC21	0
cg16974723_BC21	0
cg16979065_BC21	3.90584e-23
cg16979067_BC21	3.16308e-19
cg16979068_TC21	0.0303059
cg16987202_TC21	1.11022e-16
cg16987203_BC21	0
cg16987204_BC21	0
cg16987205_TC21	0
cg16987206_BC21	1.11022e-16
cg16987207_TC21	0
cg16987208_BC21	0
cg16987210_TC21	0
cg16987211_BC21	0
cg16987212_TC21	0
cg16987214_TC21	0
cg16987215_TC21	0
cg16999274_BC21	5.84052e-92
cg16999398_BC21	3.42668e-72
cg16999399_BC21	5.00018e-22
cg16999401_TC21	2.3219e-22
cg17000404_BC21	1.11022e-16
cg17000408_BC21	0
cg17008600_BC21	0
cg17008601_BC21	-2.22045e-16
cg17008602_BC21	0
cg17008603_BC21	0.000607076
cg17009927_TC21	0
cg17011661_TC21	1.42506e-05
cg17011662_BC21	0
cg17011663_BC21	0
cg17011664_TC21	1.11022e-16
cg17011665_TC21	0
cg17011666_BC21	1.11022e-16
cg17011667_TC21	6.86776e-10
cg17011669_BC21	0
cg17011671_TC21	2.81479e-06
cg17011673_TC21	5.84801e-06
cg17011675_TC21	2.84987e-12
cg17011678_BC21	8.73301e-13
cg17011679_TC21	1.11022e-16
cg17011681_BC21	1.53586e-11
cg17012063_BC21	1.11022e-16
cg17012073_TC21	0
cg17012074_BC21	1.11022e-16
cg17012075_TO21	0
cg17012076_TC21	0
cg17012077_BC21	0
cg17012081_BC21	0
cg17012084_TC21	1.70043e-06
cg17012085_TC21	0.000379122
cg17012086_TC21	2.88101e-17
cg17012087_BC21	0.00019643
cg17015326_TC21	0
cg17015328_TC21	0
cg17016940_BC21	1.94591e-158
cg17016947_BC21	8.16227e-120
cg17016948_BC21	1.9716e-161
cg17016949_TC21	6.13185e-77
cg17016950_BC21	3.89795e-88
cg17016951_BC21	3.33996e-160
cg17016952_TC21	2.81585e-97
cg17016962_TC21	2.11478e-07
cg17016964_BC21	0.000129224
cg17016965_BC21	1.77229e-09
cg17016968_TC21	8.23195e-17
cg17041335_BC21	1.11022e-16
cg17041336_TC21	1.11022e-16
cg17041337_TC21	0
cg17041338_TC21	0.00167976
cg17041339_BC21	0.000172548
cg17041340_BC21	0.00729609
cg17046349_TC21	0
cg17046350_TC21	0
cg17046351_BC21	0
cg17046352_TC21	-2.22045e-16
cg17046353_BC21	0
cg17046354_TC21	1.11022e-16
cg17049340_TC21	0.0126102
cg17050208_TC21	3.05935e-18
cg17050209_TC21	2.40091e-101
cg17050211_TC21	1.74938e-31
cg17050216_BC11	5.33567e-177
cg17050219_BC21	1.95971e-77
cg17050220_BC21	1.25321e-155
cg17050221_TC21	2.48124e-21
cg17050558_TC21	0
cg17050559_TC21	0
cg17050561_BC21	0
cg17067483_BC21	1.97914e-06
cg17067487_TC21	0
cg17067488_TC11	0
cg17067489_BC21	3.20837e-16
cg17067490_TC21	8.68178e-53
cg17067492_TC21	5.49174e-07
cg17067493_BC21	6.27157e-07
cg17067494_TC21	0.000438376
cg17067564_TC21	0
cg17067565_TC11	0
cg17067566_TC21	0
cg17067582_TC21	2.83559e-10
cg17070423_BC21	6.35054e-09
cg17070425_TC21	0
cg17070426_BC21	2.22045e-16
cg17070434_BC21	0
cg17070435_TC21	2.64326e-214
cg17070438_BC21	9.49458e-170
cg17071402_TC21	2.84929e-125
cg17071404_TC21	0
cg17071405_BC21	0
cg17080934_BC21	0
cg17080936_TC21	0.00121796
cg17080937_BC21	1.46803e-05
cg17080975_BC21	0
cg17080977_TC21	0
cg17080978_BC21	1.11022e-16
cg17080979_BC21	0
cg17080980_TC21	1.11022e-16
cg17080982_BC21	0.000206543
cg17081903_BC21	1.39073e-07
cg17081904_BC21	5.66789e-09
cg17081906_BC21	0
cg17081907_TC21	1.13349e-10
cg17081909_BC21	1.11022e-16
cg17083368_BC21	0
cg17084522_TC21	1.16916e-41
cg17084523_BC21	6.73987e-226
cg17084524_TC21	4.50062e-55
cg17084525_BC21	4.4774e-62
cg17084526_TC21	0.0262374
cg17092894_BC21	1.11022e-16
cg17092895_BC21	1.11022e-16
cg17092896_TC21	1.11022e-16
cg17094965_TC21	0.000350405
cg17094966_TC21	8.87974e-07
cg17094967_TC21	8.54872e-15
cg17094968_TC21	1.66597e-09
cg17094977_TC21	4.3977e-05
cg17096205_TC21	3.63566e-07
cg17096206_BC21	0
cg17096208_BC21	0.0383776
cg17096210_BC21	9.77092e-07
cg17096838_BC21	1.33915e-12
cg17096839_TC21	5.5936e-11
cg17096842_BC21	0
cg17096861_TC21	0
cg17096862_TC21	0
cg17096864_BC21	0
cg17096865_BC21	0
cg17096869_TC21	1.11022e-16
cg17096870_TC21	0
cg17096883_BC21	7.77399e-28
cg17096884_TC21	1.16938e-17
cg17128272_TC21	2.72495e-06
cg17128276_BC21	0
cg17128286_TC21	2.9976e-15
cg17128287_TC21	0
cg17128288_BC21	0
cg17128289_TC11	2.20015e-10
cg17128290_BC21	1.03493e-05
cg17128291_BC11	0.0237044
cg17128292_TC11	0.00295882
cg17128740_BC21	1.13958e-07
cg17128741_TC21	2.18654e-09
cg17128742_TC21	1.42704e-05
cg17128743_TC21	5.15841e-08
cg17130398_TC21	0
cg17153092_BC21	0
cg17153093_TC21	0
cg17153094_BC21	0
cg17154367_BC21	0
cg17154368_TC21	0
cg17154369_BC21	0
cg17154370_TC21	9.15271e-10
cg17154891_BC21	1.45077e-155
cg17154892_TC21	1.5115e-207
cg17154893_BC21	0
cg17154895_BC21	1.69647e-187
cg17154897_BC21	6.84996e-237
cg17154898_TC21	4.28613e-250
cg17154899_TC21	3.22033e-178
cg17160964_TC21	0.0040934
cg17160968_BC21	0.00693254
cg17160972_BC21	-2.22045e-16
cg17164486_TC21	0
cg17164487_TC21	0
cg17164489_TC21	0
cg17164490_TC21	0
cg17164492_BC21	2.42276e-10
cg17164493_BC21	9.82807e-09
cg17164494_TC21	1.12072e-13
cg17164495_BC21	2.10363e-09
cg17164500_TC21	0.0116768
cg17167334_BC21	6.93839e-38
cg17167335_BC21	3.16654e-25
cg17167336_TC21	2.91053e-88
cg17167337_TC21	4.01535e-189
cg17167339_BC21	2.43191e-06
cg17167340_BC21	1.29283e-13
cg17167341_BC21	0.00110384
cg17167342_TC21	6.31042e-09
cg17173334_TC21	0
cg17173335_BC21	0
cg17189548_TC21	4.41028e-12
cg17189551_BC21	0.000188797
cg17195955_BC21	0
cg17195956_BC21	1.11022e-16
cg17201252_BC21	7.53857e-247
cg17225166_TC21	0
cg17225167_TC21	0
cg17225168_BC21	0
cg17225170_TC21	1.19305e-07
cg17225171_BC21	0
cg17225173_TC21	0
cg17225174_TC21	0
cg10865887_BC21	0
cg17227911_BC21	1.06359e-13
cg17227912_BC21	0
cg17228062_BC21	0
cg17228063_BC21	0
cg17228064_BC21	1.11022e-16
cg17228457_BC21	0
cg17228460_TC21	4.74065e-13
cg17228462_TC21	9.21485e-14
cg17228637_TC21	0
cg17228638_TC21	0
cg17228640_BC21	0
cg17228641_BC21	2.21449e-07
cg17228642_BC21	0
cg17229271_BC21	0
cg17230163_TC21	1.55431e-15
cg17230165_BC21	0
cg17230169_BC21	0
cg17230172_BC21	6.56274e-05
cg17230173_BC21	2.16602e-06
cg17230174_BC21	0.000923855
cg17233270_BC21	3.3887e-12
cg17233271_BC21	0.000234623
cg17233272_TC21	0.000280625
cg17233274_TC21	0.004973
cg17233279_TC21	0
cg17233280_TC21	0
cg17233282_BC21	0
cg17233283_TC21	3.19195e-06
cg17233284_TC21	0
cg17233285_TC11	0
cg17233286_BC21	0.0163565
cg17233288_BC21	8.31875e-13
cg17233296_BC21	0.0183566
cg17233297_BC11	3.33e-12
cg17233298_BC11	9.75886e-14
cg17233301_BC11	2.37471e-09
cg17233302_TC21	5.74291e-06
cg17233568_BC21	3.49952e-14
cg17233569_TC21	6.53228e-05
cg17233576_TC21	9.11035e-05
cg17233577_TC21	0
cg17233578_BC21	0
cg17233579_TC21	1.01963e-12
cg17233580_BC21	0
cg17233581_BC21	0
cg17233582_TC21	0
cg17233583_TC21	0
cg17233584_TC21	0
cg17237857_BC21	0
cg17237858_BC21	0
cg17237859_TC21	0
cg17237865_BC21	0
cg17240468_TC21	3.96686e-27
cg17241637_TC21	2.38107e-125
cg17241638_BC21	1.23595e-95
cg17241639_TC11	6.01608e-272
cg17241640_TC11	3.24812e-234
cg17241643_BC21	1.11926e-256
cg17241651_BC21	1.7298e-278
cg17241652_BC21	9.08978e-208
cg17241653_TC21	7.57776e-157
cg17241654_BC21	1.30656e-122
cg17241656_BC21	2.55438e-262
cg17241658_TC21	9.39802e-186
cg17241659_BC21	6.15212e-196
cg17241664_TC21	1.01108207397031e-310
cg17241665_TC11	3.22154e-165
cg17241667_BC21	3.36562e-117
cg17241765_TC21	4.07692e-78
cg17241766_TC21	7.2693e-76
cg17241768_TC21	3.85446e-105
cg17241769_BC21	1.17145e-152
cg17241770_BC21	7.06915e-173
cg17241773_BC21	1.99935e-153
cg17241782_TC21	5.35138e-180
cg17241869_BC21	2.63744e-49
cg17241870_BC21	1.71983e-95
cg17241871_TC21	7.10738e-42
cg17241872_BC21	3.4353e-60
cg17242291_TC21	0
cg17242292_TC21	0
cg17242293_BC21	0
cg17242295_TC21	0
cg17242418_BC21	1.11022e-16
cg17242436_BC21	0
cg17242437_BC21	1.11022e-16
cg17247613_BC21	6.18465e-36
cg17247615_BC21	1.23219e-72
cg17247616_TC21	1.12852e-187
cg17252494_TC21	2.94932e-09
cg17255341_BC21	4.09127e-05
cg17255343_TC21	4.41409e-10
cg17255344_BC21	2.58878e-05
cg17255345_BC21	0.000273431
cg17263500_BC21	6.30885e-127
cg17263589_TC21	1.03956e-160
cg17263590_BC21	5.12149e-29
cg17263591_TC21	7.35861e-17
cg17263592_BC21	2.91054e-14
cg17263593_BC21	3.65953e-16
cg17267531_BC21	0
cg17268667_BC21	1.11022e-16
cg17273353_TC21	0
cg17273354_BC21	0
cg17273355_TC21	2.52202e-13
cg17273358_TC21	1.16773e-26
cg17273359_TC21	4.11441e-10
cg17273931_BC21	1.615e-10
cg17273979_TC21	1.03365e-09
cg17273980_TC21	2.29216e-19
cg17273981_BC21	3.428e-20
cg17273985_BC21	0.000228721
cg17273986_TC21	2.41979e-09
cg17273988_BC21	0.00233759
cg17279717_BC21	0
cg17282020_TC21	0
cg17282021_TC21	0
cg17282022_TC21	0
cg17287177_TC21	0.0143424
cg17287185_TC21	2.19706e-10
cg17290382_TC21	0
cg17291035_BC21	0
cg17291036_TC21	0
cg17291037_BC21	1.11022e-16
cg17291039_BC21	1.11022e-16
cg17291040_BC21	0
cg17291041_TC21	0
cg17291042_BC21	0
cg17291043_TC21	0
cg17291045_TC21	0
cg17291046_TC21	0
cg17291047_TC21	1.11022e-16
cg17291048_TC21	0
cg17296633_TC21	0
cg17296634_BC21	0
cg17298667_TC21	0
cg17302569_BC21	2.06867e-20
cg17302570_TC21	1.14719e-15
cg17302571_BC21	7.0428e-08
cg17302572_TC21	1.17393e-17
cg17302575_TC21	2.57345e-05
cg17302582_TC21	0.0270944
cg17302590_TC21	0.000755163
cg17303073_TC21	3.52802e-10
cg17303074_BC21	0.0022138
cg17303075_BC21	1.11022e-16
cg17303247_BC21	1.11022e-16
cg17303532_TC21	1.2528e-11
cg17303534_TC21	1.11022e-16
cg17303535_BC21	1.83477e-10
cg17303541_BC21	0
cg17303542_TC21	1.17616e-07
cg17303544_TC21	0
cg17303545_TC21	0
cg17306538_BC21	0
cg17306539_BC21	0
cg17306540_BC21	0
cg17306541_TC21	0
cg17306542_TC21	0
cg17306811_TC21	2.10053e-138
cg17306813_TC21	2.52808e-53
cg17306815_TC21	1.44839e-57
cg17306816_TC21	2.86467e-14
cg17306821_BC21	6.01842e-29
cg17306822_BC21	4.93617e-41
cg17306823_TC21	8.07567e-91
cg17306824_TC21	1.5797e-94
cg17306826_BC21	1.46117e-12
cg17308225_TC21	0
cg17308226_TC21	0
cg17316556_TC21	0
cg17316557_BC21	0
cg17316558_BC21	0
cg17319507_BC21	1.33073e-13
cg17322282_TC21	0.000250944
cg17322284_TC21	5.45772e-05
cg17326534_TC21	0
cg17326535_BC21	0
cg17326537_TC21	0
cg17326538_TC21	0
cg17332313_BC21	4.1453e-266
cg17332314_BC21	1.29064e-271
cg17332317_BC21	3.15887e-98
cg17351809_TC21	1.39102e-12
cg17351810_TC21	0.00010168
cg17351811_BC21	6.93565e-08
cg17351812_BC21	5.22915e-14
cg17351813_TC21	0
cg17351814_BC21	0
cg17351815_BC21	0
cg17351816_TC21	0
cg17351817_BC21	1.72204e-05
cg17351818_BC21	0.000816797
cg17351820_BC21	2.17341e-14
cg17351821_BC21	0.000867428
cg17368097_TC21	0
cg17368098_TC21	0
cg17368099_TC21	0
cg17368100_TC21	-2.22045e-16
cg06408246_TC21	0
cg17368101_BC21	0
cg17368102_TC21	0
cg17373847_TC21	8.77588e-07
cg17373849_TC21	2.12982e-06
cg17373850_BC21	0.00223564
cg17373851_BC21	0.0362934
cg17373852_BC21	7.23107e-08
cg17373853_BC21	0.00561479
cg17373855_BC21	1.1993e-05
cg17373856_BC21	2.82021e-12
cg17373857_BC21	5.14314e-05
cg17391000_TC21	0
cg17394834_BC21	0
cg17395457_BC21	0
cg17399617_BC21	0.00026941
cg17399620_TC21	0.0151458
cg17399621_TC21	0
cg17399622_TC21	7.32147e-37
cg17401360_BC21	2.07699e-22
cg17401368_BC21	0
cg17401369_BC21	0
cg17406818_TC21	3.98213e-200
cg17406819_BC21	9.86315e-124
cg17406821_BC21	1.20989e-92
cg17406824_TC21	6.19246e-08
cg17411381_BC21	0
cg17411388_TC21	0
cg17413245_BC21	3.46625e-06
cg17413246_BC21	0
cg17414980_TC21	1.76407e-45
cg17414981_BC21	4.30632e-37
cg17414982_BC21	1.17203e-195
cg17414983_BC21	1.31427e-152
cg17414984_TC21	2.79567e-205
cg17414985_BC21	1.37919e-205
cg17414986_TC21	1.07128e-174
cg17414987_TC21	4.87264e-179
cg17424906_BC21	7.86725e-16
cg17424907_BC21	5.06842e-19
cg17424908_BC21	5.70064e-32
cg17424911_TC21	3.77812e-24
cg17424912_TC21	9.16908e-10
cg17424913_TC21	1.87299e-56
cg17434372_TC21	2.27873e-05
cg17434373_BC21	4.37258e-73
cg17434374_TC21	7.00693e-58
cg17434387_TC21	4.5863e-183
cg17434388_BC21	7.91991e-160
cg17434389_BC21	2.79898e-98
cg17434390_BC21	1.0928e-59
cg17434391_TC21	5.61631e-120
cg17434400_BC21	7.16741e-119
cg17434401_TC21	5.5775e-95
cg17434402_BC21	3.54498e-77
cg17455052_TC21	0
cg17455053_TC21	0
cg17455054_BC21	6.60049e-290
cg17519641_TC21	0
cg17519646_BC21	9.35109e-17
cg17519647_TC21	2.6409e-11
cg17519648_BC21	0.0346192
cg17519649_BC21	7.27881e-06
cg17519653_TC21	9.62096e-13
cg17519654_TC21	4.41637e-13
cg17541444_BC21	3.00477e-95
cg17541445_BC21	1.48654e-227
cg17541446_TO21	1.03022e-189
cg17548830_TC21	5.00662e-06
cg17548831_TC21	0.00038857
cg17548833_TC21	0
cg17549422_BC21	5.08519e-136
cg17555473_BC21	2.139e-44
cg17555474_TC21	9.62412e-130
cg17555475_BC21	3.81011e-208
cg17555578_TC21	2.20714e-95
cg17555579_TC21	1.11022e-16
cg17555581_BC21	0
cg17555582_BC21	0
cg17555584_BC21	0
cg17555585_BC21	0
cg17560824_BC21	4.91056e-15
cg17560825_TC21	8.80891e-12
cg17560829_TC21	0.00101878
cg17560830_BC21	1.65904e-12
cg17560831_BC21	1.55495e-05
cg17560837_BC21	6.59524e-175
cg17560838_TC21	4.04524e-26
cg17560839_TC21	9.94244e-51
cg17560849_TC21	1.44351e-07
cg17560853_BC21	1.64293e-89
cg17560917_TC21	1.5484e-12
cg17560931_BC21	4.12482e-14
cg17560932_BC21	1.65298e-72
cg17560933_BC21	9.98495e-155
cg17560934_BC21	5.29359e-91
cg17560935_TC21	5.75455e-121
cg17560982_BC21	1.91448e-67
cg17560983_BC21	4.81471e-26
cg17560984_TC21	9.57339e-21
cg17560985_BC21	5.93061e-24
cg17560986_BC21	2.93492e-26
cg17560988_TC21	8.68953e-05
cg17560990_TC21	0.0314799
cg17560992_TC21	4.62601e-06
cg17560994_BC21	0
cg17560996_BC21	2.85291e-65
cg17560997_BC21	1.13341e-113
cg17561000_TC21	1.53696e-30
cg17561002_TC21	1.96297e-08
cg17561007_TC21	0.000206406
cg17561022_BC21	0.00269446
cg17561023_BC21	0.000441211
cg17561025_TC21	0.000117038
cg17561028_BC21	0.00053124
cg17561031_BC21	6.03368e-06
cg17561032_TC21	1.35101e-06
cg17561361_TC21	0.0268403
cg17561362_TC21	1.11022e-16
cg17561364_TC21	6.54803e-13
cg17561366_TC21	0.00164257
cg17561367_TC21	0
cg17561368_TC21	0
cg17561372_TO21	1.11022e-16
cg17561635_TC21	5.16745e-45
cg17565704_BC21	0
cg17565705_BC21	0
cg17565749_BC21	7.49278e-43
cg17565750_TC21	5.4318e-27
cg17565751_TC21	5.73078e-68
cg17565752_BC21	2.03465e-37
cg17565755_BC21	2.33975e-32
cg17565756_BC21	2.22304e-22
cg17565767_TC21	2.23419e-21
cg17565768_BC21	1.91938e-38
cg17565769_BC21	8.55306e-27
cg17565779_BC21	8.37284e-45
cg17565780_TC21	1.20982e-35
cg17565781_BC21	1.62567e-40
cg17569700_BC21	0.000137508
cg17569701_TC21	0
cg17569702_BC21	0
cg17569703_TC21	0
cg17569704_BC21	0
cg17569705_TC21	0
cg17569706_TC21	0
cg17578850_BC21	0
cg17579499_BC21	8.15173e-297
cg17579511_BC21	0
cg17580133_BC21	1.10603e-06
cg17581241_TC21	3.91668e-06
cg17581242_BC21	3.00188e-05
cg17581243_BC21	0.0108743
cg17583835_TC21	2.40756e-08
cg17583846_BC21	0
cg17583849_TC21	1.11022e-16
cg17583850_BC21	0
cg17591610_TC21	8.08535e-06
cg17595293_TC21	0
cg17595294_TC21	1.11022e-16
cg17595295_BC21	0
cg17595296_TC21	0
cg17595297_TC21	8.85098e-10
cg17595298_BC21	0
cg17598755_TC21	0
cg17602263_BC21	3.80147e-09
cg17602273_BC21	0.0439124
cg17602274_BC21	8.28083e-08
cg17603756_TC21	0
cg17603757_TC21	0
cg17604406_TC21	2.17882e-21
cg17604408_TC21	0.0138517
cg17604410_BC21	0.0170724
cg17604412_TC21	0
cg17604413_TC21	0.00145567
cg17607800_BC21	0
cg17607802_TC21	0
cg17607803_BC21	0.0199908
cg17608537_TC21	2.88649e-292
cg17608538_BC21	0
cg17608539_BC21	1.61864e-307
cg17608540_TC21	2.82974e-293
cg17608542_TC21	0
cg17609223_TC21	0
cg17609226_TC21	0
cg17609227_TC21	0
cg17609229_TC21	1.11022e-16
cg17609520_TC21	5.18745e-08
cg17609521_TC21	4.83574e-07
cg17609526_BC21	1.37169e-34
cg17609528_TC21	2.59856e-69
cg17609529_BC21	8.96417e-124
cg17616834_BC21	1.49627e-59
cg17616838_TC21	5.19381e-192
cg17620306_BC21	0
cg17620307_BC21	3.0451e-05
cg17620308_BC21	0
cg17620309_BC21	0
cg17620310_BC21	1.11022e-16
cg17620311_TC21	0
cg17620316_BC21	0
cg17620317_TC21	0
cg17620320_TC21	0
cg17620321_TC21	0
cg17620323_TC21	0.00353012
cg17620326_TC21	0.00249026
cg19184449_BC21	2.86909e-22
cg17625054_BC21	1.16303e-15
cg17625453_TC21	3.1057e-95
cg17625454_TC21	0.0121172
cg17627990_TC21	7.76634e-53
cg17627991_BC21	0.00181646
cg17627992_BC21	0.0011999
cg17630009_TC21	0.000195035
cg17630010_TC21	1.11022e-16
cg17630011_BC21	0
cg17630012_TC21	0
cg17630013_BC21	0
cg17630017_TC21	1.82921e-07
cg17633637_BC21	0
cg17633643_TC21	0
cg17633646_BC21	0
cg17634550_BC21	0
cg17634551_TC21	0
cg17634552_BC21	0
cg17634553_TC21	0
cg17634554_BC21	1.11022e-16
cg17636958_TC21	0
cg17640747_BC21	0
cg17640748_TC21	0
cg17640749_TC21	0
cg17640974_BC21	0.000139191
cg17640975_BC21	1.6171e-14
cg17640978_BC21	3.44137e-08
cg17640979_BC21	2.08843e-35
cg17645928_BC21	3.53071e-15
cg17645936_TC21	4.87452e-53
cg17645939_BC21	1.06535e-49
cg17645983_TC21	6.07921e-15
cg17645985_BC21	7.1229e-11
cg17645986_TC21	8.2207e-28
cg17650099_BC21	3.427e-171
cg17650102_TC21	5.93074e-13
cg17650104_TC21	3.95272e-06
cg17651145_BC21	1.11022e-16
cg17655976_TC21	0.016956
cg17655977_BC21	1.14569e-10
cg17655985_BC21	4.12349e-05
cg17656011_BC21	0.000896146
cg17656022_BC21	4.52431e-11
cg17656023_BC21	0.000148759
cg17656025_BC21	0
cg17656034_BC21	3.15019e-13
cg17656035_BC21	0.000422155
cg17656054_BC21	8.99335e-91
cg17656055_TC21	5.57231e-44
cg17656056_BC21	1.19417e-74
cg17656057_TC21	8.21525e-27
cg17656132_TC21	0.0305856
cg17656133_BC21	0.00645678
cg17656134_TC21	0.00473421
cg17659954_TC21	2.09246e-40
cg17659955_BC21	8.89258e-48
cg17659956_BC21	1.08176e-68
cg17659961_BC21	4.21319e-18
cg17659982_BC21	0
cg17659983_BC21	2.75207e-05
cg17659984_TC11	0
cg17659985_BC21	6.79544e-09
cg17659986_TC21	7.7901e-09
cg17660209_TC21	0.0257513
cg17660212_TC21	0.0157983
cg17660214_BC21	0.00854167
cg17660868_BC11	0.00262228
cg17660870_BC11	0.0310559
cg17660976_TC21	0
cg17660977_BC21	4.44089e-15
cg17660982_TC11	0.0141735
cg17660989_BC21	3.0042e-05
cg17660990_BC21	0.00117988
cg17660992_BC21	0.000116813
cg17660993_BC21	1.02187e-06
cg17660994_BC21	4.53978e-12
cg17660995_TC21	5.24359e-05
cg17660996_BC21	0.000361666
cg17660998_BC21	6.6741e-07
cg17661000_TC21	1.41088e-15
cg17661003_TC11	0.00304979
cg17661029_TC21	0
cg17661030_BC21	7.64111e-10
cg17661031_BC21	0
cg17661032_BC21	0
cg17661049_TC21	1.11022e-16
cg17661050_TC21	0
cg17661051_TC21	0
cg17661052_TC21	0
cg17661056_BC21	0
cg17661059_BC21	3.42908e-05
cg17661060_BC21	0.0144642
cg17661061_TC21	0.000313814
cg17661093_TC21	0
cg17661095_BC21	1.11022e-16
cg17661097_BC21	1.88129e-09
cg17661098_TC21	0
cg17661100_TC21	1.00711e-06
cg17661101_TC21	0
cg17661102_BC21	0
cg17661104_TC21	0
cg17661109_TC21	2.22045e-15
cg17661110_BC21	6.66134e-16
cg17661144_BC21	0
cg17661145_BC21	0
cg17661146_BC21	0
cg17661147_TC21	1.11022e-16
cg17661148_BC21	0
cg17661149_TC21	3.01989e-08
cg17661150_BC11	-2.22045e-16
cg17890130_TC21	0
cg17661156_TC21	0
cg17661157_TC21	2.32067e-07
cg17661163_TC21	4.31726e-06
cg17661164_BC21	0.000900507
cg17661166_TC21	0.00590807
cg17661269_BC11	2.98508e-08
cg17661270_TC21	0.0052275
cg17661272_TC21	1.01242e-07
cg17661275_BC21	1.11088e-05
cg17661277_TC21	1.69657e-10
cg17661391_TC21	1.77339e-09
cg17661392_TC21	0.00096499
cg17661460_TC11	0.00872443
cg17661528_TC11	0.00374178
cg17661533_BC21	0.00694223
cg17661544_BC21	3.28876e-05
cg17661551_TC21	1.98472e-05
cg17661569_TC21	0.00626819
cg17661570_TC21	5.18645e-07
cg17661572_BC11	1.36578e-28
cg17661573_BC11	1.78058e-14
cg17661574_BC11	2.58818e-32
cg17661575_TC11	1.28468e-63
cg17661592_TC21	0.00164253
cg17662400_TC21	0
cg17662401_TC21	1.38327e-07
cg17662402_TC21	1.53029e-07
cg17662405_TC21	2.77098e-11
cg17662415_BC21	6.33353e-07
cg17662416_BC21	0.0001505
cg17662417_TC21	2.02026e-08
cg17662418_BC21	4.51341e-05
cg17662419_BC21	7.60013e-11
cg17662428_TC21	1.58151e-11
cg17662429_BC21	1.5551e-05
cg17662435_TC21	0.00116024
cg17662436_BC21	1.12155e-05
cg17662451_TC21	3.31374e-08
cg17662452_BC21	3.52625e-05
cg17662461_BC21	1.82934e-05
cg17662464_TC21	6.62884e-12
cg17662465_TC21	0.0346345
cg17662543_BC21	2.79298e-219
cg17662544_BC21	2.18363e-60
cg17662545_BC21	0.0198239
cg17662546_TC21	0.0120133
cg17662547_BC21	1.91454e-08
cg17662548_BC21	1.11022e-16
cg17662614_TC21	6.14831e-08
cg10897533_TC21	0.000127468
cg17662615_TC21	0.0481061
cg17662618_BC21	0.000105926
cg17662629_BC21	7.43381e-05
cg17662630_BC21	0.000613026
cg17662637_BC21	1.27227e-05
cg17662638_TC21	1.05329e-06
cg17662640_TC21	0.000458619
cg17662641_BC21	0.000277098
cg17662653_BC21	2.3565e-07
cg17662654_BC21	1.79107e-07
cg17662800_BC21	0.00899824
cg17662801_TC21	0.000175347
cg17662802_BC21	1.64487e-06
cg16725130_TC21	1.0685e-10
cg17662861_BC21	1.11598e-105
cg17662862_TC21	1.19552e-82
cg17662863_BC21	6.23537e-56
cg17663724_BC21	0.0225003
cg17663799_TC21	0.000427748
cg17663808_BC21	0
cg17663953_TC21	1.47937e-17
cg17663954_BC21	6.05977e-29
cg17663967_TC21	1.8397e-06
cg17663968_BC21	1.20933e-08
cg17663980_TC11	0.000326197
cg17663981_BC21	0.00180558
cg17663985_BC21	3.89385e-05
cg17663987_BC21	4.27526e-05
cg17663988_BC21	0.00128328
cg17663997_BC21	0.022482
cg17664018_TC21	6.7589e-12
cg17664019_TC21	0.0023382
cg17664021_BC21	0.00106542
cg17664022_BC21	1.11562e-09
cg17664023_BC21	8.41525e-06
cg17664026_TC21	1.03167e-06
cg17664027_TC21	0.04568
cg17664028_BC21	1.11022e-16
cg17664032_TC21	1.15831e-05
cg17664054_TC21	1.92908e-21
cg17664095_TC11	0.0295902
cg17664104_TC11	5.16318e-05
cg17664105_BC21	0.00453163
cg17664136_BC21	0.000145076
cg17664137_TC21	0
cg17664138_BC21	1.33081e-08
cg17664140_BC21	0
cg17664141_TC21	0
cg17664142_BC21	1.11022e-16
cg17664143_BC21	1.17744e-06
cg17664147_TC21	0.00948983
cg17664148_BC21	0
cg17664149_TC21	0
cg17664151_TC21	0
cg17664159_BC21	0
cg17664160_TC11	0
cg17664161_BC11	0
cg17664162_TC11	0
cg17664164_BC11	0
cg17664166_TC11	0
cg17664167_TC11	2.88658e-15
cg17664168_TC11	1.56986e-13
cg17664171_TC11	0.000803314
cg17664173_BC21	0
cg17664174_TC21	0.000396178
cg17664201_BC21	0
cg17664202_TC21	0.00633582
cg17664203_BC21	0.0130282
cg17664207_TC21	1.29013e-05
cg17664208_TC21	7.90683e-07
cg17664391_BC21	0.000170308
cg17664392_BC21	9.44903e-07
cg17664397_TC21	0.000524871
cg17664398_TC21	3.33067e-16
cg17664406_TC21	1.11022e-16
cg17664407_BC21	1.11022e-16
cg17664408_TC21	0
cg17664473_BC21	1.08372e-27
cg17664540_TC21	1.82286e-10
cg17664541_BC21	0
cg17664542_BC21	2.5124e-07
cg17664543_TC21	7.75974e-07
cg17664545_TC21	3.54602e-06
cg17664546_TC21	8.49775e-06
cg17664554_TC11	0.0151557
cg17664555_TC11	0.00147911
cg17664615_BC21	4.10783e-15
cg17664625_BC21	1.51463e-07
cg17664626_BC21	1.13565e-07
cg17664774_BC21	8.67232e-171
cg17664775_TC21	0
cg17664959_TC21	1.1022e-132
cg17664969_TC21	0.00329106
cg17664971_TC21	4.73025e-07
cg17664974_TC11	0.0208903
cg17664979_TC21	6.99779e-06
cg17664980_TC21	6.93411e-16
cg17664981_TC21	2.97008e-07
cg17664982_BC21	1.66121e-07
cg17664983_BC21	1.06048e-07
cg17664984_TC21	3.48031e-14
cg17664986_BC21	1.51558e-25
cg17664987_TC21	1.12107e-20
cg17664988_TC21	3.94418e-11
cg17665061_BC21	2.78049e-08
cg17665076_BC21	9.4214e-14
cg17665170_TC21	0.0197897
cg17665229_TC11	0.0239323
cg17665377_TC21	1.62799e-25
cg17080525_TC21	3.69359e-94
cg17665386_TC11	5.37213e-92
cg17665387_BC11	1.97372e-68
cg22830182_BC21	2.77708e-37
cg14271389_TC21	1.88573e-79
cg17665639_BC21	4.79223e-17
cg17665641_BC21	0.000188797
cg17665642_TC21	7.75745e-06
cg17665649_TC11	0.0119392
cg17665659_TC21	3.84414e-08
cg17665660_TC21	7.6632e-07
cg17665661_TC21	6.40772e-05
cg17665663_BC21	2.33982e-05
cg17665664_TC21	9.20909e-05
cg17665672_BC21	2.79807e-07
cg17665673_TC11	0.0236677
cg17665695_TC21	0.00599158
cg17665696_TC21	5.78861e-07
cg17665698_TC21	3.59456e-29
cg17665708_BC21	0.00205283
cg17665744_BC21	2.89255e-19
cg17665748_BC21	0.0208621
cg17666371_TC21	2.34479e-13
cg17666372_BC21	0
cg17666373_BC21	0
cg17666386_BC21	0.00591662
cg17666387_BC21	0.00874218
cg17666393_BC21	0.000517328
cg17666394_TC21	5.41248e-07
cg17666396_BC21	1.75393e-10
cg17666408_BC21	1.56586e-09
cg17666444_BC11	0.000287181
cg17666448_TC11	0.0140787
cg17666450_BC11	0.000523392
cg17666451_BC11	0.000754634
cg17666454_BC21	0.00672629
cg17666456_BC11	0.00247226
cg17666463_TC11	0
cg17666466_TC11	0
cg17666476_TC21	1.86502e-05
cg17666481_TC11	0
cg17666482_BC11	0
cg17666487_TC21	0
cg17666778_BC21	9.2626e-06
cg17666799_TC11	5.84177e-15
cg17666824_BC11	0.000155624
cg17666827_TC11	2.74389e-09
cg17666828_TC11	2.56619e-07
cg17666829_BC11	0.000205746
cg17666847_BC11	0.0337035
cg17666867_TC21	0.00040132
cg17666868_BC21	0.0344649
cg17666869_TC21	0
cg17666870_BC21	0
cg17666874_BC21	6.71436e-05
cg17666964_TC21	0.000122979
cg17666967_BC21	1.04527e-08
cg17666968_BC21	2.18825e-12
cg17666969_TC21	9.61575e-10
cg17666970_BC21	1.24267e-15
cg17666972_TC21	1.28728e-07
cg17666973_TC21	0.0138491
cg17666998_TC21	1.25398e-07
cg17667000_BC21	2.37729e-07
cg17667001_TC21	0.000471997
cg17667005_BC21	4.42158e-08
cg17667010_BC11	1.5218e-05
cg17667011_TC11	0.000546634
cg17667024_TC21	2.61546e-05
cg17667025_TC21	1.99869e-06
cg17667026_TC21	3.44767e-13
cg17667034_TC21	6.15421e-09
cg17667036_BC21	8.11737e-12
cg17667037_BC21	4.17202e-07
cg17667038_TC11	0.000399945
cg17667040_BC11	4.45309e-05
cg17667041_BC21	0.000175711
cg17667043_TC21	1.374e-06
cg17667046_TC21	2.47705e-05
cg17667047_BC21	0.0025345
cg17667053_TC11	0.0346918
cg17667062_TC21	1.27295e-05
cg17667065_BC11	0.000247285
cg17667066_TC11	0.0138921
cg17667067_BC11	0.00624359
cg17667069_TC11	0.0445006
cg17667070_BC21	0.000529681
cg17667071_BC11	0.0228734
cg17667079_BC21	0.00548942
cg17667080_TC21	0.00167361
cg17667093_BC21	3.08873e-06
cg17667094_BC21	8.4176e-12
cg17667096_TC21	2.29038e-08
cg17667097_BC21	2.55643e-08
cg17667136_TC21	8.88178e-16
cg17667159_TC21	2.08044e-08
cg17667161_TC21	4.06008e-10
cg17667162_TC21	5.87207e-40
cg17667163_TC21	2.53197e-39
cg17667164_BC21	3.83396e-16
cg17667191_TC21	4.98914e-06
cg17667199_TC21	2.52289e-12
cg17667201_TC21	1.28729e-05
cg17667202_TC11	0.00201167
cg17667207_TC21	2.86031e-06
cg17667212_BC11	2.04861e-14
cg12620342_TC11	0.0426615
cg17667214_BC21	3.67959e-09
cg17667215_BC21	0.00198861
cg17667218_BC21	5.07253e-07
cg17667219_BC21	0.0276429
cg17667222_BC21	6.12668e-05
cg17667227_BC21	0.000319286
cg17667228_TC21	0.0114848
cg17667230_BC21	0.00740816
cg17667231_BC11	0.00254286
cg17667239_BC21	0.000354064
cg17667240_TC11	0.0302607
cg17667241_TC21	0.00117313
cg17667243_TC21	0.000488209
cg17667260_TC11	0.0229934
cg17667277_BC21	0.00068507
cg17667278_BC11	0.0147581
cg17667289_TC21	0.0352175
cg27288022_BC21	2.21048e-08
cg17667300_TC21	0.00199511
cg17667301_BC21	0.0187349
cg17667302_BC21	5.70975e-27
cg17667304_TC21	3.17613e-26
cg17667655_TC11	6.18413e-06
cg11100077_TO21	3.52486e-12
cg17667676_TC21	6.18258e-07
cg17667739_BC21	0.0193844
cg17667743_TC11	8.31204e-16
cg17667774_TC21	0.00106147
cg17667775_BC21	1.03207e-13
cg17667776_TC21	9.11403e-05
cg17667777_BC21	3.90394e-06
cg16459860_BC11	1.03347e-08
cg17667788_BC21	2.36739e-07
cg17667803_BC21	0
cg17667805_BC21	2.8566e-13
cg17667806_TC21	6.6524e-06
cg09377041_TC21	6.97374e-65
cg17668231_BC21	2.25198e-15
cg17668245_TC21	5.66219e-12
cg17668276_TC21	5.53117e-05
cg26841507_TC11	0.00961613
cg17668358_TC21	1.92422e-07
cg17668359_TC21	5.07212e-07
cg17668364_TC11	0.0130093
cg17668368_TC11	0.00143644
cg17668369_BC11	0.00416813
cg17069848_BC21	3.86173e-12
cg03184964_TC21	2.11663e-17
cg10370659_TC21	5.4599e-05
cg17668387_TC21	1.81008e-18
cg17668392_TC21	2.76044e-09
cg17668393_BC21	0.036242
cg17668602_BC21	0
cg17668603_TC21	1.04002e-06
cg17668604_BC21	0.00606262
cg17668862_TC21	2.39315e-100
cg17668882_TC21	1.0961e-06
cg17668897_TC11	0.0248977
cg17668907_BC21	5.19458e-06
cg17668909_TC21	8.92064e-06
cg17668910_BC11	2.8339e-07
cg17668911_BC21	3.40547e-07
cg17668912_TC21	4.45921e-06
cg17668917_BC21	9.36669e-20
cg17668918_BC21	4.02777e-35
cg17668920_TC21	9.37938e-52
cg17668921_BC21	2.20031e-09
cg17668958_TC21	4.0808e-44
cg17668964_TC21	0.000129382
cg17668965_BC21	1.20258e-13
cg17668967_TC11	1.51457e-11
cg17668976_BC21	7.81699e-06
cg20700152_BC21	0.000107804
cg17668984_TC21	1.62724e-07
cg17668986_BC21	0.000277215
cg17668987_BC21	1.21346e-09
cg17668993_TC21	9.75612e-05
cg17668997_TC21	3.43582e-15
cg17668998_BC21	3.28949e-30
cg17669004_TC21	0.000293085
cg17669543_BC21	3.14609e-10
cg17669547_TC21	0
cg17669548_BC21	2.20878e-11
cg17669550_BC21	1.74083e-13
cg17669554_TC21	7.65505e-06
cg17669575_TC21	0.000760417
cg17669576_BC11	0.0150661
cg17669577_TC11	4.981e-05
cg17669587_TC11	0.0335301
cg17669626_BC11	0.00141745
cg17669638_TC21	1.18732e-06
cg17669641_BC21	0.00155404
cg17669642_TC21	2.7159e-05
cg17669646_BC21	7.58207e-12
cg17669809_TC21	5.62081e-05
cg17669810_BC21	0.000133856
cg17669822_BC11	0.0201426
cg17669826_BC11	0.0206566
cg17669864_BC11	0.0245004
cg17669865_BC11	8.18064e-07
cg17669866_TC21	8.99342e-12
cg17669878_TC21	0
cg17669881_BC21	1.11022e-16
cg17669882_TC21	0.000477982
cg17670205_TC21	0
cg17670293_TC21	1.06692e-181
cg17670294_TC21	3.01665e-167
cg17670296_BC21	1.34867e-21
cg17670297_BC21	2.62801e-11
cg17670301_TC21	4.77802e-08
cg17670307_TC21	2.89265e-100
cg17670329_BC21	0.000106986
cg17670330_BC21	0.000225211
cg17670331_TC21	0.000430706
cg17670332_TC21	0.00277644
cg17670333_BC21	3.98343e-06
cg17670334_BC21	0.000300856
cg17670336_BC11	0.000273632
cg17670337_TC11	0.00164844
cg17670364_BC11	1.21803e-06
cg17670365_TC11	5.40787e-06
cg17670372_BC11	2.62271e-09
cg17670381_BC11	0.0221855
cg17670389_BC21	1.10033e-05
cg17670398_TC21	4.59504e-08
cg17670399_TC21	1.11022e-15
cg17670401_BC21	3.40453e-13
cg17670403_BC21	9.56071e-07
cg17670404_TC21	1.16769e-05
cg17670405_TC21	0.0033079
cg17670419_BC21	2.45917e-13
cg17670422_BC21	8.38865e-19
cg17670627_BC21	1.22125e-15
cg17670628_BC21	3.33067e-16
cg17670638_TC21	6.5617e-06
cg17670642_BC21	3.6064e-07
cg17670643_TC21	0.000316218
cg17670655_BC11	0.028042
cg17670660_TC21	0.00041728
cg17670661_TC21	4.15089e-05
cg17670662_BC21	0.00196444
cg17670667_TC21	2.66654e-07
cg17670669_TC11	0.000691413
cg17670672_BC11	0.0272829
cg17670675_BC11	0.0129574
cg17670678_BC21	1.20713e-08
cg17670680_BC11	6.41364e-09
cg17670681_BC21	5.79539e-06
cg17670684_TC21	0.000172163
cg17670685_TC11	0.0160637
cg17670687_TC11	0.0332521
cg17670690_TC11	0.0473742
cg17670692_BC21	1.75975e-06
cg11958278_BC21	0.000650279
cg17670698_BC21	1.24772e-07
cg17670700_TC21	0.00197368
cg17670704_TC21	0
cg17670891_TC21	9.62864e-09
cg17670893_TC21	2.77518e-05
cg17675822_TC21	2.02576e-06
cg17670902_BC21	2.60221e-10
cg17670903_TC21	8.38558e-10
cg17670904_TC21	1.10582e-05
cg17670905_TC11	0.00151688
cg17670986_BC21	0.00531234
cg17671212_BC21	8.0487e-06
cg17671214_BC21	5.03882e-06
cg17671225_BC11	0.0454148
cg17671226_TC11	0.0327569
cg17671227_TC21	3.8795e-06
cg17671234_BC11	0.0162917
cg17671235_BC21	0.00470864
cg17671241_TC21	2.37845e-10
cg17671243_TC21	0.000136499
cg17671245_TC11	8.75447e-12
cg17671247_BC11	4.65616e-16
cg17671248_BC21	1.36763e-13
cg17671253_BC21	6.11702e-10
cg17671254_TC11	0.000585836
cg17672354_BC21	0.0139577
cg17672363_TC21	0.00051659
cg17672372_BC11	0.0176847
cg17672382_BC21	1.64468e-10
cg17672384_BC11	1.04946e-11
cg17672385_TC11	0.00369104
cg22580905_BC21	1.0055e-06
cg17672566_TC21	2.14369e-06
cg17672637_TC21	0.000271913
cg17672638_BC21	5.31655e-06
cg17672655_TC11	0.0119298
cg17672657_BC11	0.0159606
cg17672659_BC21	2.15943e-06
cg28046361_TC21	9.84015e-08
cg17672674_BC21	3.01478e-05
cg17672675_TC21	2.4592e-09
cg24158346_TC21	3.01816e-49
cg17672676_TC21	5.21669e-07
cg17672677_BC21	2.02975e-75
cg17672678_BC21	4.68297e-134
cg17672679_BC21	4.71145e-80
cg17672680_TC21	5.4205e-174
cg17672727_BC21	1.29822e-11
cg17672728_BC21	9.08134e-12
cg17672917_BC21	0.0038021
cg17672918_BC11	0.00631571
cg17672925_TC11	0.0325859
cg17672926_TC21	0.00385257
cg17672927_BC21	1.38823e-06
cg17672938_TC21	8.7866e-10
cg17673593_BC21	5.68849e-22
cg17673595_BC21	8.02557e-07
cg17673599_BC21	0.000495448
cg17673602_BC21	0
cg17673603_BC21	0
cg17673684_BC21	0.00898339
cg17673685_TC21	0
cg17673792_BC21	0
cg17674172_BC21	2.71968e-114
cg17674201_BC21	2.71347e-57
cg17674262_TC21	0
cg17674381_BC21	4.34737e-209
cg17674382_BC21	9.32446e-238
cg17674525_BC21	2.11759e-15
cg17674526_TC21	0.000487752
cg17674528_BC21	1.77762e-07
cg17674529_BC21	0
cg17674950_BC21	0
cg17675002_BC11	0.00129009
cg17675064_BC21	0.000572148
cg17675072_BC21	0.00626
cg17675094_TC21	2.58483e-08
cg17675095_BC21	0.0128328
cg17675100_BC21	2.01015e-10
cg17675124_TC11	0.0217483
cg17675127_BC11	0.00982153
cg17675128_BC21	2.78853e-09
cg17675131_BC11	5.99744e-09
cg17675156_BC21	0.00025235
cg17675157_BC21	0.0103861
cg17675162_TC21	1.73045e-10
cg17675164_TC21	4.89832e-05
cg17675165_TC21	0.000270465
cg17675166_BC21	0.00329857
cg17675173_TC21	0.00170514
cg17675174_BC21	0.000496498
cg17675175_BC21	0.000348849
cg17675177_TC21	0.000319803
cg17675178_BC21	1.94505e-07
cg17675185_TC21	2.45633e-11
cg17675190_TC21	1.56532e-05
cg17675191_BC21	7.25212e-05
cg17675192_TC21	2.96241e-06
cg17675193_TC11	0.0157506
cg17675307_BC21	5.29877e-07
cg17675308_BC21	1.19528e-08
cg17675309_TC21	1.73111e-05
cg17675310_TC21	0.00409285
cg17675329_TC21	0.000843087
cg17675330_BC21	0.0453233
cg17675331_BC21	0.000124156
cg17675332_TC21	1.07738e-07
cg17675339_BC21	0.00641958
cg17675340_TC21	0.000104784
cg17675350_BC21	0.000499258
cg17675355_BC21	0.00136822
cg17675356_BC21	4.99654e-09
cg17675360_BC21	1.19687e-15
cg17675361_TC21	0.0327173
cg17675907_BC21	1.96878e-22
cg17675908_TC21	1.50699e-23
cg17676030_TC21	7.40933e-29
cg17676031_TC21	1.07766e-96
cg17676032_TC21	9.47571e-90
cg17676033_BC21	7.39545e-174
cg17676034_TC21	9.76391e-13
cg17676037_TC21	4.57824e-24
cg17676038_BC21	5.67849e-22
cg17676071_TC11	0.0013101
cg17676078_TC21	4.80447e-06
cg17676080_TC21	0.0175827
cg17676113_BC21	8.20682e-05
cg17676114_BC21	0.000156219
cg17676117_TC21	0.00124519
cg17676122_BC21	0.000219932
cg17676123_TC21	0.000154813
cg17676124_BC21	0.0210142
cg17676125_BC21	3.26657e-06
cg17676126_TC21	0.0304313
cg17676141_TC21	7.07295e-05
cg17676142_BC21	7.64824e-07
cg17676145_TC21	1.54749e-05
cg17676146_TC21	0.000158619
cg17676161_TC11	0.0485295
cg17676164_TC11	0
cg17676199_BC11	0.000396168
cg17676202_BC11	2.46614e-11
cg17676203_BC11	0.000686451
cg17676223_BC21	7.77033e-07
cg17676227_BC21	7.45491e-06
cg17676238_BC21	0.0332585
cg17676244_BC21	9.24832e-09
cg17676750_TC21	0.000451283
cg17676753_BC21	2.76008e-08
cg17676761_BC21	2.60025e-14
cg17676771_TC21	4.34366e-29
cg17676772_TC21	2.2504e-05
cg17676773_TC21	0.041032
cg17676774_TC21	0.00128338
cg17676777_TC21	1.35448e-09
cg17676779_BC21	9.2777e-09
cg17676780_BC21	4.42085e-07
cg17676781_BC21	0.000422231
cg17676800_TC21	0.000788566
cg17676802_BC21	4.16611e-09
cg17676813_BC11	0.00118138
cg17676815_BC21	0.000155053
cg17676818_TC11	8.92654e-07
cg17676819_BC11	2.7952e-12
cg17677194_BO21	6.39763e-08
cg17677206_BC21	3.69514e-15
cg17677209_TC21	0.031154
cg17677210_TC21	0
cg17677230_TC21	0.0114339
cg17677233_BC21	4.06616e-05
cg17677234_BC21	6.92447e-06
cg17677239_TC21	0.000843812
cg17677240_TC21	3.57679e-05
cg17677242_TC21	5.60531e-06
cg17677247_BC21	5.98897e-11
cg17677251_TC11	0.0328607
cg17677273_TC11	6.58814e-09
cg17677621_TC21	0
cg17677622_TC21	0
cg17677636_TC21	0.0161273
cg17677637_TC21	6.60854e-15
cg17677638_TC21	4.03718e-43
cg17678378_TC21	0
cg17678379_BC21	0.00316976
cg17679101_BC21	0
cg17679575_BC11	0.0111759
cg17679656_BC21	0.0107848
cg17680060_TC21	0
cg17680173_TC21	0
cg17680236_BC21	1.70067e-08
cg17680237_BC21	2.96311e-15
cg17680272_TC21	0.0186956
cg17680273_BC21	6.47084e-08
cg17680388_BC21	1.92366e-09
cg17680389_TC21	3.61395e-15
cg17680390_BC21	7.23334e-08
cg17680391_TC21	5.2026e-07
cg17680397_BC21	4.19012e-06
cg17680399_TC11	0.00130903
cg04618842_TC21	0.000665704
cg17680422_TC11	0.00985015
cg17680423_TC21	6.14346e-08
cg17680425_TC21	1.76925e-05
cg17680427_BC21	1.68526e-15
cg17680428_TC21	0.00386789
cg17680429_BC21	5.2189e-07
cg17680430_BC21	2.49091e-08
cg17680431_TC21	4.34956e-08
cg17680506_TC21	0
cg17680507_TC21	0
cg17680510_TC21	6.57872e-10
cg17680519_TC21	0.000570727
cg17680520_BC21	0.000290023
cg17680525_BC21	3.22801e-10
cg17680526_TC21	2.50803e-06
cg17680581_BC21	0.00593589
cg17680585_TC11	0.0421145
cg17680590_BC11	0.00317723
cg17680592_BC21	0.000153158
cg17680595_BC11	0.0200962
cg17680602_BC11	0.00154408
cg17680607_TC11	6.17175e-05
cg17680608_BC11	0.0228269
cg17680620_TC21	0.00686488
cg17680621_BC21	4.7104e-07
cg17680626_TC21	0.00167882
cg17680628_BC21	0.00097757
cg17680629_TC21	0.00404776
cg17680631_BC21	0.000173896
cg17680634_BC21	2.1221e-09
cg17680636_BC21	0.00469512
cg17680650_TC11	0.0346899
cg17680757_BC21	0
cg17680764_TC21	0
cg17680815_TC21	3.17389e-10
cg17680816_BC21	0
cg17680817_TC21	1.11022e-16
cg17680819_TC21	0.0316374
cg17680824_TC21	6.02283e-10
cg17680825_TC21	0.0376645
cg17680827_BC21	9.16242e-18
cg17680835_BC21	5.63341e-09
cg17680836_BC21	0.00693889
cg17680838_BC21	0.0125633
cg17680840_BC21	2.32025e-16
cg17680843_BC21	0.00244955
cg17680844_TC21	4.99736e-09
cg17680845_TC21	0.000823257
cg17680850_BC21	0
cg17680851_TC21	0
cg17680853_BC21	0
cg17680857_BC21	0
cg17680860_BC21	0
cg17680874_TC21	0
cg17680877_TC21	0
cg17680878_BC21	-2.22045e-16
cg17680885_BC21	1.01913e-09
cg17680886_TC21	1.49028e-07
cg17680887_TC21	1.03802e-10
cg17680888_BC21	2.41782e-08
cg17680949_BC21	1.11022e-16
cg17680950_TC21	0
cg17681074_TC21	6.56065e-08
cg17681082_TC21	0.000346224
cg17681083_BC21	0.000259123
cg17681087_TC11	0.00453039
cg17681088_BC21	0.00100303
cg17681090_BC21	0.0106357
cg17681091_TC21	0.000162093
cg17681092_TC21	0.004374
cg17681094_TC21	1.41581e-08
cg17681097_BC21	9.7585e-09
cg17681107_BC21	0.00130115
cg17681115_TC21	3.03977e-10
cg17681117_TC21	0.0012406
cg17681267_TC21	0
cg17681268_BC21	0
cg17681269_TC21	6.97109e-13
cg17681272_BC21	0
cg17681273_BC21	0
cg17681305_TC11	0.00768988
cg17681308_BC11	2.47358e-13
cg17681324_BC21	0.0183397
cg17681325_BC11	1.47455e-06
cg17681326_BC11	0.0171815
cg17681329_BC21	0.0278255
cg17681331_BC21	0.0247642
cg17681333_BC11	0.0203551
cg17681393_BC21	5.23682e-38
cg17681406_TC21	9.90465e-27
cg17681407_BC21	0.0250281
cg17681409_BC21	0
cg17681452_TC21	5.32176e-16
cg17681453_TC21	1.21026e-101
cg17681454_BC21	3.03009e-09
cg17681460_TC21	0.00347622
cg17681467_TC21	7.83383e-12
cg17681468_TC21	8.72768e-09
cg17681904_BC21	0.0165667
cg17681951_TC21	0
cg17681952_TC21	1.81855e-13
cg17681953_BC21	0
cg17681955_TC21	0
cg17682236_BC21	2.84436e-05
cg17682237_TC21	2.5987e-12
cg17682240_TC21	9.97475e-08
cg17682241_BC21	0
cg17682242_BC21	2.22045e-16
cg17683584_BC21	3.83961e-34
cg17683585_BC21	1.42168e-72
cg17684902_TC21	0
cg17684905_BC21	3.33067e-16
cg17691274_TC21	1.11022e-16
cg17691276_TC21	0
cg17694500_BO21	2.27931e-10
cg17723212_TC21	0
cg17731120_BC21	2.17659e-12
cg17731121_TC21	0.00330119
cg17731122_TC21	0
cg17737701_TC21	1.13346e-20
cg17737712_BC21	1.6148e-09
cg17739676_TC21	4.41304e-196
cg17739678_BC21	0.00370899
cg17739679_BC21	1.15563e-05
cg17742890_BC21	9.08234e-24
cg17742891_TC21	2.6111e-22
cg17742892_TC21	6.85421e-18
cg17742894_TC21	2.44029e-06
cg17742895_BC21	0
cg17742896_BC21	3.50452e-09
cg17742897_BC21	3.17682e-06
cg17742898_TC21	5.16547e-09
cg17745801_BC21	0
cg17745802_TC21	1.11022e-16
cg17745902_TC21	0
cg17745903_BC21	0
cg17745904_BC21	0
cg17755088_TC21	0
cg17756732_TC21	0
cg17758950_BC21	0
cg17758951_TC21	0
cg17758952_TC21	0
cg17758953_BC21	-2.22045e-16
cg17758954_TC21	0
cg17758955_TC21	0
cg17764245_BC21	4.72019e-12
cg17764246_BC21	8.21104e-18
cg17776322_BC21	0
cg17776323_BC21	0
cg17788540_TC21	6.71312e-21
cg02965411_BC21	0
cg17788783_TC21	0
cg17788784_TC21	0
cg17814277_BC21	0
cg17814507_BC21	1.11022e-16
cg17814508_TC21	0
cg17814509_TC21	0
cg17814510_BC21	0
cg12214254_BC21	0
cg17815518_TC21	0
cg17815533_TC21	0.00351724
cg00004773_TC21	2.82645e-05
cg17846773_TC21	3.84499e-54
cg17846779_BC21	9.24192e-19
cg17860478_BC21	0
cg17891459_TC21	0
cg17891460_BC21	0
cg17891464_TC21	4.13843e-06
cg17891465_TC21	0.00011985
cg17896350_TC21	1.31407e-31
cg17896352_BC21	3.549e-08
cg17896353_BC21	3.89746e-15
cg17896354_TC21	6.66272e-47
cg17896355_BC21	3.95772e-11
cg17913031_TC21	2.83625e-08
cg17913032_BC21	0
cg17913033_TC21	0
cg17913049_TC21	0.0032719
cg17913050_BC21	4.90602e-06
cg17913053_TC21	0.000968915
cg17917571_TC21	0
cg17917572_BC21	0
cg17924464_TC21	4.94576e-96
cg17924466_BC21	2.40833e-10
cg17924472_TC21	2.19545e-23
cg17928315_BC21	7.53225e-219
cg17928316_TC21	4.44666e-241
cg17928318_BC21	1.58232e-77
cg17928320_TC21	2.84818e-67
cg17928321_TC21	3.13645e-168
cg17928322_TC21	3.12522e-148
cg17928323_BC21	1.11397e-262
cg17928324_BC21	1.57987e-179
cg17928325_BC21	1.37282e-178
cg17929689_BC21	0
cg17929699_TC21	1.17272e-11
cg17929701_BC21	2.21062e-18
cg17929702_TC21	2.07882e-27
cg17929704_TC21	4.54522e-252
cg17929705_BC21	0
cg17929706_TC21	2.38348e-261
cg17929707_BC21	0
cg17929708_TC21	0
cg17929710_BC21	6.07679e-25
cg17929711_TC21	1.45813e-70
cg17932767_BC21	0
cg17932768_BC21	0.0144382
cg17932769_TC21	0
cg17932770_BC21	1.11022e-16
cg17932771_BC21	0
cg17933449_TC21	7.19813e-15
cg17937020_BC21	3.26846e-11
cg17937021_BC21	1.77636e-15
cg17937023_BC21	0
cg17937024_BC21	1.83238e-10
cg17950808_TO21	0
cg17950811_BC21	1.11022e-16
cg17950814_BC21	2.05673e-05
cg17950815_BC21	5.98219e-06
cg17950816_TC21	0.000310876
cg17950817_BC21	0
cg17950818_TC21	0
cg17950819_TC21	0
cg17950820_BC21	0
cg17950824_BC21	0
cg17950826_BC21	0
cg17950827_BC21	1.11022e-16
cg17950838_BC21	2.69216e-15
cg17950839_TC21	2.14409e-18
cg17950840_TC21	0.00781131
cg17951881_BC21	2.31224e-10
cg17967084_TC21	9.92634e-17
cg17967085_TC21	0.000222572
cg17967086_BC21	5.37539e-22
cg17967087_BC21	9.82259e-06
cg17967088_TC21	8.81335e-06
cg17967089_BC11	6.28838e-05
cg17967090_BC11	5.96726e-05
cg01253856_BC21	4.6507e-08
cg17967091_BC21	4.31952e-07
cg17967092_TC21	1.24963e-06
cg17967719_BC21	6.74982e-29
cg17967729_BC21	2.7069e-24
cg17967730_TO21	2.19837e-24
cg17980789_TC21	1.20047e-10
cg07905054_TC21	3.60283e-43
cg17995086_BC21	1.11022e-16
cg17995094_TC21	1.2366e-07
cg18013165_TC21	9.05489e-05
cg18013166_BC21	3.22166e-10
cg18013168_TC21	0
cg18013172_BC21	7.84087e-19
cg18013274_BC21	0.0336981
cg18013276_BC11	1.59542e-14
cg18013277_TC11	5.16069e-10
cg18013278_TC11	7.76566e-09
cg18013279_TC11	5.65063e-16
cg18013287_BC21	6.65819e-61
cg18013290_TC21	1.08691e-85
cg18013292_TC21	5.87485e-67
cg18013293_TC21	1.14693e-35
cg18013294_BC21	1.01862e-27
cg18015107_BC21	2.08476e-105
cg18015108_TC21	7.637e-92
cg18015109_TC21	1.16041e-183
cg18015110_TC21	9.80689e-113
cg18015111_BC21	4.89698e-126
cg18015112_BC21	7.0161e-180
cg18015113_BC21	1.48316e-117
cg18015115_TC21	7.97458e-228
cg18015116_TC21	3.4598e-210
cg18015117_TC21	1.31042e-188
cg18015118_TC21	0
cg18015119_BC21	0
cg18015120_TC21	0
cg18015121_BC21	3.2907e-208
cg18015122_TC21	6.76822e-164
cg18015124_BC21	4.21715e-271
cg18031124_TC21	0
cg18031130_BC21	0
cg18031131_BC21	0
cg18031957_TC21	0.000556226
cg18031958_TC21	0.00339352
cg18031959_BC21	1.59746e-07
cg18037796_BC21	0
cg18037800_BC21	0
cg18037802_TC21	1.11022e-16
cg18037805_TC21	0
cg18037818_BC21	9.20423e-07
cg18037822_BC21	0
cg18048501_BC21	0
cg18054522_BC21	1.89187e-14
cg18054542_TC21	0
cg18054547_TC21	0
cg18054548_BC21	0
cg18054549_TC21	0.041888
cg18055486_BC21	0
cg18055487_TC21	1.11022e-16
cg18055488_BC21	0
cg18055489_BC21	0
cg18055490_BC21	0
cg18055493_TC21	2.56663e-15
cg18056590_TC21	0
cg18056591_TC21	0
cg18056592_BC21	2.46667e-06
cg18056594_TC21	0
cg18056595_TC21	1.11022e-16
cg18056596_TC21	0
cg18065021_BC21	1.11022e-16
cg18065024_BC21	2.22045e-16
cg18073327_TC21	3.43889e-06
cg18073331_TC21	2.84808e-12
cg18077448_TC21	1.09226e-22
cg18077880_TC21	0.00220233
cg18077884_BC21	0.000472635
cg18077885_BC21	1.11022e-16
cg18077886_BC21	0
cg18077888_TC21	0
cg18077889_TC21	0
cg18081724_BC11	2.00732e-06
cg18081730_TC21	0
cg18081731_TC21	0
cg18093136_TC21	3.65755e-08
cg18093144_TC21	0.00220064
cg18093145_BC21	0
cg18093146_TC21	0
cg02073928_BC11	0.0132527
cg18093272_TC11	0.000277527
cg18093275_TC21	0.00239125
cg18093680_TC11	0.00101742
cg18093682_BC11	0.0311324
cg08872741_TC21	0.00988872
cg18093689_BC21	0.00313768
cg18093700_BC11	0.00456526
cg18093701_TC21	1.20886e-06
cg18093712_TC21	1.70702e-225
cg18093713_TC21	7.49478e-207
cg18093715_TO21	1.46739e-175
cg18093716_TC21	3.52605e-59
cg18093819_TC21	0.000148199
cg18093828_TC21	1.34152e-42
cg18093829_BC21	6.10885e-10
cg18093858_TC21	9.61734e-21
cg18093859_BC21	7.33243e-102
cg18093869_TC21	1.85158e-67
cg18093877_TC21	3.03765e-18
cg18093878_TC21	2.33365e-20
cg18093883_BC21	5.15211e-07
cg18093884_BC11	2.72265e-10
cg18093886_TC11	2.714e-05
cg18093889_BC21	0.00271944
cg18093893_BC21	1.3378e-06
cg18093894_TC11	0.00103808
cg18093899_TC21	3.48458e-06
cg18093900_TC11	0.0248855
cg18093901_BC11	0.00151489
cg18093902_BC11	0.0100888
cg18093988_BC21	0.00998155
cg18093989_TC21	0.000353238
cg18093990_TC21	3.54719e-08
cg18093991_BC21	3.76505e-07
cg18094017_BC21	1.88805e-64
cg18094020_BC21	1.02279e-147
cg18094021_TC21	2.56895e-46
cg18094024_BC21	3.36975e-95
cg18094026_BC21	1.00468e-106
cg18094027_BC11	2.36765e-261
cg18094028_TC21	5.94361e-308
cg18094029_BC21	9.29906e-131
cg18094031_TC21	5.80849e-228
cg18094032_BC21	1.9618e-208
cg18094033_TC21	1.77539e-200
cg18094034_TC11	0
cg18094036_BC21	1.206e-41
cg18094037_TC21	5.64688e-238
cg18094038_TC21	3.2401e-79
cg18094044_BC21	7.64926e-17
cg18094049_BC21	1.42327e-108
cg18094050_BC21	1.05395e-118
cg18094057_TC21	1.97057e-56
cg18094058_TC21	7.83064e-83
cg18094059_BC21	4.32278e-110
cg18094062_TC21	2.6537e-238
cg18094063_TC21	1.10471e-147
cg18094066_BC21	3.67903e-124
cg18094067_BC21	5.23676e-130
cg18094072_BC21	1.01291e-108
cg18094073_BC21	1.26111e-125
cg18094074_TC21	2.65146e-119
cg18094075_BC21	4.12973e-107
cg18094079_TC21	2.60583e-37
cg18094081_TC21	4.04982e-168
cg18094082_TC21	3.78251e-128
cg18094083_BC21	1.41118e-161
cg18094084_TC21	3.13527e-76
cg18094088_TC21	1.57281e-53
cg18094557_TO21	2.23864e-161
cg18094558_BC21	9.68952e-71
cg18094559_BC21	6.9492e-21
cg18094577_TC11	0
cg18094580_TC21	0.000702646
cg18094581_TC21	2.94792e-17
cg18094587_BC21	1.50284e-99
cg18094588_TC21	1.19009e-134
cg18094589_BC21	4.34238e-276
cg18094590_TC21	1.63896e-86
cg18094631_TC21	5.93352e-262
cg18094632_BC21	1.72077e-10
cg18094637_BC21	5.93903e-81
cg18094638_BC21	1.21344e-32
cg18094639_TC21	7.81433e-32
cg18094640_BC21	2.31555e-10
cg18094641_TC21	4.77013e-19
cg18094692_TC21	6.2527e-09
cg18094694_TC21	0.000235337
cg18094695_BC21	0
cg18094698_TC21	1.22231e-09
cg18094699_TC21	0.00135721
cg18094728_TC21	1.97255e-47
cg18094730_TC21	4.22578e-20
cg18094731_TC21	4.1503e-30
cg18094732_TC21	2.3589e-40
cg18094734_TC21	1.04422e-274
cg18094735_TC21	1.114e-104
cg18094736_TC21	2.10949e-296
cg18094738_TC21	2.82181e-185
cg18094739_TC21	7.67673e-257
cg18094742_BC21	4.03837e-46
cg18094807_BC21	6.16932e-07
cg18094808_TC21	4.08317e-168
cg18094823_TC21	1.6778e-52
cg18094825_BC21	1.97832e-34
cg18094826_BC21	4.16405e-51
cg18094827_BC21	6.27978e-10
cg18094828_TC21	6.56818e-188
cg18096454_TC21	3.08991e-20
cg18096456_BC21	2.98564e-21
cg18096742_TC21	1.67858e-19
cg18096748_BC21	5.79486e-17
cg18096749_TC21	6.22931e-21
cg18096754_TC21	5.60569e-06
cg18096755_TC21	4.25263e-10
cg18096756_BC11	0.0169458
cg18096757_TC21	4.81335e-05
cg18096758_BC21	0.000339032
cg18096759_BC21	2.58095e-05
cg18096760_BC21	1.22719e-06
cg18096761_TC21	8.37548e-14
cg18096763_TC21	0.000584272
cg18096771_TC21	2.94138e-08
cg18096772_TC21	0.000254591
cg18096773_TC21	0.00785297
cg18096799_BC11	0.00221746
cg18096800_TC11	7.26947e-09
cg18096832_TC11	0.0402837
cg18096833_TC21	1.41911e-06
cg18096889_TC21	1.76819e-08
cg18096890_BC21	4.98272e-11
cg18096983_BC11	0.00432432
cg18096984_BC11	0.0409881
cg18096999_TC21	0.000174458
cg18097000_TC21	0.000517941
cg18097005_BC11	0.02039
cg18097009_TC21	0.00142749
cg18097011_TC21	4.44089e-16
cg18097012_TC21	0.000242734
cg18097656_BC21	7.68571e-34
cg18097657_TC21	6.15737e-05
cg18097659_BC21	0
cg18097660_BC21	0
cg18097661_BC21	0
cg18097662_TC21	0
cg18097663_BC21	0
cg18097665_BC21	0
cg18097667_BC21	0
cg18097668_BC21	0
cg18097669_BC21	0
cg18097670_BC21	1.11022e-16
cg18097671_BC21	0
cg18097762_BC21	0.0163773
cg18097764_BC21	0.000228424
cg18097766_TC21	0.0157861
cg18097767_BC21	0.000183397
cg18097768_BC21	2.95576e-09
cg18098362_BC21	1.83891e-12
cg18098363_TC21	0.00107187
cg18098364_BC11	5.92449e-06
cg18098369_TC11	0.000416588
cg18098370_TC21	0.00066377
cg18098390_BC21	8.25501e-06
cg18098394_BC11	0.0120058
cg18098423_TC11	0.023412
cg18098430_TC21	9.34747e-06
cg18098431_BC21	0.00275362
cg18099636_TC21	2.6337e-07
cg18099642_BC21	0
cg18099643_BC21	0
cg18099644_TC21	1.11022e-16
cg18099772_TC11	0.00322578
cg18099773_BC21	0.00412924
cg18099774_TC21	9.78206e-05
cg18099788_BC11	0.00330214
cg18099791_TC11	1.76371e-09
cg18099813_TC21	1.82179e-10
cg18099814_BC21	4.72336e-07
cg18099815_BC21	2.17527e-05
cg18099931_BC21	7.52322e-17
cg18099932_TC21	2.41693e-16
cg18099933_BC21	7.10533e-15
cg18099936_BC21	0
cg18099937_BC21	1.11022e-16
cg18099938_BC21	0
cg18099941_BC21	0
cg18099942_TC21	0
cg18099966_TC21	2.95858e-05
cg18099967_BC21	2.41759e-05
cg18099968_TC21	1.62552e-15
cg18099969_BC21	1.12787e-06
cg18100601_BC21	0
cg18100991_BC21	1.04022e-05
cg18100992_BC21	0.0117803
cg18101013_TC11	0.03137
cg18101055_TC11	0.0121431
cg12867705_BC11	0.023166
cg18101082_TC11	0.0299995
cg18101084_BC21	6.19933e-06
cg18101085_TC21	0.000430267
cg18101097_TC21	7.77156e-15
cg18102802_BC21	0
cg18102808_BC21	3.72468e-19
cg18102815_BC21	0
cg18102819_TC21	0.0122789
cg18102824_TC21	4.08671e-22
cg18102826_BO21	1.14455e-16
cg18102869_TC21	0.0029968
cg18102871_BC21	1.16535e-05
cg18102874_TC21	0.00405384
cg18102875_TC21	0.000481335
cg18102876_TC21	0.0114567
cg18102877_BC21	0.00110105
cg18102920_TC11	3.01293e-05
cg18102926_BC11	1.49378e-09
cg18102927_TC11	5.97141e-06
cg18102941_TC21	1.64584e-05
cg18102942_BC11	0.0253106
cg18102943_BC21	0.00035986
cg18102946_TC21	0.00299784
cg18102965_BC21	2.12422e-07
cg18102970_TC21	1.68373e-12
cg18102971_BC21	3.8132e-12
cg18102973_BC21	2.64454e-09
cg18102974_TC21	8.0485e-84
cg18103034_BC21	7.10432e-84
cg18103347_BC21	3.90194e-27
cg18103732_TC21	0
cg18103735_BC21	0.00554707
cg18103897_TO21	2.20176e-06
cg18103898_TC21	8.54696e-19
cg18104046_TC21	1.48802e-19
cg18104047_TC21	8.00885e-15
cg18104049_BC21	1.04099e-15
cg18104051_BC21	4.41046e-197
cg18104057_BC21	1.6785e-36
cg18104059_TC21	5.62428e-40
cg18104060_BC21	1.65036e-168
cg18104085_TC21	0.00636204
cg18104086_BC21	3.15159e-05
cg18104126_TC11	0.0104377
cg18104137_BC21	7.47046e-05
cg18104158_TC21	5.9845e-10
cg18104226_TC21	0
cg18104394_TC21	0
cg18104395_BC21	0
cg18104406_TC21	0
cg18104407_BC21	1.11022e-16
cg18104409_BC21	0
cg18104430_TC21	1.02544e-09
cg18104440_TC11	0.0297617
cg18104441_TC21	0.00119488
cg18104442_TC21	9.21666e-05
cg18104443_BC21	0.00165874
cg18104444_BC21	0.000322309
cg18104488_BC21	3.183e-05
cg18104490_TC21	0.000569607
cg18104491_TC21	1.20628e-08
cg18104492_BC21	8.41202e-08
cg18104493_TC21	0.00583388
cg18104495_TC21	2.2053e-08
cg18104498_BC21	2.68674e-14
cg18104501_TC21	0.0359231
cg18104502_BC21	1.11022e-16
cg18104503_TC21	1.11022e-16
cg18104504_BC21	0
cg18104505_TC21	0
cg18104514_BC21	1.11022e-16
cg18104516_TC21	1.11022e-16
cg18104517_TC21	2.4547e-13
cg18104518_BC21	0
cg18104519_BC21	0
cg18104520_BC21	1.97855e-05
cg18104560_TC21	2.30801e-08
cg18104561_BC21	9.94591e-69
cg18104562_BC21	2.70599e-05
cg18104563_TC21	7.71141e-10
cg18105608_BC21	1.72995e-12
cg18105611_BC21	0
cg18105613_BC21	1.28478e-11
cg18106814_TC21	2.14273e-14
cg18106815_BC21	0
cg18106818_BC21	1.89677e-18
cg18106985_TC21	0
cg18106988_BC21	0.000121349
cg18107762_BC11	0.00968348
cg18107813_TC21	6.13906e-05
cg18107815_BC21	6.79453e-10
cg01747715_BC21	0.00245378
cg18107816_BC21	0.000467514
cg18108222_TC11	0.0225167
cg18108223_BC11	0.0300981
cg18108225_TC21	9.34244e-05
cg18108226_BC21	0.000219643
cg18108227_BC21	1.35938e-05
cg18108228_TC11	4.97538e-06
cg18108235_BC21	0.00417396
cg18108236_TC21	1.95979e-05
cg18108239_BC21	0.0102415
cg18108240_BC21	0.000122041
cg18108241_BC21	2.96603e-10
cg18108242_BC21	0.00163748
cg18108422_TC11	3.13651e-09
cg18108423_BC11	2.91595e-06
cg18108425_BC11	0.00135231
cg18108428_BC11	3.2546e-08
cg18108429_TC21	4.26911e-15
cg18108430_TC11	0.00426454
cg18108434_BC21	0.00282168
cg18108435_TC21	3.64373e-08
cg18108436_TC21	3.13344e-06
cg18108530_TC21	0.000886586
cg25874656_TC21	0.00565439
cg09119547_BC21	0.00135601
cg03104382_TC21	0.00746869
cg18108531_BC21	0.0128737
cg18108533_TC21	4.6916e-08
cg18108535_BC21	0.000149076
cg18108536_BC21	9.80817e-05
cg18108538_BC21	1.84175e-06
cg18108578_TC21	1.0296e-10
cg18113085_TC21	0.00209313
cg18113086_BC21	3.76705e-10
cg18113087_BC21	4.71554e-150
cg18113088_BC21	8.07949e-265
cg18113089_TC21	1.37871e-106
cg18113090_BC21	3.33434e-101
cg18113093_TC21	0.000231639
cg18113096_TC21	0.01275
cg18113097_TC21	0.0146794
cg18113098_BC21	0.0338475
cg18113099_BC21	3.39742e-05
cg18113100_BC21	4.0035e-06
cg18113104_TC21	4.44089e-16
cg18114393_TC21	1.11022e-16
cg18114394_BC21	0
cg18114395_TC21	0
cg18114396_BC21	0
cg18114397_BC21	0.000149378
cg18114401_BC21	1.1794e-49
cg18114402_TC21	1.33622e-56
cg18118026_BC21	0
cg18118027_TC21	8.1165e-09
cg18118028_BC21	2.22045e-16
cg18118030_BC21	3.2017e-05
cg18118031_BC21	0.00670701
cg18118032_TC21	0.00259277
cg18118034_TC21	0
cg18118038_BC21	0
cg18118041_BC21	0
cg18118042_TC21	0
cg18135685_TC21	1.51227e-60
cg18135696_BC21	4.00607e-39
cg18135698_TC21	1.25771e-39
cg18135699_BC21	4.77252e-25
cg18135700_BC21	2.68289e-27
cg18135702_BC21	5.41226e-72
cg18135703_BC21	1.39312e-54
cg18135705_BC21	2.41062e-71
cg18135712_TC21	3.4911e-39
cg18155523_BC21	8.09165e-13
cg18155525_TC21	3.88211e-12
cg18155526_TC21	2.20968e-18
cg18160361_BC21	3.5089e-12
cg18160363_TC21	0.000593243
cg18178604_TC21	0
cg18214436_TC21	0.000500611
cg18199284_TC21	0
cg18199285_TC21	0
cg18199287_TC21	0
cg18199288_BC21	0
cg18199292_BC21	0
cg18199293_TC21	0
cg18199294_BC21	0
cg18199295_TC21	0
cg18200879_TC21	6.62274e-117
cg18200880_BC21	9.15667e-70
cg18200882_BC21	1.83092e-08
cg18200883_TC21	4.05983e-06
cg18200885_BC21	0.00548293
cg18202305_TC21	2.76372e-42
cg18204363_BC21	3.26679e-24
cg18204364_TC21	1.15806e-09
cg18205587_TC21	0.0154234
cg18205588_BC21	0.000647208
cg18205589_TC21	6.28764e-07
cg18205592_BC21	0.00300293
cg18205802_TC21	1.22608e-20
cg18205804_TC21	4.14496e-11
cg18205810_BC21	4.71975e-141
cg18205811_TC21	6.34041e-147
cg18208715_TC21	9.7998e-07
cg19464320_BC11	0.00049681
cg18208787_BC11	0.00262071
cg18208798_TC11	0.0477018
cg18208800_BC21	6.7056e-06
cg18208802_BC21	9.18353e-08
cg18208803_BC21	0.000330303
cg18208813_BC21	6.19117e-30
cg18208952_BC21	4.47478e-37
cg18209000_BC21	5.8325e-06
cg18209002_TC21	0.000149277
cg18209026_BC11	0.00115309
cg18209805_TC21	1.11022e-16
cg16596859_TC21	0
cg18209813_BC21	0
cg18209814_BC21	0
cg18209815_BC21	0
cg18209846_BC21	0
cg18209848_BC21	0
cg18209849_TC21	0
cg18209850_BC21	0
cg18209851_BC21	-2.22045e-16
cg18209852_BC21	0
cg18209853_TC21	0
cg18209854_TC21	0
cg18209855_BC21	1.11022e-16
cg18210124_TC21	1.11022e-16
cg18210651_TC21	1.46753e-24
cg18210652_TC21	1.8326e-10
cg18210653_TC21	5.27748e-21
cg18210655_TC21	8.05732e-17
cg18210657_TC21	1.28249e-11
cg18210663_TC21	3.28503e-20
cg18210664_TC21	6.05851e-18
cg18210665_BC21	5.88825e-36
cg18210666_TC21	9.1917e-19
cg18211326_BC21	1.16238e-06
cg18211327_TC11	0.0227813
cg18211329_TC11	0.00222931
cg18211436_BC11	0.00487352
cg18211465_BC21	1.22213e-06
cg18211466_BC21	2.24253e-31
cg18211472_TC21	2.07214e-05
cg18211495_TC21	0
cg18211565_TC21	0
cg18211566_BC21	1.11022e-16
cg18211567_TC21	0.00142134
cg18211568_TC21	7.447e-20
cg18211569_TC21	1.76737e-09
cg18211570_BC21	0.00281315
cg18211652_BC21	0.0164511
cg18211653_TC21	0
cg18211654_BC21	0
cg18211655_TC21	1.11022e-16
cg18211656_BC21	1.11022e-16
cg18211657_TC21	0
cg18211834_BC21	1.11022e-16
cg18211837_BC21	0
cg18211839_TC21	0
cg18211840_TC21	0
cg18211841_TC21	0
cg18211842_BC21	1.11022e-16
cg18211843_BC21	0
cg18211844_TC21	0
cg18212429_TC21	1.11022e-16
cg18213573_BC21	1.60115e-07
cg18213574_BC21	2.50635e-08
cg18213575_BC21	3.43529e-12
cg18213577_BC21	3.83503e-17
cg18213578_TC21	0
cg18214999_TC21	3.31274e-11
cg18222087_BC21	4.20279e-10
cg18222393_TC21	0
cg18222394_TC11	0
cg18222395_TC11	0
cg18222396_TC21	2.22045e-16
cg18222398_BC21	2.04787e-05
cg18223323_TC21	9.13639e-13
cg18224603_BC21	8.03351e-64
cg18224604_BC21	0
cg18224606_BC21	9.53254e-18
cg18224607_TC21	3.02672e-51
cg18224608_TC21	4.23855e-141
cg18224610_TC21	2.2622e-87
cg18224628_TC21	5.2987e-299
cg18224630_BC21	0
cg18227967_TC21	6.49126e-128
cg18227968_TC21	2.1855e-178
cg18227970_BC21	3.71928e-159
cg18227981_BC21	0
cg18228267_TC21	0
cg18228272_BC21	0
cg18228949_BC21	1.11022e-16
cg18228950_BC21	1.84308e-12
cg18228951_TC21	3.947e-07
cg18228952_TC21	2.00841e-05
cg12213811_BC21	5.18205e-10
cg18228955_TC21	1.12518e-20
cg18228956_BC21	5.06846e-28
cg18228957_TC21	1.12082e-22
cg18228959_BC21	8.12296e-17
cg18228960_BC21	4.16932e-39
cg18236342_TC21	0.000351482
cg18236347_TC21	0.00294814
cg18236349_TC21	0
cg18237471_TC21	4.19262e-55
cg18237472_BC21	5.63346e-67
cg18237473_BC21	5.55709e-44
cg18237474_BC21	1.10139e-101
cg18237475_TC21	0
cg18237476_TC21	0
cg18237477_TC21	0
cg18237478_BC21	0
cg18237479_BC21	0
cg18237501_TC21	2.27283e-05
cg18237503_BC21	0.000136375
cg18237520_TC21	2.52554e-05
cg18237521_BC21	0.000358087
cg18237561_TC21	1.17316e-06
cg18237578_TC11	9.30206e-06
cg18237586_BC11	9.62032e-07
cg18237599_TC21	0.00059594
cg18237601_BC21	3.96861e-05
cg18237624_BC11	2.74554e-06
cg18237867_TC21	4.24072e-16
cg18237869_BC21	3.50161e-50
cg18237870_TC21	3.02257e-10
cg18237871_BC21	1.53289e-61
cg18237872_BC21	3.07738e-23
cg18237874_TC21	2.44815e-11
cg18237875_TC21	1.6834e-11
cg18237876_TC21	1.7173e-18
cg18237877_TC21	2.42917e-07
cg18237878_BC21	3.29787e-08
cg18237879_TC21	1.4021e-07
cg18237880_BC21	8.8846e-07
cg18237881_TC21	5.3133e-10
cg18238227_BC21	0.00428838
cg18238228_TC21	0.00947594
cg18238229_TC21	3.80977e-09
cg18238232_BC21	0.0175431
cg18238233_BC21	0.0283711
cg18238235_BC21	0.000385092
cg18238239_TC21	0.00481152
cg18238241_BC21	3.9777e-10
cg18238277_BC11	0.00256979
cg06733138_BC21	3.38553e-08
cg18239083_BC21	2.06386e-09
cg18239344_BC21	4.83152e-33
cg18239345_TC21	4.4852e-63
cg18239855_TC21	3.55336e-11
cg18240297_BC21	0.00208009
cg18240350_BC21	1.1805e-12
cg18240351_BC21	4.51474e-06
cg18240352_BC21	8.73391e-10
cg18240353_TC21	6.40654e-13
cg18240356_BC21	5.43065e-13
cg18240357_TC21	2.81713e-05
cg18240358_BC21	1.36359e-20
cg18240359_TC21	3.92372e-16
cg18240360_BC21	2.29398e-14
cg18240362_TC21	0
cg18240363_TC21	0
cg18240364_TC21	0
cg18240365_TC21	0
cg18240366_BC21	0
cg18240368_TC21	0
cg18240369_BC21	0
cg18240370_BC21	0
cg18240371_TC21	0
cg18240372_TC21	0
cg18240373_TC21	0
cg18240702_BC21	1.11022e-16
cg18240716_BC21	0.000431849
cg18240721_BC11	8.59651e-06
cg18240861_BC21	1.58101e-07
cg18240862_BC21	2.77838e-05
cg18240863_BC21	5.05525e-05
cg18240864_TC21	1.6748e-05
cg18241108_BC21	3.65237e-05
cg18241109_TC21	7.16974e-10
cg18241110_TC21	2.22045e-16
cg18241114_BC21	7.5779e-05
cg18241378_BC21	5.18655e-146
cg18241379_BC21	0
cg18241380_BC21	7.34769e-189
cg18241381_TC21	9.10332e-224
cg18241382_TC21	0
cg18241383_BC21	9.97645e-178
cg18241384_BC21	3.38618e-14
cg18241385_BC21	6.79014e-12
cg18241399_TC21	5.78334e-23
cg18241401_TC21	4.62426e-19
cg18241577_TC21	0
cg18241578_TC21	0
cg18241765_BC21	0
cg18241766_BC21	1.11022e-16
cg18242166_BC21	1.41956e-05
cg18242167_TC21	9.06033e-08
cg18242168_BC21	1.12389e-10
cg18242169_BC21	3.66273e-07
cg18242170_BC21	4.52386e-05
cg18242172_TC21	2.10829e-08
cg18242178_BC11	0.00223095
cg18242180_TC11	0.0257846
cg18242182_BC21	3.09603e-08
cg18242214_TC11	0.0333583
cg18242216_TC21	0.0279748
cg18242222_TC21	0.00143878
cg18242234_TC21	9.40769e-08
cg11602598_BC21	0.000445597
cg18242235_BC21	2.11547e-07
cg18242236_BC11	3.60987e-15
cg20268132_BC11	1.49957e-07
cg18242240_BC21	1.63524e-149
cg18242241_TC21	1.29453e-23
cg18242244_BC21	5.32375e-178
cg18242246_BC21	6.68948e-34
cg18242247_TC21	0
cg18242500_TC21	3.45834e-12
cg18242501_BC21	0.00354035
cg18242503_TC21	1.38357e-83
cg18242504_BC21	4.13175e-26
cg18242506_TC21	5.24579e-93
cg18242507_TC21	4.64289e-67
cg18242511_TC21	0
cg18242512_TC21	0
cg18242513_TC21	0
cg18242514_BC21	0
cg18242515_TC21	0
cg18242516_TC21	0
cg18242517_TC21	0
cg18242518_BC21	0
cg18242519_TC21	0
cg18242520_BC21	0
cg18242522_TO21	0
cg18242524_BC21	0
cg18242525_BC21	0
cg18242526_BC21	0
cg18242528_TC11	0.00542431
cg11157872_BC21	1.88377e-05
cg18242602_BC21	0.00889565
cg18242603_BC21	0.00240598
cg18242604_BC21	1.94312e-05
cg18242609_TC11	0.0144037
cg18242621_BC21	5.85277e-11
cg18242627_BC11	9.63297e-06
cg18242629_TC11	0.0268945
cg18242631_BC21	1.5732e-06
cg18242634_BC21	1.94104e-07
cg18242635_BC21	1.14571e-10
cg18242636_BC21	0.000181221
cg18242637_TC21	1.64539e-11
cg18242638_BC21	8.22767e-15
cg18242639_TC21	9.13946e-16
cg18242640_BC21	1.74533e-26
cg18242641_BC21	5.35421e-05
cg18242660_TC21	1.27328e-11
cg18243734_TC21	0
cg18244893_TO21	2.12097e-23
cg18245178_BC21	1.11022e-16
cg18245333_TC21	1.11022e-16
cg18245334_TC21	3.4821e-12
cg18245361_TC21	0
cg18245377_BC21	0
cg18245378_BC21	0
cg18245379_BC21	0
cg18245381_TC21	0.0149777
cg18245383_TC21	0.000354574
cg18245385_BC21	6.14233e-08
cg18245466_TC21	1.95101e-18
cg18245467_TC21	1.12176e-15
cg18245488_TC21	0
cg18245490_BC21	0
cg18245491_BC21	0
cg18245494_TC21	1.11022e-16
cg18245498_BC21	0
cg18245504_TC21	4.28076e-35
cg18245505_BC21	7.00587e-12
cg18245506_BC21	2.561e-22
cg18245507_BC21	9.45088e-24
cg18246025_BC21	3.11292e-08
cg18246028_BC21	1.58496e-08
cg18246029_BC21	5.84746e-13
cg18246030_TC11	1.35324e-08
cg05621195_TC21	1.26095e-06
cg18246031_TC21	0.00010836
cg18246032_BC21	0.000466948
cg18246034_TC21	0.00156163
cg18246098_BC21	0
cg18246099_TC21	0
cg00609630_BC11	2.27779e-07
cg18246325_TC21	1.31595e-28
cg18246328_TC21	1.1554e-16
cg18246331_TC21	1.05897e-07
cg18246332_BC21	6.91927e-07
cg18246333_BC21	0.00318973
cg18246360_TC11	0.0328387
cg18246376_BC21	1.99767e-07
cg18246377_TC21	0.000218869
cg18246378_BC21	3.50159e-05
cg18246379_BC21	3.46207e-05
cg18246380_TC21	6.60069e-07
cg18247370_TC21	0
cg18247371_TC21	1.11022e-16
cg18247373_TC21	1.11022e-16
cg18247374_TC21	-2.22045e-16
cg18247428_TC21	0.0019587
cg18247429_BC21	0.00484994
cg18247690_BC21	0
cg18247694_BC21	1.11022e-16
cg18247696_BC21	0
cg18247702_BC21	0
cg18247703_TC21	1.11022e-16
cg18247706_BC21	0.000524645
cg18247709_TC21	8.64535e-18
cg18247710_BC21	7.06903e-06
cg18247714_BC21	0.00434084
cg18247798_TC21	1.16927e-06
cg18247993_TC21	2.99816e-07
cg18247996_TC21	1.95146e-11
cg18247997_BC21	0
cg18247998_TC21	1.18428e-06
cg18248001_TC21	1.11022e-16
cg18248002_BC21	0
cg18248003_BC21	1.11022e-16
cg18248006_BC21	0
cg18248007_BC21	0
cg18248008_TC21	0
cg18248428_BC21	2.89382e-07
cg18248434_TC21	0
cg18248435_TC21	0
cg18248437_TC21	0
cg18248439_BC21	0
cg18248440_BC21	0
cg19979750_BC21	1.4155e-10
cg18248450_BC21	1.53211e-14
cg18248455_TC21	0.000895527
cg18248456_TC21	0.00958901
cg18248457_TC21	3.82107e-06
cg18248459_BC21	2.14069e-09
cg18248460_TC21	0.00172306
cg18248461_BC21	6.47609e-15
cg18248496_BC21	1.11022e-16
cg18248497_BC21	1.53169e-06
cg18248498_BC21	2.93784e-11
cg18248501_TC21	9.89792e-13
cg18248502_TC21	2.25273e-13
cg18248503_TC21	0.0123221
cg18248504_BC21	2.63879e-17
cg18248505_TC21	2.46661e-08
cg18248507_TC21	4.99044e-10
cg18248508_BC21	3.70942e-09
cg18248510_TC21	7.31796e-27
cg18248512_BC21	1.98116e-23
cg18248513_TC21	1.00693e-34
cg18248514_BC21	8.12133e-14
cg18248517_BC21	1.67957e-11
cg18248520_BC21	2.78781e-07
cg18248523_BC11	0.0468268
cg18248524_BC21	0.000135959
cg18248534_TC21	0
cg18248535_TC21	0
cg18248536_BC21	0
cg18248540_TC21	0
cg18248541_BC21	0
cg18248542_BC21	0
cg18248553_BC21	1.64666e-05
cg18248554_TC21	5.39597e-11
cg18248555_BC21	9.34675e-08
cg18248556_BC21	4.86332e-19
cg18248557_BC21	0.000934869
cg18248559_TC21	1.2847e-20
cg18248561_TC21	1.92786e-06
cg18248563_BC21	8.12123e-08
cg18248564_BC21	5.24433e-08
cg18248583_BC21	0
cg18248584_BC21	0
cg18248588_BC21	0
cg18248589_TC21	0
cg18248725_BC21	1.11022e-16
cg18248726_TC21	0
cg18248731_BO21	0
cg18248735_TC21	0
cg18248738_BC21	6.43595e-05
cg18248740_TC21	2.41925e-07
cg18248741_TC21	1.26045e-24
cg18248742_TC21	4.61508e-17
cg18248743_BC21	8.10548e-16
cg18248744_TC11	1.31647e-13
cg18248745_TC21	6.06097e-08
cg18248748_TC21	3.63079e-06
cg18248749_TC21	1.25637e-11
cg18248803_TC21	0
cg18248806_TC21	0.00213222
cg18248812_TC21	0
cg18248822_TC21	0
cg18248823_BC21	0
cg18248824_BC21	0
cg18248825_BC21	0
cg18248826_BC21	0
cg18248828_TC21	0
cg18248829_TC21	0
cg18248830_TC21	1.11022e-16
cg18248831_BC21	0
cg18248832_BC21	0
cg18248834_TC21	3.5843e-09
cg18248835_BC21	1.11022e-16
cg18248836_BC21	3.11056e-06
cg18248838_TC21	1.27892e-07
cg18248839_TC21	3.34388e-06
cg18248841_BC21	0.00165391
cg18248842_BC21	7.21477e-14
cg18248860_TC11	0.0103194
cg18248924_TC11	3.09555e-55
cg18248925_BC21	1.42129e-38
cg18248926_BC21	1.14881e-46
cg18248967_TC21	0.00216008
cg10024730_TC21	0
cg18249820_TC21	0
cg18249822_BC21	0
cg18249824_TC21	0
cg18249851_BC21	1.49961e-06
cg18249852_BC21	0.000209873
cg18249853_TC21	0.000626301
cg18249854_BC21	1.24753e-05
cg18249859_BC11	0
cg18249860_BC21	0.00386709
cg18249862_TC21	5.20331e-07
cg18249865_BC21	2.22041e-07
cg18249870_TC21	3.61748e-09
cg18249876_BC21	1.22037e-05
cg18249954_TC21	0.000383796
cg18249955_BC21	7.25491e-07
cg18249956_TC21	1.48781e-12
cg18249957_TC21	0.0121188
cg18249958_BC21	2.95718e-05
cg18249959_TC21	0
cg18249960_BC21	0.00493821
cg18249962_BC21	2.76043e-10
cg18249963_TC21	0.000926421
cg18249965_BC21	0
cg18249966_TC21	2.15598e-07
cg18249967_BC21	6.37926e-10
cg18249970_BC21	7.40687e-39
cg18249972_TC21	2.28118e-11
cg18250217_TC21	0.00543872
cg18250219_TC21	0.000651049
cg18250223_BC21	0.00875169
cg18250224_TC11	0.0133932
cg18250375_TC21	0.00189773
cg18250380_TC21	1.55286e-05
cg18250381_BC21	8.75078e-05
cg10048961_TC21	8.52821e-20
cg18250383_BC21	7.81056e-12
cg18250389_BC11	5.14704e-11
cg18250390_TC21	2.38735e-08
cg18250402_BC11	2.47458e-05
cg18250404_TC11	0.0165575
cg18250421_BC21	0.000150449
cg18250428_TC11	0.00223389
cg18250538_BC21	3.38596e-09
cg13154562_BC21	4.37907e-43
cg18250576_BC11	0.0165576
cg18250596_BC11	0.00170456
cg18250664_BC21	5.72552e-09
cg18250665_BC21	2.90178e-06
cg18250676_TC21	5.05338e-18
cg18250678_BC21	8.26425e-07
cg18250776_TC21	1.17037e-08
cg18250777_BC21	0.0113451
cg18250779_BC21	0.000164988
cg18250933_TC21	1.00971e-10
cg18251810_TC21	0.000461731
cg18251811_TC21	4.23807e-12
cg18251812_TC21	3.25148e-16
cg18252110_BC21	0
cg18252167_BC21	1.11022e-16
cg18252168_BC21	0
cg18252169_TC21	0
cg18252171_BC21	0
cg18252172_BC21	1.11022e-16
cg18252174_TC21	1.11022e-16
cg18252176_BC21	0
cg18252177_BC21	0
cg18252181_BC21	0
cg18252182_BC21	1.11022e-16
cg18252183_TC21	1.11022e-16
cg18252185_BC21	0
cg18252593_TC21	6.40048e-16
cg18252594_TC21	1.22709e-62
cg18252961_TC21	9.00376e-60
cg18252962_TC21	0.000171308
cg18252966_TC21	7.88884e-09
cg18252967_TC11	3.86173e-08
cg18252969_BC21	3.71983e-07
cg18252970_TC21	1.83837e-10
cg18252972_BC21	0.00157037
cg18252974_BC21	1.41638e-23
cg18252975_BC21	0.00518125
cg18252976_TC21	1.55115e-10
cg18252977_TC21	2.76023e-14
cg18252978_BC21	4.58429e-09
cg18253197_TC11	0.00018201
cg18253358_BC21	1.76762e-08
cg18253379_BC11	1.34494e-05
cg18253380_BC21	0.000998525
cg18254419_BC21	0
cg18254420_TC21	8.45027e-298
cg18254472_TC21	3.80593e-55
cg18254473_BC21	1.64788e-17
cg18254519_TC21	5.02031e-08
cg18254560_TC11	4.31976e-05
cg18254567_TC11	0.000404745
cg18254574_BC11	0.0191813
cg18254577_BC21	2.96787e-09
cg18254578_BC21	0.000205794
cg18254579_TC21	1.01571e-05
cg24097247_BC11	0.00515338
cg18254596_TC21	0.000344293
cg18254655_BC21	4.29771e-05
cg18254658_TC21	3.34934e-16
cg18254681_BC21	8.45016e-46
cg18254682_BC21	1.40355e-36
cg18254685_BC21	2.66444e-31
cg18254687_BC21	0.000536092
cg18254898_TC21	3.17528e-06
cg18254899_BC21	1.02903e-05
cg18254904_BC21	2.80413e-08
cg18254906_BC21	1.05799e-05
cg18254908_TC21	0
cg18254909_BC21	0.0132407
cg18254912_TC21	3.01902e-09
cg18254916_BC21	1.52232e-08
cg18254917_BC21	2.97521e-05
cg18254919_BC21	2.03673e-10
cg18255059_TC21	0
cg18255060_BC21	1.11022e-16
cg18255061_BC21	1.11022e-16
cg18255062_TC21	0
cg18255065_TC21	0.000103296
cg18255068_BC21	0
cg18255070_BC21	0
cg18255071_TC21	1.60269e-05
cg18255072_TC21	5.84711e-08
cg18255073_BC21	5.13797e-25
cg18255074_TC21	7.39564e-05
cg18255171_BC21	7.85797e-39
cg18255190_TC21	0.000220845
cg18255191_TC21	0
cg18255198_BC21	0
cg18255202_TC21	3.44697e-23
cg18255203_BC21	9.10402e-09
cg18255231_BC21	1.24513e-81
cg18255232_TC21	5.4913e-29
cg18255235_TC21	1.24904e-295
cg18255236_TC21	6.27795e-141
cg18255241_BC21	5.26911e-53
cg18255242_BC21	9.31553e-52
cg18255248_TC21	5.48513e-72
cg18255249_TC21	3.4254e-102
cg14844236_BC11	8.67168e-168
cg18255252_BC11	3.56664e-216
cg18255253_TC11	1.92592e-296
cg18255254_TC21	2.13336e-242
cg18255255_TC21	1.28854e-135
cg18255256_BC21	3.3326e-182
cg18255257_BC21	2.35087e-190
cg18255259_TC21	6.9039e-151
cg18255264_TC21	5.34292e-262
cg18255265_BC21	4.55015e-238
cg18255291_TC11	2.2399e-05
cg18255306_BC21	2.54901e-07
cg18255309_BC21	0.000558097
cg18255314_BC21	2.07951e-06
cg18255316_BC21	0.000764513
cg18255319_TC21	0.00130238
cg18255324_BC21	5.08587e-07
cg18255326_TC21	0.00161825
cg18255327_TC21	4.26297e-08
cg18990761_BC11	0.00532721
cg18255943_BC21	5.3466e-07
cg18255945_TC21	2.61223e-05
cg18255946_TC21	2.0278e-05
cg18255947_TC21	0
cg18255948_TC21	5.07077e-07
cg18255949_TC21	0
cg18255953_TC21	0
cg18255955_TC21	0
cg18255956_TC21	0
cg18255957_BC21	0
cg18255960_BC21	0
cg18255962_TC21	6.67799e-13
cg18255963_BC21	0
cg18257831_BC21	9.38092e-137
cg18258952_TC21	2.44452e-30
cg18258954_BC21	3.57985e-60
cg18258957_BC21	3.39236e-24
cg18259002_TC21	1.71555e-73
cg18259006_TC21	3.45335e-44
cg18259007_TC21	2.05915e-54
cg18259598_BC21	2.88406e-09
cg18259599_TO21	9.83509e-18
cg18259602_TC21	1.08417e-07
cg18259617_TO21	5.04167e-85
cg18259618_TC21	5.06927e-99
cg18264305_BC21	0
cg18264307_BC21	0
cg18275338_TC21	0
cg18275340_BC21	0
cg18275341_TC21	0
cg18275342_TC21	4.35207e-14
cg18275346_BC21	0
cg18275347_TC21	0
cg18275350_TC21	1.11022e-16
cg18275351_TC21	0
cg18275353_BC21	0
cg18275354_TC21	0
cg18275361_BC21	1.11022e-16
cg18275362_BC21	0
cg18275363_BC21	0
cg18275364_TC21	0
cg18275365_TC21	0
cg18275366_BC21	1.11022e-16
cg18275367_BC21	0
cg18276874_TC21	7.47219e-09
cg18276875_BC21	7.69944e-09
cg18276878_TC21	1.8552e-10
cg18276879_TC21	2.78347e-10
cg18276880_BC21	2.43139e-14
cg18276881_BC21	0
cg18276882_TC21	0.0115479
cg18276885_TC21	0.000329706
cg18278283_TC21	1.46103e-136
cg18278284_BC21	5.74935e-152
cg18278286_BC21	6.9472e-184
cg18278287_TC21	0
cg18278289_BC21	2.94347e-255
cg18278291_BC21	0
cg18278292_BC21	0
cg18278294_TC21	2.15509352253721e-310
cg18278295_TC21	8.00146e-50
cg18278297_BC21	5.52408e-48
cg18280348_TC21	1.49088e-205
cg18282059_BC21	5.97396e-12
cg18282061_BC21	0
cg18283132_BC21	0
cg18283133_BC21	0
cg18283141_BC21	1.11022e-16
cg18283142_BC21	0
cg18284123_BC21	0
cg18284124_TC21	1.07539e-18
cg18284125_BC21	1.84983e-14
cg18284126_BC21	1.0238e-15
cg18376249_TC21	0
cg18376255_BC21	0
cg18376257_BC21	1.11022e-16
cg18376258_BC21	1.11022e-16
cg18376259_BC21	3.12278e-11
cg18376260_BC21	7.83373e-13
cg18376261_BC21	0
cg18376262_BC21	0
cg18398054_TC21	9.01248e-14
cg18398055_BC21	1.29377e-11
cg18398423_BC21	0
cg18398424_BC21	0
cg18398427_TC21	0
cg18398428_BC21	0
cg18398429_TC21	0
cg18398431_TC21	0
cg18398432_BC21	0
cg18398436_TC21	0
cg18406209_BC21	0
cg18406210_BC21	0
cg18406211_BC21	2.43463e-247
cg18454001_TC21	8.82123e-06
cg18454002_BC21	0
cg18454009_BC21	2.44249e-15
cg18454013_BC21	0
cg18454015_TC21	0
cg18454016_TC21	0
cg18454020_BC21	4.58933e-12
cg18456357_TC21	0.0221084
cg18457936_BC21	1.14263e-10
cg18459287_BC21	1.11022e-16
cg18459289_BC21	0
cg18462322_TO21	1.33204e-252
cg18462323_TC21	4.85664e-115
cg18462324_BC21	2.54451e-09
cg18463383_BC21	0
cg18463385_TC21	6.60717e-17
cg18463386_BC21	4.26568e-08
cg18463387_BC21	4.25252e-14
cg18463388_BC21	0.00103542
cg18464100_TC21	7.02367e-08
cg18473756_BC21	1.29907e-12
cg18473757_BC21	0
cg18473758_BC21	0
cg18491392_BC21	7.41719e-10
cg18491405_TC21	2.27401e-16
cg18491406_BC21	7.18491e-26
cg21249152_TC21	5.4188e-22
cg18506181_BC21	3.06731e-14
cg18506182_BC21	6.77759e-08
cg18506183_TC21	3.75982e-16
cg18506184_TC21	3.02879e-23
cg18506186_TC21	8.5384e-56
cg18506187_BC21	5.89942e-54
cg18506188_TC21	4.08788e-105
cg18506189_TC21	3.33827e-109
cg18506190_TC21	7.11457e-164
cg18506198_BC21	3.62258e-07
cg18506199_BC21	9.48931e-13
cg18506200_BC21	1.24238e-21
cg18509025_TC21	0
cg18509026_TC21	0
cg18509027_TC21	1.57381e-05
cg18509029_BC21	3.26735e-10
cg18509030_TC21	1.43582e-09
cg18509031_BC21	1.86838e-93
cg18509032_BC21	1.93175e-195
cg18509033_BC21	5.15635e-123
cg18528067_BC21	0
cg18528068_TC21	2.09219e-09
cg18528069_BC21	1.11022e-16
cg18528070_TC21	7.69146e-06
cg18528418_TC21	4.95593e-07
cg18528419_BC21	2.17366e-10
cg18528420_TC21	5.73218e-13
cg18528421_TC21	1.6441e-23
cg18537707_TC21	1.11022e-16
cg18537709_TC21	0.00988859
cg18538272_BC21	2.35748e-107
cg18538273_BC21	3.81236e-100
cg18538526_TC21	0.00710401
cg18563668_BC21	0.000812093
cg18563671_BC21	1.09448e-82
cg18578144_TC21	2.7771e-06
cg18578145_BC21	2.75724e-06
cg18590811_BC21	0
cg18590812_TC21	0
cg18590813_TC21	0
cg18590815_TC21	1.11022e-16
cg18590816_TC21	-2.22045e-16
cg18590817_TC21	0
cg18590818_TC21	1.11022e-16
cg18603282_BC21	4.04315e-70
cg18603283_BC21	5.04339e-36
cg18603284_TC21	9.33873e-66
cg18603285_TC21	2.4567e-87
cg18603286_TC21	3.12898e-78
cg18603289_BC21	3.55772e-18
cg18603290_TC21	1.72513e-22
cg18606614_TC21	1.11022e-16
cg18606615_TC21	0
cg18606616_BC21	-2.22045e-16
cg18614847_TC21	1.87926e-175
cg18614849_TC21	1.04497e-305
cg18614850_BC21	5.9017e-306
cg18614851_TC21	5.40853e-278
cg18614852_BC21	0
cg18614853_TC21	0
cg18614854_TC21	0
cg18631549_BC21	1.11022e-16
cg18650923_TC21	4.54789e-06
cg18650925_BC21	0
cg18650926_TC21	1.11022e-16
cg18650928_BC21	0
cg18650929_BC21	0
cg18650931_TC21	0
cg18650932_TC21	0
cg18650933_BC21	0
cg18650934_BC21	0
cg18651975_TC21	0
cg18651976_TC21	0
cg18651977_BC21	1.11022e-16
cg18651978_BC21	0
cg18651979_BC21	-2.22045e-16
cg18651980_BC21	1.11022e-16
cg18652223_TC21	0
cg18652232_BC21	4.80137e-51
cg18652234_TC11	5.73282e-20
cg18652235_BC21	2.85531e-37
cg18652241_TC21	3.02141e-05
cg18652663_TC21	0
cg18652833_TC21	3.38944635393158e-314
cg18653456_BC11	0.00764483
cg18653459_TC11	0.0494426
cg18656269_TC21	0
cg18656323_TC21	2.24684e-08
cg18691332_TO21	0
cg18691337_TC21	0
cg18691338_BC21	0
cg18694749_BC21	0
cg18694751_TC21	0
cg18694752_TC21	0
cg18694753_TC21	0
cg18694754_TC21	0
cg18719666_BC21	3.84946e-185
cg18719667_BC21	1.17858e-152
cg18719669_TC21	2.49323e-145
cg18719827_BC21	6.28054e-08
cg18719829_BC21	0
cg18719830_TC21	0
cg18719832_TC21	3.06091e-10
cg18719835_BC21	0
cg18719836_BC21	0
cg18734177_BC21	0
cg18734179_TC21	0
cg18734184_BC21	1.77921e-05
cg18734185_TC21	0
cg18734187_TC21	3.16001e-09
cg18734188_TC21	0.000925709
cg18734984_BC21	1.41213e-73
cg18734985_TC21	1.32161e-270
cg18734988_BC21	1.28447e-176
cg18734992_BC21	3.50406e-175
cg13212435_TC21	9.49519e-40
cg18739420_TC21	8.26723e-10
cg18739421_TC21	0.00146849
cg18739424_TC21	1.11972e-08
cg18739425_BC21	0
cg18745574_TC21	0
cg18752112_TC21	3.16717e-08
cg18752113_TC21	1.55431e-15
cg18752114_TC21	0.000296115
cg18761666_BC21	1.82677e-13
cg10284406_BC21	0
cg18839557_BC21	7.47138e-06
cg18839559_BC21	4.9384e-09
cg18877289_TC21	4.02622e-06
cg18877476_BC21	0
cg18877477_BC21	0
cg18877478_BC21	0
cg18877665_BC21	2.90471e-09
cg18877670_TC21	4.00783e-12
cg18877674_TC21	1.11022e-16
cg18877686_TC21	0
cg18877819_BC21	2.23237e-08
cg18877986_BC21	0
cg18877987_BC21	0
cg18877988_TC21	1.11022e-16
cg18877989_TC21	0
cg18877999_BC21	7.30008e-28
cg18878000_TC21	5.2675e-27
cg18878001_TC21	2.66074e-23
cg18878166_BC21	1.52847e-08
cg18878169_BC21	1.4465e-11
cg18878170_BC21	8.51843e-05
cg18878171_BC21	1.90831e-13
cg18878175_TC21	0
cg18878182_TC21	6.47161e-05
cg18878183_TC21	0.000188994
cg18878184_TC21	5.93576e-13
cg18878727_BC21	3.96638e-17
cg18878729_TO21	1.11022e-16
cg18878731_BC21	5.29951e-06
cg18879335_TC21	0
cg18879336_BC21	0
cg18879348_TC21	0
cg18879349_BC21	0
cg18879350_BC21	0
cg18880079_BC21	0.000278252
cg18880080_TC21	2.69367e-05
cg18880081_BC21	3.78735e-18
cg18880082_BC21	4.47399e-09
cg18880091_TC21	2.46439e-20
cg18880092_TC21	8.81607e-05
cg18880109_TC21	2.72998e-31
cg18880110_TC21	2.0939e-39
cg18880113_BC21	3.62036e-25
cg18880116_TC21	6.53807e-22
cg18880117_TC21	0.0466236
cg18880118_TC21	0.00102504
cg18880119_TC21	1.11022e-16
cg18880121_TC21	2.64278e-25
cg18880122_BC21	1.69045e-14
cg18880217_TC21	1.88461e-11
cg18880218_BC21	0
cg18880219_BC21	4.20328e-11
cg18880247_TC21	1.11022e-16
cg18880248_BC21	0
cg18880250_TC21	0
cg18880251_TC21	1.11022e-16
cg18880688_TC21	2.14939e-13
cg18880690_BC21	0
cg18880691_BC21	0
cg18880692_BO21	0
cg18880693_BC21	0
cg18880694_TC21	1.11022e-16
cg18880695_TC21	1.11022e-16
cg19017633_TC21	-2.22045e-16
cg19017634_BC21	1.11022e-16
cg19017635_TC21	0
cg19017636_BC21	0
cg19017637_BC21	-2.22045e-16
cg19019855_TC21	0
cg19019856_TC21	0.000350767
cg19019863_BC21	0
cg19019893_BC21	0.0125252
cg19019894_BC21	1.39257e-05
cg19019895_TC21	0
cg19019896_TC21	0
cg19019897_BC21	0
cg19641570_TC21	6.60624e-42
cg19048760_TC21	1.16857e-23
cg19048761_TC21	7.06627e-09
cg19048762_BC21	1.69944e-23
cg19048766_BC21	2.64956e-05
cg19048768_BC21	0
cg19048769_TC21	0
cg19048771_TC21	0
cg19057207_BC21	1.11022e-16
cg19057209_BC21	1.11022e-16
cg19057210_BC21	1.11022e-16
cg19057211_BC21	0
cg19057212_TC21	1.11022e-16
cg19057213_BC21	0
cg19057507_TC21	0.0001053
cg19057586_TC21	3.08404e-11
cg19057587_TC21	0.00133142
cg19057588_TC21	9.39988e-08
cg19057595_TC21	1.21661e-17
cg19057596_TC21	5.77113e-20
cg10403145_BC21	0.00465788
cg19057859_TC21	8.89362e-06
cg19057861_BC21	0.00133572
cg19057895_TC21	0.0162495
cg19057902_BC11	0.000258853
cg19057904_BC11	0.00963187
cg19057911_TC21	2.9243e-06
cg19057912_TC21	3.63906e-05
cg19057913_BC21	0.00804682
cg19057914_BC21	0.00168906
cg19057915_TC21	0.000150141
cg19057917_BC21	0.000148431
cg19057919_BC11	8.67054e-07
cg19057923_TC21	2.19077e-10
cg19057924_TC21	0.00702851
cg19057929_TC21	5.58713e-06
cg19057930_BC21	7.1505e-06
cg19057931_TC21	0.00266693
cg19057932_BC21	0.00157571
cg19058780_BC21	2.19235e-178
cg19058804_BC21	1.52315e-156
cg19058872_BC21	0
cg19058884_TC21	1.11022e-16
cg19058941_TC21	0.00372047
cg19058957_BC21	0.000295217
cg19058958_TC21	2.22149e-13
cg19058959_TC21	6.42504e-22
cg19058960_BC21	2.38823e-17
cg19058962_TC21	2.66526e-22
cg19058963_TC21	1.28651e-17
cg19058964_TC21	1.94538e-19
cg19058973_TC21	1.24948e-13
cg19058975_BC21	7.69103e-10
cg19058976_BC21	2.4644e-50
cg19058977_TC21	1.00134e-81
cg19058978_BC21	7.87654e-148
cg19058979_BC21	9.09087e-163
cg19058980_TC21	9.16719043232599e-319
cg19058981_TC21	5.06629e-241
cg19058982_TC21	8.89890801402429e-312
cg19058983_BC21	5.05556e-161
cg19058984_TC21	1.13922e-82
cg19058985_TC21	2.14393e-25
cg19059014_TC21	2.04937e-246
cg19059015_TC21	2.46276e-157
cg19059018_TC11	1.84074e-38
cg19059019_TC21	5.39446e-47
cg19059020_BC21	8.25346e-05
cg19059280_BC21	6.71967e-187
cg19059283_TC21	8.82237e-17
cg19059284_BC21	1.08399e-18
cg19059448_BC21	3.21519e-25
cg19059449_TC21	1.1487e-15
cg19059450_TC21	1.05859e-22
cg19059451_TC21	1.74862e-17
cg19059464_BC21	2.30083e-123
cg19059465_TC21	1.90966e-95
cg19059466_BC21	2.18294e-96
cg19059467_TC21	3.45843e-137
cg19059468_BC21	1.68537e-133
cg19059481_TC21	3.35173e-27
cg19059483_BC21	4.34759e-18
cg19059484_BC21	1.88068e-20
cg19059487_BC21	7.58514e-18
cg19059488_TC21	2.40233e-13
cg19059489_BC21	2.86606e-25
cg19059491_BC21	6.58125e-13
cg19059492_BC21	2.28504e-69
cg19059493_TC21	1.94581e-190
cg19059496_BC21	1.60231e-54
cg19059498_BC21	8.11679e-15
cg19059499_BC21	1.20668e-09
cg19059502_TC21	1.11022e-16
cg19059503_TC21	7.08012e-122
cg19059504_TC21	4.10531e-105
cg19059505_TC21	3.32524e-135
cg19059507_TC21	4.31899e-122
cg19059508_BC21	2.37406e-16
cg19059509_TC21	8.85775e-99
cg19059510_BC21	4.47007e-133
cg19059511_TC21	5.12325e-172
cg19059512_BC21	6.73775e-06
cg19059513_TC21	0.00132046
cg19059609_TC21	4.02291e-38
cg19059610_BC21	1.83762e-21
cg19059611_TC21	0.00020535
cg19059613_TC21	1.57456e-08
cg19059614_BC21	7.70166e-13
cg19059615_BC21	2.97467e-39
cg19059616_BC21	1.14014e-20
cg19059617_BC21	5.8401e-28
cg19059793_TC21	1.11022e-16
cg19059965_TC21	1.98529e-10
cg19059967_BC21	3.46829e-05
cg19059968_TC21	0.00731163
cg19059973_TC21	1.07684e-05
cg19059974_BC21	0.000392105
cg19059979_TC21	0.0176338
cg19059980_TC21	0
cg19059981_TC21	3.39706e-12
cg19059982_BC21	0
cg19060668_BC21	2.56183e-96
cg19060669_BC21	2.70403e-127
cg19060670_BC21	3.1106e-112
cg19060673_BC21	4.04046e-166
cg19060675_TC21	9.09349e-163
cg19060704_BC21	9.08171e-17
cg19060705_TC21	8.41036e-06
cg19060706_BC21	3.66776e-14
cg19060708_BC21	1.30191e-12
cg19060709_TC21	2.79727e-07
cg19060710_TC21	5.08751e-15
cg19060711_BC21	1.01929e-06
cg19060712_BC21	2.22219e-06
cg19060738_TC21	1.83005e-24
cg19060739_BC21	2.90546e-06
cg19060743_TC21	6.33863e-05
cg19060747_BC21	0.000268587
cg19060749_BC21	2.77101e-14
cg19060751_BC21	9.26608e-09
cg19060752_TC21	0.00207855
cg19060753_BC21	1.28621e-11
cg19060754_TC21	1.73591e-31
cg19060755_TC21	3.43472e-127
cg19061445_TC21	0.00012935
cg19061446_TC21	0.0184272
cg19061448_TC21	1.77553e-39
cg19061449_TC21	4.20471e-22
cg19061450_TC21	7.80415e-17
cg19061451_TC21	9.16855e-32
cg19061454_BC21	1.73801e-11
cg19061455_TC21	2.79055e-44
cg19061481_BC21	0
cg19061483_BC21	0.0273814
cg19061484_TC21	0.0271947
cg19061565_TC21	1.54938e-08
cg19061568_TC21	4.68614e-10
cg19061570_BC21	0.00147209
cg19061572_BC11	2.47893e-17
cg19061573_TC11	7.40314e-15
cg19061588_BC11	0.0285586
cg19061594_TC11	2.74628e-13
cg19061597_BC11	0.000794327
cg19061611_BC11	3.36451e-07
cg19061612_TC11	0.0028002
cg19061988_TC21	1.14588e-30
cg19061989_TC21	2.40003e-11
cg19083763_TC21	4.03153e-45
cg19083764_BC21	4.99257e-23
cg19083767_TC21	3.98341e-42
cg19083820_TC21	0
cg19083821_TC21	0
cg19121634_TC21	1.11094e-07
cg19121635_BC21	0.0011503
cg19121636_TC21	2.31208e-100
cg19121638_BC21	7.72383e-148
cg19121639_TC21	3.66866e-35
cg19121641_TC21	3.5768e-263
cg19121642_BC21	7.75152e-296
cg19121849_TC21	1.11022e-16
cg19122662_BC21	0
cg19136208_BC21	1.8874e-08
cg19149566_TC21	0.01376
cg19149567_BC21	1.47468e-07
cg03042020_TC21	1.11022e-16
cg19151733_BC21	5.47002e-108
cg19151734_TC21	1.7748e-167
cg19151735_BC21	9.39805e-135
cg19151742_BC21	0.00483656
cg19151755_BC21	3.46363e-08
cg19151759_TC21	2.54416e-12
cg19151761_BC21	0.000632541
cg19157947_TC21	0
cg19157951_TC21	0
cg19157952_BC21	0
cg19158005_BC21	0
cg19158007_TC21	3.41949e-14
cg19158010_TC21	1.36694e-05
cg19158012_BC21	2.69278e-06
cg19158017_TC21	0.00010591
cg19158018_BC21	0.0183419
cg19158019_BC21	2.85923e-09
cg19158021_BC21	0.0338904
cg19158022_TC21	4.66678e-10
cg19158023_TC21	0
cg19158024_TC21	0.000480941
cg19158025_BC21	0.0208002
cg19158026_BC21	2.33736e-20
cg19161921_BC21	0.00190806
cg19161923_TC21	0
cg19161924_BC21	0
cg19161925_TC21	0
cg19161926_BC21	0
cg19161927_TC21	0
cg19162913_BC21	-2.22045e-16
cg19162914_TC21	0
cg19162916_TC21	0
cg19162917_BC21	-2.22045e-16
cg19162920_BC21	0
cg19162921_BC21	0
cg19162922_BC21	4.50381e-11
cg19162923_BC21	0
cg19162924_BC21	2.9754e-13
cg19162925_BC21	0
cg19162926_TC21	8.72381e-13
cg19211905_BC21	2.02341e-10
cg19211907_TC21	0
cg19211908_BC21	0.00237641
cg19211910_BC21	0.00098591
cg19214668_TC21	0
cg19214669_BC21	6.8518e-05
cg19214671_TC21	0.000591855
cg19214673_BC11	1.11022e-16
cg19214674_TC21	3.64997e-12
cg19214677_TC21	0.0410342
cg19214678_TC21	2.19928e-05
cg19214680_TC21	0.00359579
cg19214687_TC21	0
cg19214691_BC21	0
cg19214692_BC21	2.21607e-08
cg19215657_BC21	2.95574e-05
cg19215658_TO21	4.71503e-05
cg19215659_BC21	0
cg19215660_TC21	0
cg19215661_BC21	1.39576e-06
cg19215662_TC21	3.08131e-23
cg19219381_BC21	6.35513e-11
cg19219382_TC21	1.43328e-05
cg19220250_TC21	0.000187913
cg19220254_TC21	1.98083e-13
cg19220258_BC21	3.03215e-09
cg19220259_BC21	4.33065e-12
cg19220260_BC21	0
cg19220261_TC21	7.88545e-07
cg19223183_BC21	0.00348347
cg19223201_BC11	0
cg19223203_TC11	0
cg19223204_BC21	1.11022e-16
cg19223205_BC21	0
cg19223210_TC21	0
cg19223212_BC21	0
cg19223214_TC11	0
cg19223219_BC21	1.11022e-16
cg19223220_TC21	0
cg19223231_BC21	0
cg19223232_BC21	0
cg19223233_BC21	1.59052e-06
cg19223235_TC21	0
cg19224246_TC21	0
cg19224247_BC21	0
cg19229377_TC21	7.30663802321703e-319
cg19229378_TC21	3.49812e-277
cg19229405_BC21	1.19619e-05
cg19229408_BC21	0
cg19229409_BC21	0
cg19229866_TC21	1.34514e-10
cg19229868_BC21	0.00162411
cg19229869_BC21	5.87616e-05
cg19229873_BC21	3.32889e-12
cg19229874_BC21	5.43235e-09
cg19229876_TC21	0
cg19230062_TC21	4.59566e-13
cg19230063_BC11	5.39723e-71
cg19230064_TC11	5.44694e-53
cg19230067_TC11	0
cg19230068_BC21	1.69164e-107
cg19231093_TC21	0
cg19231094_BC21	7.60725e-13
cg19231108_BC21	1.11022e-16
cg19252709_BC21	0.0246645
cg19273509_TC21	1.63928e-08
cg19273510_BC21	1.2024e-05
cg22890545_BC21	1.66048e-14
cg19278254_BC21	3.25317e-129
cg19278255_BC21	8.0708e-73
cg19278256_BC21	4.11901e-61
cg19278257_BC21	6.19284e-91
cg19283052_TC21	0
cg19283053_BC21	0
cg19283054_BC21	0
cg19283055_TC21	0
cg19283060_TC21	2.81348e-09
cg19283291_TC21	0
cg19283292_TC21	0
cg19283293_TC21	0
cg19283368_TC21	0
cg19283373_TC21	0
cg19283374_BC21	0
cg19283377_TC21	6.67685e-17
cg19283379_TC21	7.0755e-11
cg24114890_TC21	4.74318e-05
cg19286509_TC21	0
cg19286510_TC21	0
cg26670875_TC21	1.1017e-09
cg19289043_BC21	8.87946e-96
cg19289046_TC21	0.00566551
cg19289048_BC21	1.98343e-08
cg19292746_TC21	1.37134e-61
cg19295493_BC21	2.07762e-33
cg19295511_BC21	5.9029e-58
cg19295512_BC21	2.86993e-80
cg19295513_BC21	1.35787e-22
cg19295515_BC21	2.12105e-34
cg19295516_BC21	1.43308e-86
cg19295517_BC21	2.33301e-92
cg19295518_BC21	3.58095e-38
cg19295519_TC21	1.63966e-27
cg19295520_BC21	5.29805e-39
cg19295521_TC21	3.95425e-25
cg19295523_BC21	4.67748e-40
cg19295541_TC21	2.41135e-13
cg19295543_TC21	8.70444e-39
cg19295545_BC21	4.12405e-21
cg19297241_BC21	9.40661e-06
cg19297242_BC21	1.86601e-08
cg19297243_BC21	3.95119e-12
cg19297244_BC21	3.58358e-06
cg19297624_BC21	9.73822e-18
cg19297628_TC21	9.32886e-101
cg19297629_BC21	1.18564e-128
cg19297632_TC21	9.16768e-11
cg19297908_BC21	1.10451e-08
cg19297910_BC21	0.0136126
cg19297920_TC21	1.27428e-15
cg19297922_BC21	5.92637e-13
cg19297923_TC21	1.6611e-08
cg19297924_BC21	0
cg19297925_TC21	0
cg19298007_TC21	0.0360794
cg19336797_TC21	1.68494e-18
cg19336798_TC21	1.4332e-11
cg19336799_TC21	1.78356e-17
cg19336800_TC21	3.75409e-08
cg19336801_BC21	1.05831e-14
cg19336803_BC21	2.44314e-07
cg19339818_TC21	0.000726543
cg19343191_TC21	0
cg19348848_BC21	0
cg19348849_BC21	0
cg19348850_TC21	0
cg19348851_TC21	0
cg19348852_TC21	0
cg19351015_TC21	1.27997e-77
cg19351016_BC21	9.22813e-252
cg19363959_TC21	8.58037e-09
cg19363961_TC21	0
cg19363962_BC21	8.46469e-09
cg19363963_TC21	1.80422e-09
cg19363965_BC21	0.0306669
cg19363969_BC21	0.00612817
cg19363971_TC21	0.000651245
cg19363972_BC21	6.14388e-05
cg19363973_BC21	0.00482611
cg19365451_BC21	0
cg22935354_BC21	0
cg19365453_TC21	0
cg25410167_TC21	0
cg13550531_TC21	1.47826e-12
cg19372885_BC21	0.00336605
cg19372887_TC21	0
cg19372888_TC21	4.70453e-11
cg19372890_TC21	0
cg19377169_TC21	1.3005e-05
cg19377212_BC11	0.0149572
cg19377235_TC11	0.0481814
cg19377240_BC21	1.70877e-07
cg19377241_BC21	0.000346374
cg19377242_BC21	7.80845e-11
cg19377243_TC21	1.17346e-11
cg19377244_BC21	0.00197736
cg19377245_TC21	0.0301998
cg19377247_BC21	3.9527e-10
cg19377248_BC21	1.88729e-05
cg19377249_TC21	3.90168e-11
cg19377251_BC21	0
cg19377252_BC21	4.44089e-16
cg19377253_BC21	0
cg19377254_BC21	0
cg19377257_TC21	8.90717e-42
cg19377258_TC21	8.27894e-51
cg19377260_BC21	1.22683e-34
cg19377261_TC21	2.43192e-67
cg19378083_BC21	0.00272035
cg19378084_BC21	1.75292e-05
cg19378176_TC21	0.000407438
cg19378197_BC21	2.49989e-07
cg19378198_BC21	5.20527e-09
cg19378200_TC21	3.56488e-08
cg19378204_TC21	2.23104e-06
cg19378206_TC21	5.98162e-07
cg19378207_BC21	1.15022e-08
cg19378208_BC21	9.18058e-07
cg19378214_TC21	0.00043049
cg19378215_BC21	2.67328e-05
cg19378217_TC21	0.000355135
cg19378225_BC11	0.00631402
cg19378226_BC11	0.0156489
cg19378228_BC21	0.00159606
cg19378242_TC21	0.00143923
cg19378250_BC21	4.6321e-06
cg19378251_BC21	0.000118722
cg19378255_TC21	9.79982e-05
cg19378267_BC21	4.45077e-06
cg19378417_BC21	1.1391e-21
cg19378418_BC21	5.88326e-29
cg19378419_TC21	2.82413e-20
cg19378420_BC21	6.43845e-26
cg19378423_TC21	1.2245e-10
cg19378424_BC21	4.66607e-48
cg19378732_BC21	2.22045e-12
cg19378745_TC21	0.000489736
cg19378935_TC21	1.02173e-11
cg19378936_BC21	1.11022e-16
cg19379977_TC21	0.000146727
cg19379982_BC11	0.00265874
cg19379985_TC21	4.67714e-09
cg19379988_TC21	0.000500141
cg19379990_BC21	6.13907e-05
cg19379991_TC21	0.00628613
cg19379992_BC21	0.000899076
cg19379996_BC21	0.000307586
cg19379997_BC21	0.0206511
cg19379999_TC21	7.49472e-05
cg19380000_BC21	5.94753e-10
cg19380002_TC21	2.01997e-07
cg19380003_TC21	0.000150159
cg19380004_BC21	0.00204579
cg19380054_BC21	3.71977e-23
cg19380467_TC21	0.000161958
cg19380468_TC21	7.01368e-13
cg19380469_BC21	1.04348e-17
cg19380470_BC11	4.3653e-17
cg19380472_TC21	5.02814e-16
cg19380473_TC21	8.94946e-13
cg19380474_TC21	1.61566e-18
cg19380479_TC21	0
cg19380480_TC21	0.00361367
cg19380485_BC21	2.11404e-36
cg19380486_BC21	7.44755e-18
cg19380487_TC21	4.76785e-47
cg19380488_TC21	0.00350531
cg19380552_BC21	0
cg19380553_BC21	4.88498e-14
cg19380555_BC21	0
cg19380561_TC11	0
cg19380564_TC21	0
cg19380565_BC21	4.39153e-08
cg19380566_TC21	0
cg19380567_TC21	0.00108994
cg19380569_TC21	0.00865722
cg19380570_BC11	1.72418e-12
cg19380575_TC21	0
cg19380579_TC21	0
cg19380580_BC21	1.11022e-16
cg19380635_TC21	0.0236876
cg19380636_BC21	0.0023519
cg19380637_TC21	1.94433e-12
cg19380642_BC21	0
cg19380643_BC21	0
cg19380652_BC21	4.05542e-08
cg19380653_BC21	4.39387e-09
cg19381035_TC21	1.49777e-06
cg19381036_TC21	9.0467e-11
cg19381037_TC21	1.60131e-23
cg19381038_BC21	1.69134e-48
cg19381042_TC21	6.08564e-82
cg19381045_TC21	1.90925e-231
cg19381046_TC21	9.64396e-218
cg19381195_BC21	9.90917e-14
cg19381196_TC21	5.41711e-18
cg19381197_BC21	1.24351e-32
cg19381199_TC21	1.41172e-22
cg19381200_TC21	3.13509e-20
cg19392498_TC21	1.44597e-277
cg19392499_TC21	1.42873e-88
cg19392500_BC21	7.13381e-242
cg19442506_TC21	0
cg19445589_TC21	0
cg19445600_BC21	2.41369e-09
cg19445601_TC21	8.45089e-17
cg19445602_BC21	1.00999e-14
cg19445605_TC21	3.04605e-14
cg19445606_TC21	7.01482e-28
cg19445607_TC11	1.98182e-22
cg19445608_BC21	0.000330238
cg19445609_TC21	3.46874e-35
cg19445610_TC21	1.49944e-38
cg19473513_BC21	2.91422e-08
cg19473514_TC21	0
cg19473687_BC21	0
cg19473688_TC21	1.11022e-16
cg19473689_TC21	1.11022e-16
cg19473690_BC21	0
cg19474851_BC21	0
cg19474852_TC21	9.83864e-83
cg19474853_TC21	6.49904e-202
cg19475335_TC21	2.9789e-57
cg19475336_TC21	5.331e-09
cg19475337_BC21	6.89372e-08
cg19475345_BC21	5.54207e-32
cg19482022_BC21	3.95504e-13
cg19482023_TC21	0.00255778
cg19482024_TC21	0
cg19482026_TC21	3.73826e-07
cg19482029_TC21	0
cg19482030_BC21	0
cg19483235_BC21	0
cg19483236_TC21	-2.22045e-16
cg19483237_BC21	0
cg19484926_TC21	3.47778e-18
cg19484927_BC21	1.57923e-48
cg19484928_TC21	1.62331e-78
cg19484929_TC21	2.68078e-49
cg19484930_TC21	2.57215e-148
cg19484931_TC21	4.22833e-17
cg19484932_BC21	7.02048e-25
cg19484933_TC21	4.84947e-199
cg19484935_BC21	3.37206e-251
cg19484937_TO21	2.38458e-107
cg19484938_TC21	0
cg19484939_BC21	7.71779e-228
cg19484940_TC21	1.7721e-05
cg19484941_TC21	0
cg19484943_TC21	0.018681
cg19484944_BC21	0.0152217
cg19486273_BC21	1.76828e-09
cg19486276_TC21	0.00627883
cg19486288_TC21	4.16154e-91
cg19486289_BC21	0.00325456
cg19490869_BC21	0
cg19490873_TC21	0
cg19490874_TC21	-2.22045e-16
cg19490879_BC21	0
cg19490880_TC21	1.11022e-16
cg19490881_TC21	2.33147e-15
cg19492225_BC21	4.10295e-219
cg19492226_BO21	5.91384e-68
cg19498038_TC21	5.93708e-175
cg19498039_BC21	5.90063e-99
cg19498040_BC21	2.94179e-89
cg19498047_BC21	3.53695e-263
cg19501212_BC21	0
cg19501213_BC21	1.11022e-16
cg19501214_TC21	0
cg19501217_BC21	1.94884e-16
cg19507355_TC21	1.11022e-16
cg19507356_BC21	1.95399e-14
cg19510004_TC21	0
cg19517716_TC21	0
cg19524595_TC21	0
cg19525722_TC21	1.11022e-16
cg19525723_BC21	0
cg19525724_BC21	0
cg19525725_BC21	1.11022e-16
cg19525726_BO21	0
cg19527146_TC21	1.11022e-16
cg19535806_TC21	0
cg19535808_TC21	3.29101e-12
cg19535812_BC21	1.11022e-16
cg19550993_TC21	3.40727e-12
cg19550994_TC21	1.11022e-16
cg19550995_TC21	0.00421322
cg19550996_BC21	0.0384052
cg19550997_BC21	8.01649e-07
cg19558320_TC21	0
cg19558321_TC21	0
cg19573778_BC21	0.00702602
cg19577385_BC21	5.98228e-33
cg19577386_BC21	2.40049e-28
cg19577387_TC21	1.09368e-34
cg19577388_TC21	0
cg19577389_BC21	1.11022e-16
cg19577391_BC21	0
cg19577392_TC21	6.90369e-10
cg19596257_TC21	0
cg19596258_TC21	3.22204e-05
cg19596261_TO21	0
cg19601622_BO21	0.0301626
cg19601623_BC21	8.65799e-76
cg19603709_TC21	8.44558e-32
cg19603710_BC21	1.04281e-50
cg19603818_TC21	1.11022e-16
cg19603819_TC11	0
cg19604965_BC21	1.87229e-05
cg19604972_BC21	0
cg19604973_TC21	0
cg19604974_BC21	0
cg19604977_BC21	0
cg19604978_BC21	0
cg19604980_TC21	0
cg19608610_BC21	4.54733e-146
cg19608611_TC21	1.15845e-96
cg19608612_TC21	0
cg19608613_BC21	3.79335e-180
cg19608615_TC21	1.03213e-179
cg19608616_BC21	1.89375e-292
cg19608618_TC21	0
cg19608619_TC21	0
cg19608621_BC21	0
cg19611299_TC21	2.80703e-06
cg19627092_TC21	1.11022e-16
cg19627094_BC21	0
cg19627096_BC21	0
cg19627097_BC21	0
cg19627098_TC21	1.11022e-16
cg19627100_TC21	1.11022e-16
cg19627105_TC21	2.1966e-21
cg19627108_TC21	2.44249e-15
cg19627109_TC21	0
cg19633882_BC21	0
cg19636729_TC21	0
cg19636730_BC21	0
cg19636731_BC21	-2.22045e-16
cg19638583_TC21	0
cg19639423_TC21	0
cg19639424_BC21	0
cg19639425_TC21	0
cg19639426_BC21	1.11022e-16
cg19640964_BC21	1.11022e-16
cg19640965_TC21	0
cg12838007_TC21	0.0322444
cg19653450_TC21	1.29383e-06
cg19653455_TC21	0
cg19653456_TC21	1.11022e-16
cg19653457_BC21	0
cg19653459_BC21	0
cg19653460_BC21	0
cg19653461_BC21	0
cg19653462_TC21	0
cg19653463_BC21	1.11022e-16
cg19653464_TC21	1.11022e-16
cg19659491_TC21	0
cg19659492_BC21	0
cg19659493_TC21	0
cg19660152_TC21	1.00338e-08
cg19660155_TC21	8.97573e-32
cg19660156_TC21	3.02194e-30
cg19662354_BC21	2.25667e-09
cg19662361_TC21	0
cg19684891_TC21	1.55954e-142
cg19684892_BC21	1.62942e-113
cg19684893_TC21	2.17151e-131
cg19691350_TC21	0.000104039
cg19691351_BC21	2.65598e-30
cg19691352_BC21	1.615e-19
cg19691353_TC21	7.9999e-53
cg19691355_TC21	1.47591e-126
cg19691356_TC21	2.23674e-154
cg19691357_BC21	4.12522e-186
cg19691358_BC21	1.26413e-161
cg19691359_TC21	1.00681e-42
cg19692133_BC21	6.76832e-68
cg19692136_TC21	6.48721e-77
cg19692137_TC21	4.27644e-45
cg19692146_TC21	2.8598e-33
cg19692147_TC21	5.33002e-09
cg19692148_BC21	7.02036e-18
cg19692155_BC21	7.76655e-31
cg19702459_TC21	2.0625e-101
cg19702460_TC21	5.21497e-99
cg19702462_BC21	8.2145e-64
cg19702464_TC21	2.65613e-119
cg19702466_TC21	8.72606e-179
cg19702468_BC21	7.90527e-99
cg03008815_BC21	0.00205931
cg19708380_BC21	4.88232e-10
cg19708395_TC21	0
cg19708401_BC21	0
cg19708402_TC21	0
cg19708403_TC21	0
cg19708404_TC21	0
cg19708405_BC21	1.11022e-16
cg19708508_BC21	1.11022e-16
cg19708509_TC21	0
cg19708510_TC21	0
cg19711760_TC21	0
cg19711761_TC21	0
cg19711762_BC21	0
cg19711763_BC21	0
cg19711766_BC21	0
cg19711767_TC21	0
cg19711768_BC21	0
cg19713121_TC21	0
cg19713129_TC21	9.94331e-242
cg19713130_BC21	2.42654e-226
cg19715181_TC21	2.9959e-173
cg19715182_TC21	1.62202e-31
cg19715183_BC21	5.8989e-29
cg19715186_BC21	0.0327688
cg19715187_BC21	6.65936e-16
cg19715188_BC21	2.3457e-07
cg19715287_TC21	5.97861e-21
cg19716009_BC21	1.1522e-10
cg19716010_TC21	2.33858e-12
cg19716012_TC21	1.70162e-10
cg19716014_TC21	1.13024e-11
cg19718028_BC21	0
cg19718029_BC21	0
cg19731521_BC21	0.0387144
cg19731522_BC21	1.10368e-09
cg19731524_TC21	0
cg19731525_BC21	0
cg19731526_BC21	3.18815e-75
cg19731527_TC21	1.09928e-25
cg19731528_TC21	3.69095e-67
cg01512145_TC21	0
cg19732848_BC21	0
cg19732849_BC21	0
cg19732861_TC21	0
cg19732862_TC21	0
cg19732863_BC21	0
cg19732864_BC21	0
cg19735500_BC21	0
cg19735502_TC21	0
cg19735516_TC21	1.11022e-16
cg19737143_BC21	0
cg19765305_BC21	2.03035e-93
cg19798329_BC21	9.96516e-209
cg19798332_TC21	2.03894e-99
cg19798335_TC21	0
cg19798336_BC21	5.20478e-08
cg19815331_TC21	0
cg19815332_BC21	0
cg19815334_TC21	0
cg19815335_TC21	0
cg19815336_BC21	1.11022e-16
cg19815337_BC21	0
cg19815909_BC21	1.11022e-16
cg19815910_BC21	0
cg19815911_TC21	0
cg19815918_BC21	0
cg19815919_TC21	1.56241e-07
cg19816305_TC21	0
cg19816306_TC21	0
cg12169568_TC21	0
cg19824471_BC21	1.11022e-16
cg19824472_TC21	0
cg19824473_BC21	0
cg19826137_BC21	0
cg19826138_TC21	1.23495e-16
cg19826142_TC21	0
cg19827549_BC21	4.02874e-10
cg19827550_BC21	0
cg19827551_BC21	1.89893e-12
cg19827552_TC21	0.00892389
cg19835410_TC21	1.03505e-19
cg19835411_BC21	1.28887e-52
cg19835412_BC21	4.45898e-61
cg19835413_BC21	1.56304e-28
cg19836754_BC21	0.0038096
cg19836756_BC21	0
cg19836757_BC21	1.11022e-16
cg19836758_BC21	0
cg19836760_BC21	0
cg19836765_BC21	0
cg19837285_TC21	0
cg19837290_BC21	1.11022e-16
cg19837291_TC21	0
cg19837299_TC21	0
cg19837300_BC21	0
cg19840622_BC21	0.00199729
cg19847317_TC21	1.20458e-13
cg19847318_TC21	2.35096e-18
cg19848021_BC21	5.941e-29
cg19848056_BC21	0.0010736
cg19848057_TC21	4.89174e-09
cg19848320_BC21	2.4768e-14
cg19849512_TC21	0
cg19849515_TC21	0.00139083
cg19849518_BC21	0.0381355
cg19849642_BC21	2.22178e-08
cg19849771_TC21	3.73609e-86
cg19849773_TC21	8.13387e-49
cg19849774_TC21	6.1182e-78
cg19849775_TC21	2.29222e-91
cg19849779_TC21	4.78608e-17
cg19849859_TC21	1.11022e-16
cg19849860_TC21	0
cg19849862_TC21	4.11685e-07
cg19849863_BC21	4.14055e-05
cg19849866_BC21	0.0144075
cg19849867_BC21	0
cg19849869_BC21	0
cg19849871_BC21	1.11022e-16
cg19849872_TC21	0
cg19849874_BC21	0
cg19849878_TC21	0
cg19849879_BC21	0.0228848
cg19854627_BC21	3.614e-08
cg19854631_TC21	8.65181e-23
cg19865445_BC21	1.10678e-97
cg19865446_BC21	2.50783e-24
cg19865447_TC21	6.79184e-43
cg19870765_BC21	0
cg19870766_BC21	3.56493e-13
cg19870767_BC21	6.37823e-13
cg19870768_BC21	0
cg19870769_BC21	2.83107e-14
cg19870770_BC21	0
cg19870771_BC21	0
cg19870772_BC21	0
cg19870773_TC21	0.0206777
cg19870774_BC21	3.56776e-171
cg19871421_BC21	0
cg19871423_BC21	3.01972e-283
cg19871424_BC21	1.14002e-280
cg19871425_TC21	0
cg19871426_TC21	2.46101e-201
cg19871429_BC21	3.72022e-83
cg19871430_TC21	2.01338e-15
cg19871433_BC21	3.33616e-61
cg19871434_TC21	3.26833e-38
cg19871437_BC21	7.7027e-135
cg19871438_TC21	1.64012e-81
cg19871440_BC21	1.80472e-277
cg19871441_TC21	1.67119e-108
cg19871442_TC21	9.77816e-240
cg19871444_TC21	1.99327e-111
cg19871445_BC21	3.02361e-137
cg19873006_TC21	3.15291e-10
cg19873024_BC21	7.38223e-19
cg19873028_BC21	3.00017e-191
cg19873030_TC21	9.28195e-43
cg19873552_BC21	8.19052e-08
cg19873554_BC21	0
cg19873555_BC21	0
cg19873556_TC21	0
cg19873557_BC21	2.67786e-13
cg19873560_TC21	0
cg19873562_TC21	0.000628493
cg19879992_TC21	0.0242006
cg19879995_BC21	1.1948e-129
cg19879996_TC21	7.10525e-87
cg19879997_TC21	4.55199e-75
cg19879998_BC21	4.35076e-17
cg19879999_TC21	2.72248e-57
cg19881794_TC21	0
cg19881795_TC21	0
cg19881796_BC21	0
cg19881965_BC21	0
cg19881966_TC21	0
cg19881967_TC21	0
cg19881972_BC21	0
cg19881974_BC21	0
cg19881975_TC21	0
cg19881976_BC21	3.86422e-08
cg20902353_TC21	1.6574e-15
cg19898348_TC21	2.15649e-71
cg19898349_BC21	9.30077e-72
cg19906917_TC21	2.11369e-23
cg19906920_BC21	4.47481e-38
cg19906921_TC21	2.09638e-52
cg19906924_BC21	7.74139e-41
cg19906928_BC21	2.31954e-22
cg19906930_BC21	3.73287e-05
cg19906933_BC21	0.00274642
cg19906937_TC21	0.0476849
cg19907064_TC21	0
cg19907067_TC21	0
cg19907069_TC21	0
cg19908147_TC21	0.0177769
cg19908152_TC21	1.29544e-11
cg19908153_BC21	3.73743e-209
cg19908960_TC21	0.000170948
cg19908961_BC21	2.61421e-09
cg19908962_TC21	4.50835e-12
cg19908963_BC21	3.49918e-16
cg19908964_BC21	3.27038e-48
cg19923736_BC21	0
cg19923738_TC21	0.00912049
cg03556525_BC21	0
cg17961335_BC21	0
cg26462021_TC21	1.11022e-16
cg19938230_TC21	0
cg19938231_TC21	0
cg19938232_BC21	0
cg19938898_BC21	2.99496e-145
cg19938899_BC21	1.35284e-158
cg19938907_TC21	1.58978e-197
cg19938909_TC21	4.11424e-194
cg19938916_BC21	1.11418e-242
cg19952461_BC21	0
cg19952668_TC21	1.90204e-44
cg19952669_BC21	3.93365e-61
cg19952670_BC21	6.56791e-41
cg19952673_TC21	5.38018e-153
cg19952674_TC21	1.42861e-151
cg19952675_TC21	1.29906e-132
cg19952676_TC21	3.75941e-256
cg19953866_TC21	0
cg19958853_BC21	0.000137716
cg19958855_TC21	6.15297e-128
cg19958857_BC21	2.82098e-159
cg19958858_TC21	1.02338e-111
cg19958859_TC11	2.5765e-23
cg19958860_TC21	6.09365e-20
cg19958861_BC21	8.07228e-07
cg19958862_BC21	7.52295e-06
cg19958863_BC21	0
cg19961314_BC21	1.7391e-46
cg19980356_BC21	0
cg19980357_BC21	6.21725e-15
cg19980360_TC21	8.83671e-119
cg19980364_TC21	7.00639e-256
cg19980366_BC21	0
cg19990475_TC21	0
cg19990477_BC21	1.45833e-17
cg19990479_BC21	2.41831e-12
cg19990480_TC21	4.84223e-10
cg19990481_BC21	9.07063e-07
cg19994414_TC21	5.07544e-33
cg19994416_BC21	0.0130503
cg19994417_TC21	1.20226e-05
cg19994418_BC21	1.61648e-13
cg19994419_BC21	4.23772e-12
cg19994420_BC21	0.00174904
cg19994421_TC21	1.08802e-14
cg19994422_BC21	0.00194597
cg19994423_TC21	0.000735282
cg19994424_BC21	6.03671e-37
cg19994425_TC21	1.68765e-68
cg19994426_TC21	2.33782e-27
cg19994427_BC21	4.88864e-05
cg19994429_BC21	4.98564e-61
cg19994430_TC21	7.29156e-07
cg19994431_TC21	5.96734e-92
cg19994717_TC21	0
cg19995394_BC21	2.7878e-07
cg19995398_BC21	0
cg19995399_TC21	0
cg19995680_BC21	3.18319e-05
cg19995681_TC21	5.63317e-10
cg19995683_TC21	5.55112e-16
cg19995688_BC21	0
cg19996015_BC21	1.99023e-12
cg19996023_BC21	0
cg19996024_TC21	0
cg19996029_BC21	0
cg19997983_TC21	5.65818e-16
cg19998335_BC21	0.0001446
cg19998336_TC21	0.00126688
cg20000441_BC21	1.74906e-58
cg20000442_TC21	1.42395e-48
cg20000443_TC21	2.68453e-155
cg20000448_BC21	6.74005e-90
cg20000450_BC21	7.27098e-22
cg20000601_BC21	3.4288e-08
cg20000609_TO21	3.10352e-09
cg20000790_BC21	0.00767796
cg20000977_BC21	0
cg20000978_BC21	0
cg20000979_BC21	0
cg20000980_BC21	0
cg20000983_TC21	0
cg20000988_BC21	0
cg20000993_TC21	5.34305e-06
cg20001001_TC21	8.11971e-07
cg20001055_TC21	0
cg20001056_TC21	1.11022e-16
cg20001057_BC21	0
cg20001058_BC11	0
cg20001061_BC21	0
cg20001062_BC21	0
cg20001063_BC21	7.23618e-08
cg20001395_BC21	1.7056e-26
cg20001396_BC21	5.46423e-176
cg20001397_BC21	1.42566e-110
cg20001398_BC21	4.12748e-72
cg20001400_TC21	7.03271e-55
cg20001402_BC21	1.29034e-49
cg20001403_TC21	5.44419e-32
cg20001404_TC21	2.38332e-66
cg20001406_BC21	5.1784e-100
cg20002201_BC21	2.71755e-119
cg20002202_BC21	1.99598e-161
cg20002203_BC21	8.24397e-126
cg20002205_BC21	4.83304e-118
cg20002208_BC21	6.03418e-307
cg20002210_BC21	1.06167e-236
cg20002211_BC21	2.15285e-155
cg20002212_TC21	0
cg20002213_TC21	0
cg20002214_TC21	0
cg20002218_BC21	5.06062e-142
cg20002219_TC21	1.62533e-91
cg20002221_BC21	0
cg20002222_TC21	1.99672e-202
cg20002226_BC21	8.10263e-182
cg20002227_TC21	0
cg20002229_BC21	1.14583e-224
cg20002230_BC21	9.32838e-159
cg20002479_BC21	4.24124e-30
cg20002481_TC21	2.82355e-265
cg20002482_BC21	1.51336e-99
cg20002684_TC21	0.0174798
cg20002688_BC21	5.84791e-05
cg20002689_TC21	1.02222e-05
cg20002691_BC21	1.62877e-11
cg20002693_TC21	2.31424e-09
cg20002695_BC21	5.56395e-09
cg20007148_TC21	0
cg20007149_BC21	0
cg20007155_TC21	0
cg20007159_BC21	0
cg20007162_TC21	3.61925e-07
cg20008256_TC21	1.11022e-16
cg20008258_TC21	8.31953e-07
cg20008259_BC21	0.00927449
cg20008260_TC21	0.00219772
cg20008261_BC21	0
cg20013402_BC21	1.08609e-161
cg20013403_TC21	2.63782e-102
cg14672557_TC21	8.70291e-93
cg20015010_TC21	1.45644e-08
cg20015012_BC21	0.00308082
cg20015015_BC21	8.18518e-05
cg20015016_TC21	0.0217505
cg20016879_TC21	0
cg20017175_BC21	1.11022e-16
cg20017176_TC21	0
cg20017177_BC21	0
cg20017178_TC21	1.11022e-16
cg20017179_TC21	0
cg20017180_TC21	0
cg20019103_BC21	7.95171e-07
cg20019104_TC21	0.017115
cg20019105_BC21	3.45745e-05
cg20019106_TC21	0.00462778
cg20019108_TC21	1.63479e-05
cg20019109_BC21	0.0499447
cg20019110_BC21	0
cg20019112_BC21	0.000143719
cg20019115_TC21	1.97569e-06
cg20019116_BC21	1.24726e-13
cg20019183_TC21	1.11022e-16
cg20019189_BC21	0
cg20019190_TC21	0
cg20020171_TC21	1.11022e-16
cg20020172_TC21	1.11022e-16
cg20020173_BC21	0
cg20020176_BC21	0
cg20020177_BC21	0
cg20022439_BC21	0
cg20022440_BC21	1.11022e-16
cg20022822_TC21	0
cg20022823_BC21	0
cg20022824_BC21	0
cg20022827_TC21	0
cg20022829_TC21	1.11022e-16
cg20022830_BC21	0
cg20022831_TC21	0
cg20022834_BC21	1.11022e-16
cg20024592_BC21	3.29859e-183
cg20024593_TC21	1.94332e-27
cg20031610_TC21	0
cg20031611_BC21	4.16556e-13
cg20031612_BC21	0
cg20031624_BC21	2.24345e-11
cg20031626_BC21	1.44998e-08
cg20039417_BC21	8.78903e-33
cg20039418_BC21	5.22681e-16
cg20039887_TC21	0
cg20039888_TC21	0
cg20039889_BC21	0.00637233
cg20039890_BC21	0
cg20039895_BC21	0
cg20039897_TC21	0.000153865
cg20039899_TC21	2.98828e-12
cg20042195_TC21	3.36661e-24
cg20042196_TC21	4.34369e-53
cg20042197_TC21	4.22162e-54
cg20042198_BC21	2.16667e-133
cg20042199_TC21	5.38891e-120
cg20042201_BC21	9.11946e-32
cg20042213_BC21	6.79843e-67
cg20042215_TC21	1.87065e-57
cg20046447_TC21	1.11022e-16
cg20046451_BC21	0
cg20046452_BC21	1.11022e-16
cg20046454_BC21	0
cg20046467_BC21	0
cg20046469_BC21	0
cg20046470_BC21	3.89425e-49
cg20046471_BC21	3.10646e-118
cg20046474_TC21	3.23649e-200
cg20048024_BC21	2.8653e-07
cg20048030_TC21	3.2041e-13
cg20048033_TC21	0.000693893
cg20048035_TC21	0
cg20048038_TC21	0
cg20048106_TC21	0
cg20048107_TC21	0
cg20048108_BC21	0
cg20048110_TC21	0
cg20048111_BC21	1.11022e-16
cg20048113_BC21	0
cg20048213_BC11	0
cg20048214_BC11	0
cg20048215_TC11	0
cg20048216_BC21	0
cg20048217_BC21	0
cg20048218_BC21	0
cg20048219_TC21	0
cg20049797_TC21	0.00146377
cg20050009_BC21	1.62142e-15
cg20050011_BC21	4.07944e-19
cg20050618_BC21	1.05203e-24
cg20050619_BC21	7.41324e-12
cg20050621_BC21	0
cg20051357_TC21	-2.22045e-16
cg20051360_TC21	0
cg20051361_BC21	0
cg20051362_TC21	1.11022e-16
cg20062965_TC21	2.82786e-08
cg20063273_TC21	0.00356615
cg20063276_TC21	0.0315228
cg20063281_TC21	0
cg20063282_TC21	0.000612534
cg20063388_TC21	8.61422e-13
cg20063389_BC21	0.0484837
cg20063390_TC21	2.43119e-09
cg20063393_BC21	0
cg20063394_BC21	0
cg20064256_BC21	3.12146e-108
cg20064258_BC21	1.09892e-20
cg20064283_BC21	3.13644e-15
cg20064288_TC21	3.7404e-37
cg20064289_TC21	2.24783e-48
cg20064318_BC11	3.37051e-45
cg20080303_BC21	3.54833e-98
cg20080306_BC21	1.15379e-114
cg20080307_TC21	1.82142e-64
cg20080308_BC21	2.30423e-295
cg20080309_TC21	1.10508e-89
cg20080310_TC21	1.75151e-56
cg20080311_TC21	4.96136e-275
cg20080312_BC21	1.52518e-155
cg20080315_BC21	0
cg20080316_TC21	9.7798e-233
cg20109463_BC21	0.020009
cg20109462_TC21	0.0111772
cg20109460_BC21	7.96134e-08
cg20109459_TC21	1.23966e-09
cg20109458_TC21	0.000320651
cg20109454_BC21	2.20743e-23
cg20109453_BC21	5.48457e-09
cg20129189_TC21	8.48282e-15
cg20129191_TC21	2.5799e-12
cg20139390_TC21	4.69089e-07
cg20139391_BC21	3.17224e-130
cg20139392_TC21	2.00443e-67
cg20197217_BC21	1.04982e-05
cg20197219_BC21	0.000108459
cg20197220_BC21	1.34545e-08
cg20197224_BC21	6.30465e-08
cg20197225_BC21	8.58865e-07
cg20197226_TC21	0
cg20197228_BC21	0
cg20201696_TC21	0
cg20201699_BC21	0
cg20201700_TC21	0
cg20201701_TC21	1.11022e-16
cg20201707_BC21	1.31577e-06
cg20201708_TC21	0.000424427
cg20201709_TC21	6.29936e-92
cg20201710_TC21	9.72199e-23
cg20236502_TC21	2.23799e-11
cg20236503_BC21	0.0124152
cg20236505_BC21	0
cg20236506_BC21	0
cg20249434_BC21	1.75662e-192
cg20249435_TC21	1.18056e-182
cg20271986_TC21	3.06411e-08
cg20272663_BC21	2.66861e-39
cg20272664_TC21	1.7515e-293
cg20272666_BC21	1.59196e-276
cg20277551_TC21	0
cg20277553_TC21	1.22881e-228
cg20277563_BC21	1.2953e-266
cg20278812_TC21	0
cg20278813_BC21	0
cg20278814_TC21	1.11022e-16
cg20283707_BC21	0
cg20283708_BC21	0
cg20283710_BC21	0
cg20283711_TC21	0
cg20283932_TC21	0
cg20283933_BC21	0
cg20283934_BC21	-2.22045e-16
cg20283935_BC21	0
cg20283937_BC21	1.11022e-16
cg20285853_BC21	1.10279e-25
cg20285854_TC21	5.93221e-111
cg20285856_BC21	7.81159e-217
cg20285858_TC21	1.41552e-97
cg20285859_TC21	0.00596619
cg20285868_TC21	1.11022e-16
cg20285872_BC21	0.000102781
cg20285873_BC21	0.00143634
cg20287543_TC11	3.55182e-07
cg20287544_BC21	0
cg20287545_BC21	1.11022e-16
cg20287546_BC21	1.11022e-16
cg20287547_BC21	0
cg20288083_BC21	1.11022e-16
cg20288085_TC21	1.60717e-15
cg20288254_BC21	1.30063e-05
cg20288256_BC21	1.24958e-10
cg20288257_BC21	0.0106535
cg20289466_TC21	0.00205964
cg20289575_TC21	7.12406e-09
cg20289576_TC21	2.05664e-10
cg20289577_TC21	3.29921e-07
cg20290301_TC21	6.6682e-22
cg20290302_TC21	0
cg20290312_BC21	0
cg20290314_BC21	1.11022e-16
cg20290315_TC21	0
cg20290316_TC21	0
cg20290318_TC21	0
cg20290321_BC21	0
cg20291397_TC11	0.0466706
cg20291410_BC11	0.000134422
cg20291413_TC21	1.02222e-11
cg20291414_BC21	3.26334e-06
cg20291415_BC11	2.91259e-06
cg20291416_TC11	7.69585e-11
cg20291419_TC11	2.5615e-07
cg20291427_BC21	0.000664281
cg20291429_TC11	4.88568e-06
cg20291433_TC11	0.0209743
cg20291458_TC21	0.00133639
cg20291459_BC21	0.036092
cg20291460_BC21	1.66038e-05
cg20291461_TC21	0.00714225
cg20291606_TC21	0
cg20291607_BC21	0
cg20291744_TC21	0
cg20291745_BC21	0
cg20291746_TC21	0
cg20291747_TC21	0
cg20291829_BC21	1.50429e-70
cg20291830_TC21	0.0209511
cg20291832_BC21	3.38581e-66
cg20291833_TC21	3.45202e-41
cg20291853_TC21	9.68783e-14
cg20291856_TC21	2.15051e-15
cg20292234_TC21	4.59728e-06
cg20292235_TC21	8.78988e-06
cg20292238_BC21	1.25378e-10
cg20292241_BC21	7.95945e-05
cg20292254_TC11	0.00023543
cg20292261_TC11	0.00138209
cg20292267_BC11	0.0380945
cg20292311_BC21	6.56698e-20
cg20292987_TC21	1.10351e-07
cg20292988_TC21	2.27159e-10
cg20292991_TC21	0.000976519
cg20292992_TC11	0.0270506
cg20292993_TC21	2.99901e-07
cg20293007_BC21	0.00209774
cg20293008_BC21	0.00306977
cg20293009_TC21	0.000969044
cg20293015_TC11	0.00236779
cg20293017_BC21	2.86422e-05
cg20293018_BC21	5.63064e-06
cg20293019_BC21	3.69416e-05
cg20293031_BC21	0.000119919
cg20293032_BC21	0.000341544
cg20293033_TC11	0.0381838
cg20293037_TC21	3.08203e-08
cg20293039_TC21	0.00883394
cg20293040_BC21	0.00795524
cg20293041_TC21	2.56385e-07
cg20293042_TC21	6.79923e-08
cg20293050_BC21	0.000685691
cg20293051_TC21	4.042e-06
cg20293063_TC21	6.92549e-08
cg20293064_BC21	7.17994e-08
cg20293103_BC21	0.000407529
cg20293104_TC21	1.71525e-19
cg20294250_BC21	7.84876e-09
cg20294251_BC21	6.53093e-05
cg20294253_BC21	6.92925e-07
cg20294254_TC21	3.43043e-07
cg20294259_BC21	9.2812e-05
cg20294260_TC11	6.3011e-07
cg20294265_BC21	9.52453e-06
cg20294268_BC21	1.68766e-06
cg20294269_TC11	0.00878195
cg20294560_BC21	0.000517585
cg20294562_BC21	3.44374e-07
cg20294563_TC21	0.000429455
cg20294564_TC21	0.00120072
cg20294565_TC21	0.00224938
cg20294566_TC21	0.00377968
cg20294615_TC11	0.000224488
cg20294617_TC11	0.0026458
cg20294655_TC11	3.60423e-07
cg20294656_BC21	1.9347e-05
cg20295716_TC21	0
cg20295727_TC21	3.36978e-09
cg20295728_TO21	0
cg20295729_TC21	1.11022e-16
cg20295730_TC21	1.11022e-16
cg20295731_BC21	0
cg20295732_BC21	0
cg20295733_BC21	3.33067e-16
cg20295735_BC21	1.07073e-14
cg20295736_TC21	1.48143e-14
cg00277153_TC21	9.49694e-09
cg20295922_TC21	3.22274e-10
cg20295923_BC21	0.000515351
cg20295924_BC21	0.00315569
cg20295925_BC21	0.00271665
cg20295930_TC11	0.0252331
cg20295934_BC21	0.00102304
cg20300567_TC21	4.23071e-10
cg20300568_BC21	0
cg20300984_BC21	4.84016e-19
cg20300985_TC21	3.77716e-09
cg20300987_TC21	6.02253e-05
cg20300989_BC21	1.12391e-11
cg20300990_TC21	8.19429e-15
cg20300991_BC21	4.13405e-37
cg20301745_BC21	0
cg20301747_BC21	0
cg20301748_TC21	0
cg20301750_BC21	0
cg20302967_BC21	0
cg20302968_BC21	0
cg20302969_TC21	0
cg20302973_BC21	7.77483e-11
cg20302974_BC21	1.11022e-16
cg20302976_BC21	0
cg20302977_TC21	3.33067e-16
cg20302978_BC21	0
cg20302979_BC21	1.11022e-16
cg20303149_BC21	1.11022e-16
cg20303150_TC21	0.000506826
cg20303340_TC21	0
cg20303341_BC21	0
cg20303353_TC21	8.75912e-06
cg20303354_BC21	1.11022e-16
cg20303355_BC21	0.00474107
cg20303357_BC21	5.35902e-08
cg20303359_TC21	6.41958e-17
cg20303362_BC21	5.35836e-27
cg20304867_BC21	8.85033e-64
cg20304876_BC21	1.11022e-16
cg20306888_TC21	0.046988
cg20306889_TC21	1.96984e-19
cg20306890_BC21	1.99114e-25
cg20306891_BC21	2.29626e-29
cg20306892_BC21	8.31479e-53
cg20307423_TC21	0
cg20307424_BC21	0
cg20307425_TC21	0
cg20307426_TC21	1.11022e-16
cg20307427_TC21	0
cg20307428_BC21	0
cg20307429_BC21	0
cg20307502_TC21	8.62041e-191
cg20307503_BC21	2.11274e-217
cg20307504_TC21	4.29448e-158
cg20307505_BC21	5.28312e-98
cg20307506_BC21	1.15044e-38
cg20307511_TC21	1.38863e-11
cg20307512_BC21	0.0408785
cg20307517_BC21	1.83766e-50
cg20312822_BC21	0
cg20316862_BC21	2.37322e-220
cg20316863_TC21	0
cg20325075_TC21	1.11022e-16
cg20325076_BC21	0
cg20325078_BC21	1.37668e-14
cg20332776_TC21	0
cg20332777_BC21	4.62426e-32
cg20332778_TC21	2.9779e-164
cg20332779_BC21	1.28269e-35
cg20332780_BC21	0
cg20333990_BC21	4.11195e-26
cg20333993_TC21	1.0014e-44
cg20334063_BC21	2.67427e-52
cg20334064_BC21	0.00629473
cg20334482_TC21	1.7987e-77
cg20334485_BC21	1.99639e-12
cg20334490_TC21	1.09287e-12
cg20334491_TC21	2.05175e-17
cg20334492_TC21	1.45575e-12
cg20334662_BC21	6.8691e-07
cg02050986_TC21	2.30373e-71
cg20341555_BC21	3.51344e-30
cg20341556_BC21	9.18178e-17
cg20365948_BO21	0.0246897
cg20365949_TC21	0
cg20365950_BC21	0
cg20365951_TC21	1.11022e-16
cg20365952_TC21	0
cg20366183_TC21	0
cg20366194_BC21	0
cg20366362_BC21	0
cg20366363_BC21	0
cg20381721_TC21	3.91137e-15
cg20381725_BC21	0
cg20382011_BC21	8.64027e-22
cg20382014_BC21	2.92426e-13
cg20382016_TC21	1.48645e-51
cg20382017_BC21	1.16591e-40
cg20382220_BC21	0
cg20382221_TC21	1.11022e-16
cg20383033_TC21	0
cg20383034_BC21	0
cg20383035_TC21	0
cg20390247_TC21	0
cg20390248_TC21	0
cg20390249_TC21	1.11022e-16
cg20390250_TC21	0
cg20391316_BC21	1.26083e-08
cg20391317_TC21	1.1456e-13
cg20391318_TC21	0
cg20391376_BC21	8.30004e-12
cg20392390_TC21	5.71285e-22
cg20392392_TC21	0
cg20393036_TC21	0
cg20393038_TC21	5.08325e-225
cg20393039_TC21	0
cg20393040_TC21	9.55248e-167
cg20393041_BC21	3.88670522677766e-311
cg20393043_BC21	0.00163147
cg20393046_BC21	2.15629e-125
cg20393064_TC21	0
cg20393066_TC21	0
cg20393144_TC21	7.97438e-19
cg20395620_BC21	0
cg20395621_TC21	0
cg20398162_BC21	9.67789e-08
cg20398164_TC21	0.00452014
cg20398165_TC21	7.61275e-06
cg20398237_TC21	1.74168e-08
cg20398238_TC21	0.010374
cg20416676_TC21	2.26726e-28
cg20421177_BC21	0
cg20421179_BC21	0
cg20423949_BC21	5.12878e-16
cg20423950_BC21	9.58141e-08
cg20423951_BC21	2.41903e-16
cg20424300_BC21	0
cg20424302_BC21	0
cg20434244_TC21	1.0141e-221
cg20434261_TC21	9.45265e-219
cg20434262_TC21	0
cg20434544_BC21	0
cg20434546_BC21	0
cg20434547_TC21	0
cg20434548_BC21	0
cg20453434_BC21	2.45481e-06
cg20453436_TC21	2.01122e-06
cg20453438_BC21	0
cg20453440_TC21	0
cg20454600_TC21	0.0039884
cg20454602_TC21	4.45609e-13
cg20454606_BC21	0
cg20454607_TC21	0.00651121
cg20454608_TC21	5.10592e-13
cg20454612_TC21	2.635e-56
cg20454661_TC21	3.54587e-20
cg20458786_TC21	0
cg20466801_TC21	0
cg20466802_BC21	1.11022e-16
cg20466804_BC21	0
cg20470047_BC21	0
cg20470048_TC21	1.11022e-16
cg20470049_TC21	0
cg20470050_BC21	0
cg20470051_BC21	3.33067e-16
cg20470054_BC21	0
cg20470055_BC21	0
cg20470056_TC21	0
cg20470057_TC21	0
cg20470058_TC21	3.44772e-31
cg20470059_BC21	0
cg20470062_BC21	1.84091e-39
cg20470063_TC21	1.28916e-41
cg20470064_BC21	5.11105e-20
cg20470065_TC21	5.1925e-28
cg20470066_TC21	1.10818e-21
cg20470067_TC21	1.62975e-13
cg20470069_TC21	1.16542e-49
cg20470070_BC21	0.00251672
cg20470071_BC21	0
cg20470074_TC21	9.57696e-10
cg20470077_BC21	3.04859e-58
cg20470080_BC21	6.88714e-37
cg20470081_BC21	3.96788e-08
cg20470082_BC21	2.32678e-12
cg20470084_TC21	0
cg20489361_BC21	0
cg20489362_TC21	0
cg20493460_BC21	7.76882e-67
cg20493461_BC21	6.62415e-256
cg20497102_BC21	9.43851e-81
cg20497103_TC21	1.21e-96
cg20511045_BC21	0.0429306
cg20511047_BC21	2.41449e-09
cg20511050_TC21	1.11022e-16
cg20511051_BC21	0
cg20511052_BC21	0
cg20511053_BC21	2.07311e-05
cg20511054_TC21	0
cg20511055_BC21	0
cg20511057_TC21	1.11022e-16
cg20512912_TC21	3.13232e-59
cg20512915_BC21	2.44257e-16
cg20512918_TC21	4.59311e-77
cg20516099_BC21	0.0292295
cg20516100_TC21	1.3089e-15
cg20532781_TC21	1.37e-10
cg20532784_TC21	4.95192e-05
cg20538651_TC21	2.22045e-16
cg20539526_TC21	2.00891e-45
cg20539528_TC21	1.00935e-12
cg20542502_TC21	0
cg20542503_BC21	1.11022e-16
cg20542505_TC21	0.000258624
cg20542506_TC21	0.0016865
cg20542508_TC11	1.11022e-16
cg20542509_TC21	0.000369064
cg20542510_BC21	3.44987e-05
cg20542512_TC21	9.79614e-20
cg20542513_BC21	1.28652e-12
cg20542514_TC21	2.12929e-15
cg20542515_TC21	2.20271e-18
cg20542516_BC21	1.48433e-26
cg20542519_BC21	0.000137813
cg20542520_BC21	1.05367e-163
cg20542522_BC21	1.27682334327192e-310
cg20542523_BC21	9.8117e-284
cg20542524_TC21	0
cg20542525_BC21	2.85558e-33
cg20542527_BC21	4.05022e-22
cg20542528_TC21	9.70823e-23
cg20542529_TC21	1.09583e-13
cg20542533_TC21	0.00671403
cg20542535_TC21	4.19609e-12
cg20542536_TC21	1.67223e-151
cg20542537_TC21	3.47642e-81
cg20542538_BC21	2.60948e-292
cg20542539_TC21	1.7577e-226
cg20542540_TC21	2.3993e-173
cg20542541_TC21	1.38371e-147
cg20542543_BC21	0
cg20542544_TC21	8.65692e-185
cg20542545_TC21	3.44314e-125
cg20542546_BC21	0
cg20542548_TC21	1.24625e-265
cg20542549_TC21	0
cg20542574_TC21	0.015452
cg20542583_BC21	0.00582459
cg20542628_BC21	0
cg20542629_TC21	0
cg20542631_TC21	0
cg20542632_BC21	0
cg20542634_TC21	5.03186e-12
cg20542636_BC21	0
cg20542638_TC21	0
cg20542640_BC21	0
cg20542641_BC21	8.26933e-65
cg20542642_BC21	2.43485e-11
cg20542644_TC21	0
cg20542646_TC21	7.79122e-05
cg20542651_BC21	0
cg20542652_BC21	0
cg20542653_BC21	0
cg20542654_BC21	0
cg20542655_TC21	9.10383e-15
cg20542659_TC21	0
cg20542684_BC21	2.66555e-56
cg20542686_BC21	1.14666e-81
cg20542724_TC21	1.43089e-25
cg20542733_BC21	0.0141124
cg20542734_BC21	0.0338568
cg20542736_TC21	8.7292e-06
cg20542788_TC21	1.47246e-47
cg20542789_BC21	4.25866e-39
cg20542790_TC21	1.06127e-51
cg20542791_TC21	1.31681e-34
cg20542792_TC21	3.54889e-92
cg20542794_BC21	1.85966e-37
cg20542796_TC21	5.96094e-25
cg20542797_BC21	1.02021e-44
cg20542818_BC21	0
cg20542819_TC21	0
cg20542821_TC21	0
cg20542823_TC21	0
cg20542824_BC21	0
cg20542826_BC21	0
cg20542827_TC11	0
cg20542832_BC21	1.31683e-06
cg20542835_BC21	0
cg20542836_BC21	0
cg20542837_TC21	0
cg20542838_TC21	0
cg20542839_TC21	7.2017e-08
cg20542840_BC11	0
cg20542843_TC21	0
cg20542844_BC21	0
cg20542845_TC21	0
cg20542848_TC21	9.5981e-22
cg20542849_BC21	5.79398e-11
cg20542861_BC21	6.9803e-14
cg20542869_TC21	0
cg20542870_BC21	8.86085e-11
cg20542872_BC21	0.00169656
cg20542873_TC21	4.00381e-159
cg20542874_TC21	8.27918e-63
cg20542881_TC21	7.41044e-141
cg20542885_BC21	2.434e-153
cg20542886_TC21	2.76522e-138
cg20542888_TC21	1.30516e-13
cg20542889_BC21	5.65978e-10
cg20542890_TC21	5.11918e-22
cg20542891_BC21	1.50964e-59
cg20542893_TC21	4.36542e-23
cg20542894_BC21	0.00915212
cg20542933_TC21	1.02621e-06
cg20542935_BC21	9.79082e-24
cg20542938_TC21	0
cg20542939_TC21	0
cg20542940_BC21	0
cg20542941_TC21	0
cg20542946_BC21	3.39336e-21
cg20542950_BC21	4.26131e-22
cg20542953_BC21	1.38953e-14
cg20542954_TC21	1.38895e-07
cg20542956_TC21	8.27299e-14
cg20542957_TC21	5.39674e-11
cg20542978_TC21	2.35781e-07
cg20542979_TC21	0.0201991
cg20542981_BC21	0.000254612
cg20542982_TC21	5.68039e-19
cg20542985_TC21	8.38365e-22
cg20542986_BO21	1.25739e-18
cg20543009_TC11	0.00227998
cg20543018_BC21	0.000230389
cg20543062_TC21	0
cg20543067_TC21	0
cg20543068_BC21	0
cg20543069_BC21	0
cg20543070_BC21	0.000750978
cg20543072_TC21	1.64562e-06
cg20543073_BC11	0
cg20543075_BC21	1.11022e-16
cg20543076_TC21	2.78163e-13
cg20543078_TC21	0
cg20543079_TC21	1.11022e-16
cg20543080_TC21	0
cg20543081_TC21	0
cg20543082_BC21	0
cg20543084_TC21	1.5987e-09
cg20543085_TC21	9.65339e-13
cg20543086_BC21	8.88178e-16
cg20543087_BC21	0
cg20543088_TC21	7.31662e-09
cg20543091_TC21	1.67037e-07
cg20543093_BC21	0.00152897
cg20543102_BC21	0
cg20543103_BC21	0
cg20543104_TC21	0
cg20543108_BC21	5.49074e-08
cg20543109_TC21	1.95046e-12
cg20543147_BC21	0
cg20543148_BC21	1.11022e-16
cg20543149_BC21	0
cg20543150_TC21	1.34892e-13
cg20543151_BC21	0.000422505
cg20543152_TC21	0
cg20543153_BC21	0
cg20543154_TC21	0
cg20543156_BC21	0
cg20543157_BC21	0.000160308
cg20543158_BC21	3.10773e-05
cg20543166_TC21	9.0782e-36
cg20543167_TC21	4.79184e-08
cg20543168_TC21	2.31078e-10
cg20543169_TC21	0.0283309
cg20543172_BC21	6.66134e-16
cg20543173_TC21	0
cg20543175_TC11	3.33067e-16
cg20543176_BC21	8.07924e-10
cg20543177_BC21	0
cg20543178_BC21	0
cg20543179_TC21	1.67729e-10
cg20543184_BC21	2.33842e-05
cg20543187_TC21	7.15477e-37
cg20543188_BC21	1.20058e-16
cg20543191_BC21	0
cg20543195_BC21	0
cg20543197_BC21	0
cg20543198_TC21	0
cg20543249_BC21	5.78713e-19
cg20543250_BC21	3.15715e-23
cg20543251_BC21	7.44082e-89
cg20543288_TC21	8.6061e-08
cg20543289_BC21	1.54388e-48
cg20543290_TC21	3.38384e-07
cg20543291_TC21	0.0128006
cg20543292_TC21	3.67179e-23
cg20543310_BC21	0
cg20543311_TC21	0
cg20543312_TC21	1.11022e-16
cg20543314_TC21	0.035113
cg20543316_BC21	0
cg20543317_TC21	0
cg20543318_TC21	-2.22045e-16
cg20543494_TC21	3.33583e-14
cg20543503_TC21	1.03729e-05
cg20543513_TC21	1.11022e-16
cg20543514_BC21	0
cg20543515_TC21	0
cg20543554_BC21	0.000484566
cg20543672_BC21	1.08057e-05
cg20543674_TC21	4.7181e-05
cg20543675_TC21	2.24799e-09
cg20543677_BC21	3.41621e-05
cg20543698_BC21	1.11022e-16
cg20543699_BC21	0
cg20543700_BC11	1.11022e-16
cg20543701_BC21	1.11022e-16
cg20543702_TC21	0
cg20543703_BC21	0
cg20543704_BC21	0.0224511
cg20543707_TC21	0.00187774
cg20543708_BC21	2.61617e-22
cg20543710_BC21	1.433e-38
cg20543711_TC21	1.51398e-15
cg20543712_TC21	1.25461e-25
cg20543713_TC21	9.91101e-61
cg20543714_TC21	3.28456e-31
cg20543715_BC21	4.88576e-70
cg20543716_TC21	1.38598e-27
cg20543717_TC21	6.94039e-217
cg20543729_BC21	0
cg20543730_BC21	-2.22045e-16
cg20543731_BC21	0
cg20543732_TC21	0
cg20543750_BC21	1.78517e-16
cg20543754_TC21	1.46549e-14
cg20543755_TC21	4.24315e-06
cg20543756_TC21	1.38045e-14
cg20543757_TC21	4.29806e-17
cg20543891_BC21	8.07568e-10
cg20543892_BC21	6.66134e-14
cg20543894_BC21	0.00130114
cg20543895_BC21	0.000582596
cg20543906_TC21	5.14003e-12
cg20543907_BC21	2.77454e-10
cg20543909_BC21	0.00017794
cg20543913_TC21	1.43655e-07
cg20543915_BC21	8.58598e-05
cg20543924_BC21	0.000294121
cg20543939_BC21	1.93728e-23
cg20543940_BC21	1.26623e-19
cg20543941_TC21	3.71173e-16
cg20543942_BC21	4.76677e-13
cg20543983_TC21	0
cg20543985_BC21	0
cg20544018_BC21	0
cg20544247_TC21	0
cg20544368_BC21	1.11022e-16
cg20544369_TC21	0
cg20544370_BC21	0
cg20544487_TC21	0
cg20544512_TC21	6.9243e-07
cg20544513_TC21	5.94889e-12
cg20544514_BC21	0.0121446
cg20544517_TC21	8.29102e-05
cg20544518_TC21	4.41679e-05
cg20544522_BC21	4.4561e-14
cg20544529_BC11	0.0144997
cg20544531_TC21	0.000158857
cg20544532_BC21	0.00380054
cg20544533_BC21	1.94212e-06
cg20544560_BC21	2.05887e-06
cg20544565_BC11	0.0209858
cg20544572_BC11	1.61682e-05
cg20544574_TC11	0.000375124
cg20544575_TC11	0.0307932
cg20544579_BC21	1.68402e-15
cg20544647_TC21	6.19571e-11
cg20544648_BC21	1.90589e-07
cg20544649_BC21	2.89975e-11
cg20544650_BC21	0
cg20544652_TC21	0
cg20544653_BC21	0
cg20544654_TC21	1.11022e-16
cg20554705_BC21	1.11022e-16
cg20554708_TC11	1.93047e-05
cg20554709_BC21	4.5148e-07
cg20554710_TC21	1.68223e-16
cg20558808_BC21	0
cg20558817_TC21	0
cg20567840_BC21	2.03822e-46
cg20581489_TC21	0
cg20585861_TC21	0.0160211
cg20585862_BC21	0.0273232
cg20587955_BC21	0
cg20587956_TC21	0
cg20587957_BC21	0
cg20589322_TC21	1.11022e-16
cg20589323_TC21	0
cg20589325_BC21	1.11022e-16
cg20597060_BC21	3.39879e-06
cg20597062_BC21	1.19701e-28
cg20609069_BC21	1.21585e-05
cg20609071_TC21	0.0360334
cg20612856_BC21	3.79563e-107
cg20612859_BC21	1.7987e-87
cg20612860_BC21	6.08697e-145
cg20612861_TC21	1.15698e-145
cg20612862_BC21	1.64842e-95
cg20612863_TC21	3.67392e-114
cg20613607_BC21	8.15486e-05
cg20613610_TC21	0.00191223
cg20615923_TC21	2.22045e-16
cg20615924_TC21	0
cg20615925_BC21	0
cg20615926_TC21	1.11022e-16
cg20616348_BC21	1.11022e-16
cg20616351_TC21	1.11022e-16
cg22186216_TC21	1.30398e-08
cg20624682_BC21	2.91376e-27
cg20624688_BC21	3.06351e-08
cg20624689_TC21	4.27808e-08
cg20625696_BC21	6.2819e-17
cg20625697_BC21	0.00131389
cg20625701_TC21	0.00479726
cg20625703_BC21	1.48859e-10
cg20625704_TC21	0
cg20625705_TC21	0
cg20629317_TC21	2.47534e-38
cg20629318_BC21	8.10636e-74
cg20629319_TC21	0.00649879
cg20630046_BC21	2.20394e-28
cg20630047_TC21	8.29348e-215
cg20630049_TC21	1.42892e-21
cg20630231_BC21	6.03737e-12
cg20630335_TC21	2.73425e-49
cg20630336_TC21	3.41354e-180
cg20633392_BC21	7.08874e-17
cg20636963_BC21	1.11022e-16
cg20638521_BC21	1.61995e-08
cg20639649_BC21	5.16631e-12
cg20639650_TC21	1.83193e-08
cg20639651_TC21	0
cg20639652_TC21	9.1998e-08
cg20639653_BC21	4.36337e-07
cg20639654_BC21	0
cg20639655_TC21	0.00060267
cg20646492_TC21	1.43046e-212
cg20646667_BC21	1.63875e-197
cg20646668_BC21	1.06543e-170
cg20646669_TC21	1.23331e-105
cg20646671_TC21	7.21786e-191
cg20646672_BC21	1.81295e-156
cg20646688_TC21	1.47631e-88
cg20646690_TC21	2.31371e-76
cg20646691_BC21	2.0332e-72
cg20646692_TO21	1.53667e-104
cg20663792_BC21	0
cg20665762_TC21	0
cg20666633_BC21	7.29289e-07
cg20666634_BC21	1.60919e-12
cg20666635_TC21	7.51843e-12
cg20666636_TC21	0
cg20666643_BC21	0
cg20673275_TC21	0
cg20673288_BC21	6.21545e-11
cg20673289_BC21	2.23155e-13
cg20673292_TC21	0.0180768
cg20676595_TC21	4.70779e-216
cg20676681_BC21	0
cg20676682_BC21	1.11022e-16
cg20676683_BC21	0
cg20676685_BC21	0
cg20676686_TC21	-2.22045e-16
cg20676687_TC21	0
cg20685301_BC21	0.000347967
cg20693038_TC21	0
cg20693041_TC21	5.24629e-10
cg20693043_BC21	2.109e-09
cg20693044_BC21	2.96063e-06
cg20693045_TC21	5.48873e-36
cg20693046_BC21	0.0115691
cg20722121_BC21	0
cg20722123_TC21	1.11022e-16
cg20722134_BC21	0
cg20722844_TC21	9.05705e-09
cg20737074_BC21	4.20049e-41
cg20737078_TC21	0.00361402
cg20737079_TC21	0.00710546
cg20737081_BC21	1.73312e-09
cg20737082_BC21	0
cg20737085_BC21	0
cg20737086_TC21	9.17591e-35
cg20737087_BC21	1.0541e-247
cg20737088_BC21	2.94529e-204
cg20740825_TC21	1.11096e-16
cg20740826_TC21	5.30831e-09
cg20749582_TC21	0
cg20749583_TC21	0
cg20749585_BC21	0
cg20749586_BC21	0
cg20782585_BC21	0.00245786
cg20782586_TC21	1.00751e-05
cg20782587_BC21	6.76645e-11
cg20782589_BC21	8.0333e-28
cg20782590_BC21	0.0300379
cg20782603_BC21	6.82066e-05
cg20782604_BC21	1.11022e-16
cg20782605_BC21	0
cg20783071_BC21	5.0905e-05
cg20783073_BC21	4.07656e-11
cg20783076_BC21	0
cg20783077_TC21	0
cg20785434_BC21	0
cg20785435_TC21	0
cg20785436_BC21	0
cg20785437_TC21	1.11022e-16
cg20785438_BC21	0
cg20785441_BC21	0
cg20785442_BC21	0
cg20787139_TC21	6.73067e-50
cg20787140_TC21	2.79288e-36
cg20787141_TC21	1.4368e-48
cg20787144_BC21	1.87378e-48
cg20787145_TC21	6.01799e-54
cg20787147_BC21	5.24049e-45
cg20787148_TC21	4.39361e-66
cg20787159_TC21	9.9478e-11
cg20787164_BC21	6.27874e-07
cg20791771_BC21	0
cg20792053_BC21	6.62352e-60
cg20792058_TC21	5.79759e-51
cg20792059_TC21	1.96931e-15
cg20792297_BC21	1.89715e-06
cg20792322_BC11	0.00371171
cg20792324_TC21	0.00400856
cg20792325_BC21	4.9764e-06
cg20792334_BC21	0.00131567
cg20792339_BC21	4.41152e-17
cg20792809_TC21	0.00350855
cg20792810_BC11	0.00460514
cg20792814_BC21	1.01815e-07
cg20792819_TC11	7.62412e-11
cg20792851_BC11	0.00402644
cg20792897_BC11	0.00429014
cg20792898_TC11	0.0342688
cg20792899_TC21	1.44651e-07
cg20792900_TC21	0.000855818
cg20792902_TC21	5.4944e-06
cg20792929_BC21	0
cg20792930_TC21	0
cg20792931_BC21	1.99064e-09
cg20793055_TC21	0
cg20793056_TC21	0.000160354
cg20793057_TC21	1.66929e-05
cg20793058_BC21	5.30932e-05
cg20793059_TC21	1.18458e-07
cg20793060_TC21	4.80652e-09
cg20793116_BC21	0.00952221
cg20793117_BC21	0
cg20793118_BC21	0
cg20793119_BC21	5.50452e-05
cg20793121_BC21	1.24076e-14
cg20793122_BC21	5.74133e-16
cg20793123_TC21	0
cg20793126_TC21	0
cg20793128_TC21	1.59861e-05
cg20793129_BC21	4.64312e-05
cg20793161_BC21	0.000133099
cg20793162_BC21	0
cg20793229_BC21	0
cg20793230_BC21	0
cg20793598_TC21	1.45217e-13
cg20793599_BC21	1.11022e-16
cg20793787_TC21	1.68464e-129
cg20793788_TC21	0
cg20794435_BC11	7.10189e-111
cg20794438_BC11	1.84081e-153
cg20794440_TC11	6.25404e-58
cg20794443_TC21	5.2362e-08
cg20794513_TC11	0.0152498
cg20794545_TC11	0.0214769
cg20794581_BC21	2.85324e-09
cg20794594_BC21	0.000103329
cg20794598_BC21	0.000547727
cg20794600_TC21	3.31407e-06
cg20794601_TC21	1.02767e-05
cg20794755_TC21	9.26937e-08
cg20794795_TC21	1.77963e-198
cg20801449_TC21	6.01568e-06
cg20801457_TC21	1.90136e-06
cg20801459_BC21	1.72928e-18
cg20801460_BC21	8.50789e-12
cg20801461_TC21	0.00505848
cg20801462_BC21	8.88178e-16
cg20801583_BC21	1.11022e-16
cg20820695_BC21	4.44473e-19
cg20820698_BC21	3.79016e-123
cg20820699_BC21	1.39986e-236
cg20820700_BC21	1.93298e-207
cg20820701_TC21	1.11442e-137
cg20820702_TC21	7.10713e-62
cg20820704_BC21	1.27037e-193
cg20820705_TC21	5.22513e-143
cg20822161_TC21	-2.22045e-16
cg20822162_BC21	0
cg20822163_TC21	9.10383e-15
cg20822164_BC21	2.88658e-15
cg20822165_BC21	0
cg20822166_BC21	3.33067e-15
cg20822167_TC21	3.63717e-09
cg20822168_BC21	0
cg20822170_BC21	0
cg20822171_TC21	-2.22045e-16
cg20822172_BO21	0
cg20822351_BC21	0
cg20822352_TC21	1.11022e-16
cg20822353_BC21	0
cg20822354_TC21	0
cg20822355_BC21	0
cg20822356_BC21	1.11022e-16
cg20822357_BC21	0
cg20823099_BC21	0
cg20823100_TC21	0
cg20823103_TC21	1.74866e-05
cg20823106_BC21	3.24051e-05
cg20823614_TC21	0
cg20823615_BC21	0
cg20823616_BC21	0
cg20823617_BC21	0.000694727
cg20823618_TC21	4.25771e-13
cg20823619_BC21	4.21574e-25
cg20823621_TC21	9.30032e-38
cg20823622_BC21	5.63418e-16
cg20823623_BC21	8.33154e-19
cg20823624_TC21	5.31165e-06
cg20823625_TC21	2.24729e-07
cg20823627_BC21	8.46208e-20
cg20823628_BC21	8.01431e-20
cg20823631_TC21	5.99267e-28
cg20823632_TC21	1.29689e-37
cg20823633_TC21	7.80899e-05
cg20823634_BC21	1.11022e-16
cg20823635_TC21	1.11022e-16
cg20823636_TC21	0
cg20824118_BC21	3.93179e-73
cg20824119_TC21	4.40685e-43
cg20824121_BC21	5.063e-20
cg20824123_BC21	9.3389e-29
cg20824124_TC21	2.67624e-14
cg20826516_BC21	3.13354e-05
cg20836711_BC21	6.41711e-05
cg20836712_TC21	0.0361609
cg20836716_BC21	1.10258e-08
cg20836717_BC21	4.04754e-07
cg20836719_TC21	0.000846568
cg20853040_BC21	1.05112e-131
cg20853041_BC21	3.55758e-118
cg20853043_TC21	3.05836e-92
cg20853046_TC21	2.14387e-78
cg20853049_BC21	1.15023e-40
cg20853053_BC21	2.29536e-05
cg20853056_BC21	3.00768e-13
cg20853057_TC21	3.43081e-166
cg20853441_TC21	3.79244e-142
cg20853444_BC21	1.20628e-147
cg20854116_BC21	6.56679e-187
cg20854117_BC21	1.66464e-112
cg20854119_BC21	4.2945e-235
cg20866919_BC21	9.40389e-22
cg20866957_BC21	7.41912e-22
cg20866959_BC21	7.47749e-15
cg17827208_BC21	4.64952e-05
cg20885216_BC21	0
cg20885446_BC21	9.89247e-22
cg20885447_TC21	9.0093e-06
cg20885448_TC21	0.000215971
cg20885451_TC21	1.11022e-16
cg20885452_BC21	0
cg20885455_TC21	0.00187641
cg20885456_BC21	0.000417517
cg20885461_TC21	0
cg20885579_BC21	0
cg20885583_TC21	0
cg20888967_BC21	1.57246e-05
cg20888970_TC21	0
cg20893065_TC21	0
cg20893066_TC21	0
cg20898934_TC21	5.05999e-05
cg20898935_TC21	9.65516e-08
cg20898941_TC21	-2.22045e-16
cg20899702_TC21	3.24672e-30
cg20905626_TC21	1.47116e-41
cg20905627_BC21	8.39262e-126
cg20905631_BC21	2.20421e-58
cg20905930_TC21	4.7965e-85
cg20905931_BC21	0
cg20905937_TC21	0.00307908
cg20907764_TC21	2.95208e-12
cg20907767_BC21	2.4085e-08
cg20907768_BC21	9.4119e-13
cg20907770_BC21	0.000414296
cg20907777_BC21	1.63939e-44
cg20907779_BC21	1.13318e-43
cg20907782_BC21	1.55583e-30
cg20911310_TC21	1.26022e-253
cg20911317_TC21	5.14302e-98
cg20911318_TC21	5.50885e-151
cg20914222_BC21	3.15589e-31
cg20922725_BC21	0.00780679
cg20922726_TC21	4.35407e-07
cg20922728_TC21	1.84297e-14
cg20928388_BC21	0.000531659
cg20929500_TC21	0.00454721
cg20929506_TC21	6.44207e-05
cg20929507_TC21	6.90447e-07
cg20929508_BC21	0.00359891
cg20929509_BC21	3.13032e-05
cg20938737_TC21	0.00319199
cg20938738_BC21	1.7888e-12
cg20938740_BC21	3.84298e-12
cg20939829_BC21	0.0230794
cg20939843_TC21	3.0909e-06
cg20940843_TC21	4.73314e-08
cg20940845_TC21	1.84626e-17
cg20940846_BC21	6.21358e-20
cg20940847_TC21	4.30633e-17
cg20940849_TC21	3.35706e-30
cg20940850_BC21	2.04555e-67
cg20940974_BC21	9.4369e-15
cg20940975_BC21	2.22045e-16
cg20940976_BC21	0
cg20940979_TC21	2.33258e-12
cg20944532_TC21	4.85707e-85
cg20944533_BC21	2.47843e-93
cg20944534_TC21	6.18744e-128
cg20946121_BC21	1.11022e-16
cg20946122_TC21	2.24349e-20
cg20946127_TC21	0
cg20946128_TC21	0
cg20951879_TC21	1.54916e-07
cg20951884_BC21	9.89735e-05
cg20951886_BC21	0.0245727
cg20951892_BC21	3.09989e-05
cg20953507_TC21	0
cg20953508_BC21	0
cg20953511_TC21	0
cg20953512_TC21	0
cg20953513_TC21	1.11022e-16
cg20953514_BC21	1.11022e-16
cg20966957_TC21	1.29348e-28
cg20966961_BC21	6.56082e-05
cg20966969_BC21	0.00932925
cg20966970_TC21	3.61384e-08
cg20968810_BC21	5.09751e-57
cg20968824_BC21	0
cg20970867_BC21	8.59444e-31
cg20971361_BC21	0.0157199
cg20971364_BC21	1.09232e-38
cg20971365_TC21	3.32519e-06
cg20973823_TC21	6.68354e-14
cg20973825_BC21	0
cg20973843_TC21	7.81081e-06
cg20973844_TC21	0.0352083
cg20973845_TC21	6.10437e-09
cg20973846_TC21	1.1944e-09
cg20973847_BC21	1.6453e-05
cg20977569_TC21	0.00246464
cg20977570_BC21	1.11022e-16
cg20980038_BC21	3.77381e-06
cg20980040_TC21	1.11022e-16
cg20988049_BC21	0
cg20988050_TC21	0
cg20988051_BC21	0
cg20988054_TC21	1.11022e-16
cg20988057_BC21	0.00978309
cg20988058_TC21	0
cg20988693_BC21	1.0852e-21
cg20993249_TC21	0
cg20993251_BC21	7.6109e-09
cg20993252_BC21	0
cg20993254_BC21	7.77156e-16
cg20993255_TC21	0
cg20993256_BC21	1.58398e-06
cg20993257_BC21	0.030298
cg20993258_TC21	7.83793e-06
cg20993259_TC21	8.79738e-39
cg20993260_BC21	7.86941e-79
cg20993261_TC21	0.0297376
cg20993285_TC21	1.11022e-16
cg20993286_TC21	0
cg20993287_TC21	0
cg20993288_BC21	1.0383e-11
cg20993525_BC21	5.69761e-13
cg20993527_TC21	1.48478e-09
cg20993588_TC21	7.52398e-13
cg20993589_TC11	0
cg20993590_BC21	1.11022e-16
cg20993594_BC21	1.11022e-15
cg20993595_BC21	0
cg20993597_BC21	1.11022e-16
cg20993598_BC21	0
cg20993602_BC21	0
cg20993603_BC21	0
cg20997229_TC21	1.90379e-09
cg20997233_BC21	0
cg20997234_TC21	0
cg21003284_TC11	5.92857e-146
cg21003285_TC11	9.30848e-151
cg21003287_BC21	2.87167e-89
cg21003298_TC21	0.00707205
cg21007390_TC21	5.66214e-15
cg21007638_TC21	1.78746e-22
cg21007639_TC21	1.96868e-14
cg21009419_BC21	9.51066e-08
cg21009421_TC21	7.86038e-14
cg21009422_TC21	0
cg21009423_BC21	1.90159e-12
cg21009425_TC21	1.13297e-05
cg21010122_TC21	3.60798e-05
cg21010124_BC21	0
cg21010125_TC21	0
cg21010126_TC21	0
cg21017129_TC21	6.66432e-08
cg21018225_TC21	0.000345337
cg21018226_TC21	0.00134297
cg21018227_TC21	5.7205e-08
cg21018235_TC11	0
cg21018236_BC11	0
cg21019068_TC21	1.86006e-66
cg21019069_TC21	4.90328e-35
cg21019070_TC21	1.88892e-25
cg21020872_BC21	2.73152e-111
cg21020873_BC21	3.32523e-123
cg21020874_BC21	1.68501e-32
cg21023331_BC21	8.92928e-06
cg21023332_BC21	2.73317e-38
cg21023333_BC21	1.84398e-07
cg21023334_BC21	2.7448e-18
cg21034760_BC21	1.10711e-09
cg21034763_BC21	2.22045e-16
cg21034764_TC21	0.0201475
cg21034765_BC21	0.000152857
cg21037698_TC21	0
cg21037699_BC21	0
cg21037700_TC21	0
cg21037701_TC21	0
cg21037703_TC21	0
cg21037704_TC21	0
cg21037705_TC21	4.15053e-08
cg06025216_TC21	0.000204048
cg21044204_BC21	0
cg21044205_BC21	0
cg21044206_BC21	1.11022e-16
cg21044263_TC21	1.00488e-10
cg21044265_TC21	1.12128e-55
cg21048803_BC21	9.19699e-215
cg21049163_BC21	0
cg21050857_TC21	1.12763e-55
cg21050861_BC21	0.000467773
cg21052333_BC21	2.42807e-08
cg21052336_TC21	3.94156e-11
cg21052337_TC21	1.86287e-07
cg21052452_BC21	2.46828e-78
cg21052454_TC21	1.46389e-68
cg21052809_BC21	1.34651e-293
cg21052810_TC21	0
cg21052811_BC21	0
cg21052815_TC21	1.99075e-306
cg21052816_TC21	2.35548e-210
cg21052817_BC21	0
cg21052818_BC21	0
cg21052819_TC21	0
cg21052820_TC21	5.9277e-272
cg21052823_BC21	1.72193e-96
cg21052824_BC11	0
cg21052825_TC11	0
cg21053689_TC21	0.00415704
cg21057917_TC21	2.32699e-117
cg21057918_TC21	1.11928e-35
cg21058733_TC21	8.16385e-08
cg21058734_TC21	1.90981e-12
cg21058735_TC21	1.33227e-15
cg21058736_BC21	3.44111e-09
cg21058737_BC21	0
cg21059012_BC21	0
cg21059014_BC21	0
cg21059015_BC21	0
cg21059016_BC21	0
cg21061044_BC21	0.0486796
cg21061045_BC21	0
cg21061518_BC21	1.49281e-23
cg21099347_TC21	0
cg21099348_TC21	0
cg21099351_BC21	0.0250116
cg21102948_BC21	1.207e-187
cg21102949_BC21	0
cg21107256_BC21	0
cg21122723_TC21	0
cg21122724_TC21	0
cg21122726_BC21	0
cg21122727_TC21	1.11022e-16
cg21123263_TC21	3.23075e-14
cg21123264_TC21	0
cg21123671_BC21	0
cg21123882_BC21	0.000153395
cg21123883_BC21	0
cg21123896_BC21	0
cg21123897_TC21	1.11022e-16
cg21123898_BC21	0
cg21123906_TC21	0.00359242
cg21123907_BC11	0.00566608
cg21123908_BC11	0
cg21123909_BC21	7.12182e-10
cg21123923_TC21	3.66633e-17
cg21128176_BC21	0
cg21128177_BC21	0
cg21128190_BC21	2.38249e-05
cg21128192_TC21	2.1399e-06
cg21128193_BC21	0.00464481
cg21128194_BC21	0.00488319
cg21128195_BC21	4.53859e-10
cg21128196_BC21	0.00441889
cg21128263_BC21	1.11022e-16
cg21128266_BC21	1.44459e-10
cg21128604_BC11	0.00183506
cg21128655_TC21	1.23444e-48
cg21128900_TC21	3.84405e-05
cg21128902_TC21	0
cg21128903_BC21	0.00568243
cg21128904_TC21	4.2281e-43
cg21128905_TC21	6.85399e-07
cg21128907_TC21	3.01623e-11
cg21128908_TC21	3.01574e-14
cg21128974_BC21	1.11022e-16
cg21128975_TC21	0.00210453
cg21128979_BC11	0.0124782
cg21128980_TC21	0.000616792
cg21128982_TC11	0.00172778
cg21128984_TC21	0.00606056
cg21128985_BC21	2.38702e-07
cg21128986_TC21	3.6029e-12
cg21128987_BC21	5.9952e-15
cg21128990_BC21	0
cg21128991_BC21	1.17068e-05
cg21128993_BC21	4.34021e-21
cg21128996_TC21	1.49972e-07
cg21129002_BC21	0.00877245
cg21129003_BC21	0
cg21129004_TC21	0
cg21129008_BC21	-2.22045e-16
cg21129010_BC21	1.65319e-06
cg21129011_BC21	0
cg21129012_TC21	3.68984e-07
cg21129013_BC21	3.94796e-102
cg21129014_BC21	0
cg21129087_TC21	0
cg21129088_TC21	0
cg21129090_BC21	4.06569e-07
cg21129091_TC21	3.25618e-44
cg21129092_TC21	4.38749e-08
cg21129093_TC21	5.45022e-07
cg21129094_TC21	1.78162e-128
cg21129169_TC21	1.11022e-16
cg21129170_BC21	1.11022e-16
cg21129174_TC21	1.72993e-12
cg21129176_TC21	0.000158434
cg21129178_TC21	2.09097e-27
cg21129182_TC21	1.11022e-16
cg21129183_BC21	0
cg21129184_BC21	0
cg21129185_TC21	0
cg21129186_BC21	0
cg21129187_TC21	0
cg21129188_BC21	0
cg21129189_BC11	0
cg21129190_TC11	0
cg21129191_BC21	1.11022e-16
cg21129192_BC21	0
cg21129193_TC21	3.72551e-11
cg21129196_BC21	1.11022e-16
cg21129205_BC21	0
cg21129207_TC21	0
cg21129208_BC21	0
cg21129210_BC21	0
cg21129211_BC21	1.11022e-16
cg21129212_TC11	0
cg21129213_BC21	0
cg21129214_BC21	0
cg21129215_BC21	0
cg21129216_BC21	0
cg21129217_BC21	0
cg21129218_BC21	0
cg21129219_BC21	0
cg21129220_BC21	0
cg21129224_BC21	1.9873e-14
cg21129225_TC21	1.27566e-10
cg21129226_TC21	0
cg21129227_TC21	0.000147714
cg21129228_TC21	2.90913e-14
cg21129231_TC21	3.14526e-08
cg21129233_TC21	0.00235754
cg21129234_BC21	0.00361246
cg21129235_TC21	1.24128e-10
cg21129236_TC21	0.0231262
cg21129237_TC21	5.74427e-10
cg21129306_BC21	1.10715e-82
cg21129308_TC21	1.34624e-129
cg21129309_TC21	0
cg21129310_TC21	0
cg21129311_BC21	2.93969e-295
cg21129312_TC21	0
cg21129313_TC21	1.3979e-88
cg21129314_BC21	5.4034e-104
cg21129315_TC21	7.85945e-36
cg21129316_TC21	4.61564e-23
cg21129318_TC21	1.74882e-13
cg21129319_BC21	1.42882e-06
cg21129320_BC21	2.00493e-37
cg21129324_BC21	4.70529e-15
cg21129325_TC21	3.50646e-11
cg21129326_BC21	0
cg21129371_BC21	7.3386e-16
cg21129372_BC21	0.000116346
cg21129379_BC21	2.81108e-13
cg21129381_BC21	4.49007e-07
cg21129609_TC21	0
cg21129610_TC21	0
cg21129611_TC21	0
cg21129612_TC21	0
cg21129613_BC21	1.11022e-16
cg21129614_TC21	1.11022e-16
cg21129616_TC21	0
cg21129617_TC21	1.11022e-16
cg21129619_TC21	3.65989e-08
cg21129622_BC21	3.40546e-07
cg21129719_TC21	0
cg21129726_TC21	0
cg21129727_BC21	0
cg21129905_TC21	0.00181483
cg21129907_TC21	1.50163e-06
cg21129909_TC21	7.79e-06
cg21129910_TC21	0.000178572
cg21129912_TC21	0
cg21129913_TC21	0
cg21129916_BC21	0
cg21129917_BC21	0
cg21129918_TC21	1.11022e-16
cg21129919_BC21	1.11022e-16
cg21129922_BC21	1.11022e-16
cg21129924_BC21	-2.22045e-16
cg21129925_TC21	1.11022e-16
cg21129928_BC21	9.99201e-15
cg21129931_BC21	0.0113686
cg21130004_TC21	0
cg21130005_TC21	0
cg21130006_BC21	0
cg21130007_TC21	0
cg21130008_BC21	0
cg21130122_TC21	0
cg21130211_BC21	1.45174e-06
cg21130212_BC21	1.28906e-06
cg21130214_TO21	1.68528e-11
cg21130218_TC21	0.0019201
cg21130656_TC21	0.00036708
cg21130657_TC21	1.42961e-12
cg21130659_TC21	8.05081e-35
cg21130660_BC21	2.38614e-46
cg21130662_BC21	5.1641e-89
cg21130664_TC21	1.5789e-67
cg21130665_TC21	3.68866e-168
cg21130666_BC21	1.80692e-141
cg21130903_BC21	3.20596e-13
cg21130904_TC21	4.31147e-07
cg21130905_TC21	6.85525e-06
cg21130906_TC21	0.0358463
cg21131378_TC21	4.1356e-15
cg21131379_TC21	0.000315665
cg21131380_TC21	0.000210514
cg21131381_TC21	6.36151e-05
cg21131384_TC21	1.06898e-10
cg21131385_BC21	1.20379e-05
cg21132081_TC21	1.11022e-16
cg21132102_BC21	0
cg21132103_BC21	0
cg21132110_BC21	0
cg21132113_TC21	0.000610263
cg21132117_TC21	5.83958e-05
cg21132118_TC21	0.00117754
cg21132120_TC21	0
cg21132124_TC21	0
cg21132125_BC21	0
cg21132245_BC21	0
cg21132247_BC21	0
cg21132255_BC21	0
cg21132256_TC21	1.11022e-16
cg21132258_BC21	0
cg21132260_TC21	0
cg21132261_BC21	0
cg21132267_TC21	0
cg21132273_TC21	7.13849e-05
cg21132593_BC21	0.000981079
cg21132595_TC21	0.0014623
cg21132597_TC21	3.83571e-74
cg21132599_BC21	0
cg21132603_TC21	3.42963e-83
cg21132604_TC21	2.81384e-33
cg21132605_BC21	1.18859e-05
cg21132606_BC21	0.00887321
cg21132613_TC21	0
cg21132614_BC21	1.11022e-16
cg21132622_BC21	0
cg21132795_BC21	1.95081e-73
cg21132798_BC21	0.000779496
cg21132802_BC21	7.81784e-16
cg21132805_TC21	0.00367903
cg21132814_BC21	1.13755e-09
cg21132925_BC21	1.64465e-07
cg21137660_BC21	1.38599e-09
cg21138564_BC21	1.60002e-62
cg21138565_TC21	1.56015e-91
cg21140175_TC21	5.72953e-65
cg21140176_BC21	5.42475e-26
cg21140177_BC21	4.60011e-80
cg21141102_BC21	0
cg21141104_TC21	0
cg21141105_BC21	0
cg21141108_BC21	0
cg21141109_BC21	0
cg21141117_TC21	5.30143e-12
cg21141118_BC21	0
cg21145169_BC21	0
cg21145170_TC21	1.11022e-16
cg21145172_TC21	0
cg21145173_BC21	0
cg21147008_BC21	0
cg21147010_BC21	0
cg21147011_BC21	0
cg21147012_BC21	0
cg21147014_BC21	1.11022e-16
cg21147015_BC21	1.11022e-16
cg21147016_TC21	0
cg21147018_TC11	0
cg21147019_BC21	0
cg21147021_BC21	0
cg21147054_TC21	0
cg21147056_BC21	1.44384e-06
cg21147057_BC21	0.0113101
cg21147060_BC21	1.98203e-24
cg21147061_BC21	4.81199e-11
cg21147062_TC21	1.50916e-11
cg21147065_BC21	0.00858682
cg21147066_TC21	9.53336e-21
cg21147848_TC21	0
cg21147850_BC21	0
cg21147851_BC21	0
cg21147852_BC21	0
cg21147854_TC21	4.11419e-18
cg21147855_BC21	4.50915e-41
cg21147856_TC21	7.63933e-38
cg21147857_TC21	1.43024e-20
cg21147858_TC21	1.08871e-14
cg21147861_TC21	9.40406e-25
cg21147862_BC21	5.00291e-10
cg21170047_TC21	0
cg21170048_BC21	0
cg21170049_TC21	0
cg21170050_TC21	0
cg21170051_TC21	0
cg21170052_BC21	1.11022e-16
cg21170053_BC21	0
cg21170055_BC21	0
cg21170056_BC21	1.11022e-16
cg21170057_TC21	1.11022e-16
cg21170059_BC21	0
cg21173040_TC21	1.49777e-139
cg21173041_TC21	1.03644e-236
cg21173042_BC21	2.12416e-257
cg21173048_BC21	1.00185e-144
cg21173051_TC21	2.3044e-298
cg23266866_TC21	1.03836e-102
cg21173058_BC21	1.11811e-255
cg21197447_TC21	3.15028e-16
cg21197448_BC21	3.86594e-08
cg21197449_BC21	1.74062e-13
cg21198106_TC21	0.000110818
cg21198107_TC21	0.000187091
cg21198657_TC21	0
cg21198658_TC21	0
cg21198660_TC21	1.55775e-06
cg21198662_BC21	1.33146e-06
cg21198663_BC21	5.91993e-10
cg21198664_TC21	0.000356002
cg21198667_BC21	3.39345e-06
cg02988698_BC21	9.18956e-122
cg21224731_BC21	0
cg21224732_TC21	5.37468e-08
cg21229870_BC21	0
cg21229872_BC21	0
cg21229873_BC21	0
cg21235102_BC21	0
cg21235103_BC21	0
cg21235105_TC21	1.11022e-16
cg21235111_BC21	0
cg21235112_BC21	1.11022e-16
cg21236466_BC21	0
cg21247817_BC21	0
cg21247818_TC21	4.62441e-12
cg21247828_TC21	0.00263028
cg21252400_TC21	0.000121879
cg21253251_TC21	9.31086e-06
cg21266755_BC21	0
cg21266756_BC21	0
cg21266758_BC21	0
cg21271483_BC21	0
cg21271484_TC21	0
cg21271485_TC21	1.11022e-16
cg21271486_BC21	0
cg21271488_BC21	0
cg21271489_TC21	1.11022e-16
cg21315046_BC21	0
cg21315142_BC21	6.51909e-05
cg21315143_BC21	0.00338263
cg21315145_BC21	0.00176877
cg21315149_BC21	0.03752
cg21315155_TC11	7.47416e-07
cg21315178_BC11	0.00168362
cg21315179_TC11	0.000184765
cg21315182_BC21	9.36959e-05
cg21315183_BC21	0.000254363
cg21315185_TC11	0.0454655
cg21315188_BC11	0.00135985
cg21315195_BC21	0.00038881
cg21315198_TC11	4.88507e-07
cg21315200_BC11	0.0432572
cg21315205_BC11	0.00658104
cg21315206_BC21	3.55194e-16
cg21315540_TC21	0
cg21315541_BC21	0
cg21315542_BC21	0
cg21315543_TC21	0
cg21315545_TC21	0
cg21315546_TC21	0
cg21315547_BC21	1.11022e-16
cg21315548_TC21	0.0260505
cg21315549_BC21	0.0032495
cg21315550_BC21	1.11022e-16
cg21315551_TC21	0
cg21315552_BC21	0
cg21315553_BC21	1.11022e-16
cg21315554_BC21	0
cg21315557_TC21	0.0253003
cg21315558_TC21	0
cg21315622_BC21	6.71334e-119
cg21315623_BC21	4.60292e-48
cg21315625_BC21	2.37613e-78
cg21315626_BC21	7.70214e-26
cg21315628_TC21	0
cg21315631_TC21	1.11022e-16
cg21315633_TC21	0
cg21315634_TC21	1.11022e-16
cg21315635_BC21	0
cg21315644_BC21	1.11022e-16
cg21315646_TC21	0
cg21315648_BC21	0.000200102
cg21315651_BC21	1.4668e-08
cg21315709_BC21	1.16807e-15
cg21315737_BC21	1.87055e-07
cg21315738_BC21	2.74476e-14
cg21315739_BC21	1.70809e-12
cg21315742_TC21	7.18942e-80
cg21315743_BC21	7.13687e-108
cg21315744_BC21	4.15997e-20
cg21315745_TC21	6.93584e-40
cg21315748_BC11	1.47917e-06
cg21315750_BC11	0
cg21315751_TC21	0
cg21315754_TC21	-2.22045e-16
cg21315755_TC21	0.00048768
cg21315774_TC21	0
cg21315775_BC21	1.54864e-267
cg21315776_BC21	0
cg21315777_TC21	5.6785e-225
cg21315778_TC21	0
cg21315784_BC21	6.40802e-219
cg21315787_BC21	1.73148e-25
cg21315788_BC21	3.20669e-65
cg21315789_BC21	6.09388e-140
cg21315804_TC21	2.22045e-16
cg21315815_TC21	4.73242e-12
cg21315816_BC21	6.4583e-13
cg21315829_BC21	0.018905
cg21315830_BC21	6.21293e-07
cg21315831_BC21	0
cg21315832_BC21	1.4106e-08
cg21315834_BC11	2.55965e-10
cg21315836_TC21	1.25724e-09
cg21315837_TO21	1.26198e-18
cg21315839_BC21	4.89282e-06
cg21315840_TC21	0.0258169
cg21315843_BC21	3.93387e-169
cg21315845_BC21	2.32315e-298
cg21315846_BC21	2.51388e-146
cg21315848_TC21	1.65107e-223
cg21315849_BC21	1.63433e-157
cg21315850_BC21	6.55334e-253
cg21315851_BC21	9.86651e-182
cg21315852_BC21	1.11107e-192
cg21315853_BC21	6.53068e-45
cg21315854_BC21	2.54519e-108
cg21315856_TC21	1.9429e-103
cg21315858_BC21	5.29511e-49
cg21315878_TC21	2.12598e-157
cg21315880_BC21	0
cg21315881_TC21	0
cg21315883_TC21	2.28733e-234
cg21315884_TC21	1.8868e-114
cg21315885_TC21	4.3089e-177
cg21315886_BC21	2.29238e-200
cg21315887_TC21	3.37525e-125
cg21315888_TC21	1.62798e-99
cg21315890_BC21	2.5683e-188
cg21315911_TC21	2.29717e-217
cg21315912_BC21	1.89088e-245
cg21315940_BC21	2.04705e-15
cg21315942_TC21	5.05846e-05
cg21315955_BC21	3.09032e-09
cg21315956_BC21	0.000400715
cg21315963_BC21	8.42813e-166
cg21315964_BC21	2.55195e-65
cg21315967_TC21	1.74677e-92
cg21315968_TC21	3.86409e-78
cg21315969_BC21	1.17444e-160
cg21316003_BC21	1.67342e-26
cg21316005_TC21	2.77501e-05
cg21316006_TC21	1.67121e-143
cg21316007_TC21	1.90119e-179
cg21316116_BC21	1.40707e-28
cg21316320_TC21	6.84326e-09
cg21316323_BC21	1.28729e-22
cg21316327_BC21	4.13414e-05
cg21316328_BC21	2.10388e-11
cg21316330_BC11	7.78254e-06
cg21316543_BC21	0
cg21316853_TC21	1.64046e-20
cg21316863_BC21	4.56055e-07
cg21316865_TC21	7.53103e-08
cg21316866_TC11	0.0279343
cg21316968_TC21	3.15807e-09
cg21316969_TC21	0.000488988
cg21316970_BC21	0.0147593
cg21316971_TC21	0.000754355
cg21316972_BC21	0.00196477
cg21316973_TC21	0
cg21316975_BC21	0.0192391
cg21316982_BC21	0.00024241
cg21316984_TC21	9.71119e-06
cg21316986_TC21	4.39979e-21
cg21316987_TC21	1.28475e-08
cg21316988_TC21	8.75733e-12
cg21316991_TC21	2.59503e-07
cg21316993_BC21	0
cg21316994_BC21	0
cg21316996_TC21	0
cg21316997_BC21	0.000759646
cg21317000_TC21	0
cg21317002_TC21	0
cg21317004_BC21	0
cg21317005_TC21	1.11022e-16
cg21317008_TC21	5.59001e-05
cg21317010_TC21	0
cg21317011_TC21	0
cg21317012_BC21	0
cg21317018_BC21	1.11022e-16
cg21317020_TC21	7.81895e-72
cg21317022_TC21	4.80916e-28
cg21317025_BC21	5.38517e-10
cg21317026_TC21	7.31117e-17
cg21317070_BC21	0.000329281
cg21317071_BC21	9.45318e-08
cg21317083_TC21	0
cg21317084_TC21	0
cg21317126_BC21	3.62757e-05
cg21317127_BC21	0
cg21317128_TC21	2.67414e-06
cg21317129_TC21	5.90861e-13
cg21317130_BC21	0.00562893
cg21317131_BC21	5.12709e-15
cg21317141_TC21	8.88186e-304
cg21317142_BC21	5.99786e-273
cg21317143_TC21	2.66797e-85
cg21317144_TC21	9.94462e-08
cg21317145_TC21	0.00051019
cg21317146_BC21	0.00351779
cg21317148_BC21	0.045442
cg21317149_TC21	0.0104779
cg21317155_TC21	2.89143e-08
cg21317156_TC21	5.06553e-07
cg21317160_TC21	1.93422e-08
cg21317161_BC21	8.88178e-15
cg21317162_BC21	7.23065e-06
cg21317190_TC21	1.29724e-28
cg21317192_TC21	7.62535e-09
cg21317198_BC21	0
cg21317199_BC21	0
cg21317200_BC21	1.11022e-16
cg21317201_TC21	0
cg21317202_TC21	0
cg21317203_BC21	0
cg21317213_TC21	2.37409e-30
cg21317254_TC21	9.37223e-21
cg21317258_BC21	0.0021392
cg21317259_TC21	1.26046e-06
cg21317262_BC21	2.27533e-10
cg21317460_TC21	0
cg21317461_BC21	0
cg21317462_BC21	5.75707e-06
cg21317464_TC21	3.25608e-26
cg21317465_TC21	4.73398e-09
cg21317466_BC21	3.18935e-09
cg21317467_TC21	1.47576e-11
cg21317474_BC21	2.67442e-05
cg21317475_BC21	1.44099e-28
cg21317477_BC21	2.71758e-11
cg21317478_BC21	3.84259e-18
cg21317672_BC21	1.11022e-16
cg21317673_BC21	0
cg21317676_TC21	0
cg21317678_BC21	0
cg21317681_BC21	1.55431e-15
cg21317686_TC21	5.82181e-08
cg21317688_BC21	1.15707e-11
cg21317691_BC21	0.0165647
cg21317695_TC21	1.49721e-07
cg21317696_BC21	2.9976e-15
cg21317697_BC21	0
cg21317698_TC21	0
cg21317700_BC21	0
cg21317701_BC21	0
cg21317702_TC21	0
cg21317703_BC21	1.11022e-16
cg21317704_TC21	0
cg21317705_TC21	7.79917e-10
cg21317709_BC21	0
cg21317710_BC21	0
cg21317711_BC21	7.47307e-07
cg21317712_BC21	3.76186e-15
cg21317713_BC21	0
cg21317714_BC21	7.21902e-06
cg21317718_BC21	0
cg21317752_TC21	1.55929e-17
cg21317755_BC21	1.20659e-19
cg21317756_BC21	1.81645e-16
cg21317757_BC21	5.26475e-126
cg21317758_BC21	4.30229e-138
cg21317759_BC21	9.04514e-76
cg21317760_BC21	2.17181e-55
cg21317761_BC21	0.00190366
cg21317765_BC21	1.12847e-05
cg21317767_BC11	3.58776e-09
cg21317848_BC21	1.0721e-08
cg21317849_BC21	1.30304e-05
cg21317853_TC11	0.0444544
cg21317855_TC21	0.00777538
cg21318133_BC21	0.047095
cg21318138_TC11	3.69897e-16
cg21318142_BC21	8.61173e-82
cg21318144_BC21	1.57922e-97
cg21318152_TC21	6.68491e-10
cg21318153_BC21	1.4824e-13
cg21318154_BC21	1.34451e-14
cg21318155_BC21	6.97291e-18
cg21318172_BC21	8.53466e-17
cg21318173_BC21	0.00778384
cg21318176_BC21	3.94142e-15
cg21318177_BC21	2.46892e-12
cg21318180_BC21	2.99184e-131
cg21318181_TC21	5.37036e-191
cg21318182_BC21	3.57375e-137
cg21318191_BC21	1.17694e-158
cg21318197_BC21	1.17324e-11
cg21318198_BC21	1.94503e-16
cg21318199_BC21	5.07192e-79
cg21318201_BC21	0.000754132
cg21318203_TC21	1.54003e-05
cg21318204_TC21	3.86433e-09
cg21318208_BC11	1.39656e-51
cg21318210_TC21	0.000136828
cg21318359_TC21	0
cg21320838_BC21	0
cg21320839_BC21	1.26363e-06
cg21320841_BC21	7.66348e-05
cg21335267_BC21	0
cg21336822_BC21	0.00150725
cg21341673_BC21	0.0293576
cg21343277_TC21	6.44438e-16
cg21343514_TC21	0
cg21344488_TC21	0
cg21344489_BC21	0
cg21352258_BC21	0
cg21352259_TC21	0
cg21352260_BC21	7.42983e-179
cg21352424_TC21	7.5431e-151
cg21352425_TC21	1.86133e-273
cg21352426_TC21	1.27114e-25
cg21352427_BC21	3.96934e-31
cg21352672_TC21	6.64107e-265
cg21352676_TC21	5.21916e-207
cg21355548_TC21	4.95081e-06
cg14702003_TC21	2.47766e-24
cg21355549_TC21	1.63312e-09
cg21355553_TC21	0
cg21355554_BC21	4.00081e-05
cg21355555_TC21	6.05249e-09
cg21355556_TC21	0.0110467
cg21355702_TC21	6.88619e-06
cg21355962_TC21	0
cg21355963_BC21	0
cg21355968_TC21	4.58923e-06
cg21355976_BC21	0.000394304
cg21355977_BC21	3.94271e-07
cg21355978_BC21	4.41355e-05
cg21355982_TC21	0
cg21355984_TC21	0
cg21355986_BC21	2.60143e-11
cg21360843_BC21	3.73786e-51
cg21360844_TC21	6.50884e-24
cg21360848_TC21	-2.22045e-16
cg21360849_BC21	0
cg21360850_BC21	1.70005e-06
cg21362417_BC21	1.09209e-08
cg21362419_BC21	0
cg21362420_TC21	1.11022e-16
cg04265711_BC21	2.11727e-18
cg21362422_BC21	0.00552346
cg21362423_BC21	0.00107542
cg21362429_TC21	0
cg21363835_TC11	3.36254e-41
cg21363836_BC21	7.87481e-56
cg21363837_TC21	5.27353e-80
cg21363838_BC21	6.14381e-118
cg21370779_TC21	4.86749e-13
cg21370780_TC21	0.00251417
cg21370781_TC21	0.00234456
cg21370783_BC21	0.00404799
cg21373777_TC21	0
cg21373778_BC21	0
cg21373779_BC21	0
cg21373780_TC21	1.11022e-16
cg21373782_TC21	0
cg21373783_TC21	0
cg21373785_TC21	0
cg21373786_BC21	1.63203e-14
cg21379695_BC21	0
cg21379696_TC21	0
cg21379698_BC21	3.38127e-07
cg21379701_BC21	0
cg21379702_BC21	4.24655e-08
cg21379703_BC21	0.00305157
cg21379705_BC21	0.00221267
cg21383102_BC21	8.37319e-12
cg21458997_BC21	0
cg21463044_TC21	0
cg21463045_BC21	0
cg21463075_BC21	4.77322e-07
cg21463076_TC21	0
cg21463077_TC21	1.11022e-16
cg21481602_TC21	2.82241e-53
cg21481603_TC21	2.79092e-191
cg21481604_BC21	4.4409e-132
cg21481605_TC21	0
cg21481606_BC21	4.10235e-117
cg21481607_TC21	5.3824e-268
cg21481608_TC21	1.40481e-233
cg21487994_BC21	0
cg21487995_BC21	0
cg21487996_TC21	0
cg21487997_BC21	0
cg21488001_TC21	0
cg21488002_TC21	6.45817e-13
cg21488004_BC21	6.10099e-08
cg21488006_BC11	0.019602
cg21488008_TC11	0.00912446
cg21488010_TC11	1.15469e-05
cg21488034_TC11	0.0182511
cg21488035_BC11	0.0110876
cg21488036_TC11	6.48072e-10
cg21488038_TC11	0.00183645
cg21488040_BC11	6.57109e-08
cg21488125_TC21	8.51664e-06
cg21488126_TC21	0
cg21488128_TC21	7.87511e-18
cg21488130_BC21	0.00820787
cg21488138_BC21	2.32321e-88
cg21488139_TC21	0
cg21488141_BC21	0
cg21488143_BC21	0
cg21488144_BC21	8.88653e-305
cg21508792_BC21	1.9984e-15
cg21508796_TC21	6.60248e-08
cg21525422_BC21	3.22873e-240
cg21530698_BO21	1.17124e-47
cg21532962_BC21	9.64749e-05
cg21532964_TC21	5.19018e-09
cg21532965_TC21	0.00169402
cg21532966_TC21	0.017553
cg21532970_BC21	1.12949e-09
cg21532971_BC21	1.33973e-06
cg21533632_BC21	0
cg21543936_TC21	0.000938329
cg08159663_TC21	9.95679e-07
cg21546395_BC21	7.38881e-21
cg21546396_TC21	2.91289e-07
cg21546397_TC21	0.00127
cg21546398_BC21	1.65214e-06
cg21546400_BC21	7.51014e-07
cg21546401_TC21	4.30508e-10
cg21546416_TC21	1.71296e-05
cg21546418_TC21	4.12778e-07
cg21546422_TC21	4.14295e-10
cg21546423_BC21	3.51212e-05
cg21546425_TC21	0.0020304
cg21546426_BC21	2.79974e-13
cg21546504_BC21	0
cg21546505_TC21	0
cg21546506_TC21	8.85222e-09
cg21546507_BC21	0
cg21546508_BC21	0.0308194
cg21546510_BC11	4.00282e-08
cg21546512_BC11	3.74655e-16
cg21546987_BC21	0
cg21546989_BC21	5.50569e-64
cg21546990_TC21	6.26006e-35
cg21546991_BC21	8.67951e-56
cg21546992_BC21	2.72125e-57
cg21546993_BC21	4.62333e-07
cg21546997_TC21	1.24168e-18
cg21546998_TC21	8.01626e-48
cg21547000_BC11	1.3021e-05
cg21554151_BC21	6.03021e-130
cg21554154_BC21	0
cg21554155_BC21	6.30626e-211
cg21554156_TC21	1.15473e-32
cg21554160_TC21	0
cg21557290_TC21	0.0129447
cg21557306_TC21	7.79758e-06
cg21560115_TC21	1.95221e-46
cg21560116_TC21	6.43557e-10
cg21560117_TC21	0.00728873
cg21560119_BC21	6.20962e-06
cg21560120_BC21	0.00301957
cg21560773_TC21	0
cg21560776_TC21	1.11022e-16
cg21560777_TC21	1.11022e-16
cg21560778_TC21	0
cg21561388_BC21	7.28396e-10
cg21561546_BC21	2.74423e-18
cg21561549_TC21	6.40001e-28
cg21561550_TC21	1.07144e-121
cg21568641_TC21	4.40059e-06
cg21570195_BC21	0.00113032
cg21618678_BC21	1.11022e-16
cg21618679_TC21	1.11022e-16
cg21626258_TC21	5.61901e-30
cg21626259_BC21	4.17334e-36
cg21626262_TC21	6.05996e-74
cg21626264_BC21	3.40823e-59
cg21629393_BC21	3.84987e-43
cg21629395_BC21	9.52773e-10
cg21636941_TC11	0
cg21637752_TC21	0
cg21637753_BC21	0
cg21637754_TC21	0
cg21637760_BC21	1.05932e-203
cg21637766_BC21	1.05434e-09
cg21637767_TC21	1.86508e-60
cg21637768_TC21	1.96859e-11
cg21640082_BC21	0
cg21640083_TC21	0
cg21645674_BC21	4.68479e-08
cg21645679_TC21	1.60927e-15
cg21645680_BC21	5.71756e-11
cg21652789_TC21	1.76836e-05
cg21652791_TC21	0
cg21652798_BC21	2.07239e-06
cg21652873_TC21	1.63873e-135
cg21652876_BC21	7.37334e-53
cg21652877_TC21	1.43314e-76
cg21652878_BC11	2.17391e-131
cg21652880_TC21	2.12117e-165
cg21652881_BC21	3.75346e-232
cg21652882_TC21	1.46856e-135
cg21652883_TC21	1.01259e-157
cg21652884_BC21	1.55816e-168
cg21659364_BC21	4.3916e-09
cg21659365_BC21	3.01143e-13
cg21659366_BC21	1.05655e-06
cg21659843_BC21	7.0094e-52
cg21659844_BC21	4.33291e-31
cg21663172_TC21	0
cg21663173_BC21	8.78024e-15
cg21663174_BC21	1.61857e-05
cg21663175_TC21	0
cg21663176_TC21	0
cg21663177_BC21	0
cg21663178_BC21	1.11022e-16
cg21663179_BC21	0
cg21663180_TC21	0
cg21663185_TC21	1.74878e-12
cg21665427_TC21	0
cg27620681_TC21	3.21383e-08
cg21675826_BC21	0.0024031
cg21675827_BC21	0
cg21675828_BC21	0
cg21676233_BC21	0
cg21676236_TC21	0
cg21676237_BC21	0
cg21676238_TC21	0
cg21676239_TC21	1.11022e-16
cg21676240_TC21	1.11022e-16
cg21677035_TC21	1.26017e-47
cg21677036_BC21	8.89564e-07
cg21685425_BC21	1.03424e-14
cg21685426_TC21	2.1725e-06
cg21685430_BC21	6.66134e-16
cg21685431_BC21	6.63908e-05
cg21685545_BC21	1.48175e-05
cg21689292_BC21	0.0229072
cg21689293_BC21	0.000246159
cg21689295_TC21	0
cg21692544_BC21	5.18012e-08
cg21692546_BC21	0
cg21692547_TC21	0
cg21692548_TC21	0.00652186
cg21692550_BC21	0
cg21693590_TC21	2.22045e-16
cg21693591_BC21	3.61336e-11
cg21693601_BC21	1.11022e-16
cg21693602_BC21	0
cg21693603_BC21	0
cg21693607_BC21	0
cg21693611_BC21	0
cg21694369_BC21	3.88852e-09
cg21694370_TC21	0
cg21694371_TC21	1.11022e-16
cg21694372_TC21	0
cg21694374_BC21	0
cg21694389_BC21	0
cg21694390_TC21	3.15966e-09
cg21700837_TC21	3.56919e-09
cg21700851_BC21	6.90897e-08
cg21700852_TC21	1.01248e-12
cg21700853_TC21	8.45411e-07
cg21732904_TC21	0
cg21732905_BC21	0
cg21732906_TC21	1.11022e-16
cg21732908_TC21	0
cg21732910_BC21	0
cg21732911_BC21	6.34969e-74
cg21732913_BC21	1.55641e-10
cg21732918_BC21	0
cg21732920_TC21	0
cg21736240_TC21	0.00437995
cg21736241_TC21	1.3278e-06
cg21736242_TC21	4.99475e-09
cg21736244_BC21	2.08449e-16
cg21742305_TC21	5.04572e-24
cg21742306_BC21	1.06993e-08
cg21742307_TC21	0
cg21742308_TC21	1.11022e-16
cg21742309_BC21	0
cg21742311_TC21	0
cg21742312_BC21	0
cg21745181_TC21	0
cg21748051_BC21	3.74401e-12
cg21748052_BC21	3.62138e-05
cg21750084_BC21	0
cg21776274_TC21	1.11022e-16
cg21779212_TC21	-2.22045e-16
cg21779213_BC21	0
cg21779215_BC21	0
cg21779216_TC21	0
cg21779217_BC21	0
cg21779219_TC21	3.75033e-13
cg21779220_TC21	0
cg21779221_BC21	0
cg21779222_TC21	2.62659e-06
cg21791519_BC21	3.80871e-143
cg21799498_BC21	2.8421e-05
cg21799499_TC21	0
cg21799502_TC21	0
cg21799505_BC21	0
cg21799506_BC21	0
cg21799507_TC21	0
cg21799508_TC21	0
cg21802195_TC21	1.36647e-33
cg21802196_TC21	1.6819e-22
cg21802197_TC21	0
cg21802198_TC21	0
cg21802199_TC21	0
cg21802200_TC21	0
cg21802201_BC21	1.44218e-13
cg21802202_BC21	0.00692228
cg21802203_TC21	1.71049e-05
cg21810221_TC21	0.000578163
cg21810222_TC21	6.97078e-21
cg21811452_BC21	1.14517e-118
cg21811455_BC21	2.52339e-35
cg21811456_BC21	7.28248e-16
cg21811457_BC21	1.35265e-19
cg21811459_TC21	1.24775e-38
cg21811460_TC21	2.20135e-13
cg21811462_TC21	0
cg21811463_BC21	0
cg21811465_TC21	4.5824e-67
cg21811468_TC21	3.63178e-08
cg21811486_BC21	0
cg21811488_BC21	0
cg21811490_TC21	-2.22045e-16
cg21811688_BC21	0
cg21811689_TC21	0
cg21811692_TC21	0.00010714
cg21811693_TC21	0
cg21811694_BC21	1.11022e-16
cg21811695_BC21	1.11022e-16
cg21811696_TC21	1.11022e-16
cg21811697_TC21	1.11022e-16
cg21811701_BC21	0
cg21811702_TC21	1.11022e-16
cg21811704_BC21	0
cg21811705_BC21	0
cg21812683_BC21	0
cg21812685_TC21	0
cg21812688_BC21	0
cg21813991_TC21	9.3064e-21
cg21813992_BC21	7.93316e-15
cg21813993_BC21	1.29822e-07
cg21813994_BC21	5.68788e-16
cg21813995_TC21	5.01485e-11
cg21816013_TC21	1.28855e-210
cg21816015_BC21	2.58853e-266
cg21818215_TC21	0
cg21818523_TC21	0
cg21818524_BC21	0
cg21819200_BC21	2.37964e-06
cg21819203_BC21	0
cg21819204_TC21	0
cg21819206_TC21	0
cg21819208_BC21	0
cg21819209_BC21	0.0133977
cg21819214_TC21	2.63488e-09
cg21819215_TC21	0.0418908
cg21819216_BC21	1.11022e-16
cg21819408_TC21	0
cg21819411_BC21	0
cg21819415_BC21	0
cg21824943_BC21	0
cg21824946_BC21	0.0380018
cg01263222_BC21	0.000904299
cg27383865_TC21	2.82936e-06
cg21841708_BC21	0
cg21841712_TC21	1.11022e-16
cg21842559_TC21	0
cg21842561_BC21	1.11022e-16
cg21842564_TC21	0
cg21842565_TC21	0
cg21842566_TC21	0
cg21842567_BC21	2.81997e-14
cg21842568_TC21	0
cg21842569_BC21	0
cg21842570_BC21	0
cg21849250_TC21	5.09663e-108
cg21849251_BC21	5.24428e-77
cg21849253_BC21	3.45575e-58
cg21849564_BC21	0
cg21849572_BC21	0
cg21849573_TC21	0
cg21849576_TC21	1.11022e-16
cg21849577_TC21	0
cg21849695_BC21	7.76825e-11
cg21849697_TC21	0.0478877
cg21849699_TC21	0.000249159
cg21856209_TC21	0.00049317
cg21857192_BC21	0.000746981
cg21857198_TC21	2.54476e-15
cg21857203_TC21	1.56635e-16
cg21857206_TC21	0.00149733
cg21857207_BC21	2.87386e-65
cg21857220_BC21	2.75562e-07
cg21857221_BC21	0.00566419
cg21857226_TO21	1.11022e-16
cg21857227_TC21	0
cg21859717_TC21	0
cg21859720_TC21	0
cg21859721_BC21	0
cg21859984_BC21	4.62863e-23
cg21859986_TC21	3.42794e-16
cg21859995_TC21	8.4472e-18
cg21860357_BC21	3.73054e-119
cg21860361_TC21	5.83324e-66
cg21860866_TC21	6.75637e-07
cg21860868_BC21	6.7607e-40
cg21860870_BC21	7.22098e-24
cg21860873_TC21	6.89323e-206
cg21860876_BC21	1.47844e-114
cg21860878_BC21	4.40883e-207
cg21860884_TC21	0
cg21860886_TC21	2.75235e-187
cg21861574_TC21	3.09356e-18
cg21861576_TC21	1.08777e-29
cg21861578_TC21	4.40797e-51
cg21861579_TC21	5.71441e-65
cg21861642_TC21	2.75186e-33
cg21863099_BC21	1.11022e-16
cg21863119_BC21	1.11022e-16
cg21868297_TC21	0.00331956
cg21868298_BC21	0
cg21868302_TC21	0
cg21868303_TC21	0
cg21868304_BC21	0
cg21868306_TC21	1.13146e-07
cg21868307_TC21	0.0347409
cg21868313_TC21	0.000140469
cg21868436_TC21	1.11022e-16
cg21868439_BC21	0
cg21869197_BC21	1.17265e-06
cg21869198_BC21	0
cg21869199_TC21	0
cg21869201_BC21	0
cg21872870_TC21	5.0535e-54
cg21872871_TC21	3.37651e-87
cg21873002_TC21	1.90203e-10
cg21873005_TC21	2.93619e-14
cg21873007_TC21	9.05904e-21
cg21873008_BC21	6.12869e-05
cg21873009_TC21	3.4371e-54
cg21873010_BC21	5.92104e-59
cg21873203_BC21	1.95104e-11
cg21873205_BC21	8.65907e-10
cg21873216_BC21	3.06428e-28
cg21873894_TC21	6.84163e-24
cg21873895_BC21	1.39163e-06
cg21873902_BC21	8.62655e-42
cg21873905_TC21	5.46701e-99
cg21873907_BC21	1.26577e-286
cg21873908_TC21	0
cg21873920_BC21	6.24035e-180
cg21873921_TC21	2.08132e-281
cg21874170_BC21	4.46087e-09
cg21875908_TC21	4.12458e-05
cg21875912_TC21	0
cg21875918_BC21	0
cg21875919_TC21	0
cg21875927_TC21	0
cg21878064_TC21	0
cg21881788_TC21	7.87672e-06
cg21881789_BC21	2.88996e-05
cg21881791_TC21	0
cg21881794_TC21	9.42154e-19
cg21881795_BC21	1.43331e-15
cg21881797_TC21	2.70104e-25
cg21881801_BC21	3.97204e-18
cg21881804_TC21	1.1623e-269
cg21881806_BC21	5.31671e-137
cg21881807_TC21	1.39964e-154
cg21881808_TC21	3.92283e-130
cg21881809_TC21	2.30895e-165
cg09100014_TC21	1.43748e-36
cg21897721_BC21	0
cg21897722_TC21	1.11022e-16
cg21897724_BC21	0
cg21898267_BC21	0
cg21898268_TC21	0
cg21898270_TC21	0
cg21898271_BC21	1.11022e-16
cg21898272_TC21	0
cg21898273_TC21	0
cg21906302_BC21	0
cg21906307_TC21	2.89514e-11
cg21906308_BC21	7.81408e-12
cg21906310_BC21	6.66173e-06
cg21907645_BC21	1.49299e-12
cg21907647_BC21	3.05495e-35
cg21907649_TC21	3.06103e-15
cg21907650_BC21	1.83855e-25
cg21907651_TC21	8.06464e-21
cg21907652_TC21	7.78721e-109
cg21907653_BC21	3.36135e-24
cg21907654_BC21	8.98834e-19
cg21907655_TC21	1.6931e-46
cg21907657_BC21	6.04531e-21
cg21908812_BC21	6.62793e-25
cg21908813_BC21	3.51752e-24
cg21908815_TC21	6.39063e-13
cg21908831_TC21	1.70158e-109
cg21908832_TC21	1.31454e-96
cg21908834_BC21	1.70984e-54
cg21909467_BC21	0
cg21909468_TC21	3.77476e-15
cg21909469_BC21	0
cg21909470_BC21	0
cg21909471_BC21	0
cg21909472_BC21	0
cg21918697_BC21	6.30632e-10
cg21918698_BC21	2.30278e-09
cg21918700_BC21	0
cg21918702_BC21	1.11022e-16
cg21918704_BC21	0
cg21918705_TC21	0
cg21918706_TC21	0
cg21918708_BC21	0
cg21918709_TC21	0
cg21918710_TC21	1.11022e-16
cg21920366_TC21	1.85768e-16
cg21920367_TC21	0
cg21920368_BC21	0
cg21920370_BC21	0
cg21920371_TC21	5.07271e-06
cg21920372_TC21	0.000681785
cg21920373_BC21	0
cg21920374_BC21	0
cg21920449_BC21	2.77386e-11
cg21920450_BC21	0.0356247
cg21920451_TC21	0.049682
cg21920456_BC21	1.0465e-73
cg21920459_TC21	1.42784e-119
cg21923269_BC21	1.44646e-57
cg21923271_TC21	1.72169e-275
cg21923273_BC21	3.69085e-145
cg21923274_TC21	1.11082e-34
cg21923275_BC21	1.37369e-35
cg21923729_BC21	0.0334103
cg21923731_BC21	0
cg21923732_TC21	4.0883e-08
cg21923738_BC21	4.49897e-07
cg21938151_BC21	0
cg21938154_BC21	0
cg21938155_BC21	0
cg21938156_TC21	1.11022e-16
cg21938161_BC21	3.33067e-16
cg21938162_BC21	0
cg21944015_TC21	2.42758e-235
cg21944016_BC21	2.28254e-153
cg21944020_BC21	1.21049e-293
cg21944023_TC21	6.6359e-108
cg21944024_BC21	2.48079e-225
cg21944025_BC21	8.33099e-245
cg21944028_BC21	6.72798e-203
cg21944031_TC21	1.68259e-179
cg06788514_TC21	1.94203e-137
cg21944032_BC21	9.08466e-165
cg21944148_TC21	3.60998e-100
cg21944150_BC21	5.19677e-159
cg21946560_BC21	1.14117e-10
cg21946563_BC21	1.59232e-23
cg21946564_BC11	3.56787e-12
cg21946565_BC11	3.35391e-17
cg21946566_BC21	1.02806e-24
cg21946567_BC21	3.92347e-17
cg21946568_TC21	6.84766e-17
cg21946569_BC21	2.04527e-15
cg21946570_TC21	5.76411e-13
cg21946571_BC21	1.00471e-97
cg21946572_TC21	1.09985e-114
cg21946573_BC21	2.20053e-80
cg21946574_TC21	2.20853e-110
cg21946575_BC21	1.02736e-42
cg21946576_TC21	8.29393e-65
cg21946577_TC21	2.08519e-69
cg21946935_BC21	0.00287901
cg21946938_TC21	1.88276e-05
cg21947283_TC21	3.95359e-15
cg21958970_TC21	8.49046e-11
cg21958971_TC21	1.13551e-09
cg21959081_TC21	0
cg21959083_TC21	0
cg21959084_BC21	4.47794e-05
cg21959085_TC21	3.69606e-07
cg21959086_BC21	2.45353e-11
cg21959087_BC21	0.000119631
cg21959558_BC21	0.0247802
cg21959561_TC21	2.22521e-07
cg21959562_BC21	0.000135416
cg21964373_BC21	5.89195e-13
cg21964374_BC21	5.16677e-06
cg21964376_BC21	0.000461947
cg21964377_BC21	6.40154e-07
cg21964378_TC21	0
cg21964383_TC21	0
cg21964535_BC21	5.68186e-26
cg21967132_TC21	3.35558e-24
cg21967135_BC21	2.68049e-16
cg21967139_TC21	0
cg21967140_BC21	0
cg21967141_TC21	0
cg21967142_BC21	4.98333e-252
cg21967146_BC21	0
cg21967147_BC21	0
cg21968712_BC21	3.04178e-171
cg21968713_BC21	1.78854e-158
cg21968715_TC21	6.48525e-103
cg21968716_BC21	4.25127e-125
cg21968717_BC21	9.57869e-44
cg21968718_TC21	9.26145e-200
cg21968720_TC21	1.32173e-179
cg21969648_TC21	0
cg21969649_TC21	0
cg21969650_TC21	0
cg21969653_TC21	0
cg21969654_TC21	6.64105e-228
cg21969655_BC21	1.17227e-181
cg21969656_BC21	0
cg21969657_TC21	5.89344e-286
cg21970555_BC21	0.00647981
cg21970558_BC21	3.37113e-06
cg21970560_TC21	0.000204786
cg21970563_BC21	9.46564e-05
cg21970564_BC21	0.00561633
cg21970565_BC21	0.00428705
cg21970568_BC21	0.00033759
cg21970570_BC21	2.07377e-05
cg01995548_BC21	1.1946e-12
cg21983746_TC21	1.11022e-16
cg21983751_BC21	1.0823e-11
cg21983752_BC21	0.000742613
cg21983756_BC21	6.66038e-15
cg21983760_BC21	3.52258e-26
cg21983761_BC21	5.95818e-14
cg21983762_TC21	1.9286e-20
cg21991946_BC21	1.09675e-10
cg21991947_TC21	1.11022e-16
cg21991949_TC21	0
cg21991950_BC21	1.11022e-16
cg21991951_TC21	0
cg21991952_BC21	0
cg21991953_BC21	1.11022e-16
cg21993602_BC21	0
cg21993603_BC21	0
cg21993604_TC21	0
cg21993605_BC21	0
cg21994723_BC21	0
cg21994863_TC21	1.20625e-06
cg21994864_BC21	0.00289937
cg21994865_TC21	0
cg21994866_TC21	1.33227e-15
cg14487854_TC21	4.97163e-10
cg22001672_TC21	0
cg22001673_TC21	1.11022e-16
cg22001674_BC21	1.11022e-16
cg22002330_TC21	0
cg22002331_BC21	0
cg22002762_TC21	0.000202633
cg22003516_TC21	0
cg22003519_BC21	0
cg22003522_BC21	0
cg22003671_TC21	0
cg22003672_TC21	0
cg22003674_TC21	0
cg22003675_BC21	3.66374e-15
cg22003831_TC21	3.8959e-05
cg22003835_BC21	0
cg22003836_TC21	1.11022e-16
cg22003837_BC11	1.11022e-16
cg22003838_BC11	0
cg22005116_BC21	0
cg22005117_TC21	0
cg22006184_TC21	0.00758735
cg22006190_BC21	0.00487194
cg22006193_TC21	0
cg22006194_BC21	0
cg22008101_BC21	0
cg22008102_TC21	1.11022e-16
cg22008703_TC21	0
cg22008707_BC21	1.11022e-16
cg22008708_TC21	0
cg22021117_TC21	1.11022e-16
cg22021229_BC21	0
cg22021230_BC21	0
cg22021248_BC21	0
cg22021312_BC21	4.49916e-10
cg22021313_BC21	0.0129334
cg22022146_BC21	1.9498e-05
cg22022147_TC21	1.07483e-11
cg22022149_BC21	0
cg22022154_BC21	0
cg22022158_BC21	0
cg22022160_TC21	0
cg22022161_TC21	0
cg22022162_BC21	0
cg22022384_BC21	2.21147e-18
cg22022386_BC21	0
cg22022408_TC11	0.00135207
cg22022409_BC11	5.06669e-09
cg22022411_BC21	3.76035e-05
cg22023400_BC21	6.58766e-287
cg22023401_BC21	1.54728e-105
cg22023405_BC21	1.02699e-64
cg22023406_BC21	1.32896e-30
cg22023408_BC21	3.90129e-87
cg22025129_TC21	0
cg22025130_BC21	0
cg22026455_TC11	0
cg22026456_TC11	0
cg22026459_BC21	0.00124414
cg22026460_BC21	6.78949e-11
cg22026461_TC21	8.04548e-10
cg22026471_BC21	5.8693e-11
cg22026886_BC21	1.11022e-16
cg22026887_TC21	0
cg22026888_TC21	0
cg22026889_TC21	0
cg22026893_BC21	0
cg22027041_TC21	1.11022e-16
cg22027042_BC21	1.11022e-16
cg22028060_BC21	0
cg22028061_BC21	2.47014e-12
cg22028062_TC21	1.11022e-16
cg22032484_TC21	0
cg22033999_TC21	5.04975e-202
cg22034000_BC21	2.84988e-13
cg22034001_TC21	1.68919e-22
cg10415103_BC21	0
cg22034725_BC21	5.54348e-76
cg22034726_BC21	1.22949e-247
cg22034727_BC21	1.90626e-183
cg22034728_TC21	0
cg22034751_BC21	3.29954e-56
cg22034752_TC21	1.67692e-149
cg22034753_BC21	6.18001e-158
cg22034755_TC21	6.44876e-119
cg22034760_TC21	1.32807e-77
cg22034761_TC21	1.46438e-158
cg22034763_TC21	1.69743e-107
cg22035273_TC21	0
cg22035275_TC21	0
cg22035276_BC21	0
cg22035277_BC21	0
cg22035326_BC21	0
cg22035509_TC21	3.62953e-39
cg22035510_BC21	3.04626e-34
cg22035511_BC21	8.10355e-65
cg22035512_TC21	3.6334e-53
cg22035513_TC21	2.94954e-74
cg22035514_TC21	0.00468904
cg22035515_TC21	0.0304573
cg22035601_BC21	3.46443e-29
cg22035603_BC21	5.27153e-63
cg22037203_BC21	0
cg22037265_TC21	0
cg22037266_TC21	0
cg22037267_TC21	1.11022e-16
cg22037268_TC21	0
cg22037269_TC21	0
cg22037270_TC21	3.48744e-14
cg22037271_BC21	0.000131181
cg22037272_TC21	0
cg22037273_TC21	1.11022e-16
cg22037276_BC21	0
cg22039833_TC21	0
cg22039835_BC21	0
cg22039836_TC21	0
cg22039838_TC21	0
cg22039840_TC11	0
cg22039842_TC11	0
cg22039843_TC21	0
cg22039848_TC21	1.11022e-16
cg22041638_BC21	4.27591e-12
cg22041639_TC21	0.000139764
cg22041641_BC21	0.000773287
cg22041644_TC21	0.0350043
cg22047219_TC21	0
cg22047220_TC21	5.65143e-10
cg22047222_BC21	0
cg22051934_BC21	0
cg22051935_BC21	2.78228e-08
cg22051936_BC21	2.19414e-06
cg22052705_BC21	1.17247e-56
cg22053257_BC21	7.32274e-11
cg22053258_TC21	0
cg22053259_TC21	0
cg22053262_BC21	0
cg22053263_TC21	0
cg22053871_TC21	0.00399926
cg22053872_TC21	0.00617604
cg22053873_BC21	0.0474599
cg22053874_TC21	1.28786e-14
cg22053880_BC21	4.29328e-07
cg22053881_TC21	4.32792e-28
cg22053882_TC21	9.33603e-14
cg22059897_TC21	8.67064e-06
cg22059898_TC21	1.40739e-19
cg22059901_BC21	2.02048e-06
cg22059902_TC21	0.0016055
cg22059905_TC21	7.30417e-06
cg22059914_BC21	0
cg22059916_BC21	0
cg22059917_TC21	0
cg22059919_BC21	0
cg22059920_TC21	0
cg22062998_BC21	0
cg22063637_BC21	0
cg22068230_TC21	0
cg22068231_TC21	8.81594e-10
cg22068232_TC21	0
cg22077462_TC21	0
cg22077463_BC21	1.3255e-08
cg22077464_BC21	0
cg22077465_BC21	0
cg22077466_TC21	1.11022e-16
cg22077469_BC21	0
cg22079045_BC21	1.11022e-16
cg22079046_BC21	1.0815e-05
cg22079047_BC21	3.83834e-09
cg22079048_BC21	0
cg22079049_TC21	0.00571175
cg10457446_TC21	0
cg22081902_TC21	0
cg22081904_BC21	8.78938e-21
cg22081906_TC21	5.83694e-07
cg22081922_TC21	1.85607e-10
cg22082619_BC21	0
cg22082621_BC21	4.02544e-10
cg22082622_BC21	8.64602e-20
cg22084244_TC21	1.10939e-13
cg22084245_TC21	4.11271e-18
cg22084248_TC21	4.5243e-20
cg22084249_BC21	2.03953e-11
cg22084255_BC21	0.00518143
cg22086758_TC21	8.77351e-05
cg22086759_TC21	1.02029e-13
cg22086760_BC21	8.52281e-05
cg22086761_BC21	-2.22045e-16
cg22086762_TC21	3.15614e-12
cg22086763_BC21	0
cg22086764_TC21	8.30988e-08
cg22086765_TC21	0
cg22086767_TC21	0
cg22086768_TC21	0
cg22088769_BC21	4.28133e-10
cg22088909_BC21	1.82622e-74
cg22095270_TC21	0
cg22095271_TC21	9.09849e-07
cg22095272_BC21	0
cg22095273_BC21	0
cg22095276_BC21	1.70014e-08
cg22095277_BC21	0.0017844
cg22095280_TC21	2.98877e-12
cg22095283_TC21	1.03897e-19
cg22095289_BC21	1.92137e-13
cg22095290_TC21	3.01864e-06
cg22112950_TC21	0
cg22112951_TC21	0
cg22112952_TC21	0
cg22112953_TC21	0
cg22112957_BC21	0
cg22112958_BC21	1.11022e-16
cg22114124_TC21	0
cg22114336_TC21	0.00416431
cg22114338_TO21	3.02133e-05
cg22114339_TC21	8.51016e-05
cg22114711_BC21	0.0387495
cg22114721_BC21	6.81011e-13
cg22114722_BC21	8.6713e-14
cg22114723_BC21	7.00494e-21
cg22114778_BC21	7.71194e-12
cg22114780_TC21	0
cg22114784_TC21	0
cg22114787_BC21	1.11022e-16
cg22114788_BC21	0
cg22114789_TC21	1.11022e-16
cg22114790_BC21	1.11022e-16
cg22114791_BC21	0
cg22117257_TC21	1.11022e-16
cg22117258_BC21	1.11022e-16
cg22118738_TC21	0
cg22118740_TC21	1.08356e-05
cg22118744_TC21	1.11022e-16
cg22118746_BC21	0
cg22118747_TC21	0
cg22118750_BC21	0
cg22118751_TC21	0
cg21396365_BC21	9.03817e-231
cg22123721_TC21	0
cg22123722_TC21	1.11022e-16
cg22123723_BC21	0
cg22127235_TC11	0
cg22127882_BC21	0.0013826
cg22127883_BC21	0
cg22135524_BC21	0
cg22135525_BC21	0
cg22135526_BC21	0
cg22135527_TC21	0
cg22135528_TC21	0
cg22135531_TC21	0
cg22135532_TC21	0.0441218
cg22138190_TC21	0
cg22138191_TC21	2.79554e-13
cg22138192_BC21	0
cg22138194_TC21	0
cg22138195_BC21	0
cg22138196_TC21	1.97689e-08
cg22138197_BC21	2.85831e-11
cg22138198_TC21	1.67644e-14
cg22138740_BC21	7.0153e-10
cg22139020_BC11	0
cg22139021_TC11	0
cg22139024_TC11	1.11022e-16
cg22139127_BC21	3.41858e-09
cg22139128_TC21	6.21843e-11
cg22139130_TC21	1.28824e-53
cg22139131_BC21	1.71187e-36
cg22139678_TC21	0
cg22139679_BC21	0
cg22140066_TC21	1.11613e-23
cg22140067_BC21	1.19619e-42
cg22145013_TC21	0
cg22145014_TC21	1.11022e-16
cg22145015_TC21	0
cg22145023_TC21	1.11022e-16
cg22145024_BC21	0
cg22145505_BC21	2.5801e-20
cg22145506_TC21	1.1206e-13
cg22147001_BC21	2.83608e-20
cg22147002_TC21	2.01678e-29
cg22147005_BC21	1.02983e-15
cg22147006_TC21	7.00311e-30
cg22147007_TC21	2.47414e-45
cg22147008_BC21	1.21611e-54
cg22147009_TC21	1.81526e-47
cg22147010_TC21	1.27109e-07
cg22147011_BC21	5.70876e-08
cg22147021_BC21	1.37357e-26
cg22147027_TC21	6.6949e-13
cg22147028_TC21	5.53581e-15
cg22147029_TC21	1.25152e-27
cg22147030_TC21	1.87362e-05
cg22147035_BC11	0.0298443
cg22147036_TC11	2.76616e-60
cg22147037_TC21	4.51357e-45
cg22149604_BC21	3.75772e-37
cg22149605_BC21	8.41032e-07
cg22149606_BC21	2.57739e-14
cg22149608_TC21	8.67119e-06
cg22149999_TC21	0.00325715
cg22150000_BC21	3.58842e-06
cg22150002_BC21	3.11024e-17
cg22150003_TC21	8.37671e-12
cg22150006_TC21	1.32961e-09
cg22150007_TC21	0.000465622
cg22158103_BC21	4.94684e-230
cg22158104_TC21	2.52265e-163
cg22158114_BC21	1.88184e-96
cg22158116_TC21	2.85139e-71
cg22158118_TC21	1.64956e-15
cg22159720_TC21	0.0354548
cg22159725_BC21	8.17608e-05
cg22161938_BC21	0
cg22161949_TC21	0
cg22161952_BC21	0
cg22169333_BC21	0.00275726
cg22169891_TC21	1.11022e-16
cg22169892_TC21	0.00171647
cg22196826_BC21	1.11022e-16
cg25996084_BC21	0.0337798
cg22204593_TC21	0.00293307
cg22213400_TC21	1.53345e-18
cg22213401_TC21	1.31149e-11
cg22213403_BC21	7.00727e-08
cg22218701_BC21	0
cg22218702_TC21	0
cg22218703_TC21	1.11022e-16
cg22218704_BC21	0
cg22218705_BC21	0
cg22218706_BC21	0
cg22218707_BC21	0
cg22218708_BC21	0
cg22218711_TC11	0
cg22218712_BC21	0
cg22218717_TC21	6.90524e-07
cg22230623_BC21	2.09235e-18
cg22230624_TC21	4.03953e-09
cg22230629_BC21	0.00133372
cg22230630_TC21	0.00043619
cg22230635_TC11	2.29816e-14
cg22230642_BC11	0
cg22230643_TC21	0
cg22230644_BC21	2.21353e-08
cg22230646_TC21	0.000330821
cg22230647_TC21	0
cg22237846_BC21	0
cg22238065_TC21	1.11022e-16
cg22238066_TC21	5.79109e-10
cg22238067_BC21	0.00360851
cg22238068_BC21	5.82918e-09
cg22240989_TC21	0
cg22240991_TC21	1.11022e-16
cg22241137_BC21	7.63659e-12
cg20855296_BC21	1.01082e-08
cg22244556_TC21	0.00525568
cg22244557_TC21	2.90742e-133
cg22244564_BC21	1.41114e-140
cg22244566_BC21	2.36955e-54
cg22244567_TC21	6.11171e-60
cg22259602_TC21	0
cg22259603_TC21	0
cg22259605_BC21	4.13225e-13
cg22259607_BC21	2.62013e-14
cg22259608_BC21	6.93101e-10
cg22259609_BC21	0.00650873
cg22259611_TC21	0
cg22259612_BC21	0
cg22259613_BC21	1.11022e-16
cg22265049_BC21	0
cg22265050_BC21	0
cg22265051_BC21	0
cg22267531_BC21	0
cg22267532_BC21	0.00638981
cg22267717_BC21	0.00796266
cg22267719_BC21	8.39262e-07
cg22267734_BC21	0
cg22267735_TC21	0
cg22267935_BC21	0
cg22267936_BC21	0
cg22267938_BC21	0
cg22269827_TC21	0
cg22270803_BC21	0
cg22270804_TC21	2.60333e-196
cg22270806_BC21	3.93899e-189
cg22270807_BC21	2.65426e-54
cg22270810_TC21	4.32638e-148
cg22270811_BC21	1.97906e-232
cg22270812_TC21	1.77535e-94
cg22270813_TC21	0
cg22270814_TC21	2.14284e-48
cg22270815_BC21	0.00145452
cg22270816_TC21	0.0039597
cg22276662_BC21	1.11022e-16
cg22276663_BC21	0
cg22276664_BC21	0
cg22276665_BC21	1.11022e-16
cg22276666_TC21	0
cg22276667_TC21	0
cg22280556_BC21	2.01557e-39
cg22280559_TC21	3.43542e-16
cg22285979_TC21	0
cg22286042_BC21	1.11022e-16
cg22286043_BC21	0
cg22289161_TC21	1.11022e-16
cg22289162_BC21	0
cg22289163_BC21	0
cg22294917_TC21	0
cg22296847_BC21	6.30104e-17
cg22296850_TC21	1.68981e-05
cg22296858_BC21	1.93441e-11
cg22296859_BC21	0.00128882
cg22309599_TC21	3.17644e-14
cg22313842_BC21	7.10182e-72
cg22356119_BC21	0
cg22356121_BC21	0
cg22356122_BC21	1.11022e-16
cg22356123_BC21	0
cg22356124_TC21	0
cg22356125_TC21	0
cg22356126_BC21	1.11022e-16
cg22357480_TC21	0.000219757
cg22357482_BC21	3.6059e-09
cg22359144_TC21	0
cg22359145_TC21	0.0105986
cg22359146_TC21	3.57426e-17
cg22359147_BC21	7.66462e-203
cg22359149_TC21	3.56973e-267
cg22368443_TC21	0
cg22368946_BC21	1.44137e-06
cg22368947_TC21	0
cg22369750_TC21	6.98298e-100
cg22369751_BC21	7.25407e-84
cg22369752_BC21	2.71943e-18
cg22369753_TC21	2.32349e-25
cg22374495_TC21	0.0047508
cg22374496_TC21	2.23698e-12
cg22374498_TC21	0.0002115
cg22377619_TC21	1.77636e-15
cg22377620_BC21	0
cg22377621_TC21	0
cg22377622_BC21	0
cg22377624_BC21	0
cg22378527_BC21	1.74093e-40
cg22378528_BC21	1.34865e-49
cg22378529_BC21	1.13456e-40
cg22381788_TC21	9.99212e-105
cg22381789_BC21	2.05696e-144
cg22383729_TC21	1.19852e-07
cg22383730_BC21	0
cg22383731_BC21	5.49145e-11
cg22390810_TC21	1.59567e-09
cg22397014_BC21	0
cg22397015_TO21	0
cg22397016_TC21	1.11022e-16
cg22397017_BC21	-2.22045e-16
cg22397018_TC21	0
cg22397020_TC21	0.000334677
cg22397021_BC21	2.92109e-06
cg22403455_TC21	0
cg22403456_BC21	1.7562e-248
cg22403458_BC21	0
cg22403459_BC21	0
cg22403460_BC21	1.14022e-132
cg22407718_BC21	0
cg22407719_BC21	0
cg22407721_TC21	1.11022e-16
cg22407722_BC21	0
cg22407723_BC21	0
cg22411558_BC21	1.11022e-16
cg22411559_TC21	0
cg22413330_BC21	1.02676e-100
cg22413331_TC21	1.13947e-36
cg22413332_TC21	2.18416e-26
cg22417853_TC21	4.91094e-26
cg22417854_BC21	1.28575e-20
cg22425153_TC21	1.89195e-09
cg22425154_TC21	2.58417e-06
cg22425155_TC21	8.82798e-230
cg22425156_BC21	1.58243e-93
cg22425984_BC21	2.12976e-16
cg22425996_TC21	1.29094e-34
cg22425997_TC21	3.89913e-33
cg22426007_TC21	4.47772e-138
cg22426008_TC21	7.40942e-102
cg22426009_TC21	1.58859e-29
cg22426010_TC21	8.76373e-119
cg22426011_TC21	5.16068e-32
cg22426012_BC21	4.11993e-60
cg22449097_BC21	0.00209611
cg22449098_TC21	0
cg22449106_BC21	4.31861e-18
cg22449124_BC21	2.26626e-05
cg22449125_BC21	2.85472e-15
cg22452844_TC21	1.31343e-18
cg22453912_BC21	0
cg22453913_TC21	1.22428e-08
cg22457560_BC21	9.8066e-13
cg22457563_TC21	8.8884e-08
cg22465560_BC21	0
cg22465561_TC21	0
cg22465562_BC21	1.11022e-16
cg22465563_BC21	0
cg22465564_TC21	0
cg22465565_TC21	0
cg22478489_TC21	1.01218e-06
cg22478491_BC21	0.000256231
cg22478494_BC21	3.52388e-07
cg22478495_TC21	0.000271972
cg22478496_TC21	4.5439e-07
cg22478497_BC21	1.32787e-17
cg22478498_BC21	1.46998e-18
cg22478499_BC21	2.12852e-14
cg22478501_BC21	0.000298327
cg22478509_TC21	8.21565e-14
cg22478510_BC21	0
cg22478512_TO21	0
cg22478513_TC21	-2.22045e-16
cg22478517_BC21	0
cg22478518_TC21	0
cg22479970_BC21	3.72752e-08
cg22479972_BC21	7.48925e-07
cg22493666_BC21	0
cg22493667_TC21	0
cg22493669_TC21	1.11022e-16
cg22493677_TC21	0
cg22493678_BC21	3.4777e-09
cg22493679_BC21	0
cg22493680_TC21	1.11022e-16
cg22496298_TC21	0.000965295
cg22496300_BC21	0.0136734
cg22496321_TC21	2.30678e-24
cg22496322_BC21	2.73136e-12
cg22496323_TC21	6.39201e-16
cg22496355_BC11	0.00677062
cg22496356_TC11	0.00241282
cg22496594_TC21	6.9248e-17
cg22496601_TC11	5.04635e-08
cg22497649_BC21	0
cg22497653_BC21	2.59353e-106
cg22501340_BC21	0.0371903
cg22501341_TC21	8.66786e-05
cg22501357_BC21	0.00023865
cg22501358_TC21	0.000827342
cg22501359_TC21	2.14282e-07
cg22501369_TC11	9.251e-05
cg22501370_BC21	1.23563e-10
cg22501386_TC21	3.68178e-09
cg22501392_TC21	8.27406e-05
cg22501399_BC21	5.72977e-05
cg22501400_TC21	0.000381752
cg22501618_TC21	8.27612e-06
cg22501620_TC21	3.21311e-05
cg22501621_TC21	4.62116e-07
cg22501624_BC21	2.53692e-08
cg22502188_BC21	0.000478191
cg22502191_TC21	4.44089e-16
cg22502192_TC21	0
cg22502195_BC21	1.30598e-19
cg22502196_TC21	3.23795e-14
cg22502197_BC21	8.09275e-08
cg22502396_TC21	4.69822e-20
cg22502397_TC21	1.10501e-13
cg22502400_TC21	1.41521e-63
cg22503213_BC21	0.00113509
cg22503214_TC21	0.000290115
cg22503215_BC21	0
cg22503216_BC21	3.5183e-13
cg22503217_BC21	0
cg22503218_BC21	0
cg22503219_BC21	0
cg22503220_TC21	0
cg22503221_BC21	0
cg22503222_TO21	0
cg22504541_BC21	3.79966e-236
cg22504542_BC21	2.16916e-20
cg22504543_TC21	1.50153e-228
cg22505751_BC21	9.44213e-08
cg22505752_TC21	5.34193e-05
cg22506581_TC21	4.80969e-05
cg22506582_BC21	3.27934e-05
cg22506599_BC11	0.000282515
cg22506601_BC11	2.44297e-06
cg22506825_TC21	1.43304e-08
cg22506831_BC21	1.91295e-10
cg22506832_BC21	1.48441e-11
cg22506865_TC11	0.00635557
cg22506877_TC21	5.81613e-05
cg22506878_BC21	6.41563e-05
cg22506879_TC21	0.0013385
cg22506882_TC21	3.39285e-05
cg22506883_TC11	7.46629e-07
cg22506885_BC11	5.94227e-10
cg22506886_TC11	2.75913e-10
cg22506887_BC11	0.00275944
cg22506918_TC11	0.0039825
cg22506920_TC11	0.0480508
cg22506921_BC11	0.00330444
cg22506922_TC21	1.02888e-06
cg22506924_BC21	1.35478e-16
cg22506925_BC21	1.28483e-07
cg22508129_TC21	1.11022e-16
cg22508386_BC11	0.00642253
cg22508415_TC11	0.0028966
cg22508428_BC11	0.0425563
cg22508429_TC11	6.16406e-05
cg22508927_BC21	0
cg22508931_BC21	3.72485e-131
cg22508932_BC21	0
cg22508933_TC21	2.35989e-250
cg22508934_BC21	8.31582249927356e-311
cg22508935_TC21	1.19361e-172
cg22508939_BC21	4.06344e-218
cg22509433_BC11	0.00352508
cg22509447_BC11	0.0389029
cg22509599_TC21	0
cg22509600_BC21	0
cg22509601_BC21	0
cg22509602_BC21	0
cg22509603_BC21	0
cg22509606_TC21	0
cg22509764_TC11	1.41508e-111
cg22509766_TC21	5.95685e-46
cg22509817_BC21	1.18462e-90
cg22509844_TC11	0.00685305
cg22509864_BC11	3.59514e-05
cg22510110_TC21	0
cg22510111_BC21	0.0160766
cg22510605_BC21	0
cg22510606_BC21	0
cg22510611_TC21	0.000612267
cg22510612_BC21	0
cg22510613_TC21	0.0017294
cg22510615_TC21	1.59902e-09
cg22510616_TC21	3.26934e-07
cg22510620_BC21	1.53087e-24
cg22510621_BC21	1.15157e-07
cg22510991_BC21	0.00131717
cg22511008_BC11	0.00740176
cg22511057_BC21	0
cg22511062_BC21	1.11022e-16
cg22511063_TC21	0
cg22511064_TC21	0
cg22511065_BC21	0
cg22511084_TC21	0
cg22511089_TC21	0
cg22511090_BC21	6.5401e-12
cg22511091_BC21	0
cg22511095_BC21	0
cg22511096_TC21	0
cg22511098_TC21	0
cg22511100_TC21	0
cg22511101_TC21	0
cg22511103_BC21	0
cg22511119_TC21	0
cg22511120_BC21	0
cg22511121_TC21	1.11022e-16
cg22511122_BC21	0
cg22511428_TC21	2.05189e-05
cg22511444_BC21	0
cg22511445_TC21	0.0428666
cg22511451_TC21	2.82492e-17
cg22511459_TC21	1.89451e-24
cg22511543_BC21	0.0274105
cg22511544_BC21	0
cg22511551_TC21	0.00494073
cg22511554_BC21	0.000597216
cg22511555_BC21	0.00125986
cg22511556_BC21	0.000503798
cg22511557_BC21	0.000593483
cg22511562_TC21	8.36631e-13
cg22511568_TC11	0.000121984
cg22511756_BC21	0.010761
cg22511757_BC21	0.0233477
cg22511773_BC21	0.00257164
cg22511778_TC21	1.52057e-09
cg22511779_TC21	1.1876e-17
cg22512032_BC21	1.73892e-25
cg22512033_TC21	1.07785e-15
cg22512061_BC11	0.01973
cg22512157_BC21	0.000264479
cg22512166_BC11	0.0307383
cg22512167_BC11	0.0113726
cg22512183_TC21	3.69605e-06
cg22512184_TC21	0.000395435
cg22512195_BC21	2.22517e-06
cg22512196_BC21	4.75955e-07
cg22512257_BC21	1.03476e-74
cg22512258_TC21	8.10648e-61
cg22512259_BC21	1.44676e-06
cg22512315_BC21	0
cg22512316_TC21	1.11022e-16
cg22512317_TC21	0
cg22512318_TC21	0
cg22512320_TC21	0
cg22512321_TC21	0
cg22512323_BC21	1.11022e-16
cg22512378_BC21	0.00104825
cg22512379_BC21	3.03228e-07
cg22512380_BC21	2.12213e-24
cg22512381_TC21	5.11596e-21
cg22512382_TC21	1.05469e-18
cg22512383_BC21	2.20669e-17
cg22512403_BC11	2.97737e-28
cg22512411_BC21	0
cg22512412_BC21	1.11022e-16
cg22512413_TC21	0
cg22512414_TC21	0
cg22512415_TC21	0
cg22512424_TC21	1.08168e-27
cg22512432_BC21	9.84839e-246
cg22512433_TC21	1.50577e-137
cg22512435_BC21	6.53669e-17
cg22512436_TC21	2.04903e-19
cg22512439_BC21	3.36994e-15
cg22512440_BC21	2.1739e-14
cg22512441_TC21	5.82003e-28
cg22512443_TC21	1.64539e-22
cg22512444_TC21	1.12419e-23
cg22512446_BC21	6.03864e-21
cg22512447_BC21	1.77912e-27
cg22512468_BC21	6.89226e-227
cg22512469_TC21	6.65346e-45
cg22512470_BC21	1.51383e-53
cg22512471_BC21	1.62503e-08
cg22512472_TC21	8.86453e-10
cg22512473_BC21	1.42547e-29
cg22512474_BC21	1.37678e-69
cg22512505_BC21	2.0985e-19
cg22512509_TC21	0
cg22512551_BO21	9.5144e-09
cg22512552_BC21	3.80347e-27
cg22512553_TC21	7.63697e-18
cg22512605_BC21	1.11345e-19
cg22512606_BC21	3.23673e-09
cg22512608_BC21	6.2683e-12
cg22512610_BC21	7.6696e-14
cg22512611_TC21	4.10988e-17
cg22512762_BC21	2.97764e-29
cg22512764_BC21	0
cg22512765_TC21	0
cg22512766_BC21	0
cg22512785_TC21	0.01669
cg22512786_BC21	4.02446e-24
cg22512790_BC21	1.35603e-100
cg22512793_BC21	9.69349e-160
cg22512794_TC21	4.63084e-112
cg22512845_TC21	0
cg22512846_BC21	0
cg22512848_TC21	0
cg22513035_TC21	4.32811e-09
cg22513036_BC21	8.31076e-15
cg22513037_BC21	0.000302817
cg22513038_TC21	9.64545e-16
cg22513133_BC21	5.14909e-40
cg22513177_TC21	7.16427e-30
cg22513178_TC21	4.57138e-26
cg22513183_BC21	2.66955e-14
cg22513184_BC21	3.58813e-16
cg22513187_TC21	1.91041e-31
cg22513188_TC21	5.56782e-08
cg22513880_TC21	1.18398e-29
cg22513882_TC21	0.0112285
cg22513897_TC21	1.59687e-17
cg22513898_BC21	1.09441e-09
cg22513899_BC21	4.15199e-07
cg22513908_BC21	1.0913e-06
cg22513911_TC21	2.88674e-11
cg22513915_TC21	0
cg22513916_BC21	0.0180179
cg22513919_BC21	0
cg22513921_BC21	1.8825e-10
cg22513922_BC21	0
cg22513923_BC21	1.78457e-12
cg22513927_BC21	0
cg22513928_BC21	0
cg22513935_BC21	0
cg22513973_TC21	0.0453655
cg22513974_TC21	0.0251664
cg22513977_BC21	6.90907e-11
cg22513981_BC21	1.11022e-16
cg22513982_BC21	0.00622724
cg22513984_BC21	0
cg22513991_TC21	2.05182e-39
cg22513992_BC21	1.17746e-06
cg22513993_BC21	0.0395924
cg22514016_BC11	0.0034537
cg22514017_TC21	0.0110122
cg22514022_TC21	4.28646e-05
cg22514023_TC11	0.0026706
cg22514064_BC11	0.0095141
cg22514077_TC11	3.91457e-23
cg22514078_BC11	8.99827e-09
cg22514080_TC21	0.0473441
cg22514081_TC21	3.6053e-08
cg22514082_TC21	3.60863e-07
cg22514083_TC21	0.0177229
cg22514084_TC21	2.48024e-13
cg22514085_TC11	8.92397e-13
cg22514086_BC21	0.000132044
cg22514088_TC11	0
cg22514089_BC21	0.00179157
cg22514090_BC21	1.83298e-10
cg22514091_BC21	0.00208715
cg22514487_BC11	0.0470423
cg22514520_TC11	0.0460323
cg22514529_TC11	0.0251268
cg22514952_TC21	1.25512e-07
cg22514953_TC21	4.53954e-12
cg22514954_BC21	6.40212e-09
cg22514962_BC11	0.00520049
cg22515007_BC21	0.000160301
cg22515017_TC21	5.25426e-10
cg22515018_BC21	6.15675e-07
cg22515019_TC21	0.00409582
cg22515020_BC21	0.00707127
cg22515026_TC21	2.19488e-57
cg22515663_BC21	9.77207e-45
cg22515700_TC21	6.92779e-14
cg22515702_TC21	0.00162501
cg22515703_TC21	7.75079e-07
cg22515706_TC21	5.33186e-05
cg22515707_BC21	0.00515097
cg22515709_BC21	0.00164011
cg22515713_BC21	0
cg22515714_BC21	2.01986e-05
cg22515717_BC21	7.89714e-08
cg22515718_BC21	9.84403e-21
cg22515719_TC21	2.73308e-15
cg22515720_BC21	5.60133e-05
cg22515723_TC21	0
cg22515792_BC21	0
cg22515793_BC21	0
cg22515797_BC21	0
cg22515798_BC21	0
cg22515799_TC21	0
cg22515881_BC21	0
cg22515882_TC21	0
cg22515884_BC21	0
cg22515886_TC21	0
cg22515887_BC21	0
cg22515889_TC21	0
cg22515912_BC21	0.0149384
cg22515914_TC21	0.000416973
cg22515916_TC21	0.000715802
cg22516064_TC21	0
cg22516065_TC21	0.000993226
cg22516066_TC21	0
cg22516075_BC21	-2.22045e-16
cg22516076_BC21	0
cg22516439_BC21	4.982e-06
cg22516440_BC21	1.22022e-10
cg22516443_TC21	3.63833e-07
cg11826961_TC21	1.17684e-14
cg22516741_TC21	0.028842
cg22516743_TC21	0.000831343
cg22516744_TC21	2.48049e-09
cg22516777_BC21	0.00187516
cg22516782_TC21	2.8363e-19
cg22516783_BC21	0
cg22516784_BC21	0
cg22516788_BC21	0
cg22516791_BC21	7.31477e-10
cg22516797_BC21	0.000105385
cg22516798_BC21	0.0134884
cg22516799_BC21	8.60547e-14
cg22516800_TC21	1.37429e-07
cg22516801_TC21	0.000647379
cg22516802_BC21	7.69408e-06
cg22516805_BC21	0.0235535
cg22516845_TC21	1.60035e-22
cg22516846_TC21	1.38754e-28
cg22516847_BC21	4.14144e-06
cg22516848_TC11	0.00109586
cg22516850_BC21	1.1989e-53
cg22516852_TC21	6.33493e-25
cg22516854_BC21	8.41695e-19
cg22516855_TC21	3.47708e-109
cg22516856_BC21	1.02115e-20
cg22516858_BC21	1.565e-08
cg22516860_BC21	1.0185e-33
cg22516861_BC21	1.38123e-13
cg22516862_TC21	5.50087e-186
cg16907409_BC21	1.12702e-10
cg22516864_TC21	2.94332e-06
cg22516883_TC21	5.06708e-21
cg22517125_BC21	6.43147e-24
cg22517127_BC21	2.47454e-09
cg22517138_BC21	0
cg22517139_TC21	0
cg22517144_BC21	0
cg22517147_BC21	0
cg22517149_TC21	1.11022e-16
cg22517150_BC21	5.4352e-10
cg22517153_BC21	0
cg08097199_TC21	3.98035e-06
cg22517237_TC21	2.62617e-11
cg22517238_BC21	7.79856e-257
cg22517239_TC21	9.2367e-110
cg22517240_TC21	1.46004e-222
cg22517241_TC21	3.96985e-102
cg22517242_BC21	3.86245e-57
cg22517243_BC21	1.01672e-56
cg22517245_BC21	4.00682e-131
cg22517246_BC21	2.90545e-77
cg22517249_TC21	4.61629e-77
cg22517250_TC21	2.23445e-71
cg22517253_TC21	1.69175e-23
cg22517254_BC21	3.12918e-66
cg22517257_BC21	0.0158024
cg22517269_TC21	0.00491442
cg22517270_TC21	3.93212e-05
cg22517271_BC21	1.23599e-11
cg22517272_TC21	1.2095e-05
cg22517274_TC21	9.10383e-15
cg22517275_BC21	0.000531231
cg22517278_BC21	0
cg22517279_BC21	0
cg22517281_TC21	0
cg22517282_TC21	0
cg22517283_TC21	0
cg22517284_BO21	1.11022e-16
cg22517291_BC11	0.00149048
cg22517320_BC11	0.0362737
cg22517322_TC21	0.000325197
cg22517323_BC21	0.00587788
cg22517376_BC21	0.000131775
cg22517378_BC11	0.00719772
cg22517397_TC21	0
cg22517398_TC21	0.00314842
cg22517400_TO21	3.77476e-15
cg22517437_BC21	2.34781e-09
cg22517440_BC21	0
cg22517484_BC11	0.000101113
cg22517490_TC11	9.60537e-17
cg22517494_BC21	0.000415135
cg22517495_BC21	8.36778e-05
cg22517530_BC21	0.000517861
cg22517541_TC21	0
cg22517542_TC21	1.20038e-05
cg22517543_BC21	0.010396
cg22517547_TC21	6.62492e-13
cg22517548_BC21	1.84461e-09
cg22517549_BO21	3.91856e-06
cg22517554_TC21	9.13079e-05
cg22517703_TC21	3.44169e-14
cg22517706_TC21	0.000593396
cg22517707_TC21	2.56951e-09
cg22517708_BC21	2.33758e-10
cg22517806_TC11	0.00443845
cg03602189_TC21	2.64338e-05
cg22517911_TC11	0.0026492
cg22517915_TC21	1.03672e-06
cg22517923_BC21	0.000231534
cg22517924_TC21	1.05362e-05
cg22517930_BC21	0.000366948
cg22517932_BC21	7.96351e-07
cg22517933_TC21	2.81843e-11
cg22518115_TC21	6.18516e-07
cg22518117_TC21	1.02885e-05
cg22518118_TC21	6.59287e-07
cg22518136_BC11	0.00107962
cg22518185_BC11	0.00159907
cg22518387_TC21	1.33336e-07
cg22518396_BC21	9.93633e-24
cg22518476_BC21	3.165e-54
cg22518702_TC21	0
cg22518703_BC21	1.11022e-16
cg22518790_TC11	0.000373781
cg22518791_BC11	3.61305e-07
cg22518804_TC21	0.0225202
cg22518806_TC11	1.39854e-07
cg22518807_TC21	2.83519e-09
cg22518809_BC21	2.35456e-09
cg22518813_TC11	1.11022e-16
cg22518814_TC11	1.11022e-16
cg22518819_BC21	0
cg22518820_TC21	0
cg22518821_TC21	0
cg22518824_BC21	0
cg22518837_TC21	0.000617713
cg22518842_BC21	0
cg22518843_BC21	0
cg22518850_TC21	0
cg22518851_BC21	0
cg22518853_BC11	0
cg22518932_TC21	6.59396e-07
cg22519008_BC21	0.0242285
cg22519009_TC11	2.45708e-10
cg22519010_TC21	1.169e-39
cg22519011_TC21	6.94552e-179
cg22519012_TC21	5.97691e-63
cg22519013_BC21	8.55279e-81
cg22519014_TC21	2.68868e-199
cg22519018_BC21	6.91156e-86
cg22519047_TC11	0.000304864
cg22519048_BC11	6.9497e-06
cg22519053_TC11	0.0319257
cg22519059_BC11	3.57212e-05
cg22519061_BC11	5.65465e-18
cg22519062_TC11	1.21885e-38
cg22519064_BC11	3.6864e-30
cg22519111_BC21	0
cg22519112_TC21	0
cg22519576_TC11	0.00316469
cg22519580_BC11	0.0028962
cg22519581_BC11	0.00400936
cg22519597_TC11	0.0238742
cg22519614_BC21	2.11666e-06
cg22519621_TC21	2.92644e-06
cg22519625_TC21	6.61422e-07
cg22519626_BC21	1.04121e-14
cg22519630_BC21	1.7823e-05
cg22519631_TC21	0.000650775
cg22519713_TC21	0
cg22519715_BC21	2.8908e-07
cg22519722_TC21	0
cg22519724_TC21	0
cg22519726_BC21	0
cg22519864_BC21	1.38189e-11
cg22519865_BC21	8.21481e-09
cg22519866_BC21	1.31009e-06
cg22519880_TC21	0
cg22520534_TC21	0
cg22520646_TC21	-2.22045e-16
cg22520647_BC21	1.11022e-16
cg22520709_BC21	0.000349056
cg22520711_TC21	5.3722e-05
cg22520716_TC21	2.59422e-06
cg22520717_TC21	7.911e-07
cg22520718_TC11	8.07441e-05
cg22520730_TC21	9.23946e-13
cg22520794_BC21	3.00971e-22
cg22520795_BC21	0.010458
cg22520922_TC21	0.00921401
cg22520924_BC21	0
cg22520927_TC21	1.11022e-16
cg22520928_BC21	0
cg22520957_TC21	0
cg22520959_TC21	1.11022e-16
cg22520960_BC21	0
cg22520964_TC21	0.00317791
cg22521040_BC11	6.66134e-16
cg22521041_TC11	0
cg22521042_TC11	0
cg22521080_TC11	0.0090725
cg22521081_TC21	0.00940625
cg22521095_TC11	0.0426285
cg22521109_TC21	4.90244e-13
cg22521141_BC21	4.96217e-07
cg22521147_TC21	1.11022e-16
cg22521148_BC21	3.0033e-11
cg22521153_BC21	0
cg22521209_TC21	5.21868e-56
cg22521210_TC21	5.79405e-141
cg22521212_TC21	9.52803e-128
cg22521213_BC21	1.86106e-142
cg22521250_TC21	8.8154e-09
cg22521251_BC21	3.23704e-40
cg22521260_TC21	7.69266e-18
cg22521289_TC21	3.48391e-199
cg22521290_TC21	8.58884e-164
cg22521291_TC21	6.98891e-213
cg22521317_BC21	7.27196e-14
cg22521318_BC21	0
cg22521319_TC21	0
cg22521321_TC21	0
cg22521323_TC21	0
cg22521331_TC21	5.81782e-05
cg22521332_TC21	2.02413e-05
cg22521360_BC21	1.84345e-208
cg22521362_BC21	0
cg22521363_TC21	0
cg22521364_TC21	0
cg22521365_BC21	1.11022e-16
cg22521367_TC21	1.11022e-16
cg22521423_BC21	5.70665e-17
cg22521424_BC21	1.27118e-19
cg22521426_BC21	0.0112718
cg11094248_BC21	2.63534e-123
cg22521446_TC21	1.24029e-228
cg22521448_BC21	7.21449e-77
cg22521451_BC21	2.04549e-107
cg22521452_TC21	2.19061e-79
cg22521453_TC21	2.44296e-41
cg22521455_TC21	2.50075e-45
cg22521459_BC21	0.000958752
cg22521462_TC11	0.0422668
cg24957657_BC21	0.000262744
cg22521470_BC21	0.00160132
cg22521471_TC21	9.03143e-05
cg22521525_BC11	0.0154696
cg22521579_TC11	5.29053e-29
cg22521583_BC21	6.80113e-17
cg22521584_TC11	5.22391e-09
cg22521585_BC11	1.02091e-06
cg22521586_BC11	1.58489e-05
cg22521594_TC21	0.00190056
cg22521598_BC11	6.45505e-11
cg22521600_BC21	9.04265e-24
cg22521601_BC21	2.53307e-26
cg22521606_TC21	6.49346e-11
cg22521607_TC21	0
cg22521612_BC21	9.09384e-10
cg22521651_TC21	8.27525e-09
cg22521653_TC21	3.842e-05
cg22521656_BC21	0.0309496
cg22521658_BC21	0.00150988
cg22521660_TC21	1.44329e-15
cg22521661_BO21	8.91792e-05
cg22521673_BC21	0.0141583
cg22521675_BC21	6.644e-06
cg22521680_TC21	5.65671e-168
cg22521685_BC21	5.72591e-08
cg22521686_BC21	0
cg22521706_TC21	0
cg22521708_BC21	0
cg22521709_BC21	0
cg22521711_BC21	0
cg22521712_TC21	1.11022e-16
cg22521714_TC21	0
cg22521717_BC21	1.29186e-12
cg22521718_TC21	0
cg22521720_TC21	0
cg22521721_BC21	0
cg22521722_BC21	0
cg22521723_TC21	0
cg22521724_BC21	1.11022e-16
cg22521725_TC21	0
cg00606085_BC21	0
cg19234729_TC21	0
cg06281302_TC21	1.11022e-16
cg22521732_TC21	1.11022e-16
cg22521733_BC21	1.11022e-16
cg22522191_BC21	0
cg22522192_TC21	5.17103e-09
cg22522193_TC21	1.11022e-16
cg22522563_BC21	0
cg22522616_TC21	0
cg22522622_BC21	0.000282244
cg22522629_BC21	1.99159e-24
cg22522631_BC21	0.0212864
cg22522945_BC21	0.000422891
cg22522953_TC21	0.00484675
cg22522955_TC21	0
cg22522956_BO21	2.42789e-17
cg22522959_BC21	7.22515e-11
cg22522960_TC21	1.776e-15
cg22522963_BC21	9.8796e-10
cg22522964_TC21	1.13431e-07
cg22522965_TC21	5.90795e-05
cg22522966_BC21	8.51233e-06
cg22522992_BC11	0.00220545
cg22522998_TC21	6.93388e-13
cg22522999_BC21	1.73345e-05
cg22523000_TC21	6.0299e-07
cg22523004_TC11	1.31687e-07
cg22523007_TC11	1.29028e-07
cg22523012_TC21	1.54005e-05
cg22523213_TC21	3.29914e-24
cg22523214_BC21	0.0021717
cg22523331_BC21	0
cg22523332_BC11	0
cg22523333_TC21	8.24896e-14
cg22523335_BC21	0
cg22523336_TC21	0
cg22523337_TC21	1.46549e-14
cg22523457_TC21	2.4035e-07
cg22523490_BC21	6.76661e-94
cg22523496_BC21	9.23932e-234
cg22523497_BC21	1.88026e-153
cg22523498_TC21	1.0422e-124
cg22523501_TC21	2.14088e-20
cg22523502_TC21	1.58528e-89
cg22523637_BC21	0
cg22523638_TC21	1.7482e-20
cg22523668_BC21	0.000132443
cg22523669_BC21	3.5396e-08
cg22523670_BC21	1.24642e-08
cg22523672_BC21	0
cg22523883_TC21	0
cg22523885_TC21	3.96572e-08
cg22523887_TC21	2.21943e-12
cg22523980_BC21	6.20679e-77
cg22523982_TC21	1.16045e-90
cg22523997_BC21	7.26914e-79
cg22523998_BC21	1.10037e-19
cg22524009_BC21	1.11832e-14
cg22524010_TC21	2.33702e-05
cg22524013_BC21	0
cg22524017_TC21	1.11022e-16
cg22524018_TC21	1.11022e-16
cg22524082_BC21	0
cg22524084_BC21	0
cg22524085_BC21	0
cg22524088_TC11	1.11022e-16
cg22524089_TC11	0
cg22524090_BC21	0
cg22524091_BC21	0
cg22524096_BC21	0
cg22524097_BC21	0
cg22524098_TC21	0
cg22524099_BC21	0
cg22524126_TC21	0
cg22524128_BC21	1.32711e-06
cg22524135_TC21	1.73042e-10
cg22524149_BC21	0
cg22524155_TC21	0
cg22524156_BC21	-2.22045e-16
cg22524158_BC21	0
cg22524159_BC21	-2.22045e-16
cg22524168_BC21	0
cg22524195_TC21	0
cg22524217_BC21	5.30173e-05
cg22524219_BC21	5.52474e-08
cg22524220_BC21	0.000295029
cg22524221_TC21	2.92774e-10
cg22524223_BC21	0
cg22524240_BC21	0
cg22524241_BC21	0
cg22524242_TC21	0
cg22524243_BC21	0
cg22524244_TC21	6.93692e-09
cg22524269_TC21	0.000605734
cg22524270_TC11	0.000143964
cg22524272_TC11	0.00563227
cg22524273_TC11	0.0124536
cg22524275_BC21	2.78853e-06
cg22524277_TC21	1.11022e-16
cg22524295_TC21	0
cg22524296_BC21	0
cg22524297_BC21	0
cg22524298_BC21	0
cg22524416_BC21	0
cg22524575_TC21	0.00231836
cg22524576_TC21	1.04939e-09
cg22524577_BC21	0
cg22524578_TC21	0
cg22524580_TC21	0
cg22524581_BC21	1.11022e-16
cg22524582_BC21	0
cg22524583_TC21	1.11022e-16
cg22524674_TC21	8.24007e-06
cg22524675_BC21	2.73201e-07
cg22524677_BC21	0.00670733
cg22524678_TC21	3.70077e-07
cg22524786_TC21	0.01923
cg22524797_BC21	0
cg22524798_TC21	0.000764848
cg22524810_BC21	0
cg22524817_TC21	1.11022e-16
cg22524826_TC21	0
cg22524827_TC21	1.11022e-16
cg22524925_BC21	3.78816e-05
cg22524926_BC21	0.0288649
cg22524927_BC21	3.36642e-10
cg22524943_BC21	1.11022e-16
cg22524944_BC21	0
cg22524945_BC21	0
cg22524946_TC21	0
cg22524948_BC21	0
cg22524950_BC21	0
cg22524954_TC21	2.43106e-14
cg22524967_TO21	1.4178e-05
cg22524970_BC21	0
cg22524971_BC21	0
cg22524973_BC21	0
cg22524974_BC21	0
cg22524976_BC21	0
cg22524977_BC21	1.22298e-13
cg22524978_BC21	4.02522e-13
cg22524986_BC21	6.75904e-13
cg22524987_TC21	0.00570575
cg22524988_BC21	0.0212374
cg22524989_BC21	4.00806e-10
cg22524991_TC21	0.025249
cg22524992_BC21	0.00377979
cg22524993_BC21	0.0038083
cg22524995_TC21	3.81406e-15
cg22524997_BC21	4.34221e-05
cg22524999_BC21	1.69045e-07
cg22525000_BC21	4.87941e-16
cg22525002_TC21	0.00431175
cg22525003_TC21	1.11022e-16
cg22525012_TC21	0.000192209
cg22525013_BC21	1.2361e-09
cg22525014_TC21	2.63928e-09
cg22525016_TC21	0.000313909
cg22525017_TC21	0.0168443
cg22525020_BC11	0
cg22525021_BC21	1.37865e-12
cg22525022_TC21	7.79032e-20
cg22525023_BC21	9.87956e-17
cg22525097_TC21	4.07062e-244
cg22525098_BC21	5.21729e-184
cg22525099_TC21	0
cg22525100_TC21	0
cg22525114_BC21	2.21316e-16
cg22525115_TC21	2.60117e-32
cg22525117_TC21	7.871e-06
cg22525118_BC21	9.71445e-14
cg22525120_TC21	0
cg22525121_TC21	9.00473e-07
cg22525124_BC21	3.35329e-14
cg22525126_BC21	1.4515e-05
cg22525127_TC21	1.18004e-27
cg22525135_TC21	9.35995e-11
cg22525136_TC21	0.0079981
cg22525138_BC21	0.0047292
cg22525139_BC21	0.0140966
cg22525141_BC21	0.00792142
cg22525142_BC21	0.04316
cg22525143_TC21	0.0344336
cg22525145_BC21	0.0208203
cg22525146_TC21	7.84243e-60
cg22525147_TC21	1.31259e-35
cg22525148_TC21	2.36101e-06
cg22525149_TC21	0.0448502
cg22525150_TC21	6.93572e-16
cg22525153_TC21	3.95514e-68
cg22525155_TC21	1.88738e-15
cg22525160_TC21	0.00471225
cg22525163_TC21	2.57434e-20
cg22525164_BC21	8.10421e-23
cg22525166_BC21	3.90992e-34
cg22525167_TC21	2.09439e-25
cg22525168_BC21	1.65858e-293
cg22525201_TC21	5.02681e-20
cg22525202_BC21	3.16864e-23
cg22525203_BC21	7.88646e-19
cg22525205_TC21	3.77018e-15
cg22525206_TC21	5.49552e-40
cg22525209_BC21	1.74615e-32
cg22525211_BC21	1.41525e-63
cg22525214_BC11	6.37901e-47
cg22525215_BC21	3.07211e-147
cg22525336_TC21	4.71335e-16
cg22525341_TC21	7.81622e-07
cg22525343_TC21	0
cg22525347_BC21	0
cg22525449_BC21	6.72027e-23
cg22525602_BC21	0
cg22525603_BC21	0
cg22525604_TC21	0
cg22525605_BC21	0
cg22525716_TC21	0.000620072
cg22525717_BC21	0.0088068
cg22525720_TC21	5.85025e-08
cg22525721_TC21	8.49923e-05
cg22525928_TC21	0.00103817
cg22525936_TC21	0.000943524
cg22525939_BC21	0.000120705
cg22525940_TC21	0.000128738
cg22525943_TC21	9.94471e-09
cg22525944_BC21	0.0027684
cg22525945_TC21	0.00525266
cg22525946_TC21	3.21504e-05
cg22525949_BC11	6.90693e-05
cg22525976_TC21	6.20255e-06
cg22525988_TC11	9.07904e-08
cg22525991_TC11	0.0310789
cg22525997_BC21	9.82172e-05
cg22525998_TC21	0.000125502
cg22526004_BC21	9.14466e-06
cg22526005_BC21	6.77693e-07
cg22526006_BC21	0.000164382
cg22526007_BC21	0.00277892
cg22526013_TC11	0.039235
cg22526561_BC21	1.6391e-11
cg22526567_BC21	0.000219888
cg22526570_BC21	0
cg22526571_BC21	0
cg22526572_TC21	1.73545e-21
cg22526573_TC21	1.51256e-18
cg22526574_BC21	8.60119e-45
cg22527714_BC21	1.56126e-186
cg22527715_TC21	3.65535e-55
cg22527716_BC21	2.44957e-07
cg22527717_TC21	0
cg22527721_BC21	0.047512
cg22527722_TC21	1.66533e-15
cg22527723_BC21	0
cg22532338_BC21	0.0329903
cg22532340_BC21	0
cg22534852_TC21	4.6133e-05
cg22535949_BC21	2.5297e-10
cg22536092_BC21	1.11022e-16
cg22538418_BC21	9.37742e-76
cg22538419_BC21	2.75783e-99
cg22538420_TC21	1.12219e-216
cg22540741_BC21	0.00394108
cg22541925_TC21	0
cg22541926_BC21	0
cg22541927_BC21	0
cg22541929_TC21	0
cg22541933_TC21	0
cg22541934_BC21	0
cg22541936_BC21	6.13015e-08
cg22541938_TC21	1.28019e-10
cg22546007_BC21	6.31204e-07
cg22546082_TC21	1.34174e-72
cg22546083_TC21	2.89891e-17
cg22546535_TC21	0
cg22546798_TC21	4.42841e-199
cg22546799_BC21	2.23135e-235
cg22546800_BC21	9.25603e-169
cg22546801_TC21	1.52842e-236
cg22546802_BC21	0
cg22546803_TC21	2.65003e-224
cg22546804_BC21	5.44523e-161
cg22546806_BC21	4.30203e-284
cg22546810_TC21	2.56815e-28
cg22546811_TC21	6.83895e-19
cg22547035_BC21	1.09036e-101
cg22547036_TC21	4.66088e-19
cg22547037_TC21	4.21656e-40
cg22547038_BC21	1.52644e-30
cg22547048_TC21	4.6693e-93
cg22547119_TC11	0.00208065
cg22547198_BC21	0.000275221
cg22547200_BC11	2.85754e-05
cg22547207_TC11	0.00886058
cg22547209_BC21	0.000832754
cg22547210_TC21	2.81049e-05
cg22547211_BC21	0.000368141
cg22547212_BC21	0.000212789
cg22547213_TC21	4.94256e-06
cg22547217_BC11	1.13969e-09
cg22547223_TC21	7.27027e-06
cg22547224_BC21	6.78086e-06
cg22547225_BC21	1.17428e-14
cg22547381_BC21	4.29856e-59
cg06357561_BC21	1.35445e-204
cg22547384_BC21	3.12304e-232
cg05109981_BC21	0.000105326
cg22547471_BC11	0.0106749
cg22547490_BC11	2.60927e-104
cg22547503_TC21	8.59432e-152
cg22547504_BC11	2.36759e-136
cg22547509_BC21	3.77353e-110
cg22547511_TC11	1.08552e-118
cg22547512_TC21	2.83006e-76
cg22547513_TC11	4.58968e-89
cg22547514_TC21	8.57687e-79
cg22547515_BC21	5.6963e-271
cg22547516_BC21	4.66638e-262
cg22547517_TC21	0
cg22547519_BC21	0
cg22547523_TC21	5.39516e-14
cg22547524_TC21	4.58648e-41
cg22547525_TC21	1.71816e-100
cg22547526_TC21	0.00176918
cg22547527_TC21	8.81826e-34
cg22548802_TC21	0
cg22548803_TC21	0
cg22550071_TC21	3.26549e-33
cg22550653_BC21	0
cg22550655_TC21	0.00916074
cg22550656_TC21	0
cg22551487_TC21	1.15811e-24
cg22551488_TC21	1.27048e-15
cg22551490_BC21	0.024635
cg22551493_BC21	4.87001e-36
cg22551495_BC21	1.70904e-107
cg22552186_BC21	0
cg22552188_TC21	1.88649e-08
cg22552194_TC21	0
cg22552200_TC21	-2.22045e-16
cg22552202_BC21	0.00298128
cg22552210_BC21	0.00183339
cg22552211_BC21	0.00691259
cg22552222_BC21	0.0351617
cg22552224_BC21	0.000948788
cg22556340_TC21	3.4837e-07
cg22556341_TC21	1.1875e-91
cg22557154_BC21	0.000462112
cg22557155_BC21	2.9039e-05
cg22557156_BC21	0.0366947
cg22557157_TC21	8.0369e-12
cg22557158_TC21	1.33227e-14
cg22561702_BC21	2.62679e-13
cg22561703_BC21	0.00216837
cg22562257_BC21	2.16876e-13
cg22562258_TC21	4.30149e-16
cg22562260_TC21	6.18879e-07
cg22569743_TC21	0.0237475
cg22569744_TC21	0
cg22569745_TC21	2.22045e-16
cg22577996_BC21	0
cg22577997_TC21	0
cg22577998_TC21	0
cg22577999_BC21	1.11022e-16
cg22578001_TC21	0
cg22578002_BC21	0
cg22593020_BC21	5.97296e-60
cg22593021_TC21	9.10656e-63
cg22593022_BC21	2.66491e-306
cg22593024_TC21	7.54045e-118
cg22593025_TC21	3.70515e-25
cg22596674_TC21	0
cg22596675_TC21	0
cg22596676_BC21	0
cg22596677_BC21	0
cg22596679_BC21	0
cg22596680_TC21	2.08241e-08
cg22596681_BC21	7.20601e-12
cg22596682_BC21	0
cg22596755_TC21	2.22045e-16
cg22596757_TC21	3.89722e-12
cg22596758_BC21	0.000354496
cg22596759_TC21	2.04779e-08
cg22596760_BC21	0.0119952
cg22596761_TC21	0
cg22596763_BC21	0
cg22596769_TC21	0
cg22596770_BO21	0
cg22596771_TC21	0.026397
cg22596772_BC21	3.74972e-08
cg22596773_BC21	1.11022e-15
cg22596842_TC21	9.48977e-12
cg22596843_TC21	4.96182e-07
cg22596844_BC21	7.23814e-09
cg22596845_TC21	3.39925e-06
cg22596846_TC21	0.000175319
cg22596849_BC21	1.02825e-09
cg22596850_TC21	0.000122596
cg22596851_BC21	1.87964e-16
cg22596852_TC21	6.78129e-09
cg22596982_BC21	1.88738e-14
cg22596983_BC21	3.95069e-06
cg22596984_TC21	1.11022e-16
cg22596985_TC21	7.99361e-15
cg22596986_TC21	0.00233285
cg22596987_BC21	0.0194255
cg22597028_BC21	1.15542e-14
cg22597029_BC21	1.12577e-13
cg22597030_TC21	1.00086e-10
cg22597350_BC11	0
cg22597351_BC21	0
cg22597354_TC21	0
cg22597355_BC21	9.26966e-07
cg22597357_BC21	0
cg22597358_BC21	1.11022e-16
cg22597359_BC21	0
cg22597361_BC21	0
cg22597407_TC21	6.47421e-30
cg22597409_BC21	7.60847e-20
cg22597413_BC21	0
cg22597414_BC21	0
cg22597429_TC21	0
cg22597432_TC21	0
cg22597439_TC21	3.29463e-09
cg22597441_TC21	1.30151e-09
cg22597452_BC21	0
cg22597453_BC21	0
cg22597454_BC21	0
cg22597457_TC21	0
cg22597463_BC21	0
cg22597467_BC21	9.2165e-13
cg22597469_BC21	1.94791e-12
cg22597512_TC11	2.47662e-05
cg22597514_BC11	0.0480806
cg22597516_TC11	0.00443146
cg22597598_BC21	4.73088e-05
cg22597606_TC21	5.30656e-07
cg22597614_BC11	0.00955983
cg22597617_BC21	0.0018848
cg22597618_TC21	6.5696e-06
cg22597619_TC21	2.96282e-05
cg22597628_TC21	5.14272e-11
cg22597689_BC21	3.58003e-05
cg22597690_TC21	0.000129399
cg22597691_BC21	9.82673e-10
cg06770114_BC21	0.0255133
cg22597694_TC21	5.16336e-09
cg22597715_BC21	4.21769e-15
cg22597716_BC21	9.69606e-06
cg22597717_BC21	2.53705e-12
cg22597718_TC21	2.90218e-14
cg22597721_TC21	8.47664e-17
cg22597722_TC21	8.20652e-06
cg22597723_TC21	6.12957e-12
cg22597726_BC21	3.99806e-11
cg22597857_TC21	4.27674e-07
cg22597887_BC11	0.00578501
cg22597912_BC21	0.000808159
cg22597919_TC11	0.0137658
cg22597920_BC11	5.9892e-05
cg22598032_BC21	3.17431e-18
cg22598033_TC21	3.10721e-06
cg22598034_TC21	1.28095e-07
cg22598035_BC21	7.25433e-07
cg22598037_BC11	0.00110692
cg22598038_TC11	0.0063708
cg22598049_BC11	0.00067488
cg22598059_BC11	0.0227905
cg22598080_TC21	3.53086e-15
cg22598082_BC21	0.000122363
cg22598083_BC21	6.81731e-06
cg22598084_BC21	2.02707e-07
cg22598087_BC21	2.98215e-05
cg22598088_BC21	1.35474e-07
cg22598089_TC21	1.30994e-05
cg22598091_BC21	0.00020398
cg22598092_BC21	3.65395e-05
cg22598093_BC21	0.000969197
cg22598095_TC21	2.2129e-09
cg22598096_BC21	1.49713e-06
cg22598097_BC21	1.77217e-06
cg22598103_TC11	0.000572182
cg22598104_TC21	0.00232801
cg22598106_TC21	0.00277341
cg22598122_TC21	5.68172e-06
cg22598141_TC11	2.0023e-09
cg22598178_TC21	0
cg22598180_TC21	1.11022e-16
cg22598181_BC21	1.11022e-16
cg22598182_BC21	0
cg22598186_BC21	0
cg22598329_BC21	0
cg22598330_BC21	2.64606e-06
cg22598347_TC21	0.00120308
cg22598348_BC21	8.42558e-06
cg22598361_TC11	5.41877e-06
cg22598362_TC11	4.21772e-06
cg22598382_TC11	0.0258222
cg22598391_TC11	0.00920392
cg22598394_BC11	0.000509286
cg22598396_BC11	8.91558e-06
cg22598397_TC11	0.00101917
cg22598400_BC11	0.017271
cg22598416_BC21	1.47973e-18
cg22598419_BC21	4.8323e-05
cg22598420_TC21	8.32466e-10
cg22598421_BC21	2.83018e-08
cg22598422_TC21	6.14119e-05
cg22598428_TC11	0.0494215
cg22598431_BC21	8.82215e-06
cg22598433_BC21	1.83098e-06
cg22598434_TC21	1.5112e-10
cg22598436_TC21	0.000436347
cg22598437_TC21	2.64934e-05
cg22598438_BC21	0.00510223
cg22598495_TC21	1.17023e-302
cg22598497_TC21	1.86954e-175
cg22598499_BC21	0
cg22598623_TC21	1.11022e-16
cg22598624_BC21	0
cg22598625_TC21	0
cg22598626_TC21	0
cg22598628_BC21	2.35367e-14
cg22598630_BC21	0.00118859
cg22598632_BC21	4.06993e-08
cg22598640_BC11	0
cg22598641_BC11	0
cg22598642_TC21	1.11022e-16
cg22598648_BC21	0
cg22598650_TC21	0
cg22598651_BC21	1.11022e-16
cg22598652_TC21	0.0209165
cg22598655_TC21	0
cg22598656_BC21	0
cg22598657_BC21	0
cg22598909_BC21	4.29842e-13
cg22599080_TC21	0.0336358
cg22599082_TC21	0.000109924
cg22599132_BC21	4.32915e-07
cg22599135_BC21	0
cg22599137_TC21	5.52473e-10
cg22599138_TC21	2.95983e-15
cg22599139_BC21	5.33142e-15
cg22599142_BC21	5.66447e-05
cg22599143_BC11	2.31657e-05
cg22599149_TC21	2.39778e-05
cg22599151_TC21	8.25832e-05
cg22599152_BC21	4.95278e-08
cg22599530_BC21	0
cg22599531_TC21	0
cg22599532_TC21	3.89846e-07
cg22599534_BC21	0.000156668
cg22599535_TC21	0.0142313
cg22599537_BC21	0.027944
cg22599538_TC21	0.0375544
cg22599730_BC21	2.80536e-73
cg22599731_BC21	6.00251e-246
cg22599733_TC21	3.04491e-211
cg22599734_TC21	4.77418e-169
cg22599735_BC21	9.74178e-191
cg22599738_BC21	6.74168e-302
cg22599741_TC21	4.25752e-223
cg22599745_BC21	3.56336e-93
cg22599747_TC21	9.91172e-111
cg22599748_BC21	4.53651e-100
cg22599752_BC21	1.51829e-239
cg22599753_BC21	1.14425e-234
cg22599754_BC21	0
cg22599756_TC21	7.25293e-137
cg22599759_BC21	1.50288e-102
cg22599761_TC21	1.56668e-232
cg22599762_BC21	1.81847e-124
cg22599765_TC21	0
cg22599766_TC21	0
cg22599768_TC21	1.71915e-254
cg22599770_TC21	9.37504e-308
cg22599774_BC21	1.77374e-129
cg22599776_BC21	4.88806e-48
cg22599777_BC21	1.40361e-97
cg22599779_TC21	7.7506e-61
cg22599780_TC21	2.94321e-30
cg22599781_BC21	8.49378e-43
cg22599785_TC21	2.61326e-225
cg22599787_BC21	2.15265e-143
cg22599788_TC21	6.70057e-111
cg22599790_BC21	5.06478e-48
cg22599791_BC21	1.6028e-54
cg22599792_BC21	1.13591e-91
cg22599797_TC21	9.44753e-52
cg22599798_TC21	2.43307e-190
cg22599799_TC21	7.10637e-50
cg22599805_BC21	2.3012e-47
cg22599806_TC21	2.54555e-20
cg22599815_BC21	2.95799e-102
cg22599816_TC21	2.34498e-66
cg22599817_TC21	1.29584e-56
cg22599819_BC21	7.19086e-28
cg22599823_TC21	2.04984e-50
cg22599825_BC21	6.10424e-76
cg22599826_BC21	8.36325e-39
cg22599902_BC21	2.16629e-06
cg22599904_BC21	5.11369e-77
cg22599905_TC21	0.0132687
cg22599906_BC21	4.04565e-13
cg22599907_TC21	0
cg22599908_BC21	1.18758e-10
cg22599909_TC21	0
cg22599913_TC21	1.15513e-25
cg22599918_TC21	7.186e-25
cg22599923_BC21	3.09743e-07
cg22600039_TC11	0
cg22600040_TC11	0
cg22600041_TC11	0
cg22600044_BC11	0
cg22600155_BC21	5.68918e-12
cg22600160_BC21	9.21812e-08
cg22600161_BC21	3.71115e-12
cg22600162_TC21	1.77407e-10
cg22600189_BC21	0.00174123
cg22600191_BC21	0
cg22600192_BC21	3.35121e-06
cg22600193_BC21	0.0352895
cg22600194_TC11	0.00234444
cg22600195_BC11	0.00379746
cg22600197_TC21	0.0465553
cg22600198_BC11	0.00891855
cg22600199_TC21	0.0336485
cg22600200_TC21	0.000796516
cg22600201_BC21	7.80218e-06
cg22600206_BC11	0.0295457
cg22600220_TC11	1.70143e-05
cg22600221_BC11	0.00191469
cg22600245_BC21	0.000409049
cg22600275_BC11	0.00517431
cg22600290_BC21	0.000240996
cg22600295_TC21	0
cg22600296_TC21	0
cg22600297_TC21	0
cg22600298_BC21	0
cg22600299_TC21	0
cg22600301_TC21	0
cg22600558_BC21	0
cg22600559_BC21	0
cg22600562_BC21	0
cg22600569_BC21	2.22045e-16
cg22600571_TC21	0
cg22600572_BC21	1.25333e-12
cg22600574_TC21	2.42426e-05
cg22600575_BC21	3.70413e-05
cg22600754_BC21	3.82246e-10
cg22600755_TC21	1.69588e-07
cg22600758_TC21	8.49533e-31
cg22600759_TC21	1.61411e-11
cg22600760_BC21	5.51669e-47
cg22600843_BC21	6.99919e-05
cg22600846_TC21	0.0124577
cg22600847_BC21	5.73319e-13
cg22600852_TC21	0
cg22600853_BC21	0
cg22600854_TC21	1.11022e-16
cg22600856_TC21	1.11022e-16
cg22600954_BC21	4.30869e-07
cg22600955_TC21	1.10425e-07
cg22600981_BC21	0
cg22600982_BC21	1.11022e-16
cg22600984_TC21	0
cg22601036_TC21	6.84206e-13
cg22601053_BC21	1.11022e-16
cg22601054_TC21	0
cg22601056_BC21	0
cg22601096_TC21	1.24009e-05
cg22601113_BC21	4.83212e-22
cg22601115_BC21	7.08308e-07
cg22601117_TC21	3.1708e-12
cg22601118_BC21	0
cg22601122_BC21	0.0487948
cg22601125_TC21	1.11022e-16
cg22601126_TC21	0
cg22601128_BC21	0
cg22601133_TC21	9.768e-15
cg22601135_TC21	2.5566e-51
cg22601136_BC21	6.01189e-109
cg22601137_BC21	2.28789e-297
cg22601138_BC21	1.57168e-53
cg22601139_TC21	4.60944e-116
cg22601140_BC21	2.32738e-63
cg22601152_BC21	0.0429475
cg22601159_TC21	3.95326e-195
cg22601186_TC21	8.71695e-06
cg22601187_TC21	6.45146e-35
cg22601188_TC21	1.37371e-31
cg22601193_TC21	1.73993e-16
cg22601200_BC11	1.66154e-05
cg22601202_BC21	6.44114e-11
cg22601203_BC21	0
cg22601204_TC21	0.00204984
cg22601206_BC21	2.16621e-05
cg22601209_TC21	5.19679e-52
cg22601262_TC21	0.000551551
cg22601275_TC21	2.6054e-06
cg22601276_BC21	7.16791e-19
cg22601279_BC21	8.18286e-13
cg22601281_BC21	1.08064e-85
cg22601286_TC21	0.00407761
cg22601302_TC21	1.48174e-07
cg22601303_BC21	0.00303576
cg22601304_BC21	1.62706e-08
cg22601306_TC21	7.6619e-10
cg22601315_TC21	0
cg22601316_TC21	2.22045e-16
cg22601318_TC21	0
cg22601319_BC21	0.0495038
cg22601321_BC21	0
cg22601324_TC21	1.11022e-16
cg22601326_BC21	0
cg22601327_BC21	1.11022e-16
cg22601328_TC21	1.11022e-16
cg22601330_BC21	0
cg22601331_TC21	-2.22045e-16
cg22601345_BC21	5.08145e-10
cg22601346_TC21	0.0322772
cg22601347_TC21	1.16167e-55
cg22601349_TC21	8.30808e-25
cg22601351_BC21	1.49105e-40
cg22601353_TC21	6.82111e-26
cg22601354_BC21	2.33548e-51
cg22601356_BC21	1.31764e-86
cg22601358_BC21	1.01535e-278
cg22601473_BC11	1.21909e-07
cg22601474_TC21	3.35215e-05
cg22601475_BC21	1.01446e-06
cg22601476_TC21	0.00046854
cg22601481_BC21	0.000194301
cg22601487_BC11	1.71985e-09
cg22601488_BC21	2.72073e-06
cg22601489_BC11	0.00264727
cg22601501_BC21	6.62115e-08
cg22601504_TC21	1.26477e-10
cg22601505_BC21	1.55969e-20
cg22601511_BC21	1.11022e-16
cg22601514_BC21	0
cg22601515_TC21	0.00010538
cg22601517_BC21	1.11022e-16
cg22601518_TC21	0
cg22601519_TC21	1.11022e-16
cg22601521_BC21	0
cg22601523_TC21	1.11022e-16
cg22601525_TC21	0
cg22601526_BC21	1.11022e-16
cg22601527_TC21	0
cg22601528_TC21	0
cg22601529_BC21	0
cg22601530_TC21	1.74685e-23
cg22601531_TC21	9.22335e-15
cg22601532_TC21	7.80301e-23
cg22601542_TC21	6.88781e-16
cg22601700_TC21	0
cg22602066_TC21	0.0209895
cg22602199_TC11	4.85707e-06
cg22602200_TC11	2.12671e-05
cg22602201_BC21	0.00123527
cg22602203_BC21	0.027684
cg22619127_BC21	5.62172e-46
cg22630324_BC21	0
cg22630560_BC21	4.54729e-91
cg22630561_TC21	5.39539e-130
cg22630562_BC21	8.05145e-201
cg22630563_BC21	2.70902e-20
cg22631592_TC21	1.92887e-122
cg22631593_BC21	0
cg22631594_BC21	2.93944e-128
cg22631595_TC21	1.80305e-147
cg22631596_BC21	0
cg22631597_TC21	4.38493e-186
cg22631799_TC21	0.000152074
cg22631908_TC21	0.00254536
cg22631912_BC21	3.2163e-12
cg22631916_BC21	1.42687e-26
cg22631920_TC21	2.81751e-43
cg22631921_BC21	7.33689e-57
cg22631932_BC21	0.0138523
cg22631933_BC21	0.000469487
cg22631934_TC21	0.00397452
cg22631935_BC21	1.4563e-14
cg22631936_BC21	3.80712e-11
cg22631940_BC21	0.0277148
cg22631942_TC21	1.95159e-09
cg22631943_TC21	0.0142836
cg22631945_TC21	4.51287e-06
cg22631959_TC21	1.11022e-16
cg22631960_BC21	1.11022e-16
cg22631963_TO21	5.0133e-06
cg22632186_BC21	0.00475224
cg22632187_TC21	0.00626193
cg22634006_BC21	1.11022e-16
cg22634007_TC21	0
cg22634011_BC21	0
cg22641314_TC21	0
cg22641315_TC21	0
cg22641316_BC21	1.11022e-16
cg21209021_BC21	0
cg22642381_TC21	0
cg22643649_TC21	1.13243e-14
cg22643651_BO21	0.0346395
cg22643652_TC21	7.43849e-15
cg22643653_BC21	3.14695e-10
cg22643662_TC21	0
cg22643663_BC21	1.11022e-16
cg22653899_BC21	1.11022e-16
cg22653900_BC21	0
cg22653901_BC21	1.26565e-14
cg22653902_BC21	0.00133582
cg22654160_TC11	0.00218983
cg22654161_TC21	0.000109644
cg22654620_BC21	1.9e-09
cg22654621_TC21	5.6544e-13
cg22654622_TC11	8.94997e-14
cg22654661_BC11	0.0182448
cg22654684_BC11	0.0003581
cg22654690_TC21	5.92242e-21
cg22654757_BC21	1.94268e-12
cg22655500_BC21	0.000470597
cg22655796_TC21	1.77791e-160
cg22656002_BC21	2.40562e-08
cg22656003_TC21	5.32441e-07
cg22656005_BC21	0.00135472
cg22656006_BC21	0.00315361
cg22656007_TC11	0.00523637
cg22656008_TC21	0.00202236
cg22656009_BC11	0.0122598
cg22656147_BC21	5.91097e-19
cg22656151_TC21	2.90389e-06
cg22656152_BC21	4.56298e-159
cg22656153_BC21	2.18162e-06
cg22656473_BC21	1.94289e-14
cg22656475_TC21	0
cg22656476_TC21	2.07634e-09
cg22656477_BC21	1.6285e-05
cg22666374_TC21	1.11022e-16
cg22666376_BC21	2.22045e-16
cg22666377_TC21	0
cg22666378_TC21	0
cg22666379_TC21	0
cg22666380_BC21	0
cg22672792_TC21	0
cg22672793_BC21	3.07935e-12
cg22672794_TC11	0.0138209
cg22672795_BC21	4.05601e-45
cg22673159_TC21	0
cg22673265_BC21	0
cg22673266_TC21	0
cg22673267_TC21	0
cg22673268_TC21	0
cg22673270_BC21	0
cg22673271_TC21	0
cg22674462_BC21	1.11022e-16
cg22674463_BC21	0
cg22674464_TC21	0
cg22674596_TC21	0.000101159
cg22674600_BC21	0
cg22674601_TC21	0
cg22674605_TC21	0
cg22674606_BC21	0
cg22674607_TC21	5.31619e-12
cg22674608_TC21	6.62813e-09
cg19708802_BC21	0.0147898
cg22677724_TC21	1.11022e-16
cg22677727_TC21	0
cg22679211_BC21	0
cg22679212_TC21	0
cg22679213_BC21	1.11022e-16
cg22679214_BC21	0
cg22680896_BC21	0
cg22680897_TC21	0
cg22680898_TC21	0
cg22680901_TC21	0
cg22680914_BC21	0
cg22682616_TC21	0
cg22682617_TC21	0.0266732
cg22682618_BC21	1.11022e-16
cg22682621_TC21	0.000222738
cg22682624_TC21	0
cg22682625_TC21	0
cg13077301_BC21	0
cg23701418_BC21	0
cg22682628_TC21	1.11022e-16
cg22682632_TC21	0
cg22683693_TC21	0
cg22684064_BC21	1.6206e-06
cg22684575_BC21	1.21183e-05
cg22684576_BC21	2.67181e-97
cg22684577_BC21	7.76552e-37
cg22684578_BC21	0.0451065
cg22709321_TC21	4.83302e-12
cg22709322_TC21	0
cg22713230_BC21	2.05167e-10
cg22713231_BC21	0
cg22713236_TC21	5.46358e-48
cg22713242_BC21	2.04932e-294
cg22713243_TC21	1.63825e-12
cg22713255_TC21	6.51735e-282
cg22713258_BC21	7.44537e-64
cg22713261_TC21	2.07401e-18
cg22714240_BC21	1.02152e-11
cg22714243_TC21	0
cg22723459_TC21	2.87476e-44
cg22723461_BC21	9.86799e-89
cg22723462_TC21	8.30035e-104
cg22723464_TC21	8.19381e-149
cg22723465_TC21	1.18248e-61
cg22723466_TC21	1.94794e-81
cg22723467_TC21	9.49803e-46
cg22723470_TC21	0.00167504
cg22723471_BC21	0.000103995
cg22723473_TC21	4.17412e-37
cg22723474_BC21	1.88585e-48
cg22723796_TC21	6.16174e-14
cg22723798_TC21	0
cg22723799_BC21	1.11022e-16
cg22723800_TO21	0
cg22723801_TC21	0
cg22723815_BC21	1.5065e-17
cg22724380_BC21	6.24664e-07
cg22724382_TC21	0.00423664
cg22724383_BC21	1.44915e-09
cg22730482_TC21	0
cg22730847_BC21	4.94327e-12
cg22730848_TC21	0
cg22730849_BC21	0
cg22730850_BC21	0
cg22730851_TC21	0
cg22730852_BC21	6.66134e-16
cg22730854_TC21	1.939e-06
cg22731369_BC21	0.000145039
cg22731370_TC21	6.55124e-08
cg22731372_TC21	2.22045e-16
cg22731375_TC21	1.11022e-16
cg22731376_TC21	0
cg22731378_BC21	0
cg22731379_TC21	5.47582e-06
cg13558899_TC21	0
cg22736332_BC21	8.13422e-154
cg22736333_TC21	1.79925e-06
cg22738127_BC21	1.07264e-25
cg22742110_BC21	0
cg22742111_TC21	1.137e-144
cg22742113_TC21	3.57254e-284
cg22742114_TC21	0
cg22744204_TC21	0
cg22744205_TC21	6.49882e-05
cg22744208_TC21	1.59527e-06
cg00934987_BC21	0.0424641
cg22746583_BC21	4.09014e-26
cg22749858_BC21	3.51909e-89
cg22751709_BC21	0
cg24865110_TC21	0.0100803
cg22754518_BC21	1.30218e-11
cg22758975_BC21	2.10121e-16
cg22759654_BC21	2.92854e-20
cg22759656_TC21	1.10661e-22
cg22759664_TC21	9.42052e-20
cg22760094_BC21	0
cg22760095_BC21	1.11022e-16
cg22763817_BC21	0
cg22763818_TC21	0
cg22767035_BC21	3.37997e-133
cg22767036_TC21	1.54553e-10
cg22767037_TC21	7.58799e-33
cg22769339_TC21	1.28102e-296
cg22769340_BC21	0
cg22769342_TC21	1.95296e-156
cg22769343_BC21	4.75504e-140
cg22778366_BC21	1.2932e-83
cg22778368_TC21	1.0649e-100
cg22778370_TC21	7.24419e-179
cg22778372_BC21	2.17824e-113
cg22778374_BC21	2.53855e-187
cg22778375_TC21	2.17197e-96
cg22778382_TC21	1.02791e-78
cg22780067_TC21	0
cg22780070_BC21	4.64108e-07
cg22780071_BC21	0
cg22780072_TC21	1.11022e-16
cg22780073_TC21	0
cg22780074_TC21	0
cg22780075_BC21	0
cg22780076_BC21	0
cg22780077_BC21	0
cg22780082_BC21	0
cg22780083_TC21	0
cg22800668_TC21	3.88147e-185
cg22800670_BC21	3.51398e-244
cg22800671_BC21	0
cg22800672_BC21	0
cg22800673_TC21	2.24435e-289
cg22800674_BC21	4.1673e-255
cg22800678_TC21	0
cg22801106_BC21	0.000937121
cg22801107_BC21	0.0307215
cg22801109_TC21	1.19877e-08
cg22801110_TC21	1.76576e-14
cg22801111_TC21	1.45439e-14
cg22801112_BC21	0.00188077
cg22805585_BC21	3.13551e-64
cg22805586_TC21	2.53152e-66
cg22809193_TC21	1.54804e-48
cg22809195_TC21	4.27496e-118
cg22809198_BC21	6.71068e-75
cg22809201_TC21	8.39079e-168
cg22809213_BC21	1.75353e-173
cg22809214_TC21	1.99123e-135
cg22809215_TC21	3.9094e-233
cg22810086_TC21	0
cg22810578_BC21	8.47427e-117
cg22810579_TC21	2.50549e-155
cg22810585_TC21	9.78659e-73
cg22810586_BC21	2.06986e-86
cg22810588_BC21	7.33426e-215
cg22810589_BC21	1.03276e-188
cg22810591_BC21	1.15793e-86
cg22812025_BC21	0
cg22812027_TC21	1.11022e-16
cg22812028_BC21	0
cg22812029_TC21	1.11022e-16
cg22812031_TC21	0
cg22812032_TC21	0
cg22812033_TC21	0
cg22812034_BC21	0
cg22812035_BC21	0
cg22812036_TO21	0.0100342
cg22812037_TC21	2.24989e-103
cg22812038_TC21	0
cg22821022_TC21	0
cg28061008_TC21	1.11022e-15
cg22825088_TC21	2.68407e-20
cg22825089_BC21	2.07129e-12
cg22825090_TC21	3.42171e-13
cg22825091_BC21	9.53782e-10
cg22825300_TC21	0
cg22825301_BC21	0
cg22829944_TC21	8.00693e-11
cg22829947_BC21	0
cg22829948_BC21	0
cg22829949_TC21	0
cg22829950_TC21	0
cg22829951_TC21	0
cg22836828_TO21	0.00188596
cg22837653_TC21	0
cg22837654_TC21	0
cg22837655_TC21	0
cg22840605_TC21	2.0631e-160
cg22840606_BC21	1.02834e-103
cg22840607_TC21	7.84676e-66
cg22840608_BC21	0.0139545
cg22849527_TC21	1.99548e-122
cg22849528_BC21	2.34274e-151
cg22849529_BC21	1.09635e-134
cg22849530_TC21	3.08845e-88
cg22851249_BC21	0.0190499
cg22851274_BC21	4.80515e-26
cg22852343_BC21	0
cg22852344_BC21	0
cg22855743_TC21	7.10623e-22
cg22855744_TC21	2.63975e-25
cg22855745_BC21	2.3348e-27
cg22855746_BC21	8.48438e-08
cg22855747_BC21	2.07883e-12
cg22855748_BC21	6.47678e-19
cg22860685_TC21	1.76467e-05
cg22867308_BC21	3.91402e-64
cg22867310_TC21	5.76391e-17
cg22867316_BC11	7.93682e-10
cg22867326_BC21	2.95936e-05
cg22867327_TC21	0
cg22867351_BC21	1.11022e-16
cg22867353_TC21	0.00670809
cg22867355_BC21	0
cg22867356_BC21	5.55112e-16
cg22870263_TC21	2.85534e-08
cg22870265_BC21	0
cg22870266_TC21	2.5202e-117
cg22870267_TC21	7.22147e-43
cg22895067_BC21	2.54647e-92
cg22895071_BC21	7.18988e-25
cg22895072_BC21	8.66894e-14
cg22895073_TC21	3.691e-60
cg22895075_BC21	8.37517e-62
cg22895081_BC21	1.17841e-122
cg22899986_TC21	7.15002e-23
cg22899987_TC21	1.2303e-10
cg22899988_TC21	1.66533e-15
cg22899989_TC21	0.00171392
cg22899992_TC21	0
cg22899993_TC21	1.11022e-16
cg22899994_BC21	2.22045e-16
cg22899995_TC21	1.11022e-16
cg22899996_TC21	6.88939e-61
cg22899999_TC21	7.08799e-07
cg22900000_TC21	2.54132e-73
cg22900004_BC21	0.0453738
cg22900005_TC21	8.90399e-14
cg22900006_BC21	0
cg22900007_BC21	7.97043e-07
cg22900008_TC21	0
cg22912642_TC21	0
cg22912643_TC21	0
cg22913233_TC21	9.38095e-289
cg22914013_BC21	0
cg22914016_TC21	1.11022e-16
cg22916858_TC21	0
cg22916859_BC21	0
cg22916860_TC21	0
cg22916861_BC21	0
cg22916862_TC21	0
cg22916863_TC21	0
cg22927682_BC21	7.40369e-06
cg22927693_TC21	0
cg22927694_BC21	0.00115397
cg22928603_BC21	0
cg22928604_TC21	0
cg22928605_TC21	0
cg22930503_BC21	0
cg22930504_BC21	0
cg22930506_TC21	0
cg22930508_BC21	0
cg22931786_TC21	3.11541e-35
cg10898494_TC21	2.50595e-90
cg22931793_TC21	7.47074e-121
cg22931796_BC21	3.2483e-90
cg22931797_TC21	1.51136e-76
cg22931799_BC21	1.6907e-72
cg22931808_BC21	3.1656e-242
cg22931810_BC21	4.35362e-57
cg00873351_BC21	1.09789e-22
cg22940538_TC21	0
cg22940541_TC21	0
cg22940542_TC21	0
cg22940543_BC21	0
cg22940544_BC21	0
cg22942606_BC21	8.65167e-11
cg22942611_BC21	0.000344164
cg22942613_TC21	0
cg22942616_TC21	1.11022e-16
cg22942619_BC21	1.82722e-10
cg22942621_BC21	0
cg22942622_BC21	0
cg22942627_BC21	0.0112131
cg22943597_BC21	1.17881e-09
cg22943598_TC21	3.45517e-08
cg22945332_TC21	0
cg22947216_BC21	2.06191e-12
cg22947226_BC21	6.83897e-14
cg22956447_TC21	0
cg22960967_BC21	1.11022e-16
cg22960970_TC21	0
cg22960972_TC21	0
cg22960973_TC21	0
cg22960974_TC21	0
cg22960982_TC21	0
cg22960990_BC21	7.66049e-07
cg22960991_TC21	0.0264137
cg22960992_BC21	0.000292565
cg22961081_TC21	2.22045e-16
cg22961084_TC21	0.000337986
cg22961171_BC21	7.87131e-07
cg22961173_TC21	0
cg22961174_BC21	4.12768e-05
cg22961182_TC21	0
cg22961183_BC21	7.21598e-11
cg22961187_TC21	2.40724e-15
cg22961188_BC21	4.36036e-06
cg22963612_TC21	0
cg22963613_BC21	1.77564e-11
cg22968996_TC21	0.0210502
cg22968998_TC21	0
cg22969910_BC21	0.0126445
cg22969915_TC21	3.48334e-17
cg22975058_BC21	7.60223e-10
cg22975059_TC21	0
cg22975060_BC21	0
cg22975066_BC21	0
cg22975067_BC11	0
cg22975068_BC21	0
cg22975069_BC21	0
cg22975070_BC11	0
cg22975076_BC21	0
cg22976952_BC21	1.11022e-16
cg22978521_BC21	0
cg22978523_TC21	0
cg22978524_TC21	0
cg22978526_TC21	0
cg22978529_BC21	0
cg22978531_TC21	0
cg22978533_TC11	0
cg22978534_TC21	0
cg22987272_TC21	4.79839e-10
cg22987275_TC21	0
cg22988532_BC21	0
cg22988533_BC21	0
cg22988534_TC21	0
cg22988540_BC21	1.11511e-12
cg22988542_BC21	0
cg22990059_BC21	0.0120314
cg22990060_BC21	0.00283314
cg22990062_BC21	1.91924e-12
cg22990064_BC21	1.108e-13
cg22990066_BC21	4.26903e-09
cg22990242_TC21	0
cg22990250_BC21	0
cg22990256_BC21	0
cg22990259_BC21	0
cg22991419_BC21	5.40037e-10
cg22991420_TC21	0.0192068
cg22991421_TC21	0
cg22991422_BC21	1.11022e-16
cg22991423_BC21	1.11022e-16
cg22991424_BC21	5.17196e-16
cg22991426_TC21	0
cg22991940_BC21	0
cg22991945_BC21	0
cg22991949_TC21	2.51129e-09
cg22991950_TC21	0
cg22993079_TC21	0.00175058
cg22993080_BC21	9.34813e-66
cg22993224_TC21	2.79876e-12
cg22993225_BC21	4.22382e-11
cg22993226_BC21	5.15064e-51
cg22993229_BC21	0.00431994
cg22993231_BC21	0
cg22993232_BC21	4.66516e-13
cg22993234_BC21	0
cg22993235_TC21	0
cg22993236_BC21	0
cg22993237_TC21	1.11022e-16
cg22993238_TC21	0
cg22993239_TO21	1.11022e-16
cg22993460_TC21	1.60153e-10
cg22993462_TC21	1.29612e-07
cg22993463_BC21	0.00114775
cg22993466_BC21	6.35693e-07
cg22993474_TC21	8.2514e-12
cg22993476_BC21	5.6484e-10
cg22993478_BC21	0
cg22993481_TC21	0
cg22993482_BC21	0
cg22994086_TC21	0.00164954
cg22994087_TC21	0.000166027
cg22994089_TC21	3.93629e-12
cg22994090_TC21	5.58662e-10
cg22994091_TC21	0.0239006
cg22994092_TC21	1.89011e-12
cg22994094_BC21	2.51238e-05
cg22994096_BC21	3.1469e-07
cg22994097_TC21	9.30004e-15
cg22994099_TC21	0.000129181
cg22994105_BC21	8.00779e-201
cg22994106_BC21	1.61715e-159
cg22994262_BC21	2.69346e-13
cg22994263_BC21	7.0663e-15
cg22994265_TC21	4.6339e-12
cg22994266_BC21	4.61052e-13
cg22994267_BC21	2.27941e-26
cg22994268_BC21	4.76307e-42
cg22994269_BC21	4.98338e-22
cg22994270_TC21	5.12085e-12
cg22994273_TC21	1.8277e-11
cg22994614_BC21	4.36195e-10
cg22994615_TC21	3.78539e-15
cg22994616_BC21	8.25338e-08
cg22994617_TC21	5.18032e-08
cg22994625_BC11	6.54326e-07
cg22994626_TC21	0.000204159
cg22994627_TC21	0
cg22994633_BC21	1.08079e-05
cg22994635_TC21	0
cg22994636_TC21	0
cg22994637_BC21	0.0192631
cg01749539_BC21	1.37082e-07
cg22994640_TC21	2.85111e-17
cg22994644_BC21	0.00208618
cg22994646_BC21	0
cg22994647_TC21	0
cg22994650_TC21	1.11022e-16
cg22994659_BC21	1.5321e-07
cg22997144_TC21	2.01813e-73
cg22997145_TC21	0
cg22997146_BC21	6.02499e-174
cg22997148_BC21	1.11242e-45
cg22997149_BC21	9.53899e-245
cg22997150_TC21	5.04103e-91
cg22997151_TC21	0
cg23003862_TC21	8.06309e-07
cg23005831_TC21	4.95828e-32
cg23005832_BC21	1.29356e-10
cg23005833_TC21	5.10331e-05
cg23005834_BC21	0.00709822
cg23005837_TC21	7.72016e-46
cg23005839_TC21	1.61107e-121
cg23005881_TC21	1.38097e-28
cg23005882_BC21	1.81576e-65
cg23005884_BC21	1.00364e-13
cg23005892_TC21	0
cg23009266_TC21	6.66134e-16
cg23009275_BC21	0
cg23009276_BC21	1.49641e-06
cg23010106_BC21	0
cg23010107_TC21	6.67802e-09
cg23010130_TC21	0
cg23010139_BC21	8.9346e-05
cg23010924_TC21	2.07612e-14
cg23012330_BC21	2.16675e-36
cg23012349_BC21	3.47366e-08
cg23012354_TC21	0
cg23012356_BC21	0
cg23012357_BC21	1.11022e-16
cg23012359_TC21	0
cg23012360_BC21	0
cg23012361_TC21	0
cg23012362_BC21	0
cg23012363_TC21	-2.22045e-16
cg23012364_TC21	0
cg23012365_BC21	0
cg23012482_BC21	5.45139e-212
cg23012485_BC21	9.19778e-116
cg23012486_TC21	8.29246e-230
cg12317464_TC21	2.4782e-231
cg01456011_TC21	2.1469e-214
cg23012488_BC21	9.769e-197
cg23012489_TC21	2.29843e-99
cg23012490_BC21	2.4375e-165
cg23012491_TC21	2.62309e-245
cg23015529_TC21	0.000673074
cg23015531_TC21	0.000232527
cg23019128_BC21	0
cg23019129_BC21	0
cg23019130_TC21	3.15182e-07
cg23019637_TC21	0
cg23019638_TC21	0
cg23020255_TC21	0
cg23020256_TC21	0
cg23020258_TC21	1.11022e-16
cg23020259_BC21	0
cg23020260_TC21	0
cg23023279_TC21	4.31839e-165
cg23023280_TC21	1.59882e-21
cg23023281_TC21	3.91957e-28
cg23023282_BC21	7.69603e-26
cg23045396_BC21	0
cg23045397_BC21	0
cg23045398_BC21	0
cg23046685_BC21	0
cg23046691_BC21	1.11022e-16
cg23046692_TC21	7.6672e-13
cg23046693_TC21	0
cg23047371_BC21	1.43949e-175
cg23047377_BC21	1.50683e-163
cg23047378_TC21	9.75001e-83
cg23047384_TC21	1.11773e-283
cg23047389_TC21	6.68878e-181
cg23047565_TC21	-2.22045e-16
cg23047566_BC21	0.00510574
cg23047567_BC21	0.039154
cg23047575_TC21	5.93119e-05
cg23047576_BC21	0.0446646
cg23048147_TC21	8.37861e-25
cg23048149_BC21	1.91956e-20
cg23048153_TC21	4.29951e-08
cg23048162_BC21	0
cg23049537_BC21	0
cg23049542_BC21	0
cg23050739_TC21	2.00076e-08
cg23050740_TC21	7.15758e-11
cg23050741_TC21	5.29159e-10
cg23050742_BC21	4.36214e-15
cg23050744_BC21	0.0498117
cg23050746_TC21	2.82809e-11
cg23050748_TC21	2.2895e-12
cg23050749_BC21	0
cg23051706_BC21	0.0108578
cg23051724_TC21	4.65744e-09
cg23051726_BC21	0
cg23051727_BC21	4.60054e-05
cg23051728_BC21	1.79327e-06
cg23051729_TC21	5.80891e-07
cg23051731_BC21	-2.22045e-16
cg23051732_TC21	0
cg23055592_TC21	0.00132492
cg23055593_TC21	5.10703e-15
cg23055904_BC21	0
cg23067521_TC21	2.7205e-06
cg23067522_TC21	0.00468744
cg23067523_BC21	2.80148e-07
cg23067524_BC21	0.000270636
cg23067527_BC21	5.92044e-16
cg23067528_TC21	5.79441e-25
cg16636468_TC21	1.56479e-16
cg23067529_TC21	1.19893e-10
cg23067531_BC21	7.283e-33
cg23067532_BC21	1.20422e-28
cg23067533_BC21	2.77248e-62
cg23067534_TC21	6.57358e-57
cg23067539_BC21	4.92727e-11
cg23067540_TC21	2.6144e-24
cg23067541_BC21	5.75156e-65
cg23068285_TC21	3.61966e-12
cg23068474_TC21	7.963e-06
cg23068484_TC21	0
cg23068485_TC21	0
cg23068486_BC21	0
cg23068487_BC21	-2.22045e-16
cg23068497_TC21	0
cg23068498_TC21	0
cg23068505_TC21	0
cg23068507_TC21	1.11022e-16
cg23068512_BC21	0
cg23068517_TC21	0
cg23068518_BC21	1.11022e-16
cg23068519_TC21	0
cg23068524_BC21	1.11022e-16
cg23068566_BC21	1.62276e-111
cg23068569_TC21	1.94527e-07
cg23068571_BC21	1.15981e-11
cg23068573_BC21	0
cg23068574_BC21	0
cg23068575_TC21	0
cg23068576_BC21	0
cg23068578_TC21	0
cg23068579_BC21	1.11022e-16
cg23068580_BC21	0
cg23068581_TC21	0
cg23068582_BC21	1.11022e-16
cg23068584_BC21	0
cg23068585_BC21	-2.22045e-16
cg23068586_BC21	1.11022e-16
cg23069434_BC21	9.57643e-09
cg23069442_TC21	2.25231e-18
cg23069447_TC11	1.87521e-16
cg23069448_TC21	1.11073e-50
cg23069449_TC21	1.63149e-69
cg23069450_BC11	2.93765e-21
cg23069451_TC21	4.02663e-48
cg23069456_TC11	7.31597e-57
cg23069457_BC21	6.5963e-62
cg23069458_TC21	1.28701e-54
cg23069460_TC21	3.15624e-56
cg23069461_TC21	1.24176e-31
cg23069462_TC21	4.33535e-21
cg23069464_TC21	4.24381e-14
cg23069465_BC21	5.86057e-16
cg23069466_TC21	7.70482e-14
cg23069467_TC21	1.10063e-05
cg23069468_BC21	2.93599e-05
cg23069471_BC21	3.51787e-20
cg23069473_BC21	2.30992e-05
cg23069475_TC11	0
cg23069476_BC21	1.11022e-16
cg23069477_BC21	3.38867e-09
cg23069478_TC11	0
cg23069482_BC21	0
cg23069483_TC21	0
cg23069484_TC21	1.11022e-16
cg23069485_BC21	0
cg23069486_TC21	2.90456e-07
cg23069487_BC21	0
cg23069488_BC21	0.0290867
cg23069489_BC21	4.65186e-06
cg23069492_BC21	1.72478e-09
cg23069493_TC21	1.13556e-08
cg23069494_BO21	0.0319006
cg23069496_BC21	0.0142127
cg23069498_TC21	1.48404e-17
cg23069499_BC21	4.60999e-07
cg23069500_TC21	0.000922729
cg23069504_BC21	0.000111771
cg23073173_TC21	0
cg23073174_TC21	0
cg23073175_TC21	0
cg23073176_BC21	0
cg23073970_BC21	1.04054e-08
cg23074366_BC21	1.9984e-15
cg23074371_BC21	0.0073801
cg23074480_TC21	0
cg23074482_BC21	1.11022e-16
cg23074483_TC21	0
cg23074484_TC21	0
cg23074485_BC21	0
cg23074486_TC21	0
cg23074487_BC21	0
cg23074491_TC21	0
cg23075278_TC21	0.000122193
cg23075282_BC21	0
cg23075283_BC21	0
cg23075285_TC21	0
cg23075287_TC21	0
cg23075292_TC21	0
cg23075293_BC21	0
cg23075294_BC21	1.43538e-07
cg23075295_BC21	2.27847e-21
cg23075766_BC21	1.11022e-16
cg23075775_BC21	1.11022e-16
cg23081646_BC21	0
cg23081649_BC21	4.29404e-11
cg23081651_TC21	6.47169e-05
cg23081652_TC21	0
cg23081653_TC21	1.11022e-16
cg23081654_BC21	9.42371e-05
cg23081655_TC21	0
cg23081656_TC21	1.54932e-12
cg23081657_BC21	0
cg23081658_BC21	0
cg23081659_BC21	0
cg23081681_BC21	0
cg23081683_BC21	0.00243725
cg23081686_TC21	0
cg23081689_TC21	0
cg23081690_BC21	0.0157623
cg23081944_BC21	1.94242e-268
cg23081967_TC21	0
cg23081968_BC21	0
cg23081969_BC21	0
cg23081970_TC21	0
cg23086033_BC21	0
cg23086035_TC21	1.77636e-15
cg23086040_BC21	0.0024128
cg23086042_TC21	0
cg23086046_TC21	6.32658e-66
cg23086049_BC21	6.63677e-98
cg23086090_BC21	1.11022e-16
cg23086653_TC21	8.66196e-13
cg23091337_BC21	2.89508e-137
cg23091340_TC21	4.37268e-118
cg23091341_TC21	9.87493e-138
cg23091342_BC21	1.73769e-215
cg23091343_BC21	1.1375e-102
cg23091344_BC21	1.34284e-157
cg23093062_BC21	5.06732e-10
cg23093063_TC21	0.000921432
cg23093064_BC21	0
cg23094650_TC21	0.00219216
cg23094655_BC21	0
cg23094656_BC21	1.11022e-16
cg23094657_BC21	0
cg23094660_BC21	0.0148379
cg23095770_BC21	0
cg23095771_TC21	0
cg23095772_TC21	0
cg23095773_BC21	8.65265e-10
cg23095775_TC21	0
cg23097825_TC21	9.49475e-186
cg23097827_TC21	0
cg23097828_BC21	1.87432e-129
cg23097829_BC21	2.35353e-59
cg23097831_BC21	2.113e-89
cg23098272_TC21	6.53477e-12
cg23100831_BC21	0.048725
cg23100833_BC21	1.86784e-08
cg23100834_TC21	0
cg23100835_BC21	0
cg23100838_TC21	8.56997e-13
cg23104036_TC21	0
cg23104039_BC21	0
cg23104041_BC21	0
cg23104042_TC21	0
cg23104058_BC21	0
cg23104059_TC21	0
cg23104060_TC21	1.11022e-16
cg23104063_TC21	0
cg23108201_BC21	0
cg23108202_TC21	0
cg23108203_BC21	0
cg23108204_TC21	6.28386e-14
cg23108206_BC21	0
cg23111739_TC21	3.16783e-16
cg23111740_BC21	3.98041e-16
cg23111748_BC21	3.90245e-29
cg23111749_BC21	0.000390137
cg23113261_BC21	0
cg23113262_TC21	0
cg23113263_BC21	0
cg23113264_BC21	0
cg23113265_TC21	0
cg23113266_TC21	0
cg23113268_TC21	0
cg23116934_TC21	0
cg23116935_BC21	1.80202e-256
cg23116936_BC21	1.98933e-291
cg23116940_TC21	8.545e-88
cg23118072_TC21	0
cg23118073_BC21	3.07981e-249
cg23118074_BC21	2.08766e-246
cg23118077_BC21	2.12984e-209
cg23118078_TC21	1.11124e-186
cg23118080_TC21	1.10752e-271
cg23118081_TC21	0
cg23118082_BC21	8.62697e-308
cg23118083_BC21	1.22436e-299
cg23118085_BC21	8.22808e-217
cg23119504_TC21	0
cg23119508_BC21	0
cg23119511_BC21	0
cg23119512_BC21	0
cg23119871_BC21	0.043886
cg23120403_TC21	8.62518e-06
cg23127151_TC21	0.000143442
cg23127152_TC21	1.44153e-06
cg23127153_TC21	0
cg23127154_BC21	1.11022e-16
cg23127155_TC21	1.11022e-16
cg23127156_TC21	0
cg23127157_TC21	0
cg23127158_TC21	5.34017e-14
cg23127420_TC21	5.96501e-231
cg23127421_BC21	1.50508e-154
cg23128666_BC21	0
cg23128667_BC21	0
cg23128672_TC21	0
cg23129626_BC21	0
cg23129627_TC21	0.0272464
cg23129628_BC21	0
cg23129630_TC21	0
cg23129893_BC21	-2.22045e-16
cg23129894_BC21	0
cg23129897_TC21	0
cg23129898_BC21	0
cg23129900_TC21	0
cg23129914_TC21	0
cg23129920_BC21	0
cg23129921_BC21	2.74267e-89
cg23129922_BC21	3.22886e-53
cg23129923_BC21	0
cg23129924_BC21	6.958e-17
cg23129925_TC21	2.05157e-11
cg23129936_BC21	2.09991e-14
cg23129940_TC21	0
cg23129941_BC21	0
cg23130071_TC21	0.000341195
cg23130072_BC21	5.75486e-05
cg23130079_TC21	1.11022e-16
cg23130084_TC21	0
cg23130091_BC21	2.89777e-26
cg23130098_BC21	2.03985e-14
cg23130099_BC21	1.53894e-06
cg23130104_BC21	0.00163533
cg23130107_TC21	9.20839e-10
cg23130110_TC21	8.93364e-05
cg23130113_TC21	3.64754e-22
cg23130127_TC21	0
cg23130132_TC21	0
cg23130133_TC21	0
cg23130135_TC21	0
cg23130136_BC21	0
cg23130137_TC21	1.11022e-16
cg23130142_TC21	7.60576e-08
cg23130143_TC21	0.000226999
cg23130146_TC21	5.01468e-198
cg23130147_BC21	6.77764e-232
cg23130288_BC21	1.11022e-16
cg23130289_TC21	0
cg23130290_BC21	0
cg23130292_BC21	1.11022e-16
cg23130293_BC21	0
cg23130297_BC21	0
cg23130298_BC21	0
cg23130299_BC21	0
cg23130300_TC21	0
cg23130302_TC21	0
cg23130410_TC21	-2.22045e-16
cg23130412_BC21	0
cg23130429_TC21	9.20285e-111
cg23130929_TC21	8.88178e-16
cg23130932_BC21	0
cg23130934_TC21	1.11022e-16
cg23130935_TC21	1.11022e-16
cg23130936_TC21	1.38778e-14
cg23130937_TC21	0
cg23130938_TC21	0
cg23132443_BC21	1.2005e-24
cg23132444_TC21	8.52037e-56
cg23132445_BC21	5.71089e-62
cg23135647_BC21	0
cg23135648_BC21	0
cg23136530_TC21	0
cg23136531_BC21	0
cg23136534_BC21	0
cg23136535_TC21	1.11022e-16
cg23136537_BC21	0
cg23136539_TC21	0
cg23161304_BC21	1.57416e-08
cg23161308_TC21	1.11022e-16
cg23168383_TC21	0
cg23168385_BC21	0
cg23168386_BC21	1.31686e-06
cg23168387_TC21	5.24292e-07
cg23170087_BC21	0.0137849
cg23170088_BC21	0.00276176
cg23170254_TC21	0
cg23170255_TC21	0
cg23170256_TC21	0
cg23170260_BC21	0
cg23170261_TC21	1.11022e-16
cg23196803_BC21	0
cg23196804_TC21	0
cg23196806_TC21	0
cg23196807_BC21	1.11022e-16
cg23206918_BC21	5.29446e-44
cg23206919_BC21	1.47604e-24
cg23206922_BC21	4.30685e-34
cg23219641_TC21	6.98571e-05
cg23219646_BC21	0
cg23219648_TC21	0
cg23219650_TC21	0
cg23221663_BC21	3.29562e-171
cg23221665_BC21	9.9399e-226
cg23226273_TC21	0
cg23226275_TC21	1.75125e-06
cg23226280_TC21	0
cg23226494_BC21	0
cg23226515_BC21	0
cg23226516_BC21	0
cg23226517_BC21	0
cg23226518_TC21	0
cg23226525_BC21	3.91982e-20
cg23226526_TC21	1.11022e-16
cg23226527_TC21	1.05068e-19
cg23226528_TC21	1.96246e-119
cg23226530_BO21	2.0471e-33
cg23229149_TC21	2.30181e-23
cg23229158_BC21	2.06259e-73
cg23234557_BC21	0
cg23234559_TC21	0
cg23234561_TO21	0
cg23234566_TC21	1.11022e-16
cg23234768_BC21	0
cg23234770_BC21	7.48988e-18
cg23234771_TC21	0.00154639
cg23236209_TC21	1.99093e-86
cg23236456_TC21	7.85335e-160
cg23236457_TC21	9.32654e-44
cg23236458_BC21	8.71445e-112
cg23240604_TC21	0
cg23240605_BC21	0
cg23240607_BC21	0
cg23244132_TC21	0
cg23244134_TC21	0
cg23244135_BC21	0
cg23244136_TC21	0
cg23258060_BC21	9.72151e-10
cg23258070_BC21	0
cg23259320_BC21	0
cg23259323_TC21	0
cg23259326_BC21	1.11022e-16
cg23259683_BC21	0
cg23259684_TC21	0
cg23259685_BC21	0
cg23259687_BC21	0
cg23259688_TC21	0
cg23259689_TC21	0
cg23259690_BC21	0
cg23263610_BC21	-2.22045e-16
cg23263611_BC21	0
cg23263612_BC21	0
cg23267293_BC21	6.67533e-10
cg23279040_BC21	0
cg23283986_TC21	1.98447e-15
cg23283989_TC21	7.02905e-06
cg23283990_TC21	1.52648e-09
cg23322878_BC21	0
cg23331888_BC21	1.39616e-55
cg23331889_BC21	4.13919e-78
cg23340854_TC21	1.96921e-198
cg23340855_BC21	0
cg23340857_BC21	2.80294e-179
cg23340863_TC21	2.23623e-40
cg23340864_BC21	4.04904e-239
cg23340865_BC21	0
cg23346155_BC21	0.000307784
cg23349771_TC21	5.1202e-10
cg23349772_TC21	0
cg23350382_TC21	0
cg23350384_BC21	0
cg23350391_TC21	1.11022e-16
cg23350392_BC21	0
cg23350393_TC21	2.22045e-16
cg23350394_BC11	0
cg23350395_BC21	0
cg23350396_TC21	1.11022e-16
cg23350398_BC21	0
cg23350400_BC21	8.41584e-09
cg23350403_BC21	1.76892e-08
cg23350404_TC21	0.000993375
cg23350405_TC21	5.73529e-05
cg23350408_TC21	0.0159158
cg23353995_BC21	7.84909e-06
cg23353996_TC21	8.2377e-06
cg23353997_BC21	3.83853e-07
cg23353999_BC21	1.01381e-05
cg23370052_BC21	0
cg23370053_BC21	4.51363e-07
cg23370054_TC21	2.67006e-17
cg23370057_BC21	0
cg23370058_BC21	0
cg23399331_BC21	0.0135163
cg23399332_BC21	1.3711e-19
cg23399333_TC21	0.00080924
cg23399334_BC21	3.13019e-10
cg23399341_TC21	5.79148e-122
cg23399342_BC21	2.46322e-141
cg23402234_TC21	4.91385e-13
cg23402235_TC21	0
cg23402236_TC21	0
cg23402237_BC21	0
cg23433510_BO21	1.6031e-05
cg23433511_BC21	0
cg23458870_BC21	0
cg23458871_TC21	1.49956e-10
cg23458872_BC21	9.92361e-07
cg23458875_BC21	3.08781e-06
cg23458877_BC21	9.45444e-12
cg23458878_TC21	0.0142111
cg23458881_BC21	1.7765e-13
cg23458882_TC21	6.67159e-20
cg23458883_TC21	1.7163e-23
cg23458884_TC21	2.78858e-12
cg23463843_BC21	1.55553e-12
cg23463845_BC21	1.38023e-15
cg23463846_BC21	1.72356e-46
cg23463847_BC21	3.67668e-20
cg23463848_BC21	2.05196e-26
cg23492067_TC21	0
cg23492069_BC21	0
cg23492072_TC21	0
cg23502396_TC21	1.11022e-16
cg23530628_TC21	6.98324e-206
cg23530629_BC21	4.71602e-183
cg23530630_BC21	7.57528e-263
cg23530631_TC21	4.92861e-59
cg23531264_BC21	0.0383724
cg23531265_BC21	0.000908077
cg23531266_BC21	1.42621e-07
cg23531284_BC21	5.89619e-136
cg23531286_BC21	2.92887e-140
cg23531287_BC21	4.53034e-225
cg23531295_BC21	3.08873e-242
cg23531296_BC21	9.00411e-280
cg23531532_TC21	4.9891e-08
cg23531534_TC21	1.46994e-13
cg23531540_TC21	2.83928e-13
cg23531545_TC21	9.91714e-27
cg23531546_TC21	5.81412e-136
cg23531547_BC21	4.94546e-36
cg23531549_BC21	8.03231e-55
cg23538876_BC21	0.00125531
cg23538877_TC21	8.88178e-16
cg23538878_BC21	8.75963e-25
cg23538879_TC21	0.00225588
cg23538881_TC21	4.99409e-06
cg23542587_BC21	1.18596e-09
cg23545467_TC21	1.42109e-14
cg23553798_BC21	2.41675e-61
cg23553799_TC21	1.77687e-05
cg23553800_BC21	3.02083e-09
cg23553862_BC11	0.039458
cg23553863_BC11	0.00515834
cg23553869_TC11	0.0301483
cg23553873_TC21	0.00504679
cg23553874_BC21	0.000211366
cg23553875_BC21	0.00924025
cg23553876_TC21	2.08875e-06
cg23553877_BC21	0.00302494
cg23553878_TC21	0.0129768
cg23553879_TC21	0.000809089
cg23554371_TC21	0.000251504
cg23554373_TC21	0.00109127
cg23554374_TC21	0.000145052
cg23554375_TC21	5.85706e-05
cg23554380_TC21	0.00058153
cg23554382_BC21	8.89699e-06
cg23554383_BC21	1.32407e-12
cg23554386_BC21	0.00744211
cg23554409_BC11	0.0429935
cg23554426_TC11	0.0072597
cg23554494_BC21	0.000112637
cg23554495_TC11	0.000306968
cg23554499_BC11	0.0218633
cg23554500_BC21	9.54708e-07
cg23554502_TC11	0.0423507
cg23554509_BC21	7.83205e-15
cg23555602_TC21	8.84267e-15
cg23555603_TC21	7.38138e-20
cg23555605_BC21	1.47248e-09
cg23555607_TC21	4.09717e-09
cg23555612_TC21	0.000763022
cg23555614_TC21	0.000101799
cg23555616_TC21	0
cg23555617_BC21	1.9984e-15
cg23555618_TC21	2.7032e-09
cg23555623_TC21	7.95249e-09
cg23574597_TC21	1.21374e-11
cg23574598_TC21	0
cg23575290_TC21	0
cg23575845_TC21	0
cg23575846_BC21	1.11022e-16
cg23575847_BC21	1.11022e-16
cg23575908_BC11	2.9132e-05
cg23575909_TC11	2.59532e-08
cg23575912_BC21	1.33235e-10
cg23575914_BC11	0.000412856
cg23575920_TC21	6.48249e-05
cg23575951_BC11	0.0314088
cg23575952_BC11	0.000534615
cg23575961_BC11	1.64929e-13
cg23575963_BC11	0.00561827
cg23575964_TC11	0.0177866
cg23575965_TC11	0.00235528
cg23575966_BC21	0.00154273
cg23576063_TC21	4.2007e-09
cg23578000_TC21	0
cg23578001_TC21	0
cg23578003_BC21	0
cg23578004_TC21	0.0164498
cg23578117_BC21	0
cg23579030_BC21	0.00259879
cg23579031_BC21	5.68434e-13
cg23579033_TO21	3.7597e-19
cg23579034_BC21	2.70575e-06
cg23579035_BC21	4.55795e-26
cg23579036_TC21	6.91051e-17
cg23579040_TC21	2.78709e-09
cg23582888_TC21	0
cg23582891_TC21	1.11022e-16
cg23582892_BC21	1.11022e-16
cg23582893_TC21	0
cg23582894_BC21	0
cg23592476_BC21	7.13995e-05
cg23600171_TC21	3.60545e-06
cg23600172_BC21	0.00507461
cg23604679_TC21	1.11022e-16
cg23604680_TC21	0
cg23604681_BC21	0
cg23604685_BC21	0
cg23604686_BC21	0
cg23604688_BC21	0
cg23606849_TC21	0
cg23606851_BC21	0
cg23606852_BC21	1.11022e-16
cg23611946_TC21	6.56338e-21
cg23611947_TC21	3.16999e-06
cg23611948_BC21	4.28557e-23
cg23611953_BC21	1.44944e-06
cg23611955_TC21	0.00814256
cg23611956_TC21	0
cg23611957_TC21	0
cg23611959_BC21	2.67688e-11
cg23611960_BC21	0
cg23611961_BC21	0
cg23611962_BC21	4.23023e-232
cg23613251_BC21	0
cg23613252_BC21	1.11022e-16
cg23613254_TC21	2.77919e-06
cg23613255_TC21	7.12367e-16
cg23613256_BC21	3.97751e-07
cg23613257_TC21	8.31621e-05
cg23613258_TC21	1.34156e-08
cg23613259_BC21	0.000872614
cg23613261_BC21	0.000417893
cg23613262_BC21	3.14018e-11
cg23613264_BC21	1.45033e-06
cg23613265_BC21	7.74282e-20
cg23613267_BC21	0.00912092
cg23613296_BC11	0.0461501
cg23613311_TC21	3.64286e-06
cg23613312_BC21	1.21647e-07
cg23613313_TC11	1.8942e-18
cg23613385_BC21	7.08813e-22
cg23613392_TC21	3.56074e-37
cg23613393_BC21	3.26961e-40
cg23613394_TC21	3.46599e-22
cg23613401_TC21	1.15765e-16
cg23613402_TC21	2.97985e-16
cg23613404_TC21	2.70045e-15
cg23613405_TC21	1.13274e-18
cg23613407_BC21	2.51554e-10
cg23613408_TC21	2.09083e-21
cg23613412_BC21	0
cg23613413_TC21	0
cg23613414_TC21	0
cg23613415_BC21	0
cg23613416_BC21	0
cg23613417_TC21	1.93256e-20
cg23613418_BC21	3.20291e-24
cg23613419_TC21	1.74467e-05
cg23613420_BC21	6.25259e-30
cg23613421_TC21	1.325e-17
cg23613422_BC21	1.72494e-32
cg23613423_TC21	3.29007e-25
cg23613424_TC21	4.81887e-32
cg23613425_BC21	7.29251e-24
cg23613426_TC21	4.00745e-17
cg23613427_TC21	1.01023e-18
cg23613428_BO21	4.61888e-18
cg23613430_BC21	6.21599e-27
cg23613433_BC21	1.11022e-16
cg23613434_TC21	0
cg23613452_BC21	6.75793e-15
cg23613453_TC21	1.23384e-17
cg23613462_BC21	2.4436e-22
cg23613463_BC21	2.24343e-17
cg23613464_TC21	3.39297e-62
cg23613465_TC21	1.88557e-20
cg23613466_BC21	0
cg23613467_BC21	0.00589135
cg23613469_BC21	0
cg23613470_BC21	2.04297e-20
cg23613471_TC21	5.71601e-16
cg23613472_TC21	0.00048211
cg23613481_TC21	2.15533e-24
cg23613482_BC21	3.11635e-26
cg23613489_BC21	1.43356e-21
cg23613492_BC21	1.92385e-17
cg23613493_TC21	1.83159e-17
cg23613494_TC21	1.4581e-13
cg23613496_TC21	6.58918e-15
cg23613498_TC21	3.04643e-13
cg23613499_BC21	5.36218e-18
cg23613510_TC21	1.87358e-08
cg23613511_BC21	8.20189e-15
cg23613512_TC21	0.0212315
cg23613513_BO21	6.15766e-09
cg23613514_BC21	2.68835e-17
cg23613515_TC21	8.08868e-08
cg23613516_BC21	2.07873e-22
cg23613517_BC21	2.10333e-36
cg23613518_BC21	1.28406e-46
cg23613519_TC21	0
cg23613522_TC21	0
cg23613523_TC21	0
cg23613524_BC21	0
cg23613526_TC21	5.52837e-30
cg23613527_BC21	3.28814e-18
cg23613529_TC21	4.19944e-19
cg23613530_BC21	1.26143e-24
cg23613533_BC21	8.9931e-22
cg23613534_TC21	1.37366e-15
cg23613535_BC21	2.27814e-24
cg23613540_TC21	8.11535e-18
cg23613541_BC21	1.19878e-16
cg23613542_BC21	7.39299e-21
cg23613543_BC21	8.58707e-19
cg23613545_BC21	4.07923e-15
cg23613546_BC21	5.02888e-07
cg23613548_TC21	5.75049e-07
cg23613549_BC21	2.73712e-24
cg23613550_BC21	2.86211e-30
cg23613553_BC21	1.11276e-17
cg23613554_TC21	3.44345e-24
cg23613555_BC21	3.07658e-20
cg23613556_TC21	4.62142e-23
cg23613557_BC21	1.41201e-11
cg23613558_BC21	2.83868e-13
cg23613560_BC21	9.55625e-24
cg23613562_BC21	5.32731e-05
cg23613563_TC21	1.98378e-14
cg23613564_TC21	1.36315e-28
cg23613566_BC21	1.20409e-12
cg23613567_BC21	1.03181e-13
cg23613568_TC21	1.9709e-18
cg23613569_TC21	2.88623e-25
cg23613570_TC21	1.13113e-24
cg23613596_TC21	3.19099e-18
cg23613597_TC21	0.00385683
cg23613598_BC21	1.55098e-13
cg23613600_BC21	0.000827965
cg23613601_BC21	0.0138988
cg23613603_TC21	1.2863e-09
cg23613606_BC21	2.07844e-27
cg23613607_BC21	4.57602e-13
cg23613608_TC21	0
cg23613609_TC21	5.85425e-07
cg23613610_TC21	7.34625e-07
cg23613611_BC21	0
cg23613612_BC21	8.28532e-89
cg23613613_TC21	4.78302e-47
cg23613619_TC21	2.15476e-17
cg23613620_BC21	2.17807e-08
cg23613622_BC21	2.96201e-16
cg23613623_TC21	1.13856e-28
cg23613624_BC21	0.00228927
cg23613625_TC21	2.6035e-21
cg23613626_BC21	3.09137e-15
cg23613627_TC21	3.98304e-21
cg23613630_BC21	4.70089e-07
cg23613632_BC21	0.0378774
cg23613634_TC21	1.66933e-12
cg23613643_BC21	2.14395e-25
cg23613648_BC21	6.20203e-12
cg23613649_TC21	1.20585e-18
cg23613650_BC21	2.17895e-10
cg23613651_TC21	8.42266e-11
cg23613652_BC21	4.6023e-14
cg23613654_TC21	7.79306e-86
cg23613655_BC21	0
cg23613658_TC21	3.77095e-22
cg23613659_TC21	1.68714e-18
cg23613660_BC21	2.41442e-22
cg23613661_BC21	1.51734e-36
cg23613662_BC21	1.19425e-210
cg23613676_BC21	0
cg23613677_TC21	0
cg23613678_TC21	2.55385e-27
cg23613682_BC21	2.59921e-22
cg23613686_TC21	5.15172e-20
cg23613687_BC21	1.20788e-15
cg23613688_TC21	1.79587e-20
cg23613689_TC21	9.01756e-35
cg23613700_TC21	1.8946e-21
cg23613701_TC21	5.28304e-16
cg23613703_TC21	3.5937e-29
cg23613704_BC21	0
cg23613754_TC21	2.12265e-15
cg23613755_TC21	3.91708e-07
cg23613773_BC21	1.11022e-16
cg23613774_BC21	5.912e-23
cg23613775_TC21	5.96469e-11
cg23613776_TO21	3.20726e-33
cg23613777_TC21	1.31034e-25
cg23613779_BO21	1.9006e-14
cg23613781_TC21	1.08966e-55
cg23613782_BC21	3.95827e-16
cg23613783_TC21	3.40031e-16
cg23613786_TC21	5.17653e-12
cg23613788_TC21	3.01252e-08
cg23613794_TC21	5.44918e-219
cg23613795_BC21	6.97426e-18
cg23613796_BC21	5.03793e-24
cg23613801_BC21	1.34581e-13
cg23613811_TC21	5.53173e-10
cg23613812_BC21	1.20064e-24
cg23613814_BC21	1.33311e-14
cg23613817_TC21	0.0112411
cg23613819_BC21	1.61943e-25
cg23613820_BO21	3.57146e-14
cg23613821_TC21	5.61664e-05
cg23613822_BC21	8.3305e-08
cg23613842_BC21	0
cg23613843_TC21	1.53006e-08
cg23613846_TC21	1.71446e-13
cg23613847_BC21	5.35716e-12
cg23613850_TC21	1.34298e-14
cg23613851_TC21	2.6138e-22
cg23613855_TC21	2.83107e-15
cg23613856_TC21	2.18547e-05
cg23613858_TC21	0.000228024
cg23613891_BC21	1.11965e-16
cg23613892_BC21	5.12163e-19
cg23613893_TC21	5.99468e-08
cg23613895_TC21	9.25616e-08
cg23613896_BC21	6.18023e-10
cg23613916_BC21	9.84377e-14
cg23613938_BC21	7.9839e-07
cg23613939_TC21	6.46282e-08
cg23613941_TO21	7.15918e-28
cg23613942_TC21	9.30736e-06
cg23613960_TC21	2.40967e-21
cg23614010_TC21	9.09052e-24
cg23614012_BC21	1.49854e-15
cg23614013_TC21	4.02672e-18
cg23614014_TC21	1.13193e-24
cg23614064_TC21	0
cg23614065_TC21	3.37467e-18
cg23614066_BC21	8.29182e-16
cg23614068_BC21	1.90745e-16
cg23614069_TC21	1.11864e-24
cg23614112_BC21	2.54411e-13
cg23614115_TC21	2.70863e-07
cg23614117_BC21	0
cg23614118_TC21	0
cg23614120_BC21	1.99904e-262
cg23614121_BC21	6.89695e-91
cg23614122_BC21	7.67628e-182
cg23614124_TC21	2.47381e-43
cg23614126_TC21	1.25387e-85
cg23614127_BC21	1.34289e-23
cg23614128_BC21	1.2335e-33
cg23614129_TC21	3.50111e-29
cg23614130_BC21	6.2284e-15
cg23614133_TC21	0
cg23614135_BC21	1.11022e-16
cg23614136_BC21	0
cg23614137_BC21	0
cg23614138_BC21	0
cg23614139_TC21	1.11022e-16
cg23614140_BC21	0
cg23614141_TC21	2.91571e-08
cg23614142_TC21	0
cg23614143_BC21	0.0197776
cg23614147_TC21	1.24314e-20
cg23614148_TC21	6.90053e-17
cg23614149_TC21	1.36973e-18
cg23614215_TC21	3.44766e-284
cg23614216_BC21	3.42498998243594e-316
cg23614218_BC21	4.51916e-126
cg23614219_TC21	6.42638e-12
cg23614220_TC21	1.78016e-13
cg23614221_BC21	1.07023e-18
cg23614222_TC21	0.00141505
cg23614223_TC21	0.00148315
cg23614226_BC21	4.45978e-11
cg23614227_TC21	3.46734e-25
cg23614228_TC21	3.84653e-18
cg23614230_BC21	7.86672e-24
cg23614231_BC21	2.51675e-20
cg23614232_TC21	7.12277e-24
cg23614257_BC21	1.32008e-17
cg23614258_TC21	1.10959e-50
cg23614277_TC21	1.59155e-14
cg23614280_BC21	2.36739e-16
cg23614291_BC21	2.85493e-55
cg23614293_BC21	5.84028e-53
cg23614296_BC21	3.72633e-23
cg23614298_TC21	5.50127e-14
cg23614315_BC21	1.11022e-16
cg23614317_TC21	0.000332199
cg23614324_TC21	0.0423335
cg23614325_TC21	2.19147e-40
cg23614326_TC21	3.44889e-52
cg23614349_BC21	0.0141426
cg23614350_TC21	0.0144679
cg23614352_BC21	1.38611e-08
cg23614354_TC21	0
cg23614356_BC21	0
cg23614357_TC21	0
cg23614359_TC21	2.21979e-07
cg23614360_BC21	1.14824e-08
cg23614361_BC21	0.00251762
cg23614362_BC21	0.000127575
cg23614363_TC21	2.66454e-15
cg23614364_TC21	0
cg23614383_BC21	9.01211e-06
cg23614384_BC21	1.08574e-16
cg23614385_BC21	3.30712e-23
cg23614387_TC21	1.03162e-30
cg23614416_BC21	1.09225e-18
cg23614417_BC21	1.5977e-10
cg23614418_BC21	1.20169e-25
cg23614419_TC21	1.46612e-23
cg23614421_TC21	9.21508e-32
cg23614422_TC21	2.81147e-05
cg23614450_BC21	4.26122e-18
cg23614451_BC21	4.56944e-25
cg23614452_BC21	7.03335e-05
cg23614454_TC21	5.24766e-43
cg23614490_TC21	2.48413e-17
cg23614495_TC21	6.56202e-06
cg23614496_BC21	2.12557e-46
cg23614498_TC21	0
cg23614499_TC21	3.73192e-16
cg23614500_BC21	4.74951e-35
cg23614501_BC21	2.25059e-36
cg23614504_TC21	3.34542e-31
cg23614511_TC21	1.15219e-11
cg23614526_BC21	2.54496e-10
cg23614527_TC21	9.18599e-09
cg23614528_BC21	1.2501e-11
cg23614530_TC21	0.00669249
cg23614532_TC21	2.75088e-06
cg23614533_TC21	0.00984555
cg23614534_TC21	8.15585e-15
cg23614538_TC21	0
cg23614540_BC21	0
cg23614573_TC21	5.38442e-22
cg23614581_BC21	3.59111e-15
cg23614582_BC21	3.15836e-54
cg23614583_TC21	1.28051e-23
cg23614584_TC21	4.02497e-08
cg23614590_BC21	1.90835e-10
cg23614594_BC21	7.54939e-09
cg23614596_TC21	5.33356e-06
cg23614598_BC21	0
cg23614599_BC21	0
cg23614600_TC21	0
cg23614602_TC21	1.11022e-16
cg23614607_BC21	1.11022e-16
cg23614608_BC21	0
cg23614609_TC21	0
cg23614610_BC21	1.11022e-16
cg23614611_BC21	0
cg23614612_BC21	0
cg23614615_BC21	1.71384e-20
cg23614622_TC21	5.21744e-39
cg23614644_TC21	1.50644e-12
cg23614645_TC21	4.52827e-31
cg23614646_BC21	2.37509e-30
cg23614647_TC21	2.50842e-14
cg23627402_BC21	0
cg23627405_TC21	0
cg23627406_TC21	0
cg23627407_TC21	1.11022e-16
cg23627408_BC21	1.51015e-09
cg23627409_BC21	0
cg23627410_BC21	2.22045e-16
cg23627414_BC21	3.86871e-06
cg23627416_BC21	2.54626e-07
cg23627417_BC21	2.67302e-05
cg23627418_BC21	2.67757e-10
cg23627419_TC21	0.00719312
cg23627420_TC21	0.00174877
cg23643213_TC21	0
cg23643214_TC21	0.000727913
cg23653120_BC21	7.88533e-05
cg23653123_BC21	0.0199978
cg23653125_BC21	0.00582393
cg23653137_BC21	0.00504368
cg13521170_TC21	0
cg23654930_BC21	3.72271e-277
cg23654931_TC21	2.3522e-170
cg23654933_BC21	0.000415931
cg23654934_TC21	2.60901e-50
cg23654935_BC21	3.01611e-98
cg23654937_BC21	9.3291e-32
cg23654938_TC21	5.83199e-53
cg23654945_BC21	1.48918e-11
cg23654948_TC21	0.00115093
cg23654949_BC21	0
cg23654950_BC21	-2.22045e-16
cg23657468_BC21	0
cg23657471_BC21	1.22443e-08
cg23657472_BC21	3.80353e-05
cg23657473_TC21	0.000321734
cg23657479_TC21	4.68283e-07
cg23657480_BC21	2.77398e-46
cg23657481_BC21	1.86184e-255
cg23657483_TC21	9.94225e-207
cg23657484_TC21	2.18659e-275
cg23657628_BC21	-2.22045e-16
cg23657629_BC21	0
cg23657630_BC21	0
cg23657631_TC21	4.08562e-13
cg23657850_TC21	0.00103505
cg23657854_BC21	4.99841e-06
cg23657855_BC21	1.25453e-30
cg23660440_BC21	1.74371e-09
cg23660441_TC21	2.68527e-11
cg23660442_TC21	1.36541e-24
cg23660526_TO21	0
cg23660527_TC21	0
cg23660529_BC21	1.11022e-16
cg23660530_BC21	0
cg23660532_BC21	0
cg23660554_BC21	0
cg23660555_BC21	0
cg23660556_TC21	0
cg23660557_BC21	3.55776424537459e-317
cg23660558_TC21	0
cg23660559_BC21	0
cg23660560_TC21	0
cg23660655_BC21	0
cg23660657_BC21	0
cg23660659_TC21	0
cg23660660_TC21	0
cg23660661_TC21	0
cg23660664_TC21	-2.22045e-16
cg23660696_TC21	2.47333e-08
cg23660701_TC21	8.31496e-189
cg23660702_TC21	0
cg23660707_BC21	6.19931e-42
cg23660708_TC21	2.41764e-157
cg23660800_BC21	0
cg23660801_TC21	0
cg23660923_TC21	6.54959e-44
cg23660924_TC11	3.20196e-33
cg23660941_BC21	7.68354e-07
cg23660942_TC21	0.000101265
cg23660944_TC21	1.41152e-05
cg23660955_BC21	0.00163485
cg23660970_BC21	0.00131563
cg23660973_TC11	9.19992e-51
cg23660975_TC11	1.35716e-45
cg23660976_TC11	6.65403e-65
cg23660977_TC11	4.9196e-21
cg23661113_TC21	0
cg23661117_BC11	1.72863e-06
cg23661118_BC21	0
cg23661123_TC21	1.11022e-12
cg23661125_TC21	0.0245604
cg23661126_TC21	0.0165571
cg23661128_BC21	1.11022e-16
cg23699860_TC21	8.23079e-39
cg23699861_TC21	3.81676e-20
cg23699862_BC21	1.05541e-40
cg23699865_TC21	1.52389e-11
cg23699868_BC21	5.39194e-17
cg23699869_BC21	8.28375e-17
cg23699870_BC21	1.17927e-15
cg23699873_BC21	1.13389e-28
cg23699874_TC21	2.08721e-30
cg23699875_TC21	6.96819e-32
cg23699889_BC21	1.56139e-06
cg23699890_TC21	1.8566e-10
cg23745765_BC21	1.05491e-10
cg23745766_TC21	8.99914e-10
cg23745768_TC21	0.0279418
cg23745769_BC21	5.4512e-14
cg23771841_BC21	3.83616e-10
cg23771842_BC21	1.84469e-32
cg23771843_BC21	1.09519e-71
cg23771844_BC21	1.10778e-41
cg23772038_TC21	1.44758e-55
cg23772039_BC21	3.29891e-65
cg23772041_BC21	0.000276678
cg23772043_TC21	1.01639e-26
cg23772044_TC21	6.83551e-240
cg23772045_BC21	1.29534e-191
cg23772048_BC21	1.89278e-215
cg23772057_TC21	1.85554e-11
cg23772059_TC21	0.0464217
cg23772061_TC21	7.64609e-109
cg23772062_TC21	1.08372e-147
cg23772421_BC21	0
cg23772422_TC21	0
cg23772423_TC21	1.51297e-08
cg23809451_TC21	0.00052073
cg23809452_TC21	0.00099013
cg23809453_BC21	2.0573e-11
cg23809454_TC21	0.000332193
cg23809455_TC21	0.000465123
cg23809457_BC21	0.0203013
cg23809459_TC21	5.10261e-09
cg23809460_BC21	1.4444e-13
cg23809461_BC21	0.000123728
cg23809462_TC21	0
cg23809465_TC21	1.72248e-10
cg23809471_TC21	4.25914e-06
cg23809472_BC21	1.66594e-10
cg23809475_BC21	3.18311e-10
cg23809477_BC21	0
cg23810260_BC21	0
cg23810261_BC21	0
cg23810262_BC21	4.55687e-08
cg23810263_TC21	0.000284209
cg23812245_TC21	1.10876e-105
cg23812247_BC21	3.88346e-161
cg23812248_BC21	3.5217e-212
cg23812932_TC21	0
cg23812933_BC21	0
cg23812934_BC21	0
cg23812935_TC21	2.9976e-15
cg23812936_TC21	7.0381e-13
cg23812937_BC21	9.87466e-18
cg23814153_BC21	0
cg23814161_BC21	0
cg23814165_TC21	0
cg23814166_BC21	0
cg23814167_BC21	0
cg23814168_BC21	0
cg23814169_BC21	0
cg23814170_TC21	0
cg23814171_BC21	0
cg23814174_BC21	0
cg23828465_TC21	9.74935e-28
cg23828466_BC21	8.51833e-31
cg23828468_BO21	8.32319e-22
cg23828469_BC11	3.03938e-13
cg23828493_BC21	2.33703e-09
cg23828494_TC11	3.37165e-11
cg23828495_TC11	2.30655e-16
cg23828496_TC21	9.339e-28
cg23828498_BC21	4.21713e-06
cg23828501_TC11	6.8998e-06
cg23828502_BC11	4.87102e-06
cg23828503_BC21	9.46437e-19
cg23828504_BC11	3.19852e-06
cg23828505_TC21	2.50149e-06
cg23828506_BC21	4.39419e-06
cg23828507_BC21	2.80826e-05
cg23828508_BC11	0.000480669
cg23830299_TC21	6.78887e-20
cg23830301_TC21	0
cg23831803_BC21	3.59495e-07
cg23834426_BC21	0.00167981
cg23834428_BC21	0
cg23834431_TC21	5.00452e-35
cg23834432_TC21	6.49288e-38
cg23838272_TC21	0
cg23838274_TC21	0
cg23846677_BC21	6.9027e-62
cg23846679_TC21	1.39597e-60
cg23846680_TC21	5.94767e-52
cg23846681_BC21	1.64462e-78
cg23854822_TC21	0
cg23857611_BC21	2.53048e-216
cg23857612_BC21	6.01473e-259
cg23857613_TC21	2.41934e-220
cg23857616_TC21	2.30168e-250
cg23860032_TC21	3.76459e-10
cg23860036_BC21	1.11022e-16
cg23860040_TC21	0.00170557
cg23860044_BC21	1.83747e-05
cg23861116_BC21	1.36939e-10
cg23861117_TC21	4.61547e-10
cg23861118_TC21	8.18121e-10
cg23861119_BC21	0.00338313
cg23861121_TC21	0.018355
cg23861122_BC21	0.00649005
cg23861123_TC21	8.08325e-07
cg23861124_TC21	0.0498043
cg23861183_BC21	0
cg23861184_TC21	1.11022e-16
cg23861185_BC21	1.01151e-10
cg23861190_BC21	9.02695e-06
cg23861956_BC21	2.7362e-25
cg23861957_BC21	1.87346e-29
cg23861984_BC21	2.47535e-21
cg23861985_BC21	6.36802e-78
cg23863082_BC21	1.37837e-294
cg23863419_BC21	3.04278e-09
cg23863432_BC21	0.0381687
cg23863435_TC21	6.29972e-10
cg23863436_BC21	0
cg23863437_BC21	0
cg23863438_TC21	0
cg23863975_BC21	1.08262e-139
cg23863986_BC21	2.06169e-162
cg23863987_BO21	8.29199e-79
cg23864525_TC21	0
cg23864526_BC21	0
cg23865722_BC21	0
cg23865732_BC21	0
cg23865736_BC21	1.11022e-16
cg23865738_BC21	2.46114e-14
cg23866663_BC21	0.00990118
cg23866664_BC21	1.45594e-08
cg23866676_BC21	3.90331e-14
cg23866708_TC21	0.0488797
cg23866709_TC21	0.00671545
cg23866710_TC21	1.50005e-07
cg23866711_BC21	3.68907e-18
cg23866713_TC21	2.09584e-15
cg23866804_TC21	6.65626e-09
cg23866805_TC21	0
cg23866807_BC21	0
cg23866808_TC21	0.0229306
cg23866809_BC21	2.89963e-28
cg23866810_TC21	4.19237e-18
cg23866811_BC11	1.34248e-22
cg23866814_TC11	2.65764e-17
cg23866815_TC11	3.03418e-12
cg23866816_TC21	1.22417e-12
cg23866819_TC21	4.20517e-16
cg23866823_BC21	2.35255e-15
cg23866824_TC21	2.84812e-08
cg23866825_TC11	5.88341e-19
cg23866826_BC11	5.98594e-13
cg23866832_BC11	1.9573e-17
cg23866834_BC21	2.55797e-07
cg23866835_TC21	4.9909e-23
cg23866836_TC21	5.41604e-16
cg23866842_TC21	2.04076e-17
cg23866844_TC21	0.00115919
cg23866847_TC21	2.48241e-59
cg23866848_BC21	1.19784e-41
cg23866851_BC21	4.15603e-16
cg23866852_BC21	0.000121298
cg23866853_TC21	0.0138427
cg23866854_BC21	2.75427e-17
cg23866857_TC21	3.00894e-08
cg23866861_TC21	4.45175e-10
cg23866862_BC21	0
cg23867249_BC21	0.00268002
cg23867250_TC21	3.87146e-10
cg23867251_BC21	2.26312e-05
cg23867255_TC21	7.69801e-40
cg23867256_TC21	3.48236e-14
cg23867258_BC21	6.50565e-32
cg23867259_TC21	2.10956e-21
cg23867261_BC21	0.000677926
cg23867328_TC21	0
cg23867331_TC21	0
cg23867332_BC21	3.50188e-05
cg23867336_TC21	0
cg23867342_TC21	0
cg23867344_BC21	0
cg23867345_BC21	0
cg23867346_BC21	0
cg23867348_BC21	0
cg23867349_BC21	0
cg23867350_TC21	0
cg23867351_BC21	0
cg23867352_BC21	0
cg23867353_BC21	1.11022e-16
cg23867354_TC21	0
cg23867355_TC11	1.11022e-16
cg23867356_BC21	0
cg23867357_TC21	0
cg23867359_TC21	0
cg23867365_BC11	5.54684e-09
cg23867370_TC11	0.00494184
cg23867371_BC21	0.00879287
cg23867372_BC21	0.000450495
cg23867378_TC11	5.54504e-06
cg23867385_TC11	0
cg23867386_BC11	0
cg23867387_BC11	0
cg23867388_BC11	0
cg23867390_TC11	1.11022e-16
cg23867394_BC21	0
cg23867395_BC21	0
cg23867396_BC11	1.11022e-16
cg23867398_BC21	0
cg23867401_BC11	0
cg23867402_BC21	0
cg23867404_BC11	2.9976e-15
cg23867406_TC21	0.012914
cg23867407_TC21	2.39031e-05
cg23867412_TC21	2.22045e-16
cg23867413_TC21	0
cg23867414_BC21	0
cg23867415_TC21	0
cg23867417_TC21	1.11022e-16
cg23867418_TC21	1.11022e-16
cg23867419_BC21	0
cg23867420_BC21	0
cg23867421_TC21	0
cg23867422_BC21	0
cg23867427_BC11	0
cg23867430_BC11	0
cg23867431_TC11	0
cg23867432_BC11	0
cg23867433_BC11	0
cg23867434_BC11	0
cg23867435_BC11	0
cg23867436_BC11	1.11022e-16
cg23867437_TC11	0
cg23867438_BC11	0
cg23867439_BC11	-2.22045e-16
cg23867443_BC21	0
cg23867444_BC11	0
cg23867445_BC21	1.11022e-16
cg23867448_TC11	0
cg23867450_BC21	0
cg23867451_TC11	0
cg23867459_BC21	0
cg23867462_BC21	0
cg23867463_BC21	0
cg23867464_TC21	0
cg23867468_TC21	0
cg23867469_BC21	8.31692e-06
cg23867473_TC21	1.11022e-16
cg23867474_TC21	3.37006e-08
cg23867482_TC21	0
cg23867483_TC21	1.28308e-12
cg23867939_TC21	0
cg23867940_TC21	2.55118e-19
cg23867941_BC21	0.00106155
cg23868162_TC21	1.2764e-10
cg23868802_BC21	0
cg23868803_TC21	0
cg23868804_TC21	0.0181557
cg23868834_BC21	0
cg23868835_TC21	0
cg23868836_BC21	0
cg23868837_BC21	0
cg23868838_TC21	0
cg23868900_BC21	1.11022e-16
cg23868902_BC21	3.33067e-16
cg23868903_TC21	0.0012274
cg23868906_BC21	7.17587e-08
cg23869044_BC21	0.000275198
cg23869045_TC21	0.000262937
cg23869048_BC21	1.44929e-12
cg23869049_BC21	0.00146024
cg23869050_BC21	0
cg23869051_BC21	2.22045e-16
cg23869052_TC21	2.79983e-11
cg23869064_BC21	0.00775602
cg23869065_TC21	0.00586976
cg23869066_BC21	0.000591405
cg23869071_TC21	0.00897072
cg23869072_TC21	6.29675e-15
cg23869073_TC21	6.03706e-15
cg23869076_BC21	1.11022e-16
cg23869079_BC21	9.83436e-13
cg23869080_BC21	8.94178e-09
cg23869081_BC21	2.07777e-08
cg23869965_TC21	1.00243e-24
cg23869966_BC21	6.25804e-39
cg23869967_TC21	2.82232e-16
cg23869968_BC21	6.49079e-43
cg23869971_TC21	0.00611094
cg23872169_BC21	4.51273e-13
cg23872170_BC21	9.49671e-11
cg23872172_TC21	0
cg23872173_BC21	1.11022e-16
cg23872326_TC21	1.65591e-05
cg23876602_BC21	8.6489e-10
cg23876604_TC21	1.55385e-19
cg23876605_BC21	4.05622e-17
cg23876606_TC21	1.3062e-12
cg23876607_BC21	3.09032e-29
cg23876896_BC21	0
cg23876898_BC21	0
cg23876900_TC21	0
cg23876901_TC21	0
cg23876904_TC21	0
cg23877700_BC21	5.30327e-12
cg23877702_BC21	0.00842052
cg23877704_BC21	7.64095e-39
cg23877705_TC21	8.06535e-29
cg23877707_BC21	0.000268792
cg23877708_BC21	3.13921382141574e-312
cg23877709_BC21	2.92585e-235
cg23877710_BC21	6.4586e-218
cg23885885_TC21	6.08094e-58
cg23885886_TC21	4.56113e-70
cg23885887_BC21	8.84435e-264
cg23885904_TC21	3.15395e-131
cg23885905_TC21	3.77696e-158
cg23885907_BC21	2.08895e-196
cg23885908_BC21	2.93359e-215
cg23885910_BC21	3.20402e-152
cg28062637_TC21	5.94964e-246
cg28062638_TC21	2.59395e-238
cg28062639_TC21	9.78876e-252
cg23885916_TC21	1.8287e-218
cg23893881_TC21	7.94849e-07
cg23893883_TC21	0.0485849
cg23893887_TC21	0.000287102
cg23893888_TC21	4.08301e-05
cg23894620_BC21	0.0134434
cg23895037_TC21	9.92286e-92
cg23895038_BC21	3.51387e-103
cg23895039_TC21	7.05842e-129
cg23895048_BC21	0.000832834
cg23895265_TC21	4.44089e-16
cg23895266_TC21	0
cg23895268_TC21	0
cg23895269_TC21	8.43769e-15
cg23895274_BC21	1.5128e-06
cg23895279_TC21	0
cg23895280_BC21	1.11022e-16
cg23895286_BC21	0
cg23895288_TC21	0
cg23895292_TC21	0
cg23896527_TC21	5.4494e-05
cg23896529_BC21	7.19194e-10
cg23896532_TC21	0
cg23896533_BC11	0
cg23896547_BC21	0
cg23896548_TC21	1.01573e-09
cg23896549_BC21	2.33147e-15
cg23896550_BC21	1.12055e-12
cg23897712_BC21	0
cg23897713_TC21	0
cg23900805_TC21	0.000136371
cg23900806_BC21	7.35553e-19
cg23902185_BC21	1.11022e-16
cg23902190_BC21	1.6327e-06
cg23907582_BC21	1.24644e-09
cg23907584_TC21	7.44705e-14
cg23907585_TC21	2.84708e-07
cg23910253_TC21	1.11512e-23
cg23910254_TC21	2.44781e-14
cg23910256_TC21	7.74236e-07
cg23910259_BC21	0.0281719
cg23911052_TC21	0.000179817
cg23911061_BC21	0
cg23911062_TC21	0
cg23911063_TC21	0
cg23911064_TC21	0
cg23911894_BC21	0
cg23911896_BC21	0
cg23911898_BC21	0
cg23911899_TC21	0
cg23912335_TC21	4.4803e-118
cg23912336_BC21	1.11698e-115
cg23912337_BC21	4.81855e-72
cg23917771_BC21	2.19339e-05
cg23917773_BC21	1.50413e-12
cg23917775_TC21	0.0198157
cg23919152_TC21	7.77353e-42
cg23919153_BC21	1.09515e-90
cg23919156_TC21	0.00146909
cg23920569_TC21	8.16872e-15
cg23920570_BC21	6.91746e-09
cg23920667_TC21	0
cg23920672_BC21	-2.22045e-16
cg23920676_BC11	0
cg23921243_BC21	4.27413e-16
cg23921245_TC21	1.76688e-20
cg23925372_BC21	2.92782e-215
cg23925898_BC21	1.19239e-10
cg23925899_BC21	1.04984e-07
cg23936838_BC21	1.11022e-16
cg23941121_TC21	0.0414127
cg23941130_BC21	0
cg23941131_TC21	0
cg23941133_TC21	1.55427e-10
cg23942241_TC21	1.36367e-06
cg23944031_BC21	2.62385e-07
cg23947131_TC21	2.81065e-05
cg23947141_BC21	3.39843e-07
cg23948263_TC21	6.66134e-16
cg23948267_TC21	0
cg23948271_TC21	0
cg23948272_BC21	0
cg23948273_TC21	0
cg23948274_TC21	1.11022e-16
cg23952056_BC21	0
cg23952058_BC21	0
cg23952061_BC21	0
cg23952062_BC21	0
cg23952063_TC21	4.4631e-14
cg23953781_BC21	4.88614e-05
cg23963993_TC21	9.03679e-08
cg23964083_TC21	0
cg23964084_BC21	0
cg23964086_BC21	0
cg23964087_BC21	1.11022e-16
cg23964088_BC21	0
cg23964089_TC21	0
cg23964095_BC21	0
cg23964096_BC21	0
cg23964098_BC21	3.33067e-16
cg23964099_BC21	1.35447e-14
cg23964101_TC21	0.00118728
cg23964105_BC21	0
cg23964106_TC21	1.11022e-16
cg23964108_BC21	0
cg23964109_BC21	0
cg23964112_BC21	0.015544
cg23964114_BC21	6.45484e-13
cg23965131_TC21	2.76704e-245
cg23965133_BC21	3.53379e-211
cg23965138_BC21	1.26567e-146
cg23965139_TC21	1.44527e-176
cg23965140_BC21	3.3578e-250
cg23965141_BC11	1.28698e-214
cg27198931_BC21	1.41526e-172
cg23965145_TC21	2.62774e-180
cg23965149_BC21	2.90062e-211
cg23965150_TC21	1.90367e-194
cg23965152_TC21	5.76794e-178
cg23966470_BC21	1.58884e-09
cg20790056_BC21	3.19269e-24
cg23972995_BC21	0
cg23972996_TC21	0
cg23972997_TC21	3.33067e-16
cg23972998_BC21	0
cg23973742_TC21	0.00123825
cg23973743_BC21	1.05804e-13
cg23973744_TC21	7.42933e-45
cg23973752_TC21	0
cg23973754_BC21	9.10999e-06
cg23973755_BC21	2.52235e-13
cg23974869_BC21	1.06251e-06
cg23974870_BC21	0.0017378
cg23974871_TC21	0.0452612
cg23974872_TC21	6.74797e-07
cg23974873_TC21	1.68044e-05
cg23974878_BC21	0.000822738
cg23974879_TC21	0
cg23974880_TC21	9.26962e-10
cg23974881_BC21	4.996e-15
cg23981769_TC21	4.89864e-10
cg23981771_BC21	1.11022e-16
cg23981772_TC21	0.00233342
cg23981786_TC21	1.23761e-08
cg23981791_BC21	1.91587e-13
cg23984467_BC21	0
cg23984468_BC21	0
cg23984470_BC21	0
cg23984471_TC21	0
cg23984472_BC21	1.11022e-16
cg23987353_TC21	9.6976e-14
cg23987354_BC21	3.50219e-10
cg23987355_BC21	1.97783e-10
cg23987358_TC21	1.53478e-12
cg23987359_TC21	0.0262615
cg23987412_BC21	3.21256e-06
cg23987413_BC21	6.66134e-16
cg23987414_TC21	0
cg23987416_TC21	0
cg23987417_TC21	4.79838e-12
cg23987425_TC21	0
cg23987426_TC11	4.1646e-07
cg23987446_TC21	7.67458e-08
cg23987449_BC21	2.03495e-146
cg23987450_BC21	3.35373e-218
cg23987451_TC21	2.9349e-229
cg23987456_TC21	4.35561e-174
cg23987457_TC21	1.20438e-154
cg23989067_BC21	2.43086e-12
cg23989072_TC21	6.55797e-11
cg23989073_TC21	5.75514e-07
cg23989074_TC21	0.0140118
cg23989075_BC21	1.45709e-08
cg23989076_TC21	0
cg23989082_TC21	2.22045e-16
cg23989547_TC21	0
cg23989548_TC21	0
cg23989549_TC21	0
cg23993769_BC21	3.28056e-154
cg23993770_TC21	0
cg23993771_BC21	3.45326e-289
cg23993773_TC21	5.41456e-47
cg23993774_TC21	1.28228e-104
cg23993775_BC21	6.98936e-140
cg23993777_BC21	3.30165e-95
cg23993782_TC21	6.52243e-93
cg23993796_TC21	1.16672e-96
cg23993801_BC21	3.51627e-62
cg23993802_BC21	2.80913e-55
cg23993813_BC21	0
cg23993815_TC21	0
cg23993829_BC21	1.11022e-16
cg23994957_BC21	0
cg23997952_BC21	0
cg23997954_BC21	1.11022e-16
cg23997955_BC21	0
cg23997960_TC21	0
cg23997961_TC21	0
cg24001542_TC21	1.11022e-16
cg24001543_TC21	0
cg24003264_TC21	0
cg24015506_TC21	0
cg24015508_TC21	0
cg24015509_BC21	0
cg24015510_TC21	3.49233e-06
cg24015511_BC21	3.81998e-11
cg24015514_BC21	0.000650288
cg24015516_BC21	0.000101703
cg24015529_TC21	0.00082863
cg24016664_TC21	0
cg24016665_BC21	0
cg24019075_BC21	0
cg24019077_BC21	0
cg24019079_BC21	0
cg24019082_TC21	0
cg24019510_TC21	2.26141e-12
cg24019511_BC21	0
cg24019512_TC21	1.11022e-16
cg24022413_BC21	3.35009e-11
cg24026969_BC21	3.26953e-35
cg24026971_BC21	1.48301e-05
cg24026972_TC21	1.32016e-05
cg24026973_BC21	2.79589e-26
cg24029979_BC21	0.0400275
cg24030678_BC21	0
cg24030679_TC21	0
cg24030684_BC21	0
cg24030685_BC21	0
cg24030691_BC21	0
cg24040353_TC21	3.56962e-146
cg24040354_TC21	3.21253e-198
cg24040355_TC21	9.56358e-188
cg24040356_BC21	1.96474e-243
cg24040357_BC21	1.41651e-258
cg24040360_BC21	0
cg24040362_BC21	0
cg24042000_TC21	0
cg24043434_TC21	0.000173087
cg24043437_BC21	6.05422e-14
cg24043438_BC21	2.1746e-13
cg24047283_TC21	0
cg24047284_TC21	0
cg24049278_TO21	6.40738e-28
cg24049284_TC21	7.00616e-10
cg24049288_TC21	0.0351847
cg24049292_BC21	4.88859e-12
cg24051870_BC21	0.00801106
cg24051874_TC21	0.0292907
cg24051876_BC21	0
cg24051877_TC21	9.26931e-11
cg24051879_BC21	0
cg24051880_BC21	0
cg24051881_TC21	0
cg24051883_TC21	0
cg24051884_TC21	0
cg24051885_TC21	1.11022e-16
cg24051890_TC21	3.60822e-14
cg24053952_BC21	0
cg24053953_BC21	0
cg24053954_BC21	0
cg24053956_TC21	4.73907e-07
cg24053957_BC21	2.03859e-07
cg24053976_TC21	0
cg24054136_BC21	0
cg24054139_BC21	0.00684881
cg24054969_BC21	0.00096375
cg24054970_TC21	3.25666e-10
cg24054973_TC21	3.88078e-08
cg24056132_BC21	0
cg24056133_TC21	0
cg24056134_BC21	3.71347e-173
cg24056135_BC21	0
cg24056136_TC21	0
cg24056137_BC21	0
cg24057068_TC21	0.000141045
cg24057070_BC21	2.96638e-26
cg24061805_TC21	0.00230895
cg24061807_BC21	2.09562e-05
cg24061816_BC21	0
cg24061818_BC21	0
cg24061820_TC21	0
cg24068101_TC21	1.12586e-10
cg24068102_BC21	0
cg24068103_TC21	0
cg24068105_TC21	1.44329e-15
cg24070718_TC21	0.0191658
cg24070719_BC21	3.78148e-09
cg24070720_TC21	0.00824735
cg24070722_BC21	0.000480844
cg24083516_TC21	0
cg24084052_TC21	6.04685e-11
cg24084054_BC21	4.96413e-27
cg24084056_BC21	1.7593e-10
cg24084057_TC21	0
cg24085192_TC21	1.11022e-16
cg24085546_TC21	1.52763e-50
cg24085547_BC21	1.27176e-49
cg24085548_TC21	0.0188421
cg24085549_BC21	2.49021e-18
cg24088962_TC21	0
cg24088974_BC21	0
cg24091536_BO21	0
cg24091704_TC21	2.08722e-14
cg24092043_BC21	2.06289e-81
cg24092044_BC21	3.18258e-58
cg24092419_TC21	1.11022e-16
cg24092717_BC21	0.000557728
cg24092730_BC21	0.0130075
cg24092731_TC21	1.38606e-11
cg24092734_TC21	1.1235e-06
cg24099449_TC21	6.57906e-15
cg24099450_BC21	8.90888e-08
cg24099451_BC21	9.43211e-71
cg24099454_TC21	2.02189e-08
cg24102068_TC21	0
cg24102069_BC21	0
cg24102509_TC21	0
cg24105306_TC21	0
cg24106973_TC21	0
cg24106974_TC21	2.91174e-07
cg24106975_TC21	0.00586807
cg24108241_TC21	0
cg24108242_TC21	0
cg24108243_BC21	0
cg24110484_TC21	0
cg24110485_TC21	0
cg24110495_BC21	0
cg24110500_BC21	1.51869e-08
cg24110501_BC21	6.11311e-10
cg24110502_TC21	1.77636e-15
cg24111045_TC21	0
cg24111046_BC21	0.00292459
cg24111049_BC21	0
cg24112653_TC21	2.79448e-12
cg24112655_BC21	0.00618191
cg24112659_TC21	9.46257e-08
cg24114994_BC21	0
cg24114996_BC21	0
cg24114997_TC21	1.11022e-16
cg24114998_TC21	0
cg24114999_BC21	0
cg24115000_BC21	0
cg24115001_TC21	0
cg24116938_BC21	1.11022e-16
cg24116939_TC21	1.11022e-16
cg24116963_BC21	0
cg24116966_BC21	0
cg24116967_BC21	0
cg24116969_TC21	0.000276263
cg24116970_TC21	0.0332736
cg24116971_TC21	0
cg24116972_TC21	0
cg24116973_TC21	3.50109e-08
cg24116975_BC21	1.47761e-11
cg24116976_BC21	1.55209e-13
cg24116998_BC21	2.80093e-18
cg24120989_BC21	0
cg24120990_TC21	0
cg24120991_BC21	0
cg24120992_BC21	0
cg24120993_BC11	0
cg24120994_BC21	0
cg24121000_TC21	2.45254e-09
cg24121631_TC21	7.65591e-17
cg24127617_BC21	7.87788e-09
cg24127631_TC21	8.48788e-14
cg24127632_TC21	1.23438e-06
cg24133227_TC21	0.000784709
cg24139398_TC21	0.000614509
cg24143220_TC21	1.2648e-115
cg24145176_TC21	0.0048054
cg24145919_TC21	4.5714e-09
cg24145921_TC21	1.10317e-12
cg24145922_BC21	0.0233997
cg24145923_TC21	0.0003833
cg24145925_BC21	0.00726702
cg24145928_BC21	4.70311e-16
cg24148329_BC21	1.39659e-10
cg24148357_BC21	0.0246066
cg24154737_TC21	3.84407e-07
cg24154738_TC21	1.66533e-15
cg24155162_BC21	1.11022e-16
cg24155174_TC21	0
cg24155338_BC21	0
cg24159336_BC21	0
cg24159337_TC21	1.79301e-13
cg24159338_BC21	0
cg24159339_TC21	0
cg24159340_BC21	1.11022e-16
cg24168764_BC21	4.65906e-33
cg24168765_BC21	1.38286e-36
cg24168766_TC21	1.09896e-59
cg24168767_TC21	2.33026e-33
cg24168769_TC21	6.70694e-20
cg24170168_TC21	1.08046e-08
cg24170169_BC21	3.36953e-12
cg24170170_BC21	1.11022e-16
cg24170171_BC21	0
cg24170172_TC21	2.78804e-05
cg24170173_TC21	0
cg24170174_BC21	4.93594e-06
cg24170175_TC21	5.53045e-07
cg24170658_BC21	0
cg24170660_TC21	0
cg24170661_BC21	0
cg24170663_TC21	0.00741581
cg24170667_BC21	8.95202e-22
cg24170990_BC21	0
cg24170992_TC21	2.10671e-07
cg24171020_TC21	1.76141e-50
cg24172124_BC21	6.31509e-35
cg24172125_BC21	1.1174e-31
cg24172126_TC21	9.27162e-09
cg24172127_BC21	1.88064e-21
cg24172128_BC21	4.87944e-08
cg24172133_TC21	1.01046e-229
cg24172139_TC21	2.12945e-22
cg24172140_TC21	5.19715e-23
cg24172141_BC21	2.64343e-09
cg24174682_BC21	2.35488e-47
cg24174686_BC21	7.02077e-19
cg24184680_TC21	0
cg24184681_TC21	9.3675e-06
cg24184682_BC21	7.08581e-05
cg24185016_BC21	2.5529e-55
cg24185017_BC21	7.86415e-227
cg24185019_BC21	7.47233e-05
cg24185020_TC11	1.06107e-28
cg24188040_TC21	3.1676e-58
cg24188041_BC21	6.245e-120
cg24188042_TC21	1.30513e-57
cg24188347_BC21	0
cg24188348_TC21	0
cg24188356_TC11	0
cg24188357_BC11	0
cg24188358_TC11	0
cg24188361_TC21	0
cg24188362_TC21	0
cg24188366_TC21	1.11022e-16
cg24188367_BC21	0
cg24188614_TC21	4.61337e-05
cg24188618_BC21	1.09131e-12
cg24188619_TC21	2.20031e-17
cg24188789_TC21	0
cg24188791_TC21	0
cg24188792_BC21	0
cg24188793_BC21	1.11022e-16
cg24198402_TC21	5.15419e-41
cg24198403_TC21	5.66028e-106
cg24199603_TC21	6.46921e-12
cg24199606_BC21	2.54146e-14
cg24200494_TC21	0
cg24200495_TC21	0
cg24200496_TC21	0
cg24200498_TC21	0
cg24200499_TC21	0
cg24200502_TC21	0
cg24200503_BC21	4.88244e-05
cg24200504_BC21	0
cg24200644_TC21	9.16444e-15
cg24200647_TC21	2.63986e-112
cg24200648_TC21	1.77362e-07
cg22546122_TC11	1.11022e-16
cg24212889_BC21	1.11022e-16
cg24212890_TC21	0
cg24212891_TC21	0
cg24213642_BC21	0
cg24213643_TC21	1.6714e-12
cg24213644_BC21	0
cg24218130_TC21	1.31262e-282
cg24218131_TC21	0
cg24218132_TC21	0
cg24219374_TC21	0
cg24219375_BC21	0
cg24219376_BC21	0
cg24219377_TC21	4.85421e-07
cg24219378_TC21	0
cg24219383_TC21	0
cg24219384_TC21	5.78714e-06
cg24220778_BC21	0.00455979
cg24220781_BC21	0.00425273
cg24220782_TC21	0.000440338
cg24220788_TC21	4.97174e-23
cg24220791_BC21	4.45528e-07
cg24221607_TC21	0
cg24221609_TC21	0
cg24229378_TC21	0
cg24229379_BC21	0
cg24229380_BC21	0
cg24229382_TC21	0
cg24229383_BC21	0
cg24229384_BC21	0
cg24231316_BC21	0
cg24231317_TC21	0
cg24231318_BC21	0
cg24231321_BC21	1.11022e-16
cg24231326_BC21	0
cg24231327_BC21	0
cg24231328_TC21	1.11022e-16
cg24232022_BC21	0
cg24232023_BC21	0
cg24232025_BC21	0
cg24232026_BC21	0
cg24232027_BC21	0.000129167
cg24232029_BC21	6.68464e-34
cg24232031_TC21	0.000346096
cg24232032_BC21	1.22781e-07
cg24237529_BC21	4.38583e-55
cg24237530_BC21	3.27264e-59
cg24237531_TC21	1.51233e-111
cg24237617_TC21	1.90292e-13
cg24237618_TC21	0
cg24240539_TC21	2.76368e-153
cg24240540_BC21	1.75788e-268
cg24240543_TC21	1.72797e-251
cg24240544_TC21	1.22375e-269
cg24240545_TC21	1.627e-128
cg24240547_TC21	9.20701e-94
cg24240548_TC21	8.57157e-100
cg24240549_BC21	7.52688e-146
cg24240550_TC21	3.62398e-180
cg24240554_TC21	1.37832e-140
cg24240556_TC21	1.17134e-105
cg24240560_TC21	1.7196e-167
cg24240561_BC21	6.24241e-06
cg24240564_BC21	1.27257e-57
cg24248842_BC11	8.00956e-09
cg24248843_BC21	0.000510969
cg24248844_BC21	0.000715889
cg24248846_TC21	0.0369678
cg24248847_BC11	0
cg05950755_TC21	2.32563e-08
cg24253575_TC21	1.36257e-107
cg24253576_TC21	0
cg24253577_BC21	0
cg24253578_TC21	0
cg24253579_TC21	2.80107e-252
cg24254533_TC11	2.04787e-149
cg24254534_BC11	3.36815e-100
cg24254535_BC21	3.36301e-55
cg24254536_TC21	8.91862e-59
cg24254537_BC21	1.72212e-77
cg24254539_TC11	1.24562e-126
cg24254540_BC11	6.31219e-149
cg24254545_TC11	1.37241e-235
cg24254546_TC21	8.15911e-133
cg24254547_TC21	6.13667e-174
cg24254548_BC21	3.3244e-159
cg24254549_BC21	2.96099e-121
cg24257618_TC21	2.1023e-23
cg24257952_BC21	2.00295e-09
cg24257953_TC21	6.26894e-06
cg24261631_BC21	1.13382e-116
cg24261632_TC21	4.25601e-176
cg24261633_TC21	1.85756e-172
cg24262332_TC21	3.56658e-06
cg24262333_TC21	0.00244988
cg24262334_BC21	9.53443e-08
cg24262336_TC21	0.00209621
cg24262337_TC21	7.49131e-19
cg24263957_TC21	3.66165e-05
cg24266837_TC21	3.13375e-24
cg24266838_TC21	3.28337e-18
cg24266840_TC21	3.79798e-21
cg24266842_TC21	2.23522e-90
cg24266852_BC21	2.65328e-26
cg24266854_BC21	5.06609e-06
cg24266857_BC21	4.00657e-12
cg24269185_TC21	0
cg24269186_BC21	0.00028522
cg24269202_TC21	4.15446e-08
cg24269203_BC21	0.000734291
cg24269206_BC21	6.98165e-07
cg24269207_BC21	6.99441e-15
cg24269208_TC21	0.00194419
cg24269209_TC21	6.35676e-11
cg24269210_TC21	0
cg24269214_BC21	4.83566e-06
cg24269219_BC21	0.000888028
cg24269221_BC21	2.46681e-06
cg24269223_TC21	6.48226e-12
cg24269226_TC21	0
cg24269227_TC21	0
cg24269228_BC21	0.00251677
cg24269229_BC21	6.13914e-09
cg24270658_BC21	0.00012176
cg24270660_BC21	0
cg24273155_TC21	1.11022e-16
cg24273156_TC21	0
cg24273157_TC21	1.11022e-16
cg24273158_BC21	0
cg24273163_BC21	0
cg24273164_TC21	0
cg24273170_BC21	0
cg24273171_TC21	0
cg24273172_BC21	0
cg24273642_TC21	0
cg24273644_BC21	0
cg24273645_BC21	0
cg24273646_BC21	0
cg24273647_TC21	0
cg24273657_TC21	0
cg24273658_BC21	0
cg24273659_BC21	2.09124e-10
cg24273661_TC21	0
cg24279133_TC21	0
cg24289641_TC21	0
cg24289643_BC21	0
cg24289644_TC21	0
cg24289645_BC21	0
cg24289646_TC21	0.00148467
cg24291195_BC21	0
cg24305706_BC21	9.32033e-17
cg24305708_TC21	0
cg24305709_BC21	0
cg24305712_TC21	0
cg24305713_BC21	0
cg24305714_TC21	1.11022e-16
cg24305715_TC21	3.78685e-09
cg24305716_BC21	0.0158851
cg24309279_TC11	3.55213e-42
cg24309280_BC11	2.84611e-46
cg24309282_BC21	6.55342e-39
cg24309290_TC21	8.05879e-08
cg24309867_BC21	9.07125e-11
cg24309869_TC21	1.80376e-08
cg24314233_BC21	2.45386e-11
cg24314238_BC21	1.84823e-15
cg24314239_TC21	1.49107e-36
cg24314243_BC21	7.61619e-09
cg24314244_TC21	3.44116e-24
cg24314246_BC21	1.97163e-18
cg24314247_BC21	5.84561e-14
cg24314248_BC21	4.14871e-24
cg24314249_TC21	3.79441e-23
cg24314250_TC21	6.75246e-13
cg24314251_TC21	3.16994e-13
cg24314252_TC21	9.06642e-19
cg24314253_BC21	2.21983e-26
cg24314254_TC21	3.99321e-33
cg24324299_BC21	4.65568e-11
cg24352916_BC21	0.0212678
cg24352918_BC21	0.0171619
cg24363714_BC21	0
cg24363715_BC21	0
cg24363716_BC21	0
cg24363729_TC21	0
cg24363731_BC21	1.11022e-16
cg24363734_TC21	0
cg24363740_TC21	1.67533e-12
cg24363741_TC21	1.11022e-16
cg24363877_TC21	0
cg05897963_TC21	0
cg24363988_BC21	0.0427151
cg24363990_BC21	1.56042e-08
cg24364095_BC21	2.14252e-05
cg24364096_TC21	1.72095e-06
cg24364097_TC21	3.29058e-12
cg24364098_BC21	1.8507e-13
cg24364338_TC21	8.95622e-133
cg24364339_BC21	7.61009e-66
cg24364340_TC21	6.69558e-60
cg24364341_TC21	3.92328e-21
cg24395717_BC21	0
cg24395722_BC21	1.11022e-16
cg24395723_TC21	0
cg24406069_BC21	0
cg24406071_BC21	1.11303e-231
cg24406075_TC21	0
cg24410168_TC21	1.43899e-174
cg24410169_BC21	3.17953e-79
cg24410170_BC21	3.56981e-67
cg24410171_TC21	7.8289e-82
cg24410172_TC21	1.24272e-39
cg24410173_BC21	0.00267091
cg24411331_BC21	0.0172975
cg24411332_TC21	2.61867e-17
cg24411398_TC21	0.0179511
cg24411401_BC21	2.21622e-11
cg24411404_TC21	0.00439714
cg24412712_TC21	9.01048e-73
cg24412713_BC21	8.16169e-98
cg24412715_TC21	7.11886e-135
cg24412716_TC21	7.78665e-144
cg24412718_BC21	1.35448e-98
cg24412719_BC21	9.83237e-154
cg24415878_BC21	4.05379e-09
cg24419829_BC21	5.1767e-16
cg24420491_TC21	1.11022e-16
cg24420492_BC21	0
cg24420493_TC21	0
cg24421452_BC21	0
cg24421457_TC21	0
cg24421930_BC21	6.64987e-17
cg24421932_TC21	0
cg24421933_TC21	1.11022e-16
cg24421934_BC21	0
cg24425975_TC21	1.65786e-79
cg24425976_TC21	2.2382e-24
cg24425980_TC21	1.06896e-20
cg24425981_BC21	4.62072e-19
cg24425983_TC21	0
cg24425985_BC21	0
cg24425986_BC21	0
cg24425988_BC21	0
cg24426491_BC21	0
cg24426492_TC21	0
cg24426493_TC21	7.27251e-17
cg24435973_TC21	0
cg24435974_TC21	0
cg24435990_BC21	2.36286e-23
cg24435991_BC21	1.27931e-18
cg24435992_TC21	5.61252e-34
cg24435993_BC21	1.52081e-92
cg24435994_TC21	3.58967e-15
cg24436096_BC21	0.000247288
cg24436097_TC21	1.66187e-05
cg24436103_TC21	1.13164e-17
cg24436554_TC21	0
cg24437083_BC21	3.59605e-296
cg24437085_BC21	7.49248e-256
cg24437086_BC21	2.78362e-233
cg24437087_BC21	1.33168e-216
cg24437088_BC21	3.84537e-207
cg24437997_TC21	0
cg24438559_TC21	0
cg24438560_BC21	1.27898e-13
cg24438639_TC21	1.74083e-13
cg24443448_BC21	1.53189e-08
cg24443450_TC21	0
cg24443451_BC21	0
cg24449203_BC21	4.24461e-05
cg24449208_BC21	0
cg24449938_BC21	1.11022e-16
cg24451085_BC21	3.53203e-16
cg24456222_TC21	6.90525e-05
cg24457093_TC21	0
cg24457094_BC21	3.33067e-16
cg24460340_TC21	0
cg24460341_TC21	0.0101289
cg24465399_TC21	1.77572e-05
cg24465401_TC21	0
cg24485063_BC21	2.54681e-191
cg24485064_TC21	2.84581e-273
cg24485065_BC21	2.98507e-112
cg24485066_TC21	0
cg24485251_BC21	2.01281e-31
cg24485259_BC21	0.000911426
cg24485261_BC21	3.5581e-12
cg24485262_BC21	1.23682e-27
cg24485263_TC21	1.30796e-18
cg24485266_BC21	1.64263e-137
cg24485267_TC21	1.66913e-168
cg24485271_TC21	0
cg24487299_BC21	0
cg24487300_BC21	0
cg24487301_BC21	0
cg24487303_BC21	0
cg24487304_TC21	0
cg24487316_TC21	0
cg24487317_TC21	0
cg24487318_TC21	0
cg24487319_BC21	0
cg24487320_TC21	0
cg24487321_BC21	0
cg24487817_TC21	3.43089e-05
cg24487818_TC21	0.00433714
cg24487819_TC21	0.0270254
cg24487820_BC21	3.49613e-07
cg24491254_TC11	0
cg24491259_TC11	0
cg24491260_TC11	1.11022e-16
cg24491262_BC11	0
cg24491263_BC21	0
cg24491264_BC11	0
cg24491265_BC11	0
cg24491266_BC21	0
cg24491267_BC21	0
cg24491268_TC21	0
cg24491269_TC11	0
cg24491593_BC21	3.74701e-91
cg24493169_TC21	1.07824e-82
cg24493171_BC21	4.28518e-64
cg24493176_TC21	1.55439e-151
cg24496872_BC21	0
cg24496873_TC21	7.35092e-06
cg24498261_BC21	0.0351657
cg24499119_BC21	4.45045e-06
cg24499123_BC21	0
cg24499126_TC21	1.11022e-16
cg24499215_BC21	0
cg24499216_TC21	0
cg24499217_TC21	0
cg24499221_TC21	1.29896e-14
cg24499977_TC21	3.27729e-88
cg24499981_TC21	0
cg24499982_TC21	1.11022e-16
cg24499986_BC21	2.22045e-16
cg24499987_BC21	3.74787e-10
cg24500101_BC21	2.66454e-15
cg24500102_TC21	0
cg24500104_BC21	8.36331e-13
cg24500109_BC21	0
cg24500110_BC21	0
cg24500112_BC21	1.11022e-16
cg24500113_TC21	0
cg24500114_BC21	0
cg24500272_TC21	0
cg24500278_BC21	0.00207953
cg24500280_TC21	8.45693e-05
cg24500281_BC21	2.53151e-06
cg24500282_BC21	0.00368888
cg24500286_TC21	9.68639e-09
cg24500289_BC21	0
cg24500612_TC21	0
cg24500617_TC21	0
cg24500861_BC21	6.9096e-16
cg24500862_TC21	2.09393e-30
cg24500863_TC21	4.51049e-43
cg24500869_BC21	2.22045e-16
cg24500870_TC21	1.42607e-06
cg24501640_TC21	6.87516e-10
cg24501961_TC21	0
cg24501962_TC21	0
cg24501963_BC21	0
cg24501964_BC21	1.11022e-16
cg24501965_BC21	1.11022e-16
cg24501966_TC21	3.8249e-08
cg24501967_BC21	0
cg24501968_TC21	5.91749e-13
cg24501969_TC21	0
cg24502907_TC21	0.00454432
cg24502908_BC21	0.0271329
cg24502910_TC21	0.00181522
cg24502911_TC21	2.88998e-08
cg24502912_TC21	0.0134415
cg24502914_BC21	3.5487e-13
cg24502915_TC21	0.000768772
cg24502962_BC21	2.4663e-11
cg24502963_TC21	8.27696e-14
cg24502964_BC21	6.78397e-17
cg24502966_BC21	1.21559e-12
cg24502970_BC21	4.83175e-10
cg24502973_BC21	9.45592e-13
cg24502975_BC21	1.69011e-06
cg24502977_BC21	6.46728e-21
cg24502978_BC11	4.65529e-11
cg24502979_BC21	1.34361e-22
cg24502981_BC21	4.55976e-22
cg24502982_TC21	1.72229e-25
cg05138458_TC21	3.23832e-33
cg24502984_TC21	1.61319e-32
cg24506037_TC21	0
cg24506038_BC21	0
cg24506039_TC21	0
cg24506040_TC21	0
cg24506042_BC21	0
cg24506045_BC21	0
cg24506046_TC21	1.11022e-16
cg24506047_TC21	0
cg24506048_TC21	-2.22045e-16
cg24506052_TC21	0
cg24506053_BC21	0
cg24508479_BC21	0
cg24508480_BC21	6.72e-19
cg24508481_TC21	1.18826e-09
cg24508482_BC21	3.9505e-08
cg24508483_BC21	1.23184e-05
cg24508484_BC21	2.37215e-06
cg24508485_BC21	1.65456e-05
cg24508487_TC21	9.02174e-06
cg24508492_TC21	0.000125443
cg24508495_BC21	1.46524e-05
cg24508886_TC21	0
cg24508887_BC21	0
cg24508888_BC21	0
cg24516780_BC21	9.70968e-09
cg24517219_BC21	2.1411e-06
cg24524870_TC21	0.000125859
cg24527027_TC21	0.00018482
cg24527028_BC21	4.17161e-06
cg24528202_TC21	1.088e-23
cg24528203_TC21	4.60102e-55
cg24528205_BC21	3.67838e-09
cg24530170_TC21	9.55893e-09
cg24533509_TC21	1.0344e-27
cg24533511_TC21	5.44351e-62
cg24533515_BC21	2.1645e-92
cg24533517_BC21	2.74898e-09
cg24534033_TC21	2.14273e-13
cg24534034_BC21	1.11022e-16
cg24534035_TC21	0
cg24534036_TC21	2.88658e-15
cg24534264_TC21	0
cg24534265_BC21	0
cg24534266_TC21	0
cg24534268_TC21	1.11022e-16
cg24534269_TC21	0
cg24534270_BC21	0.00284662
cg24534271_TC21	0.000138354
cg24534385_TC11	0
cg24534388_BC21	0
cg24534703_BC21	2.64809e-09
cg24534706_BC21	0
cg24534719_BC21	0
cg24534720_TC21	0
cg24536738_BC21	1.11022e-16
cg24536739_TC21	1.3968e-09
cg24536740_TC21	1.63877e-14
cg24536743_BC21	4.17292e-10
cg24536744_TC21	2.13164e-11
cg24537392_TC21	1.57411e-10
cg24537395_BC21	8.57608e-13
cg24539097_BC21	1.58197e-13
cg24539098_TC21	3.81859e-17
cg24545999_BC21	2.27283e-156
cg24546001_TC21	2.60197e-156
cg24546002_BC21	2.44013e-139
cg24546003_BC21	4.10526e-86
cg24546005_BC21	4.57993e-41
cg24546006_TC21	7.74228e-26
cg24546008_BC21	1.43614e-12
cg24546010_TC21	1.434e-68
cg24546011_BC21	7.3083e-38
cg24546012_TC21	5.8536e-20
cg24546014_TC21	1.13368e-07
cg24546556_TC21	0
cg24546557_BC21	8.35471e-16
cg24546558_BC21	9.7666e-23
cg24546569_BC21	2.93374e-17
cg24546570_TC21	3.05245e-45
cg24546571_TC21	2.29786e-25
cg24553767_BC21	6.01086e-182
cg04790874_TC21	1.95248e-186
cg24553768_BC21	7.49741e-155
cg24558143_BC21	0.00450878
cg24558144_TC21	0.0245581
cg24558146_TC21	1.73305e-07
cg24558147_BC21	0.0037413
cg24558148_TC21	2.38667e-14
cg24558149_TC21	5.02151e-20
cg24559093_TC21	5.59508e-81
cg24560127_TC21	1.05367e-49
cg24560129_TC21	3.23418e-133
cg24560130_TC21	8.00232e-15
cg24560131_TC21	5.33486e-42
cg24560132_BC21	1.62007e-41
cg24560134_TC21	0.000444656
cg24560135_TC21	8.01694e-15
cg24560136_BC21	4.3069e-25
cg24561649_TC21	6.80165e-08
cg24566013_BC21	7.42575e-42
cg24566014_TC21	0.0454141
cg24575139_TC11	1.11022e-16
cg24575140_TC21	3.93636e-10
cg24577630_BC21	0.0274626
cg24577632_BC21	1.4146e-13
cg24577635_BC21	0.00330002
cg24578942_BC21	2.34728e-118
cg24578943_TC21	6.96721e-80
cg24578946_BC11	2.77989e-75
cg24578947_TC21	4.55392e-42
cg24578948_BC11	1.23908e-06
cg24578949_TC21	2.63668e-13
cg24578975_BC11	0
cg24578977_TC11	2.93099e-14
cg24580400_BC21	1.92243e-14
cg24580953_BC21	1.57588e-95
cg24581010_TC21	1.11022e-16
cg24581011_BC21	0
cg24582159_BC21	6.10242e-11
cg24584219_BC21	9.36922e-10
cg24584220_TC21	3.63913e-15
cg24584222_TC21	0.00241558
cg24584226_TC21	5.76838e-22
cg24584229_BC21	0.00450428
cg24584231_BC21	3.59651e-11
cg24584233_BC21	4.79512e-09
cg24584234_TC21	6.9631e-20
cg24586154_BC21	1.32214e-47
cg24586155_TC21	1.31471e-28
cg24586156_BC21	1.63045e-27
cg24591954_BC21	6.91725e-160
cg24592062_TC21	1.72199e-10
cg24597614_BC21	2.80059e-08
cg24597615_TC21	9.70351e-11
cg24597618_BC21	4.44054e-07
cg24597619_BC21	9.07356e-07
cg24597620_TO21	2.87876e-06
cg24597624_TC21	0
cg24597626_BC21	1.72609e-05
cg24597627_TC21	0
cg24598213_TC21	0.000251947
cg24598214_BC21	0.000263512
cg24600279_TC21	0
cg24600280_BC21	0
cg24600281_BC21	0
cg24600282_TC21	0
cg24600283_TC21	0
cg24600284_BC21	0
cg24600289_TC21	0
cg24600290_BC21	0
cg24600291_BC21	1.11022e-16
cg24602383_TC21	1.97322e-10
cg24602384_TC21	7.7469e-06
cg24602385_BC21	1.11022e-16
cg24605692_BC21	2.24664e-70
cg24605694_BC21	1.71624e-32
cg24605695_TC21	3.31107e-10
cg24605717_BC21	2.57109e-113
cg24607211_TC21	0
cg24607212_BC21	0
cg24607213_TC21	1.11022e-16
cg24608512_BC21	0
cg24609158_TC21	1.45174e-58
cg24609164_BC21	1.26439e-45
cg24611610_TC21	0.000346697
cg24611612_BC21	0.022511
cg24611613_BC21	0
cg24611615_TC21	0
cg24611616_BC21	1.11022e-16
cg24611618_TC21	1.83096e-10
cg24611620_BC21	0.000168296
cg24611622_TC21	0.00069405
cg24611827_TC21	2.87368e-12
cg24612446_BC21	0
cg24612447_BC21	0
cg24612448_BC21	0
cg24612449_TC21	3.24716e-06
cg24612450_TC21	0.0121649
cg24612453_TC21	6.43929e-15
cg24612454_BC21	2.70773e-17
cg24612471_TC21	1.32136e-11
cg24612836_TC21	0
cg24612837_TC21	0
cg24612838_TC11	0
cg24613056_BC21	0.00117404
cg24613057_BC21	5.60885e-13
cg24613061_BC21	1.11022e-16
cg24613066_BC21	1.63726e-11
cg24615098_TC21	0.000377305
cg24615100_TC21	0
cg24615102_TC21	0.0217126
cg24615126_TC11	0.0153731
cg24615154_BC21	1.69522e-06
cg24615158_TC21	0.00163778
cg24615159_BC21	0.000407533
cg24615160_BC21	8.2622e-07
cg24615161_TC21	2.03436e-05
cg24615165_TC11	2.19349e-06
cg24615166_TC21	0.000578459
cg24615176_TC21	2.84226e-07
cg24615183_BC21	1.15408e-08
cg24615186_BC21	0.000477483
cg24615212_BC21	0.0366552
cg24615250_BC21	4.2511e-10
cg24615252_TC21	2.59406e-11
cg24615366_TC21	2.17312e-26
cg24615374_TC21	6.00493e-12
cg24615375_TC21	0.00122317
cg24615377_TC21	0.047431
cg24615378_TC21	2.32269e-06
cg24615379_BC21	0
cg24615380_TC21	0
cg24615381_TC21	0
cg24615382_BC21	0
cg24615396_BC21	3.61341e-06
cg24615397_TC21	2.21855e-07
cg24615401_BC11	0.0264048
cg24615403_BC11	0.017074
cg09915397_TC21	2.02815e-05
cg24615427_TC11	1.09216e-09
cg24616207_BC11	4.18166e-08
cg24616208_BC21	0.000192534
cg24616209_BC21	6.75016e-14
cg24616212_BC11	0
cg24616215_BC11	0
cg24616229_TC21	0
cg24616230_TC21	0
cg24616233_BC21	1.11022e-16
cg24616234_TC21	0
cg24616235_TC21	0
cg24616236_BC21	0
cg24616237_TC21	0
cg24616312_BC21	5.83211e-05
cg24616488_TC21	4.24868e-05
cg24616489_TC21	0.0286734
cg24616491_TC21	0.00121689
cg24616492_BC21	0.00571021
cg24616493_BC21	1.5693e-06
cg24616507_BC11	0.0462169
cg24616514_TC11	0.0306346
cg24616518_BC21	0.00305859
cg24616522_TC11	0.0459521
cg24616535_BC21	0.00231324
cg24616543_TC11	0.0249766
cg24616545_BC11	0.0294539
cg24616550_BC11	0.00970136
cg24616557_BC11	2.49505e-05
cg24616559_TC11	9.21565e-08
cg24616566_BC11	0.000227529
cg24616567_BC21	0.0123744
cg16762797_TC21	0
cg24616596_TC21	-2.22045e-16
cg24616837_BC21	5.72788e-05
cg24616838_TC11	4.23024e-08
cg24616841_BC11	0.000162573
cg24616842_BC21	2.91896e-06
cg24616850_BC11	1.698e-06
cg24616851_BC11	0.000214801
cg24616855_BC21	1.21878e-08
cg24616856_BC21	2.80338e-12
cg24616859_TC21	9.1016e-14
cg24616881_BC21	1.11022e-16
cg24616882_TC21	0
cg24616916_TC21	0.0431666
cg24617216_BC11	5.20232e-31
cg24617217_TC11	8.27631e-22
cg24617260_BC11	0.0156606
cg24617261_BC11	3.33361e-09
cg24617264_BC21	2.48975e-11
cg24617268_TC21	1.23194e-08
cg24617270_TC21	0.0119151
cg24617271_BC21	3.39452e-05
cg24617385_TC21	0
cg24617631_BC21	9.65869e-07
cg24617639_TC21	5.22361e-05
cg24617641_TC21	2.07561e-20
cg24617744_TC21	1.62644e-09
cg24617745_TC21	2.15554e-16
cg24617746_BC21	0.03955
cg24617747_TC21	2.86429e-26
cg24617748_BC11	4.25846e-08
cg24617749_TC11	1.27363e-26
cg24617752_BC11	7.93943e-36
cg24617754_TC21	2.88464e-42
cg24617755_BC21	1.94759e-48
cg24617758_BC21	9.43867e-42
cg24617997_TC21	0.000565019
cg24617999_BC21	1.11022e-16
cg24618000_BC21	1.11022e-16
cg24618002_BC21	0
cg24618004_BC21	0
cg24618005_TC21	0
cg24618006_TC21	1.11022e-16
cg24618008_BC21	0
cg24618009_BC21	2.59792e-14
cg24618010_BC21	1.77747e-13
cg24618011_BC21	0.00229714
cg24618709_TC21	1.50004e-06
cg24618732_TC21	1.36389e-16
cg24618733_TC21	2.1103e-10
cg24618796_BC11	1.29862e-10
cg24618799_BC11	2.61922e-05
cg24618800_BC11	0.00328796
cg24618804_BC21	4.72525e-05
cg24618884_TC21	6.78977e-06
cg14787269_TC21	4.38652e-19
cg24622518_TC21	2.04235e-08
cg24622519_BC21	0
cg24626775_TC21	1.60718e-06
cg24626776_BC21	0
cg24626777_BC21	-2.22045e-16
cg24626778_BC21	0
cg24626779_TC21	0
cg24626780_TC21	0
cg24626781_TC21	0
cg24626782_BC21	0
cg24626783_TC11	0
cg24626787_TC21	1.11022e-16
cg24626788_BC21	1.11022e-16
cg24628937_TC21	0.0331834
cg24628938_BC21	1.11022e-16
cg24634347_BC21	1.04774e-188
cg24635899_TC21	0
cg24635900_TC21	1.11022e-16
cg24635901_BC21	0
cg24635902_BC21	1.11022e-16
cg24635912_BC21	3.00964e-07
cg24638643_BC21	0.0227874
cg24638644_TC21	2.7687e-06
cg24638645_BC21	3.29502e-10
cg24638962_BC21	1.02932e-08
cg24638964_BC21	5.04305e-74
cg24638965_TC21	1.55812e-56
cg24638966_BC21	5.24785e-77
cg24638967_BC21	8.89221e-09
cg24638969_BC21	2.22045e-16
cg24638970_BC21	0
cg24638971_BC21	1.02149e-09
cg24638972_TC21	1.56868e-08
cg24638974_TC21	0.00328208
cg24644100_TC21	4.72395e-33
cg24644103_TC21	1.56185e-08
cg24644105_BC21	3.14682e-92
cg24644106_TC21	1.96574e-138
cg24644107_BC21	3.84607e-89
cg24644568_BC21	-2.22045e-16
cg24644569_BC21	0
cg24644570_BC21	0
cg24645387_BC21	0
cg24645388_BC21	1.11022e-16
cg24645389_TC21	1.11022e-16
cg24645390_BC21	0
cg24645391_BC21	2.01179e-14
cg24645399_TC21	5.29846e-07
cg24645400_TC21	0
cg24645401_BC21	0.0124811
cg24645402_BC21	4.19372e-09
cg24645662_BC21	3.12924e-09
cg24654943_TC21	0
cg24654945_BC21	0
cg24654946_TC21	1.11022e-16
cg24657729_TC21	6.92645e-11
cg24657732_BC21	0
cg24657733_TC21	1.531e-13
cg24663222_TC21	0.00391993
cg24663225_TC21	9.95325e-14
cg24663226_BC21	2.70317e-09
cg24663227_TC21	3.73054e-05
cg24663229_BC21	2.87715e-80
cg24665269_TC21	4.69248e-08
cg24666494_BC21	0.0356209
cg24666495_BC21	0.00204664
cg24666496_TC21	0
cg24668566_BC21	1.92594e-06
cg24671624_TC21	0
cg24671625_BC21	0
cg24671754_BC21	8.88458e-10
cg24671755_TC21	1.11022e-16
cg24671756_BC21	0
cg24671759_BC21	0
cg24671762_TC21	0
cg24671763_TC21	1.11022e-16
cg24671764_BC21	0
cg24672674_BC21	0
cg24672675_TC21	7.6453e-07
cg24672678_TC21	0.0109834
cg24673923_BC21	4.15366e-08
cg24673924_BC21	1.33305e-31
cg24673925_BC21	1.56466e-29
cg24674966_BC21	3.65427e-09
cg24674967_BC21	1.89429e-10
cg24674998_BC21	4.99522e-16
cg24675001_TC21	0.00356717
cg24675002_BC21	1.72288e-07
cg24675003_TC21	1.28559e-11
cg24675006_TC21	1.06661e-07
cg24675007_BC21	0.000179741
cg24675008_BC21	9.19786e-10
cg24675009_TC21	0
cg24675010_BC21	0
cg24675011_BC21	0
cg24675012_BC21	0
cg24675013_BC21	0
cg24675014_BC21	0.00446761
cg24675018_TC21	0
cg24675316_BC21	3.36305e-10
cg24675317_BC21	2.78161e-06
cg24675319_BC21	3.90384e-61
cg24675321_TC21	9.24961e-10
cg24675322_BC21	7.41031e-13
cg24676727_BC21	0
cg24676728_TC21	0
cg24676729_TC21	0
cg24676730_TC21	0
cg24676731_BC21	0
cg24676732_BC21	0
cg24677661_TC21	1.11022e-16
cg24677662_BC21	0
cg24677663_TC21	0
cg24677664_TC21	0
cg24677877_BC11	0
cg24677878_BC11	1.11022e-16
cg24677917_BC21	0
cg24678335_BC21	6.35438e-61
cg24678337_BC21	3.77243e-193
cg24678338_BC21	5.47137e-191
cg24678339_TC21	1.60012e-262
cg24678341_TC21	1.22962e-127
cg24678513_TC21	4.47918e-21
cg24678514_TC21	2.18918e-40
cg24678521_BC21	1.1748e-37
cg24682736_BC21	1.15576e-09
cg24682737_BC21	0.00224594
cg24682738_BC21	0.0465715
cg24682739_TC21	5.15823e-08
cg24683741_BC21	3.56731e-45
cg24683742_BC21	3.00952e-21
cg24683743_BC21	3.97272e-52
cg24683751_TC21	1.16539e-70
cg24683753_TC21	5.82121e-39
cg24683754_TC21	1.95642e-230
cg24683755_TC21	9.24793e-99
cg24683756_BC21	8.53894e-138
cg24683758_BC21	3.26233e-05
cg24688758_BC21	2.81025e-20
cg24688759_BC21	3.48931e-12
cg24689115_BC21	0
cg24689116_BC21	0
cg24689117_TC21	0
cg24691272_TC21	1.11022e-16
cg24691273_BC21	1.11022e-16
cg24691274_BC21	1.11022e-16
cg24692141_TC21	0
cg24692142_BC21	4.50694e-270
cg24692143_TC21	0
cg24692144_BC21	0
cg24692145_TC21	1.01859e-208
cg24692287_BC21	0
cg24692289_TC11	1.11022e-16
cg24695209_BC21	6.76838e-09
cg24695212_BC21	7.07822e-08
cg24695213_BC11	0
cg24695214_BC21	0
cg24695215_TC21	1.11022e-16
cg24695216_TC11	1.11022e-16
cg24695218_BC21	1.11022e-16
cg24695221_TC11	0
cg24695222_BC11	0
cg24695223_BC21	1.11022e-16
cg24695224_BC21	0
cg24695226_TC21	0
cg24695227_TC21	0
cg24695234_TC21	0
cg24695235_TC21	0
cg24695236_BC21	0
cg24695237_TC21	0
cg24695241_TC21	0.0295161
cg24695242_BC21	0.000287811
cg24695243_BC21	1.25455e-13
cg24695797_BC21	1.67065e-17
cg24695799_BC21	3.18479e-08
cg24695804_BC21	1.0706e-26
cg24695805_BC21	4.41896e-13
cg24695806_BC21	3.74021e-10
cg24695809_TC21	1.04066e-12
cg24697577_BC21	0
cg24697578_TC11	0
cg24697580_BC21	1.11022e-16
cg00569418_TC21	1.12692e-11
cg24701792_BC21	0.000126993
cg24701793_TC21	5.57121e-12
cg24701795_TC21	1.60343e-10
cg24703107_BC21	6.49389e-26
cg24703111_TC21	2.53289e-66
cg24703112_BC21	3.50897e-07
cg24703114_BC21	6.68064e-06
cg24703646_TC21	1.03461e-05
cg24703647_TC21	1.10763e-16
cg24703648_TC21	0
cg24703652_BC21	1.11022e-16
cg24703653_TC21	0
cg24705767_BC21	1.54056e-05
cg24705771_TC21	1.54516e-12
cg24705774_TC21	1.11022e-16
cg24707423_TC21	3.67344e-30
cg24707425_TC21	1.18646e-249
cg24707426_TC21	3.7848e-104
cg24707427_BC21	1.57925e-49
cg24707428_TC21	7.38968e-53
cg24707430_BC21	4.72409e-41
cg24707431_BC21	9.01725e-06
cg24707549_BC21	5.02342e-25
cg24707551_TC21	2.89379e-09
cg24707556_TC21	2.76074e-35
cg24707557_TC21	1.41196e-32
cg24707561_TC21	0.00137579
cg24707562_BC21	6.60814e-27
cg24707563_TC21	3.99256e-40
cg24707564_TC21	1.70035e-108
cg24707565_TC21	6.93928e-116
cg24709036_TC21	0.0049011
cg24717805_BC21	0.0098027
cg24717836_TC21	0.0189033
cg24719650_TC21	0
cg24719654_BC21	0
cg24726544_TC21	0.0124396
cg24726545_BC21	0.0100393
cg24726546_TC21	2.72429e-05
cg24726550_BC21	0
cg24726551_BC21	0
cg24726552_TC21	0
cg24726554_TC21	6.41709e-14
cg24739223_BC21	6.81147e-131
cg24745077_TC21	1.33227e-15
cg24745078_TC21	9.24238e-12
cg24745079_TC21	0
cg24748696_BC21	0.025496
cg24748697_BC21	0.00586455
cg24753533_BC21	4.54516e-58
cg24753536_TC21	1.11022e-16
cg24753541_TC21	0
cg24753542_BC21	0.00906301
cg24756620_TC21	0.000410424
cg24756621_TC21	8.78583e-05
cg24756622_TC21	5.11706e-06
cg24756626_BC21	7.98475e-09
cg24756627_TC21	0.00309831
cg24757306_TC21	0
cg24757307_BC21	0
cg24757309_TC21	0
cg24757311_BC21	2.73193e-06
cg24757312_TC21	1.93006e-09
cg24759603_BC21	0
cg24759605_BC21	0
cg24761153_BC21	2.53551e-08
cg24761154_BC21	5.20793e-05
cg24766439_TC21	1.53665e-19
cg24766441_TC21	9.71952e-18
cg24766445_BC21	1.46476e-11
cg24766448_BC21	1.49858e-22
cg24766449_BC11	1.33795e-15
cg24766450_BC11	4.01314e-09
cg24766451_BC11	1.43292e-08
cg24766452_BC21	1.10979e-16
cg24766453_BC11	0.000787867
cg24766485_TC21	4.74664e-06
cg24766490_TC21	2.60878e-10
cg24766491_BC21	4.92866e-09
cg24766497_TC21	1.32882e-11
cg24766795_BC11	1.86616e-06
cg24766796_TC11	1.18425e-14
cg24766798_TC11	8.4225e-08
cg24766799_TC11	1.52329e-05
cg24766800_TC11	1.16426e-09
cg24766804_TC11	3.03538e-10
cg24766805_TC21	2.96362e-18
cg24766806_TC11	5.70783e-15
cg24772291_TC21	2.8517e-17
cg24772586_TC21	0.000127662
cg24780335_BC21	7.51621e-14
cg24780336_BC21	2.1975e-10
cg24780337_BC21	0
cg24780338_BC21	0
cg24780339_TC21	1.11022e-16
cg24780340_TC21	0
cg24780348_TC21	1.11022e-16
cg24780349_BC21	0.0321999
cg24780355_TC21	5.29244e-08
cg24780356_BC21	0
cg24799214_BC21	5.56703e-14
cg24799215_TC21	2.46662e-07
cg24799216_BC21	2.62553e-06
cg24799219_BC21	0
cg24799220_BC21	4.55191e-14
cg24799221_TC21	0
cg24799222_BC21	0.00208942
cg24799224_BC21	3.23432e-06
cg24799225_TC21	0.000928151
cg24799762_BC21	3.51489e-31
cg24799763_TC21	4.69631e-08
cg24799765_BC21	6.16138e-08
cg24800538_TC21	0
cg24800540_TC21	0
cg24801603_TC21	6.00974e-43
cg24801604_TC21	2.41629e-16
cg24801605_TC21	2.44936e-56
cg24801606_TC21	2.14115e-138
cg24801607_TC21	2.94594e-49
cg24801609_BC21	2.83037e-76
cg24801610_TC21	2.10448e-159
cg24801611_BC21	9.37588e-232
cg24801617_TC21	1.36913e-293
cg18565711_BC21	0
cg24805481_BC21	0.00744439
cg24805482_TC21	3.82193e-08
cg24805483_TC21	0.000831905
cg24807703_BC21	0
cg24807705_TC21	0
cg24807707_BC21	0
cg24808515_BC21	2.5071e-12
cg24809942_BC21	0
cg24809944_TC21	0
cg24811411_TC21	4.10437e-80
cg24811413_BC21	1.11022e-16
cg24811414_BC21	0
cg24811415_TC21	0
cg24811416_BC21	0
cg24811417_BC21	0
cg24812166_BC21	2.42287e-100
cg24812168_BC21	7.10207e-143
cg24812169_BC21	8.27543e-60
cg24812170_TC21	3.56637e-48
cg24812171_TC21	1.80083e-97
cg24812173_TC21	2.69748e-76
cg24812342_TC21	0.000246802
cg24813840_BC21	1.11022e-16
cg24813841_TC21	0
cg24813843_BC21	6.90623e-11
cg24813844_BC21	3.8056e-05
cg24821783_TC21	3.46916e-13
cg24821795_BC21	2.16644e-23
cg24821798_BC21	1.15849e-59
cg24821800_TC21	1.16202e-26
cg24821801_BC21	9.23834e-18
cg24821802_BC21	8.13413e-11
cg24826402_TC21	0
cg24826403_TC21	0
cg24832076_BC11	3.86165e-66
cg24832078_TC21	8.85848e-10
cg24832080_BC21	1.89539e-07
cg24832081_BC21	3.00875e-22
cg24832082_TC21	3.0905e-21
cg24832084_BC21	2.01455e-30
cg24832085_BC21	1.54788e-19
cg24832086_TC21	6.47427e-28
cg24832087_TC21	1.05465e-27
cg24832090_TC21	1.93675e-25
cg24832093_BC21	6.87043e-12
cg24832094_TC21	8.96038e-27
cg24838804_TC21	0.00257957
cg24838806_BC21	1.99303e-14
cg24838816_BC21	0.00013853
cg24838817_TC21	2.089e-12
cg24839735_BC21	0.036209
cg24839736_BC21	1.57324e-05
cg24850062_BC21	0.0455599
cg24854067_BC21	0.0355086
cg24854071_BC21	7.06274e-23
cg24854072_TC21	2.28229e-13
cg24854073_BC21	2.64361e-11
cg24854074_TC21	0
cg24854075_BC21	0
cg24854077_TC21	0
cg24854494_TC21	2.5731e-09
cg24854504_TC21	3.59597e-08
cg24854783_BC21	4.23177e-23
cg24854784_TC21	1.07266e-08
cg24854785_BC21	2.59419e-07
cg24854786_TC21	0.0271848
cg24856604_BC21	9.99201e-16
cg24856609_TC21	3.3199e-12
cg24856610_BC21	2.34685e-10
cg24856614_TC21	0
cg24856872_TC21	0.01525
cg24856873_BC21	1.49413e-12
cg24857351_TC21	0.000131032
cg24857352_TC21	0.0260751
cg24857353_TC21	1.11022e-16
cg24857358_TC21	1.11022e-16
cg24857359_BC21	0
cg24858767_TC21	7.93477e-10
cg24865261_TC21	1.11022e-16
cg24865262_TC21	1.11022e-16
cg24865264_TC21	0
cg24865714_BC21	0.00347501
cg24865715_TC21	3.23831e-85
cg24871846_BC21	1.11022e-16
cg24871847_BC21	0
cg24871848_BC21	1.11022e-16
cg24871849_BC21	0
cg24871851_BC21	1.11022e-16
cg24871854_BC21	0
cg24878646_TC21	2.98566e-236
cg24878652_BC21	5.95574e-308
cg24878654_TC21	2.08784e-241
cg24878656_TC21	1.68613e-161
cg24878657_TC21	8.63619e-181
cg24878658_BC21	2.36210809014117e-318
cg24878660_BC21	2.70123e-73
cg24878663_BC21	1.43075e-32
cg24878664_TC21	0.01173
cg24878665_BC21	4.22543e-116
cg24878666_BC21	5.86286e-71
cg24878667_TC21	1.52037e-62
cg24878668_TC21	0.0322399
cg24878670_TC21	0.000538517
cg24879578_TC21	7.74519e-72
cg24879579_TC21	4.39792e-296
cg24879580_BC21	8.78236e-242
cg19741173_BC21	3.38439e-25
cg24879581_BC21	2.89472e-29
cg24879585_TC21	6.04896e-288
cg24879586_BC21	0
cg24879587_TC21	1.78367e-241
cg24879701_BC21	2.47136e-12
cg24879702_TC21	1.11022e-16
cg24884172_TC21	0
cg24884173_BC21	0
cg24884174_TC21	0
cg24884175_TC21	-2.22045e-16
cg24884176_BC21	0
cg24884177_BC21	0
cg24884179_BC21	0
cg24890121_BC21	0
cg24892479_BC21	0.00894063
cg24892484_BC21	5.37663e-07
cg24901286_TC21	0
cg24901289_BC21	1.11022e-16
cg24901291_BC21	0
cg24901731_TC21	1.11022e-16
cg24909943_BC21	0
cg24909944_TC21	-2.22045e-16
cg24909945_TC21	7.06489e-06
cg24910152_BC21	0
cg24910153_TC21	0
cg24910159_BC21	0.00926834
cg24910160_BC11	0.0286534
cg24910165_TC11	0
cg24910166_TC11	0
cg24910167_BC11	0
cg24910168_BC21	0
cg24910170_TC21	0
cg24910173_TC21	0
cg24910175_TC11	1.11022e-16
cg24910176_BC21	0
cg24910447_TC21	0
cg24910448_BC21	0
cg24910451_TC21	1.6435e-15
cg24910452_BC21	0.00109369
cg24910671_BC21	0.000216622
cg24910676_TC21	0
cg24910677_BC21	0
cg24910680_BC21	2.11875e-13
cg24912671_BC21	0
cg24912672_TC21	0
cg24912673_BC21	1.07828e-112
cg24912674_BC21	3.08842e-301
cg24912675_BC21	2.08906e-61
cg24912676_BC21	7.03026e-34
cg24912677_BC21	1.19612e-44
cg24912678_BC21	1.10439e-73
cg24913973_BC21	3.26814e-06
cg24916010_BC21	8.6946e-08
cg24920708_BC11	0
cg24920709_TC21	1.11022e-16
cg24920710_BC21	0
cg24920716_TC21	1.11022e-16
cg24920717_TC21	1.11022e-16
cg24920718_BC21	0
cg24920719_TC21	0
cg24920720_TC21	1.11022e-16
cg24920721_TO21	0
cg24920872_TC21	0
cg24920873_BC21	0
cg24920988_BC21	0
cg24920990_BC21	1.11022e-16
cg24920991_BC21	0
cg24920992_BC21	0
cg24921553_TC21	4.40933e-66
cg24921554_BC21	2.12791e-17
cg24921557_TC21	2.19087e-08
cg24921558_BC21	0.00993813
cg24921559_BC21	0
cg24922360_TC21	6.60405e-24
cg24930491_TC21	6.26207e-13
cg24930497_BC21	4.02456e-14
cg24930498_TC21	4.16627e-10
cg24933959_TC21	1.11022e-16
cg24933960_BC21	0
cg24933961_TC21	0
cg24933962_TC21	0
cg24933964_BC21	1.11022e-16
cg24933965_BC21	0
cg24933967_TC21	0
cg24933969_TC21	0
cg24933970_TC21	0
cg24933971_BC21	0
cg24972416_BC21	0.00184907
cg24972417_TC21	6.09314e-09
cg24986952_TC21	0
cg24986954_BC21	0
cg25018143_BC21	0.0316699
cg25018144_TC21	4.65342e-18
cg25018145_TC21	0
cg25018146_BC21	0
cg25022177_BC21	1.15592e-05
cg25022178_TC21	2.87634e-06
cg25022181_TC21	1.04008e-75
cg25022182_BC21	1.02565e-64
cg25022185_TC21	1.67563e-44
cg25041099_BC21	1.68952e-16
cg25041100_TC21	5.35007e-10
cg25043717_BC21	4.46673e-21
cg25043718_TC21	7.21666e-10
cg25043719_BC21	2.22244e-07
cg25043721_BO21	0
cg25043722_TO21	2.22045e-16
cg25043723_BC21	0
cg25043724_TC21	1.11022e-16
cg25050182_TC21	0
cg25050184_BC21	0
cg25050185_BC21	0
cg25093388_BC21	0
cg25095969_TC21	5.79311e-07
cg25095970_TC21	0
cg25095971_TC21	0
cg25095972_TC21	2.30515e-05
cg25096319_TC21	7.77156e-15
cg25096320_BC21	1.11022e-16
cg25097576_TC21	0
cg25097577_BC21	0
cg25097578_BC21	1.11022e-16
cg25097579_BC21	0
cg25097580_TC21	0
cg25097582_TC21	0
cg25097585_TC21	0
cg25097586_BC21	0
cg25098463_BC21	4.70305e-161
cg25098464_TC21	6.79919e-214
cg25098465_BC21	6.45379e-226
cg25103775_BC21	9.88841e-41
cg25103777_TC21	1.41866e-44
cg25103778_BC21	3.50121e-21
cg25103779_BC21	2.95193e-34
cg25103783_BC21	6.04644e-14
cg25103784_TC21	9.23026e-12
cg25103796_TC21	4.94e-13
cg25103797_BC21	1.62353e-27
cg25103799_BC21	8.36003e-28
cg25103800_TC21	1.2952e-27
cg25103801_BC21	1.08838e-31
cg25103804_BC21	3.60507e-64
cg25103807_BC21	0.0140994
cg08927001_BC21	4.84111e-11
cg25141018_BC21	3.3773e-13
cg25141019_BC21	5.43003e-10
cg25141740_BC21	0
cg25142060_TC21	1.10279e-10
cg25142061_TC21	0
cg25142819_BC21	1.22172e-09
cg25142821_BC21	1.51202e-10
cg25142822_TC21	1.55431e-15
cg25142823_BC21	0
cg25153460_TC21	2.36681e-05
cg25153461_BC21	1.9777e-11
cg25153462_TC21	1.83395e-07
cg25153463_TC21	0.000356531
cg25153465_BC21	6.47097e-150
cg25153466_TC21	8.05417e-125
cg25153468_TC21	4.36894e-164
cg25153469_BC21	1.18748e-214
cg25153470_TC21	2.4977e-130
cg25153472_BC21	6.79267e-34
cg25153473_BC21	8.455e-18
cg25156333_TC21	0
cg25156334_TC21	0
cg25156335_TC21	2.2833e-266
cg25156336_TC21	2.69774e-141
cg25161006_BC21	1.20449e-15
cg25161008_TC21	8.08217e-34
cg25161009_BC21	2.89337e-22
cg25161010_TC21	6.37148e-21
cg25161012_TC21	5.86787e-33
cg25161013_TC21	7.3312e-54
cg25161014_TC21	1.78326e-49
cg25161015_TC21	9.16818e-58
cg25161016_BC21	1.31336e-69
cg25161017_TC21	7.44283e-89
cg25170042_BC21	1.71354e-05
cg25173050_TC21	1.35704e-13
cg25173052_BC21	2.78182e-09
cg25173053_TC21	2.91253e-07
cg25173146_TC21	2.94208e-15
cg25173147_BC21	1.53248e-15
cg25173185_BC21	1.0001e-06
cg25173186_TC21	3.85707e-08
cg25175521_BC21	0
cg25175522_TC21	0
cg25175524_BC21	0
cg25189953_TC21	2.8771e-21
cg25190076_BC21	0
cg25190078_TC21	0.0177637
cg25204064_BC21	4.92313e-39
cg25204065_BC21	2.57373e-09
cg25204066_BC21	5.12754e-36
cg25215559_BC21	4.0581e-20
cg25215818_TC21	0
cg25215819_TC21	5.52574e-21
cg25215820_TC21	4.50771e-18
cg25215821_BC21	0
cg25215822_BC21	0
cg25215825_BC21	0
cg25215826_TC21	0
cg25215827_TC21	1.11022e-16
cg25215828_TC21	0
cg25215829_BC21	0
cg25215830_TC21	0
cg25217382_TC21	4.78085e-122
cg25217554_BC21	0
cg25226128_BC21	0
cg25226130_BC21	0
cg25227536_TC21	2.6346e-14
cg25227537_TC21	7.63116e-08
cg25227538_TC21	4.95852e-07
cg25227658_TC21	1.63691e-40
cg25229665_BC21	0
cg25229675_BC21	6.19446e-12
cg25236619_TC21	2.80925e-33
cg25237097_BC21	0.00290369
cg25237099_TC21	0.00062293
cg25237101_BC21	1.11022e-16
cg25238946_BC21	5.51115e-13
cg25238948_TC21	4.239e-83
cg25238949_BC21	3.37689e-132
cg25242480_TC21	1.11022e-16
cg25242481_BC21	0
cg25242482_BC21	0
cg25242486_BC21	9.54792e-14
cg25242487_BC21	8.88178e-16
cg25242488_BC21	5.6823e-07
cg25247196_TC21	0
cg25247197_TC21	0
cg25247200_TC21	0
cg25247201_TC21	9.55103e-12
cg25262840_BC21	2.55635e-21
cg25262841_BC21	8.21103e-34
cg18424072_BC21	1.96479e-98
cg13319841_TC21	0
cg25292888_TC21	0
cg25292889_BC21	0
cg25292890_TC21	0
cg25292891_TC21	0
cg25292892_BC21	0
cg25292894_TC21	0
cg25292898_TC21	1.62987e-307
cg25292904_BC21	0
cg25292905_BC21	0
cg25292906_TC21	0
cg25292907_BC21	0
cg25292909_TC21	0
cg25292911_TC21	3.279e-233
cg25292912_BC21	1.11177e-305
cg25292913_TC21	0
cg25294914_TC21	1.33415e-05
cg25294916_TC21	0.000675239
cg25294917_BC21	2.08977e-25
cg25294918_BC21	0.0395339
cg25294920_TC21	4.42585e-05
cg25294921_TC21	1.30023e-06
cg25294922_BC21	0.0443788
cg25300685_TC21	6.94267e-05
cg25300686_BC21	1.96674e-26
cg25300687_BC21	9.1814e-163
cg25300688_TC21	2.23966e-19
cg25300689_TC21	2.19388e-11
cg25300690_TC21	6.21473e-07
cg25300691_BC21	7.90758e-12
cg25300693_TC21	0
cg25300696_BC21	1.8675e-05
cg25300700_BC21	4.81488e-89
cg25300702_BC21	0.00528316
cg25300703_TC21	1.36238e-222
cg25300706_TC21	1.10243e-135
cg25300707_TC21	2.28095e-148
cg25300708_BC21	5.07923e-50
cg25300710_TC21	3.58492e-227
cg25300711_BC21	4.02114e-155
cg25300712_TC21	4.49848e-263
cg25300713_TC21	2.17474e-201
cg25300714_TC21	3.26661e-263
cg25300715_BC21	7.25862e-26
cg25308535_BC21	1.11022e-16
cg25308538_TC21	1.96509e-14
cg25308540_BC21	0
cg25308541_TC21	0.0219223
cg25308543_TC21	0
cg25308545_BC21	0
cg25308546_BC21	1.11022e-16
cg25308548_TC21	0
cg25308552_BC21	0
cg25308556_BC21	0
cg25308557_TC21	0
cg25308558_TC11	0
cg25310234_BC21	0
cg25310235_BC21	0
cg25318444_TC21	0.00569404
cg25318446_TC21	1.69539e-23
cg25318447_BC21	7.83e-19
cg25318448_TC21	3.85837e-16
cg25325142_TC21	2.63007e-87
cg25325143_BC21	5.89136e-25
cg25325144_TC21	3.26362e-14
cg25325369_TC21	1.51109e-17
cg25325370_TC21	8.02599e-07
cg25325371_TC21	0.000732143
cg25325372_BC21	6.71915e-10
cg25325373_TC21	0.0070566
cg25325713_BC21	1.46009e-17
cg25325715_BC21	-2.22045e-16
cg25325721_BC21	1.11022e-16
cg25325722_BC21	1.11022e-16
cg25325724_BC21	0
cg25325726_BC21	0
cg25325727_TC21	0
cg25325730_BC21	0
cg25325734_TC21	0
cg25325735_BC21	0
cg25325736_TC21	1.11022e-16
cg25325737_TC21	0.0374749
cg25325738_BC21	3.36046e-08
cg25325827_BC11	0.00179782
cg25325832_TC11	0.0415923
cg25325833_BC21	6.63113e-07
cg25325836_TC21	0.000403656
cg25325837_TC21	6.67703e-05
cg25325838_BC21	0.000312199
cg25325839_TC11	0.00363819
cg25325841_BC11	0.000468065
cg25325852_TC11	0.00301864
cg25325854_TC21	1.78832e-06
cg25325855_TC21	0.0134771
cg25325859_TC21	2.37116e-05
cg25325860_BC21	2.5026e-116
cg25326029_TC21	0
cg25326033_BC11	0
cg25326035_TC21	0
cg25326036_BC21	0
cg25326061_BC11	3.49697e-08
cg25326091_BC21	3.80673e-06
cg25326095_BC21	0.0122862
cg25328474_BC21	0
cg25328475_TC21	0
cg25328478_TC21	0
cg25328483_TC21	1.11022e-16
cg25328484_TC21	1.84747e-32
cg25328705_BC21	0.00356518
cg25328706_BC21	2.01239e-06
cg25328707_BC21	0.0056329
cg25328708_TC21	1.25809e-08
cg25328709_BC21	1.11022e-16
cg25328710_TC21	0
cg25328711_TC21	0
cg25328712_TC21	3.23488e-07
cg25328716_TC21	3.02127e-47
cg25333089_TC21	0
cg25333090_BC21	0
cg25333092_BC21	0
cg25333093_TC21	0
cg25333097_TC21	1.42343e-23
cg25333098_TC21	1.55382e-20
cg25333099_TC21	3.42364e-289
cg25334486_BC21	8.0779e-06
cg25334487_TC21	0.0446165
cg25334489_TC21	1.11022e-16
cg25334490_TC21	0
cg25334496_TC21	1.11022e-16
cg25334499_BC21	2.22361e-09
cg25334501_TC21	3.05392e-115
cg25334504_TC21	1.15617e-99
cg25334505_TC21	9.10473e-12
cg25334506_TC21	3.73526e-104
cg25334507_TC21	6.55346e-109
cg25334508_TC21	2.85776e-151
cg25337238_TC21	2.81205e-61
cg25337509_BC21	1.11022e-16
cg25339182_BC21	0.0302747
cg25339183_BC21	7.71657e-13
cg25339185_TC21	8.15468e-10
cg25339186_BC21	0.0080511
cg25339187_BC21	0.000164154
cg25339189_TC21	0
cg25339191_TC21	1.01252e-13
cg25339193_BC21	2.79221e-07
cg25339194_TC21	0.000308444
cg25339195_BC21	0
cg25341274_TC21	0
cg25341276_TC21	0
cg25341277_BC21	1.11022e-16
cg25341278_BC21	0.0359073
cg25367140_TC21	1.07161e-08
cg25367147_TC21	2.08051e-18
cg25367149_BC21	0
cg25367285_TC21	0
cg25367289_TC21	2.11939e-16
cg25367290_TC21	0
cg25374802_TC21	9.62857e-07
cg25374803_TC21	1.34707e-18
cg25374804_TC21	1.94336e-20
cg25375220_TC21	0
cg25375221_TC21	1.11022e-16
cg25375222_BC21	0
cg25375223_BC21	1.11022e-16
cg25376036_BC21	0
cg25376037_BC21	0
cg25376046_BC21	0.00135414
cg25376049_BC21	0
cg25376050_BC21	1.68351e-10
cg25376051_TC21	0.000104041
cg25376053_BC21	0.0239473
cg25376054_BC21	1.32169e-08
cg25376746_TC21	1.11022e-16
cg25376747_BC21	0
cg25376748_BC21	0
cg25377189_TC21	1.69059780308503e-311
cg25377194_BC21	6.80833e-219
cg25377198_TC21	1.66698e-236
cg25377199_TC21	3.13248e-201
cg25377200_BC21	9.63573e-238
cg25377201_BC21	2.11398e-250
cg25377202_BC21	1.26244e-276
cg25377203_BC21	7.29251e-172
cg25377204_BC21	1.29753e-238
cg25379986_TC21	1.66041e-06
cg25379987_TC21	0.00597354
cg25379988_BC21	0.043028
cg25379990_TC21	0.024454
cg25379991_BC21	1.21227e-09
cg25379992_BC21	1.34203e-07
cg25379993_TC21	0
cg25379994_BC21	2.22045e-16
cg25379996_BC21	0
cg25380736_BC21	0
cg25380737_TC21	0
cg25380750_TC21	0
cg25380752_TC21	0
cg25380754_TC21	2.77556e-15
cg25383118_BC21	6.78476e-05
cg25383125_BC21	0
cg25383126_TC21	7.77156e-16
cg25383127_TC21	0.0214859
cg25383133_TC21	0
cg25383134_BC21	3.63721e-09
cg25383135_TC21	0
cg25383863_TC21	2.66231e-13
cg25383866_BC21	0.00151722
cg25383868_TC21	0.000457396
cg25383870_TC21	9.10098e-09
cg25383872_TC21	1.39068e-06
cg25383874_TC21	0.0324181
cg25390727_BC21	1.56962e-07
cg25394198_BC21	0.0104716
cg25394199_TC21	0.000656148
cg25394200_BC21	0.0130495
cg25394402_TC21	0
cg25394403_BC21	0
cg25394404_BC21	1.11022e-16
cg25394407_BC21	0
cg25394408_TC21	0
cg25396413_BC21	1.77695e-05
cg25396418_BC21	1.75923e-86
cg25396419_TC21	3.78281e-143
cg25396420_BC21	2.21515e-121
cg25396421_BC21	4.93785e-122
cg25396424_TC21	3.62461e-09
cg25396426_BC21	1.96033e-09
cg25397724_BC21	3.55557e-45
cg25397725_TC21	1.95761e-29
cg25397726_BC21	2.86647e-120
cg25397727_BC11	1.22918e-229
cg25397730_BC21	9.85466e-205
cg25397731_BC21	1.50479e-254
cg25397732_BC21	3.52209e-225
cg25397737_BC21	1.13823e-210
cg25397738_BC21	2.39311e-159
cg25397739_TC21	1.9213e-139
cg25397740_TC21	6.20716e-110
cg25397745_TC21	1.70954e-250
cg25397747_BC21	2.70809e-70
cg25397748_BC21	2.94876e-55
cg25402523_BC21	0
cg25402526_TC21	1.11022e-16
cg25419531_TC21	1.8539e-18
cg25419541_BC21	0.00934225
cg25419542_TC21	7.00417e-13
cg25419550_BC21	1.92522e-19
cg25419552_BC21	1.09965e-13
cg25419553_TC21	7.74957e-18
cg25419927_BC21	4.511e-15
cg25419929_BC21	7.04735e-12
cg25419933_BC21	9.61579e-19
cg25419934_TC21	5.7498e-10
cg25419935_TC21	3.051e-29
cg25419937_TC21	5.7377e-65
cg25419938_TC21	1.40869e-91
cg25419940_BC21	1.01793e-73
cg25419942_TC21	9.09295e-19
cg25419943_BC21	0.000417888
cg25419944_TC21	3.26933e-13
cg25419949_BC21	0.00107583
cg25419963_BC21	1.86186e-06
cg25419970_BC21	1.69728e-11
cg25419997_BC21	6.8787e-87
cg25419998_TC21	1.49742e-21
cg25419999_TC21	3.90796e-40
cg25420000_TC21	3.86248e-27
cg25420835_BC21	1.44156e-09
cg25421206_TC21	2.05176e-08
cg25421207_TC21	0.000217943
cg25421210_BC21	9.45084e-05
cg25421211_BC21	1.63496e-07
cg25421212_TC21	2.4221e-08
cg25421213_TC21	0.00017144
cg25421214_BC21	8.08021e-06
cg25421215_TC21	5.24224e-06
cg25421216_BC21	2.87477e-06
cg25425582_TC21	1.1507e-30
cg25425583_BC21	2.9403e-13
cg25425584_TC21	1.60164e-14
cg25425587_TC21	1.21944e-23
cg25427415_BC21	8.88178e-16
cg25427417_TC21	3.53217e-12
cg25427418_BC21	9.94845e-07
cg25427419_TC21	6.75358e-16
cg25427421_BC21	0
cg25427422_BC21	0
cg25428356_TO21	0
cg25451657_TC21	0
cg25451658_TC21	0
cg25452390_TC21	1.47288e-163
cg25452391_BC21	3.0869e-117
cg25452392_BC21	1.3985e-94
cg25452393_BC21	1.53933e-83
cg25452394_BC21	1.4412e-14
cg25452395_TC21	2.15841e-26
cg25452396_TC21	0.0424187
cg25452397_BC21	0
cg25452398_BC21	0
cg25452402_BC21	0
cg25452403_BC21	0
cg25452405_BC21	1.11022e-16
cg25452406_TC21	0
cg25452408_TC21	0
cg25452418_BC21	1.14499e-128
cg25452421_BC21	1.17105e-254
cg25452422_BC21	3.41492e-143
cg25452423_TC21	8.30934e-117
cg25452424_BC21	2.3328e-127
cg25452425_BC21	4.98926e-219
cg25463330_TC21	3.54126e-220
cg25463332_BC21	1.28805e-288
cg25463333_TC21	3.04827e-305
cg25463334_TC21	0
cg25466803_BC21	0
cg25466804_BC21	0
cg25466813_TC21	0
cg25466814_BC21	0
cg25466815_BC21	0
cg25466820_TC21	0
cg25466821_TC21	0
cg25466822_BC21	0
cg25466823_TC21	1.11022e-16
cg25466825_TC21	0
cg25466826_TC21	1.11022e-16
cg25466828_TC21	0
cg25466830_TC21	0
cg25466831_BC21	0
cg25466832_TC21	0
cg25467074_BC21	1.11022e-16
cg25467075_BC21	0
cg25467076_BO21	1.11022e-16
cg25467077_BC21	0
cg25467078_BC21	1.11022e-16
cg25467079_TC21	0
cg25467081_TC21	0
cg25467082_TC21	0
cg25467083_TC21	1.11022e-16
cg25467084_TC21	0
cg25467085_BC21	0
cg25479967_BC21	0
cg25479969_TC21	0
cg25479971_TC21	0
cg25479973_TC21	0
cg25479975_TC21	0
cg25479976_BC21	0
cg25479979_TC21	0
cg25485161_BC21	0.00272902
cg25485162_BC21	0.00550671
cg25486890_TC21	0
cg25486891_TC21	0
cg25486893_TC21	0
cg25486894_BC21	0
cg25486895_TC21	1.11022e-16
cg25486896_BC21	0
cg25486897_TC21	1.45335e-06
cg25489513_TC21	0
cg25489514_TC21	0
cg25500831_BC21	3.19149e-142
cg25500835_BC21	3.07467e-39
cg25530619_BC21	8.91443e-35
cg25530920_TC21	0
cg25530921_BC21	1.11022e-16
cg25530922_TC21	0
cg25530927_TC21	0
cg25530932_TC21	0
cg25533353_TC21	1.11022e-16
cg25533354_TC21	0
cg25533355_TC21	0
cg25533357_TC21	0
cg25533359_TC21	0
cg25533360_BC21	0
cg25533362_BC21	0
cg25533675_BC21	0
cg25533676_TC21	0
cg25533677_TC21	0
cg25533680_BC21	0
cg25533681_TC21	0
cg25533683_TC21	0
cg25533684_BC21	0
cg25533685_TC21	1.11022e-16
cg25533686_BC21	0
cg25537877_BC21	0
cg25537878_TC21	0
cg25538024_BC21	7.66054e-15
cg25538025_BC21	1.06948e-07
cg25538028_TC21	0.0136109
cg25538030_BC21	0.00258818
cg25538032_BC21	1.11022e-16
cg25539472_TC21	0
cg25539473_BC21	0
cg25539475_TC21	0
cg25539476_BC21	0
cg25539481_BC21	0
cg25540228_TC21	6.57336e-06
cg25540232_TC21	0
cg25540233_TC21	1.11022e-16
cg25540236_TC21	0
cg25540237_BC21	0
cg25540238_BC21	0
cg25540239_BC21	4.76082e-16
cg25540459_BC21	0
cg25540460_BC21	0
cg25540461_TC21	0
cg25547209_BC21	5.23875e-85
cg25547224_TC21	5.50788e-138
cg25547225_BC21	2.37868e-111
cg25547227_BC21	9.20038e-109
cg25547229_TC21	1.90744e-81
cg25547230_BC21	8.52899e-170
cg25547231_TC21	2.42628e-227
cg25547233_TC21	1.33703e-150
cg25547234_TC21	2.1278e-174
cg25547236_BC21	1.1072e-116
cg25547237_BC21	3.98098e-99
cg25548610_BC21	1.43489e-150
cg25548614_TC21	7.70617e-208
cg25548616_BC21	0
cg25548617_TC21	7.48508e-202
cg25550920_BC21	2.50372e-173
cg25550921_BC21	4.70456e-131
cg25550922_TC21	6.52182e-220
cg25553164_TC21	2.88391e-75
cg25554712_TC21	0.00033022
cg25554714_TC21	0.0378756
cg25554715_BC21	4.44089e-16
cg25554717_BC21	0
cg25554718_TC21	5.0348e-11
cg25554720_TC21	2.57491e-11
cg25554727_BC21	0
cg25554728_TC21	0
cg25554729_TC21	0
cg25554731_BC21	0
cg25554734_TC21	1.60276e-10
cg25554735_TC21	6.89358e-13
cg25554738_BC21	7.51063e-05
cg25554741_BC21	6.90985e-13
cg25554743_TC21	1.28281e-09
cg24754336_BC21	0.0240098
cg25555346_TC21	0.000194695
cg25555348_BC21	1.96997e-09
cg25555349_TC21	5.98677e-16
cg25555353_BC21	0.00730058
cg25555355_TC21	0.00261057
cg25556590_TC21	0
cg25556591_TC21	6.70418e-08
cg25556593_TC21	0
cg25556594_BC21	0
cg25556595_TC21	0
cg25556597_BC21	1.11022e-16
cg25556598_TC21	-2.22045e-16
cg25556600_BC21	0
cg25565400_BC21	1.08419e-06
cg25565401_TC21	0.000405253
cg25579224_BC21	3.26941e-105
cg25579225_BC21	3.86546e-208
cg25579365_TC21	2.90676e-09
cg25579372_TC11	1.66017e-05
cg25579373_BC11	1.45253e-10
cg25579392_TC11	7.98394e-05
cg25579405_BC11	7.83817e-14
cg25579753_BC11	0.0281219
cg25579834_TC11	0.0392534
cg25579853_TC21	6.64669e-11
cg25579855_BC21	0.000818579
cg25579861_TC21	8.67954e-16
cg25579863_TC21	0.00116558
cg25579864_BC21	3.31434e-15
cg25579865_BC21	9.34076e-05
cg25579909_BC21	2.1116e-07
cg25579910_TC21	1.1192e-06
cg25579911_TC21	0.0448023
cg25579912_TC21	0.000673525
cg25579913_TC21	4.03696e-09
cg25579914_TC21	8.60526e-06
cg25579920_TC21	0.00606449
cg25579925_BC21	0.0252893
cg25579933_TC21	3.83042e-09
cg25579942_BC21	0.000342795
cg25579944_TC11	1.21913e-06
cg25579945_BC11	4.44158e-08
cg25579947_BC11	0.00619411
cg25579964_BC21	1.72822e-08
cg25579966_BC21	0.000278214
cg25579967_TC21	0.000340083
cg25579971_BC11	3.88508e-08
cg25579982_BC11	0.0189603
cg25580738_TC21	0
cg25580739_TC21	0
cg25580740_BC21	0
cg25580742_TC21	0
cg25580749_TC21	3.62313e-27
cg25580753_BC21	3.44109e-17
cg25580764_TC21	0.00508284
cg25580765_TC21	0.0141987
cg25580770_BC21	8.79984e-13
cg25580772_BC21	2.83635e-10
cg25580885_BC21	0.0308034
cg25580954_BC21	2.92966e-06
cg25580962_BC21	0.0295694
cg25580964_TC21	1.24691e-17
cg25580966_BC21	0.0223668
cg25580967_BC21	3.02458e-13
cg25580970_BC21	3.32274e-11
cg25580971_TC21	5.791e-10
cg25580974_BC21	1.5407e-15
cg25580975_BC21	6.27461e-12
cg25581066_TC21	0
cg25581067_TC21	0
cg25581070_BC21	1.11022e-16
cg25581071_BC21	5.24469e-13
cg25581086_TC21	0
cg25581087_TC21	0
cg25581088_TC21	0
cg25581089_TC21	0
cg25581091_TC21	0
cg25581092_TC21	0
cg25581095_BC21	9.82214e-05
cg25581098_TC21	1.48629e-08
cg25581101_TC21	0
cg25581102_TC21	0
cg25581116_TC21	1.07e-13
cg25581117_BC21	2.04972e-21
cg25581118_BC21	4.94303e-17
cg25581204_BC21	2.59812e-17
cg25581209_TC21	2.34157e-10
cg25581210_TC21	1.06469e-14
cg25581211_BC11	1.56863e-06
cg25581213_TC21	1.60444e-05
cg25581216_BC21	2.92542e-06
cg25581217_TC21	3.13608e-16
cg25581236_BC21	3.96359e-19
cg25581237_TC21	1.08103e-06
cg25581259_TC21	0.001319
cg25581261_BC21	0.000165246
cg25581308_BC21	0
cg25581309_BC21	0
cg25581311_BC21	0
cg25581312_TC11	0
cg25581313_BC21	0
cg25581314_BC11	0
cg25581315_BC11	0
cg25581317_BC21	0
cg25581319_TC11	0
cg25581320_TC21	0
cg25581321_TC21	1.11022e-16
cg25581322_BC21	0
cg25581323_TC21	1.11022e-16
cg25581324_TC11	0
cg25581326_TC21	1.11022e-16
cg25581327_BC21	0
cg25581328_TC21	0
cg25581329_BC21	0
cg25581331_BC21	0.0091574
cg25581333_BC21	9.79531e-08
cg25581339_BC21	5.82685e-10
cg25581340_BC21	1.99854e-05
cg28070426_BC21	1.25444e-07
cg28070429_BC21	3.87122e-12
cg25581349_TC21	0.0181225
cg25581359_TC21	5.26714e-07
cg25581488_BC21	1.97794e-05
cg25581489_TC21	0.0200428
cg25581493_TC21	0.0140231
cg25581495_TC21	1.96798e-12
cg25581496_TC21	2.76109e-10
cg25581497_BC21	0
cg25581498_TC21	7.39395e-06
cg25581499_TC11	0
cg25581500_TC11	0
cg25581501_BC21	0.0142234
cg25581502_BC21	3.32068e-13
cg25581550_BC11	0.0418443
cg25581551_TC11	0.000366653
cg25581552_BC11	0.0472787
cg25581665_TC21	0.0136957
cg25581667_BC21	6.84405e-05
cg25581672_BC21	0.0033582
cg25581674_TC21	2.6365e-06
cg25581675_BC21	0.0002199
cg25581679_BC21	4.31093e-10
cg25582000_TC21	1.31335e-08
cg25582050_BC21	0
cg25582052_TC21	1.76352e-201
cg25582201_BC21	8.10845e-38
cg25582203_BC21	2.03672e-77
cg25582204_TC21	4.32638e-228
cg25582209_TC21	1.03761e-06
cg25582210_TC21	6.49765e-80
cg25582211_TC21	3.97477e-74
cg25582217_TC21	0
cg25582218_BC21	0
cg25582226_TC21	0
cg25582227_TC11	0
cg25582228_TC21	0
cg28070430_BC21	0
cg25582236_BC21	1.81023e-10
cg25582237_TC21	1.13821e-05
cg25582248_BC21	2.02504e-09
cg25582298_BC21	0.0177311
cg25582300_TC21	1.88336e-05
cg25582302_BC21	1.31166e-30
cg25582333_TC21	6.83751e-06
cg25582342_BC11	3.0353e-09
cg25582345_BC11	5.7315e-05
cg25582347_BC11	3.84813e-09
cg25582348_BC11	2.11025e-11
cg25582352_BC21	8.98395e-49
cg25582354_TC21	6.71562e-103
cg25582566_BC21	0.000127498
cg25582573_BC21	2.68151e-06
cg25582576_BC21	1.05023e-11
cg25582582_TC21	5.6366e-06
cg25582584_BC21	0.00538891
cg25582585_BC11	2.66138e-07
cg25582586_BC21	2.3981e-08
cg25582587_BC21	1.66763e-11
cg25582588_BC21	1.36052e-08
cg25582589_TC21	2.69655e-12
cg25582590_TC11	7.50721e-14
cg25582591_TC11	1.79737e-12
cg25582598_TC11	0
cg25582600_TC11	0
cg25582603_BC21	0
cg25582604_TC21	1.11022e-16
cg25582612_BC21	1.11022e-16
cg25582614_BC21	1.50276e-10
cg25582625_TC21	6.31162e-12
cg25582627_TC21	0.00795854
cg25582628_TC21	0.0195283
cg12480025_TC21	1.95792e-15
cg25582901_BC21	2.91565e-14
cg25588138_TC21	2.14047e-16
cg25588139_TC21	2.27387e-50
cg25588140_TC21	1.5986e-72
cg25588141_BC21	2.71201e-68
cg25588142_TC21	0
cg25589441_BC21	4.74154e-102
cg25589442_TC21	1.25801e-69
cg25589443_TC21	7.36734e-168
cg25589449_BC21	5.21694e-293
cg25590667_BC21	0
cg25590668_TC21	0
cg25590669_TC21	0
cg25590670_TC21	0
cg25590672_BC21	0
cg25590674_TC21	2.28999e-06
cg25590675_BC21	1.10099e-11
cg25590677_TC21	0.000675312
cg25590678_TC21	0.000111645
cg25590679_TC11	0.000169142
cg25590680_BC21	2.5009e-22
cg25649503_BC21	3.08467e-143
cg21021629_BC21	8.9234e-07
cg25726916_TC21	2.62649e-92
cg25726921_BC21	1.9179e-94
cg25726922_TC21	3.89753e-82
cg25726923_TC21	1.67214e-43
cg25726924_BC21	1.65504e-74
cg25727004_TC21	0
cg25727005_TC21	7.87649e-180
cg25727006_BC21	0
cg25727007_TC21	0
cg25730774_BC21	0
cg25730775_BC21	0
cg25730776_TC21	0
cg28070691_BC21	1.11022e-16
cg28070692_TC21	0
cg28070694_BC21	1.11022e-16
cg28070695_TC21	0
cg25730830_TC21	8.49704e-13
cg25730831_BC21	3.90521e-08
cg25730832_TC21	6.66134e-16
cg25753524_TC21	3.50807e-20
cg25754117_BC21	0.000286874
cg25754119_BC21	2.59359e-11
cg25754120_BC21	1.39569e-22
cg25754121_TC21	8.06606e-17
cg25754123_BC21	1.72677e-09
cg25754124_TC21	2.06541e-36
cg25754127_BC21	1.12831e-26
cg25754128_TC21	1.10245e-33
cg25754129_TC21	9.80034e-29
cg25754133_TC21	3.86312e-34
cg25754134_BC21	4.30157e-05
cg25754135_BC21	2.0818e-09
cg25754164_BC21	2.86178e-10
cg25754165_BC21	0.00128069
cg25754167_TC21	2.20941e-13
cg25754168_BO21	2.63403e-10
cg25756485_BC21	2.23083e-07
cg25756486_BC21	0.000604162
cg25756488_BC21	6.17012e-09
cg25756489_TC21	6.87624e-13
cg25756490_BC21	1.73387e-14
cg25756491_BC21	9.92792e-10
cg25785068_BC21	0.000170071
cg25785069_BC21	0
cg25785073_TC21	1.11022e-16
cg25785074_TC21	0
cg25785075_BC21	0
cg25785077_BC21	0
cg25785079_TC21	0
cg25785080_TC21	0
cg25785081_BC21	0
cg25785706_BC21	5.33952e-06
cg25785707_TC21	0.0088243
cg25785708_TC21	1.80198e-09
cg25785710_BC21	1.16573e-13
cg25785711_TC21	0.00170671
cg25785712_TC21	0
cg25785714_TC21	0.0407546
cg25785720_BC21	3.11255e-59
cg25785721_BC21	6.64682e-57
cg25785722_BC21	1.45714e-12
cg25786107_TC21	1.79652e-08
cg25786108_BC21	0
cg25786109_BC21	0
cg25786616_BC21	1.08517e-15
cg25786617_TC21	8.73301e-07
cg25786618_TC21	0
cg25786619_TC21	0
cg25786620_TC21	3.61909e-05
cg25788646_TC21	1.43219e-14
cg25788648_TC21	0
cg25788649_BC21	0
cg25788650_TC21	1.11022e-16
cg25799224_TC21	0
cg25799230_BC21	1.11022e-16
cg25799231_TC21	6.30332e-08
cg25799232_BC21	0
cg25807822_BC21	2.3185e-11
cg25807827_TC21	0.000499314
cg25807828_BO21	4.37392e-09
cg25617534_BC21	2.56538e-10
cg25810733_BC21	0
cg25810734_BC21	1.11022e-16
cg25810735_TC21	0.00136311
cg25617542_BC21	0
cg25617543_TC21	2.06744e-11
cg25617544_TC21	0
cg25817412_BC21	6.11693e-29
cg25817413_BC21	4.00262e-29
cg25817414_BC21	1.27394e-08
cg25817415_BC21	1.97992e-07
cg25817417_TC21	1.25602e-05
cg25817418_BC21	6.04038e-08
cg25817420_TC21	3.25789e-06
cg25817421_TC21	4.25288e-05
cg25817422_BC21	3.93743e-10
cg25817423_BC21	1.32221e-11
cg25817424_BC21	0
cg25825220_BC21	1.88322e-103
cg25827981_TC21	0
cg25827982_TC21	0
cg25827983_BC21	0
cg25827984_TC21	0
cg25827985_TC21	1.11022e-16
cg25827986_TC21	0
cg25828382_BC21	-2.22045e-16
cg25828383_TC21	0
cg25830387_BC21	1.11022e-16
cg25830395_BC21	1.21e-18
cg25830396_TC21	3.71304e-12
cg25830397_BC21	1.10918e-51
cg25837983_TC21	0
cg25837985_TC21	0
cg25843541_TC21	1.89701e-41
cg25843553_TC21	0
cg25843954_TC21	0
cg25843957_BC21	8.41499e-278
cg25843958_BC21	0
cg25843961_TC21	2.39385e-279
cg25843965_BC21	0
cg25843966_TC21	0
cg25843967_TC21	0
cg25843971_TC21	1.26579e-291
cg25844449_BC21	2.00258e-90
cg25844457_TC21	7.65266e-154
cg25844458_BC21	3.32469e-88
cg25844459_BC21	1.76829e-88
cg25844461_BC21	4.69417e-18
cg25844462_BC21	8.56851e-10
cg25844472_BC21	0.000150544
cg25844474_BC21	1.88453e-05
cg25844475_BC21	2.80436e-06
cg25856631_BC21	0.00237246
cg25856633_TC21	8.64277e-29
cg25858193_TC21	0
cg25858194_BC21	0
cg25858195_BC21	1.11022e-16
cg25858196_BC21	0
cg25859556_TC21	3.41671e-270
cg25859558_BC21	5.18609e-118
cg25859559_BC21	1.00369e-156
cg25859560_BC21	3.71946e-194
cg25859561_BC21	4.37993e-130
cg25859562_TC21	4.55034e-152
cg25859563_BC21	1.24854e-182
cg25859564_BC21	1.88714e-231
cg25860356_BC21	2.47637e-18
cg25860357_BC21	1.11022e-16
cg25860358_BC21	5.03825e-40
cg25860359_BO21	3.74305e-48
cg25860360_BC21	1.7558e-27
cg25860361_TC21	2.536e-30
cg25860363_TC21	8.33285e-26
cg25860364_TC21	1.49014e-31
cg25860366_TC21	1.11022e-16
cg25860367_BC21	0
cg25862381_TC21	0
cg25862383_TC21	0
cg25867460_BC21	0
cg25867461_TC21	3.51519e-12
cg25885270_TC21	1.11022e-16
cg25885275_TC21	0.00819248
cg25886365_TC21	0
cg25886366_BC21	0
cg25886368_BC21	0
cg25886369_TC21	0
cg25886370_BC21	0
cg25886372_BC21	0
cg25886373_TC21	0
cg28071125_TC21	0
cg25892345_TC21	0
cg25892348_TC21	0
cg25892349_BC21	0
cg02983759_BC21	0
cg25895084_TC21	2.26395e-20
cg25895085_BC21	1.99925e-26
cg25895086_BC21	7.29298e-28
cg25897266_TC21	6.98431e-128
cg25897267_TC21	1.82949e-18
cg25897268_TC21	1.62722e-110
cg25897269_TC21	6.1507e-81
cg25897271_TC21	3.19534e-171
cg25897272_BC21	4.28847e-174
cg25897273_BC21	1.49653e-160
cg25897274_BC21	1.60753e-49
cg25897275_TC21	3.3259e-98
cg25897953_BC21	1.28837e-07
cg25897964_TC21	1.25627e-144
cg25897965_TC21	5.28039e-129
cg25903545_TC21	0
cg02643667_BC21	0
cg25906310_BC21	1.73606e-07
cg25906923_BC11	9.92237e-07
cg25906924_BC21	1.96917e-07
cg25906926_TC21	2.22045e-16
cg25906927_TC21	3.8588e-12
cg25906928_BC21	8.06341e-07
cg25906930_TC21	1.3838e-06
cg25906931_BC21	0.0198671
cg25906934_BC21	5.39006e-27
cg25906935_TC21	1.77672e-18
cg25906936_BC21	7.69224e-51
cg25906937_TC21	2.56512e-52
cg25906939_TC21	9.33574e-42
cg25906940_TC21	8.88178e-16
cg25906941_BC21	0.039015
cg25912966_TC21	4.91495e-05
cg25912967_BC21	0.00367302
cg25912968_BC21	1.00251e-08
cg25912980_TC21	0.000229654
cg25912984_BC21	0.0031603
cg25912985_BC21	4.50917e-12
cg25912986_TC21	0.000227946
cg25611537_TC21	5.61809e-10
cg25611538_TC21	1.90265e-09
cg25611552_BC21	2.27073e-76
cg25919605_BC21	3.43827e-14
cg25919607_TC21	1.12205e-14
cg25919608_BC21	6.65858e-13
cg25919609_BC21	6.95088e-11
cg25611560_BC21	1.69142e-16
cg25611561_TC21	3.35341e-10
cg25611773_TC21	1.11022e-16
cg25612300_BC21	1.01702e-06
cg25612301_TC21	0.000435184
cg25612303_TC21	0.027582
cg25612304_BC21	6.32229e-10
cg25612305_BC21	0.00179062
cg25612306_BC21	0
cg25612307_TC21	0
cg25612308_TC21	1.11022e-16
cg25612309_TC21	0
cg25613631_BC21	6.97373e-05
cg25613632_TC21	0.0323886
cg25613633_TC21	2.8708e-06
cg25613634_TC21	3.76722e-19
cg25613635_TC21	0.00011489
cg25613636_BC21	1.52161e-163
cg25613637_BC21	2.00393e-151
cg25613639_TC21	8.35332e-125
cg25613640_TC21	2.84345e-287
cg25613643_TC21	5.1147e-198
cg25613644_BC21	1.91262e-207
cg25613645_BC21	4.06385e-250
cg25613646_BC21	0
cg25613647_BC21	4.34842763965519e-313
cg25613648_TC21	1.11035e-235
cg25613649_BC21	4.49345e-298
cg25921701_TC21	1.11022e-16
cg25921702_TC21	0
cg25921707_TC21	1.11022e-16
cg25922381_TC21	0.000271604
cg25922382_TC21	1.11022e-16
cg25923098_TC21	6.265e-45
cg25923101_BC21	2.25482e-230
cg25923104_TC21	1.44602e-89
cg25610503_TC21	0.00285913
cg25923550_TC21	5.01226e-19
cg25610073_TC21	2.91224e-11
cg25610067_TC21	0
cg25610066_BC21	0
cg25610059_BC21	0.00918065
cg25610058_BC21	1.74536e-08
cg25609870_TC21	0
cg25609869_BC21	0
cg25609865_TC21	1.11022e-16
cg25609864_BC21	5.87611e-09
cg25609863_TC21	4.04293e-13
cg25609612_TC21	0
cg25609611_TC21	0
cg25609605_BC21	1.00833e-108
cg25609604_TC21	0
cg25609003_TC21	-2.22045e-16
cg25609002_BC21	0
cg25609001_BC21	0
cg25609000_BC21	0
cg25608999_TC21	0
cg25608998_TC21	8.54521e-07
cg25608997_BC21	0
cg25608611_TC21	0.000370507
cg25608610_BC21	0.00906909
cg25608609_BC21	1.26299e-08
cg25608606_TC21	0
cg25608597_BC21	3.6377e-08
cg25608585_TC21	0.000340533
cg25608458_BC21	7.05221e-57
cg25608439_BC21	3.39255e-48
cg25608438_TC21	1.37906e-46
cg25926674_TC21	9.09695e-16
cg25926675_TC21	1.54958e-65
cg25926676_TC21	4.59691e-42
cg25926686_TC21	2.7604e-12
cg25926734_BC21	1.11022e-16
cg25926962_BC21	4.95931e-14
cg25926984_BC21	0
cg25926986_TC21	1.11022e-16
cg25926994_TC21	0
cg25927831_TC21	8.1758e-09
cg25927832_TC21	0
cg25927835_TC21	1.11022e-16
cg25927837_TC21	0
cg25927840_TC21	0
cg25927843_TC21	0
cg25927844_BC11	0
cg25927847_TC21	0.00582989
cg25927849_TC21	1.30348e-07
cg25927850_TC21	7.94096e-10
cg25929137_BC21	1.11022e-16
cg25929138_TC21	1.31006e-14
cg25929149_BC21	0.00243928
cg25929152_BC21	2.43328e-06
cg25929153_BC21	8.81766e-08
cg25929154_TC21	4.72281e-11
cg25929155_TC21	0.0340143
cg25930762_BC11	0
cg25930763_TC11	0
cg25930764_BC21	0
cg25930765_BC21	0
cg25930769_BC21	0
cg25930770_BC21	0
cg25930771_TC21	1.11022e-16
cg25930772_BC21	0
cg25601039_BC21	7.3578e-29
cg25936323_TC21	6.95289e-109
cg25601019_TC21	2.25691e-152
cg25601018_TC21	8.49832e-109
cg25600977_BC21	1.13615e-19
cg25936508_TC21	0.0466144
cg25600423_TC21	1.11022e-16
cg25936515_BC21	0
cg25600415_BC21	0
cg25600414_BC21	0
cg25600413_BC21	0
cg25936703_TC21	9.44086e-70
cg25936704_TC21	3.28957e-92
cg25936706_TC21	5.8427e-264
cg25936709_BC11	6.09064e-110
cg25936710_TC11	6.72041e-113
cg25939327_TC21	4.08562e-14
cg25939328_BC21	3.46992e-09
cg25939334_BC21	0.00087054
cg25939341_BC21	0.0115708
cg25948672_BC21	0
cg25948673_BC21	0
cg25948674_TC21	1.11022e-16
cg25948675_BC21	0
cg25948676_BC21	0
cg25948677_BC21	0
cg25948678_BC21	0
cg25948679_BC21	0
cg25952462_BC21	5.77975e-238
cg25962741_TC21	1.48953e-07
cg25962742_TC21	0
cg25962745_TC21	3.56556e-06
cg25962747_BC21	0
cg25962749_TC21	0
cg25962750_TC21	0
cg25962752_BC21	1.18924e-11
cg25962753_BC21	0.0277705
cg25962754_TC21	0.0210222
cg25970850_BC21	2.23818e-10
cg25977049_TC21	0.0372644
cg25977052_BC21	0.0152896
cg25977067_TC21	0.0191502
cg25977070_BC21	0.000846565
cg25977072_TC21	0.000135468
cg25977077_TC21	0.0101387
cg25977081_TC21	0.00227402
cg25981832_BC21	0.0498635
cg25981834_BC21	0.016065
cg25981835_TC21	1.05359e-13
cg25981836_TC21	2.06912e-16
cg25981840_BC21	4.0307e-22
cg25981841_BC21	0.0044582
cg25981842_TC21	0.000635233
cg25981846_BC21	0.00154613
cg25981850_TC21	3.30538e-05
cg25982141_BC21	0.0212551
cg25982142_BC21	1.25137e-10
cg25984828_BC21	3.01706e-129
cg25984829_BC21	2.29433e-158
cg25984830_TC21	3.12895e-79
cg25984831_TC21	7.17425e-58
cg25984833_BC21	6.54363e-154
cg25984839_BC21	5.92783e-147
cg25986702_BC21	0
cg25986703_TC21	7.23754e-199
cg25989124_BC21	5.86176e-12
cg25989125_BC21	1.11022e-16
cg25989126_BC21	0
cg25989127_BC21	0
cg25989128_TC21	1.11022e-16
cg25989129_BC21	0
cg25989132_TC21	0.00965162
cg25989979_TC21	5.19038e-16
cg25989990_TC21	0
cg25989991_BC21	0
cg26021720_BC21	3.33067e-16
cg26021721_BC21	0
cg26021726_BC21	1.9607e-11
cg26021727_BC21	1.20148e-10
cg26021728_BC21	0.0451145
cg26021729_BC21	0
cg26021730_BC21	0
cg26021731_BC21	1.11022e-16
cg26021734_BC11	0
cg26021735_BC11	0
cg26028905_BC21	0
cg26028906_TC21	0
cg26034229_TC21	2.21612e-12
cg26034236_BC21	7.0607e-18
cg26034238_BC21	6.31976e-06
cg26034239_BC21	0.000135365
cg26034241_TC21	5.66354e-61
cg26034242_TC21	1.34949e-19
cg26034243_BC21	9.52282e-36
cg26034244_TC11	1.96699e-80
cg26034455_BC21	7.89601e-10
cg26034460_BC21	0.00273342
cg26034463_TC21	0
cg26034464_BC21	2.43916e-13
cg26034466_BC21	0.00757208
cg26034471_BC21	0.000314769
cg26034472_BC21	0.000533084
cg26034477_BC21	0.00752316
cg26034478_BC21	8.94944e-08
cg26034797_TC21	1.02491e-05
cg26034803_TC21	1.11022e-16
cg26034806_TC21	1.11022e-16
cg26036222_BC21	0
cg26036223_BC21	0
cg26036224_BC21	0
cg26036225_TC21	0
cg26036226_BC21	0
cg26036227_TC21	0
cg26040014_BC21	1.11022e-16
cg26048430_BC21	4.96594e-203
cg26048431_BC21	0
cg26048433_TC21	4.73833e-73
cg26048434_TC21	9.37427e-111
cg26053533_TC21	1.43378e-09
cg26060326_TC21	0
cg26063522_BC21	0
cg26063523_BC21	0
cg26063525_TC21	1.11022e-16
cg26063526_BC21	0
cg26063527_BC21	6.36625e-06
cg26063540_TC21	0
cg26063542_TC21	1.11022e-16
cg26063543_BC21	0
cg26063544_BC21	0.000196264
cg26063545_BC21	3.40617e-06
cg26063546_BC21	1.11022e-16
cg26063547_TC21	7.37411e-09
cg26063548_TC21	8.88178e-16
cg26063866_BC21	2.94116e-210
cg26063867_BC21	2.60951e-236
cg26063868_BC21	2.6435e-171
cg26063869_BC21	8.04656e-171
cg26063870_TC21	4.70243e-108
cg26063876_TC21	5.48114e-241
cg26063877_TC21	4.66681e-217
cg26063878_BC21	7.22411e-256
cg26064705_BC21	0.0475435
cg26064706_TC21	7.04099e-06
cg26064709_TC21	0
cg26064861_TC21	0.00665827
cg26064863_TC21	1.05901e-06
cg26064864_BC21	0.0223409
cg26064865_TC21	2.28217e-12
cg26064866_BC21	0
cg26064867_BC21	0
cg26064958_BC21	7.78111e-11
cg26064960_TC21	0
cg26064961_BC21	0
cg26064962_TC21	0
cg26064967_BC21	3.89474e-14
cg26065951_BC21	5.5029e-13
cg26065954_BC21	0.0413048
cg26065955_TC21	7.55939e-05
cg26065964_TC21	4.69709e-10
cg26065965_TC21	1.11022e-16
cg26065974_TC21	3.60195e-10
cg26065979_TC21	1.55431e-15
cg26065980_BC21	1.11022e-16
cg26065982_BC21	0
cg26067895_BC21	0
cg26067896_TC21	0
cg26067904_BC21	1.11022e-16
cg26067906_TC21	0
cg26074465_BC21	1.77338e-05
cg26074466_BC21	2.77922e-05
cg26074484_TC21	1.48962e-07
cg26074486_BC21	1.08196e-12
cg26074487_BC21	1.74721e-09
cg26074490_BC21	2.14216e-10
cg26074496_BC21	0.0241852
cg26074503_BC21	3.15198e-10
cg26074506_BC21	1.9999e-05
cg26078893_TC21	0.00807156
cg26078894_BC21	0.000600175
cg26078895_TC21	8.60093e-13
cg26078904_BC21	0.000136802
cg26078905_BC21	0.000750286
cg26079224_TC21	2.1342e-08
cg26080530_BC21	2.88455e-35
cg26080531_BC21	1.18749e-39
cg26088825_TC21	4.98184e-13
cg26089356_BC21	0.000182293
cg26089358_BC21	3.44169e-15
cg26089362_TC21	0
cg26096179_TC11	5.78506e-06
cg26096180_TC11	0.000548368
cg26096184_TC11	0
cg26096185_BC11	3.75699e-13
cg26116345_BC21	1.12589e-19
cg26116346_TC21	3.03811e-05
cg26116347_BC21	0
cg26118157_TC21	0
cg26129021_BC21	3.82246e-20
cg26134652_TC21	0
cg26152896_TC21	3.96579e-206
cg26152898_TC21	0
cg26162926_BO21	2.83289e-71
cg26162927_BC21	3.13199e-06
cg26162928_BC21	5.52325e-06
cg26162930_BC21	1.74921e-21
cg26162931_TC21	1.47085e-89
cg26162933_BC21	4.37406e-202
cg26163033_TC21	1.59943e-09
cg26163034_TC21	9.61578e-78
cg26163036_BC21	0
cg26163037_TC21	0
cg26163128_BC21	0
cg28075441_BC21	2.66454e-15
cg28075442_BC21	0
cg26163133_BC21	0
cg26163134_TC21	0
cg26163135_BC21	0
cg26163136_BC21	0
cg26165773_BC21	0
cg26165774_TC21	6.51540538673721e-311
cg26168338_BC21	0
cg26168339_BC21	0
cg26179137_BC21	0
cg26179138_BC21	0
cg26180899_BC21	1.82144e-07
cg26180900_TC21	6.36458e-12
cg26180902_TC21	5.69847e-05
cg26189319_BC21	3.32594e-263
cg26189320_TC21	0
cg26189327_TC21	1.42811e-57
cg26192358_BC21	1.61292e-54
cg26192360_BC21	2.19943e-06
cg26192361_BC21	4.53367e-10
cg26192362_TC21	2.88189e-25
cg26192363_TC21	8.58057e-51
cg26192364_TC21	3.47986e-69
cg26192368_BC21	1.53635e-13
cg26192369_BC21	3.32326e-20
cg26192370_TC21	8.38333e-32
cg26202611_BC21	1.11022e-16
cg26203290_TC21	0
cg26203291_BC21	0
cg26203292_TC21	1.11022e-16
cg26203293_BC21	0
cg26203294_TC21	0
cg26203295_TC21	0.00310304
cg26203296_TC21	2.22045e-16
cg26203297_TC21	9.70524e-12
cg26203298_TC21	0.000347194
cg26205139_TC21	6.38693e-54
cg26207420_BC21	0.0226375
cg26208167_BC21	0
cg26208169_TC21	0
cg26208170_TC21	0
cg26212666_BC21	7.06931e-98
cg26212667_TC21	4.33106e-115
cg26212668_BC21	4.60853e-08
cg26212669_TC21	0
cg26212670_TC21	4.67679e-07
cg26212671_BC21	0
cg26212672_TC21	2.89392e-14
cg26212674_TC21	1.39488e-07
cg26216474_BC21	1.11022e-16
cg26216475_TC21	1.11022e-16
cg26216476_BC21	0
cg26219447_BC21	1.22198e-19
cg26219448_TC21	9.9986e-05
cg26219454_TC21	0
cg26219455_TC21	0
cg26220715_BC21	2.43145e-187
cg26220716_BC21	2.65056e-132
cg26220720_BC21	2.81113e-42
cg26220746_TC21	8.90408e-30
cg26220747_TC21	6.54637e-30
cg26220748_TC11	1.70157e-67
cg26220750_BC21	1.03935e-22
cg26220751_BC21	3.73887e-25
cg26220752_BC21	9.08055e-74
cg26220754_BC21	1.38671e-89
cg26220756_BC21	7.99676e-33
cg07713946_BC21	0
cg26229774_BC21	0
cg26229775_TC21	0
cg26229799_BC21	1.77636e-15
cg26229800_TC21	0
cg26229801_TC21	0
cg26231921_BC21	4.27478e-07
cg26231922_TC21	0
cg26231923_BC21	0
cg26236506_TC21	0
cg26236508_TC21	6.8204e-19
cg26236509_TC21	0.047009
cg26236516_BC21	1.86228e-13
cg26245902_TC21	4.20264e-06
cg26245903_BC21	0.0112475
cg26245904_TC21	0.000161286
cg26245905_TC21	0.000256172
cg26245906_BC21	0.000116535
cg26245907_TC21	9.55007e-06
cg26245911_BC21	0.000167171
cg26245912_BC21	5.24487e-06
cg26245913_BC21	5.63314e-118
cg26273269_BC21	3.40688e-06
cg26274584_TC21	0.0154328
cg26274585_TC21	0.00599126
cg26274589_BC21	1.11022e-16
cg26280421_TC21	0
cg26280422_TC21	0
cg26280423_TC21	0.00289329
cg26286550_BC21	0.00780409
cg26286551_BC21	1.85671e-09
cg26286552_BC21	1.11022e-16
cg26286553_BC21	0
cg26286554_TC21	0
cg26286558_BC21	0
cg26286559_BC21	0.00366687
cg28075854_BC21	0
cg28075856_BC21	1.11022e-16
cg26286570_BC21	0
cg26286571_BC21	6.49734e-08
cg26286572_BC21	0
cg26286573_TC21	0.000243764
cg26286574_TC21	1.11022e-16
cg26286575_BC21	2.693e-09
cg26286576_TC21	1.11022e-16
cg26286577_TC21	0
cg26286578_TC21	0
cg26286579_BC21	0
cg26286580_TC21	0
cg26286581_TC21	1.11022e-16
cg26287204_TC21	3.61933e-14
cg26287205_BC21	0
cg26287209_BC21	0
cg26287211_BC21	1.11022e-16
cg26287214_BC21	4.40579e-07
cg26287215_BC21	8.41547e-07
cg26287216_TC21	2.97122e-06
cg26287217_BC21	0.000269832
cg26287310_BC21	8.18274e-28
cg26287311_BC21	1.65567e-38
cg26287313_TC21	2.04694e-13
cg26287317_BC21	5.27042e-10
cg26287318_BC21	7.00638e-11
cg26287319_TC21	4.0671e-06
cg26287320_BC21	4.98425e-08
cg26287321_BC21	2.99886e-06
cg26288163_TC21	0.0436716
cg26288165_TC21	0
cg26288166_TC21	0
cg26301105_TC21	1.11022e-16
cg26301109_BC21	0.000614246
cg26301111_TC21	0
cg26301112_TC21	0
cg26301113_BC21	0
cg26301117_BC21	1.39777e-13
cg26301790_BC21	3.34365e-47
cg26301793_TC21	3.0882e-69
cg26301794_TC21	1.14945e-184
cg26301795_BC21	1.82991e-125
cg26302086_TC21	6.29344e-249
cg26302088_BC21	5.17771e-55
cg26302089_TC21	2.55975e-48
cg26302090_BC21	8.98449e-160
cg26302093_TC21	3.10867e-151
cg26302101_TC21	1.64406e-200
cg26307592_BC21	0
cg26307593_BC21	1.11022e-16
cg26307594_TC21	1.01974e-10
cg26307595_BC21	0
cg26307596_BC21	0
cg26307601_TC21	0
cg26308459_TC21	1.02977e-100
cg26308465_TC21	0.00116849
cg26308467_BC21	6.88338e-15
cg26308472_TC21	0
cg26308474_BC21	0
cg26308475_BC21	0
cg26308478_BC21	0
cg26308962_BC21	1.20731e-11
cg26308963_BC21	1.40998e-14
cg26310498_TC21	1.12755e-140
cg26310553_TC21	0
cg26310554_BC21	0.000114777
cg26310660_BC21	0
cg26311190_BC21	2.56448e-09
cg26311191_TC21	5.65634e-10
cg26311192_BC21	0
cg26311193_BC21	7.97051e-12
cg26311194_TC21	0
cg26311582_BC21	2.02462e-36
cg26311584_BC21	3.2491e-35
cg26311871_BC21	0
cg26311872_BC21	0
cg26311906_BC21	1.11022e-16
cg26313256_BC21	3.33067e-16
cg26313257_BC21	0
cg26313258_TC21	0
cg26313259_TC21	0
cg26313260_TC21	8.8427e-12
cg26313261_TC21	1.03653e-07
cg26315709_BC21	0.00565201
cg26315716_TC21	1.5258e-21
cg26315717_BC21	5.98636e-17
cg26315914_TC21	1.82102e-11
cg26316776_BC21	0
cg26316777_BC21	0
cg26316779_BC21	0
cg26316780_TC21	0
cg26316781_BC21	1.11022e-16
cg26319429_BC21	1.11022e-16
cg26319430_TC21	0
cg26319431_TC21	0
cg26319432_BC21	1.11022e-16
cg26319436_TC21	0
cg26323696_BC21	1.54246e-06
cg26323698_TC21	1.11022e-16
cg26323699_BC21	0
cg26323701_TC21	1.11022e-16
cg26323709_TC21	0
cg26323806_TC21	0.00116564
cg26323813_TC21	0
cg26323814_TC21	0.030049
cg26323815_TC21	2.79576e-09
cg26323816_TC21	5.9952e-15
cg26323818_TC21	0
cg26323819_TC21	0
cg26323823_BC21	5.07372e-14
cg26324001_BC21	3.22638e-44
cg26324004_BC21	3.66374e-15
cg26324005_BC21	1.11022e-16
cg26324006_BC21	4.82542e-10
cg26325457_BC21	7.27897e-07
cg26325458_BC21	7.77823e-09
cg26325459_TC21	6.34768e-07
cg26325465_TC21	0.00103987
cg26325467_TC21	3.96702e-06
cg26325470_BC21	0.000131986
cg26325472_TC21	5.94912e-07
cg26325488_TC21	0
cg26326192_TC21	4.9374e-23
cg26326195_BC21	0.00773002
cg26326196_BC21	1.02295e-05
cg26326200_TC21	1.67204e-25
cg26326204_BC21	5.26966e-73
cg26326207_BC21	6.34594e-16
cg26326209_BC21	3.36499e-18
cg26332731_TC21	0
cg26332732_BC21	0
cg26332733_BC21	0
cg26332734_TC21	0
cg26332736_BC21	1.11022e-16
cg26332737_TC21	0
cg26332743_TC21	1.11022e-16
cg26332744_TC21	0
cg26334130_BC21	3.89261e-135
cg26334132_TC21	5.47128e-270
cg26334133_TC21	4.01519e-177
cg26334135_TC21	3.32531e-155
cg26334137_TC21	4.12025e-303
cg26334138_TC21	2.66868e-197
cg26334914_BC21	0
cg26334915_TC21	0
cg26334917_BC21	7.89631e-09
cg26336270_BC21	0
cg26336272_BC21	1.11022e-16
cg26337546_BC21	0
cg26341519_TC21	1.90101e-08
cg26341520_TC21	2.04747e-33
cg26341521_BC21	0
cg26341522_BC21	9.21269e-06
cg26345059_BC21	4.96705e-34
cg26345864_BC21	1.25512e-81
cg26346022_BC21	0.0278729
cg26346023_BC21	0
cg26346024_BC21	1.16651e-12
cg26346025_TC21	0.0112648
cg26346026_TC21	1.33272e-26
cg26346028_TC21	2.81629e-13
cg26349309_TC21	0
cg26349311_TC21	0
cg26360015_TC21	2.05479e-11
cg26360017_TC21	1.11022e-16
cg26360018_BC21	1.11022e-16
cg26360019_BC21	0
cg26360020_BC21	0
cg26360489_BC21	1.11022e-16
cg26360492_BC21	0.000141719
cg26360494_TC21	0.0184643
cg26360495_BC21	0
cg26360496_BC21	0
cg26360497_BC21	0
cg26360548_TC21	2.09672e-14
cg26360549_TC21	0
cg26361392_TC21	7.79102e-12
cg26361403_TC21	5.30425e-18
cg26364070_BC21	2.97334e-241
cg26364071_BC21	4.14295e-268
cg26364072_TC21	6.51993e-96
cg26365698_BC21	0
cg26365700_TC21	0
cg26365701_BC21	0
cg26374627_BC11	0.000708593
cg26374629_TC11	0.0010073
cg26374630_TC21	5.40742e-11
cg26374631_TC21	7.87614e-08
cg26376046_TC21	0
cg26376047_TC21	0
cg26376048_BC21	0
cg26378885_TC21	1.15668e-10
cg26378886_TC21	3.27666e-11
cg26378887_TC21	4.44162e-08
cg26378890_BC21	7.2293e-05
cg26378892_BC11	0.0052187
cg26379187_TC21	7.18909e-05
cg26379192_BC21	0.00153596
cg26379193_BC21	2.82101e-05
cg26379194_TC21	9.01934e-35
cg26379209_TC21	0
cg26379210_TC21	3.89548e-07
cg26379211_TC21	0.0262288
cg26379212_TC21	0
cg26379213_BC21	1.7041e-13
cg26379276_TC21	0
cg26379278_BC21	0
cg26379773_BC21	0.0354846
cg26379775_TC21	0.000107347
cg26379776_BC21	6.41194e-05
cg26379777_BC21	8.27701e-13
cg26379779_TC21	7.45445e-12
cg26379780_BC21	0.000108335
cg26379781_BC21	1.31436e-07
cg26379783_TC21	1.179e-06
cg26379785_BC11	9.43251e-08
cg26379872_TC11	0.00239778
cg26379873_BC21	0.0116862
cg26379874_BC21	0.00390017
cg26379875_BC21	0.0429789
cg26379876_TC21	7.53397e-06
cg26379892_BC11	2.95858e-09
cg26379900_TC21	0.000106435
cg26379901_TC21	0.0376701
cg26379902_BC21	0.0210139
cg26379903_BC21	0.000113932
cg26379904_BC21	4.829e-07
cg26379929_TC11	0.0110296
cg26379955_TC11	9.22236e-05
cg26379956_TC11	0.000549493
cg26379963_BC21	3.10586e-08
cg26379964_TC11	8.62592e-10
cg26379982_TC11	0.00849242
cg26379983_BC11	0.00293633
cg26380012_TC21	0.000732425
cg26380023_BC21	0.0444726
cg26380024_BC21	0.000133573
cg26380031_BC11	0.0221494
cg26380036_BC21	8.90214e-06
cg26380038_BC21	0.00112387
cg26380039_TC21	7.51382e-06
cg26380047_TC21	1.94147e-10
cg26380048_TC21	2.10563e-08
cg26380390_BC21	5.35296e-10
cg26380394_TC21	4.88967e-08
cg26380395_BC21	0.0024448
cg26380398_TC21	0.00573721
cg26380409_BC21	8.45358e-06
cg26380411_BC21	1.31089e-06
cg26380412_BC21	1.32689e-06
cg26381252_BC21	0
cg26381257_BC21	0
cg26381379_TC21	5.13815e-37
cg26381380_TC21	5.925e-32
cg26381384_TC21	0.000264193
cg26381385_TC21	1.14854e-30
cg26381387_TC21	2.68781e-05
cg26381393_BC21	1.87351e-09
cg26381395_BC21	2.35736e-29
cg26381396_BC21	3.57383e-86
cg26381399_BC21	6.23494e-36
cg26381402_TC21	1.09624e-146
cg26381405_TC21	4.31967e-76
cg26381407_BC21	0
cg26381408_BC21	3.24021e-264
cg26381409_TC21	6.33458e-151
cg26381411_BC21	9.56947e-160
cg26381412_BC21	7.87824e-207
cg26381414_BC21	3.78067e-22
cg26381415_TC21	6.89009e-15
cg26381425_TC21	7.48075e-05
cg26381426_BC21	0
cg26381427_BC21	9.97724e-07
cg26381517_TC21	0.012844
cg26381819_TC21	1.17406e-05
cg26381821_TC21	1.8379e-05
cg26381822_BC21	0.0125263
cg26381829_BC21	0.0155567
cg26381831_TC21	0.0474293
cg26381845_TC11	0.00129644
cg26381848_BC21	0.000663597
cg26381853_BC11	4.59935e-21
cg26381854_BC11	0.000801126
cg26381855_BC11	5.05289e-12
cg26381864_BC11	0.00111014
cg26381893_TC21	8.20109e-07
cg26381894_BC21	5.80915e-07
cg26381896_BC21	5.29278e-06
cg26385783_TC21	0.00962261
cg26385784_TC21	7.78244e-05
cg26390500_TC21	0.0056425
cg26390535_TC21	5.10854e-18
cg26391830_TC21	0.0114255
cg26391833_TC21	0.0054457
cg26391836_BC21	2.52895e-06
cg26393282_BC21	0
cg26398326_TC21	0.00260843
cg26398327_BO21	2.33028e-23
cg26398328_BC21	0.0030135
cg26400515_TC21	4.31603e-07
cg26402772_BC21	0.025943
cg26402773_TC21	4.2656e-06
cg26404113_BC21	0
cg26404114_TC21	0
cg26404986_TC21	0
cg26404987_TC21	5.63993e-14
cg26407127_BC21	2.91577e-15
cg26407129_TC21	8.35519e-74
cg26407142_TC21	0
cg26410714_TC21	-2.22045e-16
cg26410715_TC21	0
cg26410718_TC21	0
cg26410720_BC21	0
cg26410724_BC21	0.0123636
cg26410725_BC21	0.0168473
cg26410727_TC21	4.39648e-14
cg26410728_BC21	5.90227e-06
cg26410729_BC21	1.11022e-15
cg26410730_TC21	1.36668e-13
cg26410731_TC21	1.17458e-11
cg26410732_BC21	1.46771e-12
cg28076430_TC21	2.92199e-85
cg28076431_BC21	3.42965e-146
cg26427968_BC21	7.49482e-114
cg26427969_BC21	1.09257e-227
cg26427970_TC21	0
cg26427971_TC21	1.17141e-166
cg26427972_BC21	1.98906e-181
cg26427973_TC21	9.88796e-221
cg26427974_TC21	1.643e-11
cg26427975_BC21	4.02569e-155
cg26427976_TC21	3.15841e-39
cg26428716_TC21	0
cg26428721_BC21	0
cg26428722_TC21	0
cg26428723_BC21	0
cg26428724_BC21	3.19088950862324e-313
cg26428725_BC21	1.63822e-285
cg26428726_TC21	3.8927e-304
cg26428728_TC21	8.04861e-217
cg26428729_TC21	7.56268e-232
cg26429145_BC21	0
cg26429148_BC21	1.11022e-16
cg26429150_TC21	1.11022e-16
cg26429151_BC21	1.11022e-16
cg26429152_TC21	0
cg26429153_TC21	0
cg26429154_BC21	0
cg26449188_TC21	1.35796e-19
cg26449560_BC21	7.37188e-14
cg26449561_BC21	0
cg26449562_BC21	0
cg26449563_TC21	3.10096e-12
cg26449567_TC21	1.11022e-16
cg26451439_TC21	0.0045968
cg26451440_TC21	0.0233117
cg26452846_TC21	2.19976e-06
cg26453416_TC21	0
cg26453419_TC21	1.11022e-16
cg26453420_BC21	0
cg26453421_TC21	0
cg26453428_BC21	0
cg26453429_BC21	0
cg26456233_BC21	0
cg26456235_TC21	0
cg26456237_BC21	0
cg26456238_BC21	0
cg26456239_BC21	0
cg26456837_BC21	0
cg26456838_TC21	0
cg26456839_BC21	0
cg26456840_BC21	0
cg26456841_BC21	0
cg26456844_BC21	2.40327e-07
cg26456845_BC21	5.35971e-12
cg26456846_BC21	0
cg26456847_TC21	1.09068e-12
cg26456848_TC21	0
cg26456944_BC21	0
cg26456945_BC21	0
cg26456946_TC21	1.11022e-16
cg26456989_TC21	1.11022e-16
cg26456990_TC21	2.33967e-06
cg26456991_BC21	1.86517e-14
cg26457014_BC21	0.0141886
cg26457017_BC21	0.0202693
cg26457018_BC21	1.11022e-16
cg26457019_TC21	0
cg26457020_BC21	0
cg26457025_BC21	5.55112e-16
cg26458264_BC21	0
cg26462914_TC21	1.11022e-16
cg26463306_TC21	0.00569252
cg26463307_BC21	1.11022e-16
cg26463308_BC21	0
cg26463309_TC21	1.11022e-16
cg26463311_BC21	0
cg26463314_BC21	0
cg26463315_TC21	0
cg26463316_BC21	0
cg26465420_BC21	0
cg26465432_TC21	1.11022e-16
cg26465435_TC21	0
cg26465437_TC21	0
cg26465439_TC21	0
cg26466640_BC21	1.07558e-198
cg26466641_TC21	7.44662e-236
cg26466642_BC21	1.27442e-177
cg26466643_BC21	1.93337e-128
cg26466675_BC21	2.86092e-34
cg26466676_BC21	7.50279e-10
cg25487405_TC11	1.11022e-16
cg26468213_TC21	0.04056
cg26468225_TC21	5.55112e-16
cg26475597_TC21	-2.22045e-16
cg26475598_BC21	0
cg26475600_BC21	0
cg26475601_BC21	0
cg26475604_TC21	0
cg26480229_BC21	1.6075e-216
cg26480230_BC21	1.37438e-230
cg26480232_BC21	1.50567998839069e-313
cg26480234_BC21	9.58016e-228
cg26480235_TC21	1.21403e-286
cg26480236_BC21	4.40597e-243
cg26480237_BC21	5.3208e-275
cg26480241_TC21	8.68802e-187
cg26480242_TC21	3.09286e-287
cg26480244_TC21	0
cg26480245_TC21	6.77153e-295
cg26480246_BC21	1.77969e-262
cg26480247_BC21	0
cg26480248_BC21	0
cg26480249_BC21	5.95742e-269
cg26480254_BC21	0
cg26480255_TC21	0
cg26480256_TC21	0
cg26480576_BC21	0
cg26480579_BC21	0
cg26480580_TC21	0
cg26480583_BC21	0.0387886
cg26480585_BC21	9.07754e-09
cg26482073_BC21	7.32225e-12
cg26482082_BO21	0
cg26482095_TC21	0
cg26482096_BC21	1.11022e-16
cg26482097_TC21	0
cg26482098_TC21	0
cg26482099_BC21	0
cg26482100_BC21	0
cg26482103_BC21	0.000121247
cg26482104_TC21	1.57393e-05
cg26482105_BC21	0.0011628
cg26482106_BC21	3.71777e-11
cg26482518_BC21	1.12416e-76
cg26482519_BC21	1.98678e-218
cg26482522_TC21	2.72961e-267
cg26482526_BC21	4.956e-132
cg26484954_TC21	0
cg26484956_BC21	4.63099e-22
cg26484957_TC21	8.5405e-45
cg26489761_TC21	0
cg26489762_TC21	1.46883e-13
cg26489765_TC21	1.11022e-16
cg26489766_TC21	0
cg26489769_BC21	0
cg26489770_BC21	0.000808965
cg26489771_TC21	1.11022e-16
cg26489774_TC21	0.000286865
cg26489775_TC21	0
cg26489777_TC21	0
cg26489779_BC21	0
cg26489781_BC21	0.0299139
cg26537758_TC21	2.35967e-190
cg26544968_TC21	3.78846e-149
cg26544969_BC21	0
cg26544970_BC21	3.23845e-197
cg26544971_BC21	0
cg26544972_TC21	0
cg26544975_BC21	0
cg26544977_TC11	6.61479e-237
cg26544978_TC21	0
cg26544979_TC21	0
cg26544980_BC21	6.86407e-174
cg26544982_TC21	6.99878e-258
cg26544983_TC21	4.39568e-204
cg26544986_BC21	5.61147e-231
cg26544989_BC21	0
cg26544990_BC21	3.74231e-200
cg26544991_BC21	0
cg26545985_TC21	0
cg26545986_BC21	6.5538e-08
cg26545988_TC21	2.77556e-15
cg26545990_TC21	0
cg26546492_BC21	0
cg26546494_BC21	0
cg26546496_BC21	0
cg26546497_TC21	0
cg26546498_TC21	0.00157593
cg26546500_BC21	1.76438e-06
cg26546832_TC21	1.01875e-09
cg15565576_TC21	0
cg26550007_BC21	0
cg26550008_TC21	5.66557e-233
cg26550011_TC21	4.65091e-44
cg26552914_TC21	1.04568e-10
cg26552915_BC21	3.01887e-06
cg26552916_BC21	5.16698e-12
cg26552927_BC21	3.70746e-187
cg26552928_TC21	5.59081e-136
cg26552930_BC21	7.04764e-64
cg26552931_BC21	1.05069e-40
cg26552932_TC21	0
cg26556009_BC21	0
cg26556010_TC21	7.65549e-08
cg26557642_TC21	6.0527e-185
cg26557655_TC21	1.37919e-220
cg26557657_TC21	1.11682e-152
cg26557660_TC21	6.0119e-233
cg26558195_BC21	0
cg26558198_BC21	0
cg26558199_TC21	1.11022e-16
cg26558200_TC21	0
cg26558201_BC21	1.11022e-16
cg26558202_TC21	-2.22045e-16
cg26558203_BC21	0
cg26558204_TC21	0
cg26559561_BC21	2.3796e-14
cg26559562_TC21	0.0292261
cg26559563_BC21	6.67443e-76
cg26559564_TC21	0
cg26560718_BC21	0.00594627
cg26560720_BC21	2.54525e-07
cg26562793_BC21	0
cg26562794_TC21	4.91274e-13
cg26562795_BC11	0
cg26562798_TC11	0
cg26562799_TC21	7.76916e-07
cg26562801_BC21	0
cg26563300_TC21	1.49927e-09
cg26563301_TC21	6.93408e-11
cg26563302_BC21	0
cg26563303_BC21	1.11022e-16
cg26563304_TC21	0
cg26563523_TC21	3.41769e-19
cg26563527_TC21	2.72824e-07
cg26563528_TC21	7.08079e-08
cg26563529_TC21	5.31304e-25
cg26563530_BC21	2.14349e-53
cg26563979_BC21	3.63098e-84
cg26563980_BC21	3.14304e-111
cg26563981_BC21	1.36929e-71
cg26563984_TC21	1.9329e-91
cg26563993_TC21	1.03971e-130
cg26563994_BC21	2.78626e-92
cg26564066_BC21	2.05599e-277
cg26564067_TC21	0
cg26564068_TC21	0
cg26564074_TC21	0

### Sheet: S2_CpGs
	Signature2_lsfr
cg00017460_BC21	0.000109529
cg00019945_TC11	0.010944
cg00020519_TC21	0.0463497
cg00020521_TC21	0.00580088
cg00022432_TC11	0.00516897
cg00023325_BC21	0.000344339
cg00024323_BC21	0.0206194
cg00024328_BC21	0.0206626
cg00024329_TC21	0.00289956
cg00024601_BC21	5.09073e-05
cg00025755_TC21	0.00392974
cg00025756_BC11	0.0142879
cg00025758_BC11	0.0097688
cg00025771_TC21	0.00315568
cg00026126_BC21	0.0023399
cg00027546_TC21	0.0114125
cg00027548_TC21	0.00165504
cg00027549_BC21	0.00867839
cg00027552_TC21	0
cg00027553_BC21	2.93029e-05
cg00027556_BC21	3.9968e-14
cg00030331_BC21	0.000107552
cg00030332_BC21	5.35255e-06
cg00030333_BC21	5.63371e-14
cg00030335_BC21	0.0232453
cg00030336_TC21	1.8223e-05
cg00031860_BC21	2.88811e-08
cg00031863_BC21	0.00473524
cg00031864_BC21	0.0152018
cg00031865_TC21	0.0347583
cg00033844_TC21	0.0377739
cg00033845_BO21	0.0255985
cg00033859_TC21	0.000114815
cg00033860_BC21	8.76709e-10
cg00033862_TC21	1.41442e-13
cg00033863_TC21	4.00188e-06
cg00033864_TC21	6.55032e-15
cg00033865_BC21	0
cg00038189_TC21	1.03923e-06
cg00038191_BC21	6.31341e-07
cg00038192_BC21	0.0027765
cg00038197_TC21	3.03394e-10
cg00038198_TC21	6.93795e-05
cg00041420_BC21	3.58447e-19
cg00041421_TC21	7.82711e-12
cg00041968_BC21	5.14667e-08
cg00041970_TC21	1.04088e-15
cg00043368_TC21	0.0173581
cg00043496_BC21	0.00278896
cg00043497_TC21	0.0198806
cg00053175_BC11	0.000147784
cg00053176_TC11	0.000840681
cg00053184_TC11	0.022391
cg00053186_TC21	0.000461404
cg00054801_TC21	3.92692e-12
cg00054802_BC21	2.71357e-20
cg00054803_BC21	4.61342e-07
cg00054805_BC21	1.50324e-28
cg00055447_BC21	0.0426181
cg00065588_TC21	8.63209e-08
cg00065589_TC21	0.00521756
cg00065603_BC21	1.45466e-06
cg00066049_BC21	9.52238e-13
cg00066050_BC21	2.9643e-14
cg00066053_TC21	1.11022e-16
cg00066054_BC21	0
cg00066118_BC21	3.70756e-07
cg00066119_BC11	0.00274697
cg00066120_TC11	0.0424129
cg17077288_TC21	0.00764467
cg00066248_BC21	0.000108593
cg00066323_BC11	0.0167548
cg00066361_BC11	0.0231523
cg00066363_TC11	0.0420962
cg00066372_TC11	0.00513186
cg00066387_BC11	3.93009e-07
cg00067730_TC11	1.26459e-07
cg00067732_BC21	0.0417939
cg00067737_TC11	0.00478254
cg00067785_TC11	8.11011e-07
cg00067802_TC11	4.00456e-06
cg00067805_BC11	2.24933e-10
cg00067816_TC11	0.0389568
cg00067817_TC11	3.32687e-06
cg00067819_TC11	0.000910032
cg00069435_BC21	2.50906e-10
cg00069436_TC21	8.39875e-21
cg00069438_BC21	1.28063e-07
cg00069440_BC21	8.61991e-11
cg00069441_BC21	0.000182304
cg00069587_BC21	0.0244094
cg00070444_TC21	3.89217e-09
cg00070714_TC21	0
cg00070717_BC21	0
cg00070718_TC21	0
cg00070725_TC21	8.51443e-15
cg00071473_TC21	0.0284236
cg00071479_BC21	0.0018665
cg00071489_BC21	3.08428e-09
cg00071493_BC21	0.00551932
cg00071494_TC21	3.01109e-06
cg00071501_BC21	0.0156224
cg00071506_BC21	0.00069504
cg00071507_TC21	0.00232316
cg00071508_BC21	0.00683539
cg00071510_BC21	0.022455
cg00071512_BC21	0.00738857
cg24057775_TC21	3.06634e-06
cg00073563_TC21	1.15032e-05
cg00073574_TC21	0.00155807
cg00073848_BC21	1.30587e-12
cg00073860_TC21	0.000243447
cg00073864_TC21	2.03302e-13
cg00073865_BC21	1.8136e-16
cg00073866_TC21	1.55455e-14
cg00073868_TC21	8.93521e-05
cg00073871_BC21	1.39971e-05
cg27999956_BC21	0.0320185
cg00074413_BC21	6.13289e-14
cg00074414_BC21	3.54978e-06
cg00076139_BC21	0.0296286
cg10389748_BC21	5.66204e-06
cg00076146_BC21	0.0268741
cg00076148_TC11	0
cg00076167_TC11	2.19407e-08
cg00076168_TC11	2.90295e-06
cg00076169_BC11	1.51547e-06
cg00076175_BC11	0
cg00076177_BC11	0
cg00078902_BC21	8.05762e-10
cg00078903_TC21	2.11131e-07
cg20236995_TC21	0.0251889
cg00079770_TC21	0.00682865
cg00079772_TC21	0.00257785
cg00079773_TC21	0.000859034
cg00079775_TC21	9.18528e-08
cg00079776_TC21	0.000300404
cg00079777_TC21	5.42004e-10
cg00079779_BC21	2.94786e-12
cg00079781_BC21	6.08303e-07
cg00079782_BC21	3.69663e-05
cg00079789_TC21	3.07865e-13
cg00079790_BC21	1.11022e-16
cg00079937_BC21	1.05397e-12
cg00079947_BC21	1.64795e-06
cg00079954_BC21	0.00665921
cg00079972_BC21	1.01653e-05
cg00079975_BC21	4.89608e-08
cg00079976_TC21	2.2314e-07
cg00087943_BC21	1.2738e-07
cg00089020_BC21	4.97767e-10
cg00089021_TC21	4.13602e-06
cg00089022_BC21	0.0356829
cg00089023_TC21	1.33411e-24
cg00089049_BC21	4.80656e-07
cg00089050_TC21	4.02991e-05
cg00089051_TC21	6.07786e-16
cg20481720_BC21	0.0167415
cg00090595_BC21	1.67951e-10
cg00090597_BC21	2.6325e-05
cg07586042_TC21	1.82335e-07
cg00097667_TC21	0.00301803
cg00097672_BC21	1.74816e-05
cg00099786_TC21	1.25998e-09
cg00120109_TC21	0.0329889
cg00120110_BC21	0.0250982
cg00138438_TC21	0.00299595
cg00138439_TC21	1.82684e-08
cg00138440_TC21	0.0143794
cg00138441_BC21	0.00315725
cg00138442_BC21	0.0474915
cg00141816_TC21	1.2073e-10
cg00141817_BC21	1.55611e-15
cg00141819_TC21	8.6267e-06
cg00143561_BC21	1.2753e-12
cg00143562_TC21	9.482e-22
cg00143563_TC21	3.39753e-06
cg00145918_TC21	0.0242947
cg00158686_TC21	0.000757832
cg00158687_TC21	7.90514e-13
cg00158690_TC21	7.48481e-17
cg00158691_TC21	1.11662e-23
cg00158692_BC21	1.41432e-16
cg00158693_TC21	1.55019e-16
cg00158694_BC21	1.36791e-26
cg00158697_BC21	1.76965e-17
cg00158700_TC21	6.38075e-11
cg00164414_TC21	2.91382e-11
cg00164415_BC21	0.0114711
cg00174499_BC21	0.000745607
cg00174520_TC21	0
cg00174622_BC21	0
cg08881445_TC21	0
cg00174624_TC21	1.11022e-16
cg00174625_TC21	1.16367e-10
cg00174626_TC21	0
cg00174647_TC21	4.44089e-16
cg00174793_BC21	4.61899e-57
cg00174794_TC21	8.40346e-57
cg00174799_BC21	0
cg00174800_TC21	0
cg00174801_TC21	0
cg00174802_TC21	0.000249069
cg00174804_TC21	0.00213451
cg00174805_BC21	0
cg00174975_BC21	0
cg00174976_TC21	0
cg00174983_BC21	0.031492
cg00174984_BC21	0.000442131
cg00175009_TC21	0.0303024
cg00175067_BC21	0
cg00175073_BC21	6.55032e-15
cg00175074_TC21	0
cg00175075_TC21	0
cg00175087_BC21	0.0211884
cg00175129_BC21	3.87615e-11
cg00175130_TC21	3.13988e-07
cg00175232_TC21	3.24156e-07
cg00175235_TC21	0
cg00175236_TC21	0
cg00175546_BC21	0.00532698
cg00175695_BC21	0
cg00175696_BC21	0
cg00175697_TC21	0
cg00176097_BC21	9.09977e-95
cg00176098_BC21	6.27362e-32
cg00176099_BC21	1.07391e-47
cg00176440_TC21	6.74436e-11
cg00176665_TC21	8.02961e-21
cg00176666_TC21	4.15999e-20
cg00177286_BC21	1.11022e-16
cg00177287_BC21	0
cg00177288_TC21	1.68134e-15
cg00177294_TC21	5.00121e-90
cg00178004_TC21	2.33104e-12
cg00178007_TC21	6.41966e-25
cg00178239_TC21	3.83953e-06
cg00178240_TC21	0.0486115
cg02572448_BC11	0.00875699
cg13718272_BC21	1.11022e-16
cg00178320_BC21	0
cg00178412_TC21	0
cg00178413_BC21	0
cg00179590_BC21	0
cg00179596_BC11	0.00284451
cg00179614_BC11	0.000388492
cg00179644_BC11	0.044481
cg00179706_BC21	0.00301279
cg00179707_BC21	1.63156e-07
cg00179708_TC21	0
cg00179781_BC21	0.000324389
cg00179782_TC21	0.00448522
cg00179807_TC21	0.0459174
cg00179808_BC21	0.0213074
cg00179819_BC21	1.04681e-130
cg00180363_BC21	0.0145651
cg00180590_BC21	0
cg00180591_TC21	0
cg00180592_BC21	0
cg00180599_TC21	0.00734016
cg00180601_BC21	4.05782e-06
cg00180602_BC21	8.08084e-07
cg00180606_TC21	7.07322e-10
cg00180607_TC21	0.0173086
cg00180609_BC21	0.0340305
cg00180610_TC21	6.24282e-06
cg00180612_TC11	0.0366846
cg00180613_BC11	2.94717e-32
cg00180625_TC11	0.000902412
cg00180630_TC11	9.76347e-11
cg00180703_TC11	0.00152664
cg00180704_BC11	0.00647878
cg00180706_BC11	0.0171885
cg00180707_BC11	4.54676e-07
cg00180708_BC11	2.85088e-07
cg00180716_BC11	0.00581358
cg00180717_BC11	0.000961378
cg00180771_TC11	0.0127512
cg00180775_BC11	0.000153022
cg00180777_BC11	0.0220456
cg00180779_TC11	0.00390425
cg00180827_TC11	9.60477e-05
cg00181405_TC21	0
cg00181406_BC21	0.00292832
cg00181407_TC21	5.67697e-06
cg00181598_BC21	0.0285976
cg00181600_TC21	2.288e-13
cg00181601_TC21	1.56574e-06
cg00181602_TC21	7.68354e-06
cg00182068_TC21	0.0365365
cg00182598_TC21	0.0336793
cg00182599_BC21	0
cg00182600_TC21	3.71465e-11
cg00182601_BC21	0
cg00182602_TC21	0
cg00182608_BC21	0.000288876
cg00182858_BC21	3.98976e-11
cg00182859_BC21	7.50964e-06
cg00182860_BC21	1.60672e-06
cg00184118_TC21	4.7195e-05
cg00184287_BC21	0
cg00184288_BC21	0
cg00184289_TC21	1.06148e-09
cg00184291_BC21	0.0222497
cg00184298_BC21	0.000107249
cg00184301_BC21	0.00612664
cg00184302_BC21	2.7637e-16
cg00184303_BC21	1.36288e-06
cg00184307_BC21	7.53924e-12
cg00184319_TC21	0.00268532
cg00184320_TC21	0.00861534
cg00184323_BC21	0.000530631
cg00184325_BC21	1.24615e-25
cg00184326_TC21	1.25378e-13
cg00184851_TC21	3.31522e-08
cg00184852_BC21	5.57595e-05
cg00184853_TC21	9.52483e-05
cg00184868_BC21	0.0355313
cg00185063_TC21	0.0471751
cg00185085_BC21	0
cg00185086_TC21	1.11022e-16
cg00185087_BC21	1.11022e-16
cg00185089_TC21	0
cg00185090_TC21	0
cg00185091_TC21	0
cg00185098_TC11	0
cg00185101_BC21	2.0823e-10
cg00185102_BC11	0
cg00185104_BC11	1.47605e-07
cg00185105_BC11	1.15258e-10
cg00185106_TC11	1.11022e-16
cg00185107_TC11	0
cg00185207_TC11	0.00187953
cg00185215_TC11	0.000216508
cg00185218_BC11	0.0388994
cg00185222_TC21	3.58602e-14
cg00185573_BC21	4.54183e-29
cg00185574_TC21	0.00844494
cg00185762_BC21	6.0083e-05
cg00185763_TC21	5.9524e-19
cg00185779_BC21	2.06421e-35
cg00185780_TC21	2.51227e-31
cg00185781_TC21	9.48367e-26
cg00185782_BC21	2.79154e-15
cg00185783_BC21	0.0102735
cg00185784_BC21	3.53731e-05
cg16102739_TC21	6.1775e-12
cg00185790_BC21	1.22503e-20
cg00185792_TC21	4.35067e-11
cg00185795_BC21	0.0107828
cg00185799_BC21	0.0491497
cg00185800_TC21	0.000192598
cg00301726_BC21	7.80121e-09
cg00186043_TC21	0
cg00186045_BC21	0.000102342
cg00186046_BC21	2.83993e-06
cg00186111_BC11	0
cg00186112_BC11	0
cg00186116_BC11	1.06498e-06
cg00186117_BC11	1.20727e-06
cg00186138_BC11	0
cg00186199_TC21	0.0121362
cg00186620_BC21	0.0464164
cg00186632_TC21	0.0152151
cg00186634_BC21	1.58728e-05
cg00186637_TC21	0.000696385
cg00186638_TC21	3.07128e-10
cg00187189_TC21	1.88705e-06
cg22601917_TC21	4.42482e-11
cg00187190_BC21	1.84086e-12
cg00187202_TC11	0.0468637
cg00187251_TC11	0.00392185
cg00187395_TC21	0
cg00187396_TC21	1.9984e-15
cg00187398_TC21	0.00300721
cg00187462_TC21	7.63982e-10
cg00187463_BC21	0
cg00188001_BC11	0.0135938
cg00188010_TC21	0.025832
cg00188436_TC21	0
cg00188438_BC21	0
cg00188498_BC21	0.00105487
cg00188505_TC11	0
cg00188543_TC11	0.000308955
cg00189243_TC21	2.22102e-10
cg00189244_TC21	0
cg00189245_TC21	3.29542e-11
cg00189247_BC21	0.0348028
cg00189711_TC21	-2.22045e-16
cg00191243_BC21	2.19518e-16
cg00191246_TC21	5.14381e-13
cg00191247_BC21	1.74629e-21
cg00191248_TC21	4.84025e-31
cg00191249_BC21	6.83272e-30
cg00191250_TC21	3.80274e-21
cg00191575_TC21	0.000186257
cg00191682_BC21	0.0214599
cg00191685_TC21	0.0180692
cg00191686_BC21	0.0104367
cg00191688_TC21	4.82881e-06
cg00191691_TC21	1.11022e-16
cg00191694_TC21	1.11022e-16
cg00191695_BC21	0
cg00191699_BC21	4.30517e-12
cg00191700_BC21	0
cg00195762_BC21	0.0268579
cg00195768_TC21	4.3326e-06
cg00197710_TC21	2.65154e-05
cg00197713_TC21	0.0416571
cg00197719_BC21	1.81876e-09
cg00197720_TC21	1.6716e-15
cg00197721_TC21	2.09202e-08
cg00197724_BC21	7.21053e-10
cg00197725_BC21	2.43586e-07
cg00197878_BC21	5.80642e-46
cg00197879_TC21	4.03383e-54
cg00197880_TC21	5.47243e-65
cg00197882_TC21	5.90224e-19
cg00197883_BC21	7.35432e-13
cg00197884_TC21	6.08689e-05
cg03971555_BC21	1.10843e-17
cg00197891_TC21	5.37909e-40
cg00197892_TC21	2.21676e-104
cg00197893_TC21	4.35574e-156
cg00197894_BC21	5.10717e-181
cg00197895_TC21	7.15706e-140
cg00197898_BC21	2.55841e-110
cg00197900_BC21	7.43714e-105
cg00200756_BC21	0.0188089
cg00200940_BC21	0.00455585
cg00211683_TC21	0.0053255
cg00211684_BC21	0.0267005
cg00211685_TC21	0.0305334
cg00211686_BC21	0.00879689
cg00218344_TC21	4.84044e-05
cg00218345_BC21	0.00192907
cg00218346_TC21	1.94278e-08
cg00234215_TC21	0
cg00234216_TC21	0
cg00234218_TC21	7.99361e-15
cg00234219_BC21	0
cg00234220_TC21	0
cg00234221_TC21	0
cg00234227_TC21	0
cg00234229_BC21	1.11022e-16
cg00234230_BC21	0
cg00234231_TC21	0
cg00234232_TC21	1.11022e-16
cg00238898_BC21	0.0358787
cg00242651_BC21	0.0128747
cg00242655_BC21	1.9966e-11
cg00242656_BC21	5.33159e-48
cg00242657_BC21	3.04278e-60
cg00242658_BC21	2.24392e-14
cg00242665_TC21	1.04909e-39
cg00242666_TC21	7.90189e-54
cg00242669_TC21	1.3909e-61
cg00242670_BC21	3.04545e-38
cg00242671_BC21	2.98661e-43
cg00261494_BC21	0.00324547
cg00261495_BC21	5.38536e-10
cg00261496_TO21	0.000102146
cg00261497_BC21	0
cg00261498_BC21	3.06894e-06
cg00261499_BC21	7.69846e-09
cg00261500_TC21	0.0017995
cg00261505_TC21	1.9874e-11
cg00261506_BC21	0.000527737
cg00261507_BC21	0.00844102
cg00261508_TC21	0.0221107
cg00261509_TC21	0.000153832
cg00261514_BC21	2.05403e-10
cg00261515_TC21	0
cg27544405_BC21	2.44439e-07
cg00261520_BC21	0.0456994
cg00275481_BC21	0.0372884
cg00275484_BC21	1.99819e-08
cg00275489_BC21	0.00890242
cg05338397_BC21	5.7242e-43
cg00278777_BC21	6.37392e-12
cg00278782_TC21	4.8792e-23
cg00278957_BC21	1.11022e-16
cg00278958_BC21	0
cg00278959_TC21	0
cg00278960_TC21	0.00120476
cg00278961_BC21	4.30593e-13
cg00281383_TC21	3.92675e-05
cg00281385_BC21	0.00066974
cg00281386_BC21	0.0174264
cg00281387_TC21	0.0102679
cg00281388_TC21	0.000637746
cg00281389_TC21	6.70722e-05
cg00281390_BC21	0.0429
cg00281391_BC21	0.0125475
cg00281393_BC21	4.80216e-09
cg00281422_BC21	3.37161e-05
cg00281423_TC21	0.0245791
cg00281612_TC21	1.48891e-34
cg00282924_TC21	0.0478496
cg00282928_BC21	0.034478
cg00287159_BC21	0.017907
cg00287160_TC21	0.0133051
cg00287635_BC21	0.0048311
cg00287637_BC21	0.0318597
cg00287638_TC21	0.000241713
cg00287652_BC21	0.00493279
cg00287653_TC21	0.00408346
cg00289367_TC21	1.35127e-07
cg00296692_TC21	0.0214792
cg00297722_TC21	5.51167e-06
cg00310192_BC21	1.26484e-05
cg00314096_BC21	0.0183015
cg00314098_BC21	1.02006e-15
cg00317231_BC21	0
cg00317232_BC21	0
cg00317657_TC21	2.82491e-08
cg12471051_BC21	0.0273906
cg24600987_TC21	5.96787e-07
cg00339598_TC21	0.0157888
cg00339604_BC21	0.00152646
cg00339606_TC21	4.26561e-08
cg00339613_BC21	0.0137465
cg00339616_TC21	0.0472314
cg00340443_BC21	1.55221e-06
cg00340447_BC21	0.00186903
cg00340448_BC21	5.34906e-05
cg00340451_TC21	0.00151186
cg00347100_TC21	0.000207026
cg00347101_BC21	0.019914
cg00347102_BC21	8.84161e-07
cg00347108_TC21	0.00943855
cg00347112_TC21	0.000317548
cg00347292_BC21	0.00931611
cg00350137_TC21	0.00684787
cg00356978_BC21	0.0281817
cg00356982_TC21	5.61182e-13
cg00356983_BC21	0.000263306
cg00369894_BC21	1.33227e-15
cg00369895_TC21	0
cg00369896_BC21	4.70212e-09
cg00370539_BC21	7.68438e-21
cg00378335_TC21	0.0011505
cg00380047_TC21	5.74013e-32
cg00383891_TC21	0.0404752
cg00383892_BC21	0.000196649
cg00383893_BC21	0.0042366
cg00383895_TC21	0.000118387
cg00397906_BC21	4.30341e-06
cg00397907_BC21	0.00816912
cg00397909_BC21	3.98739e-10
cg00401453_BC21	2.25477e-121
cg00401459_TC21	0.00458915
cg00401460_TC21	0.000763336
cg00401461_BC21	1.11022e-16
cg00405461_BC21	8.22794e-06
cg00405463_BC21	0.00369805
cg00405465_BC21	0.036643
cg00405466_BC21	0.0025777
cg00405470_TC21	0.0146346
cg00405471_TC21	2.97229e-08
cg00405561_BC21	1.65626e-08
cg00406261_TC21	0
cg00407554_TC21	2.57668e-06
cg00407556_TC21	1.07003e-23
cg00407557_TC21	3.17034e-11
cg00407558_TC21	6.36807e-10
cg00407559_BC21	4.02868e-08
cg00411778_TC21	0.0157457
cg00411779_BC21	0
cg00412269_TC21	0
cg00412270_TC21	1.11022e-16
cg00412271_TC21	0
cg00412272_BC21	0.0129095
cg00412274_BC21	0.000352403
cg00416190_TC21	0.000400551
cg00416191_BC21	8.91509e-09
cg00416200_BC21	0.000561095
cg00418675_BC21	7.69168e-64
cg00418677_BC21	8.2731e-64
cg00418678_BC21	6.23228e-49
cg00418679_TC21	3.96466e-43
cg00418681_TC21	4.80709e-97
cg16903060_BC21	0.00879737
cg00420100_BC21	0.0424903
cg00420101_TC21	0.00431022
cg00420254_BC21	0.0116349
cg00428554_TC21	8.27096e-19
cg00428555_BC21	3.18541e-11
cg00428556_BC21	3.51164e-17
cg00428558_BC21	5.3125e-07
cg00428560_BC21	0.000172032
cg00428562_TC21	2.25884e-10
cg00428563_BC21	9.80144e-05
cg00428564_TC21	0.000520805
cg00428572_TC21	1.21742e-05
cg00428573_BC21	1.75988e-13
cg00428574_BC21	0.0174785
cg00429062_BC21	2.00188e-13
cg00429063_BC21	4.95399e-08
cg00429064_BC21	0.00860906
cg00429066_BC21	4.24016e-08
cg00429067_TC21	9.29641e-16
cg00429091_TC21	2.15871e-19
cg00429098_BC21	3.22872e-26
cg00429099_BC21	8.55015e-44
cg00429104_TC21	1.2635e-59
cg00429106_TC21	3.74846e-46
cg00429108_TC21	6.04006e-51
cg00429109_TC21	1.21862e-37
cg00429110_TC21	9.40085e-80
cg00429112_TC21	3.11799e-64
cg00429128_BC21	2.86265e-128
cg00429150_BC21	7.7933e-28
cg00429151_BC21	0.000158609
cg00429152_TC21	1.00873e-38
cg00429179_BC21	1.08705e-40
cg00429299_BC11	0.00487827
cg00429363_TC11	0.00376373
cg00437152_TC21	0.00181156
cg00437154_BC21	4.102e-06
cg00437157_TC21	0.0209528
cg00437159_BC21	0.00026015
cg00442072_TC21	0
cg11418559_TC21	1.61537e-13
cg00448593_TC21	0.000973376
cg00448597_TC21	8.22259e-08
cg00448602_TC21	0.000103361
cg00449830_BC21	0.00130355
cg00450514_TC21	1.28394e-13
cg00450515_BC21	7.13648e-11
cg00450518_BC21	3.91442e-07
cg00450529_BC11	2.09631e-08
cg00452785_BC21	0.0458467
cg00452998_BO21	3.45343e-13
cg00452999_BC21	5.57479e-21
cg00453000_BC21	2.23231e-12
cg03545620_BC21	6.55608e-11
cg00462268_BC21	0.00323425
cg00462269_TC21	3.47222e-12
cg00462270_TC21	0.0129835
cg00462272_BC21	6.82768e-07
cg14665203_BC21	5.55851e-17
cg00468148_BC21	0.000213572
cg00468149_BC21	1.01172e-08
cg00468150_TC21	3.79893e-07
cg00468151_BC21	1.47458e-08
cg00468153_TC21	2.49656e-07
cg00468155_BC21	2.72105e-07
cg00468156_BC21	2.87133e-06
cg00468161_BC21	0.00168852
cg00468175_TC21	6.61589e-05
cg00468176_BC21	0.000480915
cg00468177_TC21	0.000260895
cg28001989_BC21	1.21782e-17
cg06703332_TC21	0
cg00471351_BC21	0.0154282
cg00472165_BC21	0.00190288
cg00475221_TC21	0.00553737
cg00475223_BC21	4.57618e-07
cg00475225_BC21	0.0125431
cg00475226_BO21	1.24297e-06
cg00475228_TC21	0.000137893
cg00484285_BC21	0.0381806
cg00491236_TC21	0.0367632
cg00491535_TC21	0.00246464
cg00517697_TC21	0.00307373
cg00517700_TC21	0.00309114
cg00520854_BC21	1.07379e-06
cg00525169_BC21	3.00426e-13
cg00526373_TC21	0.049536
cg00526710_TC21	5.86586e-12
cg00526713_TC21	0.00204987
cg26833120_TC11	1.11022e-16
cg00528442_TC21	0.0340282
cg04577212_BC21	2.2915e-13
cg00530200_TC21	0.000244895
cg00530580_TC21	0.0157376
cg00534710_TC21	0.00087786
cg00537758_TC21	9.45584e-07
cg00537761_TC21	0.0154319
cg00537763_BC21	9.92384e-05
cg02398682_BC21	1.23235e-13
cg00543290_BC21	0.02905
cg00544473_TC21	4.75038e-06
cg00544474_TC21	1.08802e-14
cg00548679_BC21	0
cg00548680_TC21	1.88738e-15
cg00548682_BC21	8.00714e-10
cg00549029_TC21	2.72662e-07
cg00549034_TC21	0.00876969
cg00549035_BC21	0.0258663
cg00549036_BC21	0.00122443
cg00549039_TC21	0.0351604
cg00549043_BC21	0.0285189
cg00549861_TC21	0
cg00549862_BC21	1.11022e-16
cg00549863_BC21	0.000208688
cg00549864_TC21	0.000425051
cg00549865_BC21	3.33067e-16
cg00550134_BC21	0
cg00550135_BC21	0
cg00550136_TC21	0
cg00550137_BC21	0
cg00550138_TC21	0
cg00550140_BC21	0
cg00550380_TC21	5.73809e-06
cg00551444_TC21	8.89732e-19
cg00551445_TC21	1.22836e-24
cg00551446_TC21	5.17043e-28
cg00551456_TC21	4.78994e-17
cg00551457_BC21	1.11022e-16
cg00567794_TC21	3.27821e-24
cg00567795_BC21	1.41536e-45
cg00570927_TC21	7.00089e-06
cg00570929_TC21	0
cg00576808_TC21	0
cg00576811_BC21	0.00574337
cg00576812_TC21	0.000552749
cg00584770_BC21	2.05063e-06
cg00584771_TC21	0.0128504
cg00584772_TC21	1.6287e-13
cg00602016_TC21	6.49058e-33
cg00602018_TC21	3.40201e-38
cg00602022_TC21	7.49582e-39
cg00602023_BC21	3.69212e-54
cg00602026_TC21	1.61474e-39
cg00602027_BC21	1.47564e-45
cg00602028_TC21	2.56664e-19
cg00602029_BC21	5.608e-29
cg00602030_BC21	4.58357e-68
cg00602056_BC21	4.40557e-37
cg00602058_TC21	1.61345e-40
cg00602059_BC21	4.5628e-32
cg00602060_TC21	2.42434e-36
cg00602061_BC21	5.66297e-48
cg00602062_BC21	5.75787e-30
cg00602064_TC21	1.00171e-31
cg00602103_TC21	0.000116673
cg00602106_BC21	0.00011384
cg00602108_BC21	1.53954e-09
cg00602109_BC21	2.13292e-10
cg00602110_TC21	4.42121e-09
cg00602120_BC21	2.81932e-11
cg00605181_BC21	3.67606e-07
cg00605184_TC21	9.43541e-05
cg00605185_TC21	8.96186e-07
cg00605186_BC21	5.0401e-13
cg00605197_TC21	0.0023169
cg00609976_BC21	0
cg00609979_BC21	3.19058e-05
cg00612321_BC21	0.0444101
cg00612322_BC21	0.001765
cg00619301_TC21	7.25484e-13
cg00619302_BC21	4.11656e-06
cg00621300_BC21	0.00192033
cg00623415_TC21	1.11022e-16
cg00623828_TC21	0
cg00628996_TC21	0.0137621
cg00629003_TC11	0.000286879
cg00634892_TC21	0
cg00634893_BC21	0
cg00634894_BC21	0
cg00634896_TC21	0
cg00634897_TC21	0
cg10512203_TC21	1.05278e-07
cg00648340_TC21	0.00121881
cg00648341_BC21	5.28604e-32
cg00648342_BC21	6.16614e-58
cg00648344_BC21	1.86818e-31
cg00648345_BC21	5.63836e-21
cg00648346_TC21	8.40064e-07
cg00648637_TC21	0.00443677
cg00648649_BC21	0.040882
cg00652148_BC21	0.0023117
cg00656732_TC21	6.56877e-06
cg00656734_TC21	0.0204386
cg00656736_TC21	6.88338e-14
cg00656737_TC21	0.0113065
cg00665428_TC21	4.85683e-39
cg00665429_BC21	3.89056e-14
cg00665430_BC21	1.58046e-59
cg00665431_TC21	8.5306e-34
cg00665433_BC21	1.81926e-36
cg00665435_BC21	2.24516e-93
cg00665436_TC21	2.87299e-38
cg00665437_TC21	9.46613e-38
cg00668924_TC21	4.09452e-06
cg00670228_BC21	3.10365e-10
cg00673899_BC11	0.0123622
cg00676873_TC21	2.96001e-09
cg00678768_TC21	0
cg00678770_TC21	0
cg00681936_TC21	0.00123474
cg00683905_TC21	0.000407558
cg00686987_BC21	0.00370453
cg00689438_TC21	0.024241
cg00689440_BC21	0
cg00689444_TC21	0.00012897
cg10259955_TC21	1.2893e-12
cg20476719_BC21	8.17951e-11
cg01535043_BC21	0
cg00689804_BC21	2.02719e-41
cg00689805_TC21	1.9406e-05
cg00689810_BC21	4.92131e-07
cg00689811_BC21	1.17945e-30
cg00699202_TC21	2.99562e-40
cg00707592_BO21	0.000478705
cg00707594_TC21	0.0015305
cg00707595_TC21	0.0100283
cg00712139_TC21	1.80498e-05
cg00716161_TC21	0.00318962
cg00716164_BC21	0.0135495
cg00751884_BC21	0.00128143
cg00751885_BC21	5.05745e-08
cg00751886_TC21	4.30145e-33
cg00751887_BC21	0.0064084
cg00751889_TC21	4.12233e-11
cg00761261_BC21	6.19734e-07
cg00763426_TC21	7.93215e-45
cg00763427_BC21	0.00539142
cg00763428_TC21	0.00354367
cg00763429_TC21	3.18812e-42
cg00763430_TC21	3.4598e-59
cg00766854_BC21	4.44285e-46
cg00788314_TC21	0.0493458
cg00788406_BC21	8.82228e-11
cg00788407_TC21	7.14086e-08
cg00788411_BC21	5.25757e-12
cg00791408_TC21	1.48651e-07
cg00791409_BC21	1.02327e-20
cg00791410_TC21	5.52821e-08
cg00792116_BC21	0.0219781
cg00792132_BC21	1.02733e-09
cg00792134_BC21	0.0205305
cg00792136_TC21	0.0380228
cg00796938_TC21	0.00253204
cg00796939_BC21	3.23191e-07
cg00799146_TC21	0
cg00799198_BC21	4.48639e-19
cg00799199_BC21	3.79259e-42
cg00571483_BC21	6.87228e-14
cg00829766_TC21	1.11022e-16
cg00829767_BC21	2.69804e-07
cg00829768_BC21	0.0018838
cg00829769_TC21	0.0223812
cg00830537_TC21	0.0183863
cg00830539_BC21	0.0400667
cg00830540_BC21	0.021527
cg00830541_TC21	0.00182587
cg00844790_TC21	1.11022e-16
cg00844792_BC21	0
cg00844793_TC21	1.11022e-16
cg00845430_TC21	1.18837e-06
cg00845433_TC21	0.00025663
cg00856453_TC21	6.08898e-11
cg00856454_BC21	3.37452e-06
cg00856460_TC21	1.30857e-15
cg00863509_TC21	0.00393273
cg00875099_TC21	1.11022e-16
cg00875103_TC21	0
cg00877028_TC21	6.45256e-05
cg00879527_BC21	5.94748e-75
cg00879528_TC21	8.80148e-120
cg00879529_BC21	3.82588e-230
cg00879993_TC21	2.00727e-05
cg00879994_BC21	0.000188517
cg00879998_TC21	0.000117008
cg00880001_TC21	1.1009e-09
cg00880002_BC21	0.00182405
cg00880003_TC21	2.33147e-15
cg00881244_TC21	1.42446e-10
cg00893822_TC21	0
cg00893823_BC21	0
cg00893824_TC21	1.50429e-05
cg00901507_TC21	1.61692e-10
cg00901508_TC21	2.47553e-57
cg00902710_BC21	2.27692e-05
cg00902711_TC21	8.72706e-09
cg00902712_TC21	0.00270643
cg00902713_TC21	0.000764167
cg00902717_BC21	1.68218e-08
cg00943240_BC21	0.0157093
cg00943241_TC21	1.05049e-12
cg00943242_BC21	4.18275e-08
cg00943248_TC21	0.00168627
cg00943250_TC21	0.00239595
cg00950040_TC21	0.00415333
cg17028301_TC21	8.57536e-16
cg00950052_TC21	3.76866e-10
cg00950053_BC21	2.4051e-08
cg00950054_BC21	8.67723e-06
cg00950055_TC21	0.0004691
cg00950062_BC21	0.0142617
cg22814740_TC21	6.36377e-16
cg00965690_BC21	1.64367e-17
cg00966782_TC21	3.22753e-05
cg00966784_TC21	0.0170369
cg00967857_BC21	0.00598855
cg00977999_TC21	0.011019
cg00978000_BC21	6.82277e-08
cg01003278_TC21	4.99596e-41
cg01003279_BC21	2.36865e-41
cg01003280_BC21	1.16631e-26
cg01003281_TC21	1.01358e-34
cg01003282_BC21	3.30375e-33
cg01011509_TC21	0
cg01011510_BC21	0
cg01013112_BC21	0.0238796
cg01014120_BC21	0.0417245
cg01020020_TC21	0.0179621
cg01020021_BC21	0.00802287
cg01020022_TC21	5.9822e-11
cg01020024_TC21	0.00244619
cg01020042_BC21	0.00358361
cg01020043_TC21	0.000537166
cg01020048_BC21	0.0162048
cg01020050_TC21	0.00574216
cg03434085_BC21	4.84232e-06
cg01038467_TC21	6.33306e-41
cg01038469_TC21	8.21945e-34
cg01038470_TC21	7.15022e-57
cg01038472_BC21	8.73928e-48
cg01038474_BC21	9.28324e-25
cg01038475_BC21	9.00294e-30
cg01038476_TC21	6.04154e-27
cg01038478_TC21	5.76828e-14
cg01038480_TC21	2.70213e-08
cg01038481_TC21	1.91315e-37
cg01038485_BC21	2.35764e-08
cg01038486_BC21	2.97201e-19
cg01038583_BC21	0.000611743
cg01040383_BC21	5.78258e-20
cg01040384_BC21	9.77039e-30
cg01042849_BC21	0
cg01042850_TC21	0
cg01042855_BC21	0
cg01043837_BC21	7.01089e-06
cg01043842_TC21	7.91268e-08
cg01056918_BC21	7.83448e-08
cg01058541_BC21	0.0219429
cg01059693_BC21	0.000591837
cg01059694_TC21	1.92578e-07
cg01059695_BC21	0.0421575
cg01074924_BC21	9.37415e-46
cg01074925_BC21	9.70208e-71
cg01074926_BC21	1.27493e-97
cg01077203_TC21	0.0359935
cg01077204_TC21	4.60591e-07
cg01077205_TC21	5.13299e-05
cg01077211_TC21	3.50315e-26
cg01077212_TC21	1.19552e-45
cg01077213_BC21	2.51162e-21
cg01077214_TC21	8.28025e-17
cg01077215_TC11	2.34235e-28
cg01077216_TC21	4.31284e-52
cg01077217_TC21	2.64376e-12
cg01077218_TC11	2.24107e-153
cg01077220_BC21	2.20879e-35
cg01077221_BC21	2.34575e-31
cg01077874_TC21	8.69492e-11
cg01077877_TC21	0.000261265
cg01077878_TC21	0.00759336
cg01079380_TC21	0.0285627
cg01079381_TC21	0.0160115
cg01079382_TC21	3.06435e-06
cg01079384_BC21	3.78175e-08
cg01081120_BC21	0.000140449
cg01101150_TC21	0.0385724
cg01165425_BC21	0.00158745
cg01165430_BC21	0.0282084
cg01177323_TC21	0.0168051
cg01178816_TC21	0
cg01178817_TC21	0
cg01178819_TC21	0
cg01178985_BC21	0.0214537
cg01178986_BC21	0.000158098
cg01178987_BC21	0.000930327
cg01178988_BC21	0.000444268
cg01178989_BC21	0.00180749
cg01179966_TC21	8.99256e-06
cg01180448_BC21	0.00322748
cg01180449_BC21	0.0295649
cg01180451_TC21	0.00245587
cg01181870_BC21	0.000107514
cg01181871_TC21	3.66973e-12
cg01181872_TC21	8.99281e-15
cg01183962_TC21	7.77035e-08
cg01183963_BC21	0
cg01183969_BC21	8.69869e-05
cg01185067_BC21	0.0126749
cg01185068_BC21	0.0142622
cg01185069_TC11	0.00795481
cg01185071_BC21	3.39278e-05
cg01185079_BC21	0.00673088
cg01192332_BC21	0.00278415
cg01192333_BC21	0
cg01202286_TC21	0.00866081
cg01203888_BC21	3.67761e-56
cg01203889_BC21	3.96888e-76
cg01203890_BC21	5.89162e-20
cg01203891_BO21	6.75854e-13
cg01210639_TC21	0.000149512
cg01210640_TC21	0.000103646
cg01210641_BC21	0
cg01218653_TC21	0.0181479
cg01218656_BC21	3.14499e-06
cg01218657_BC21	0
cg01218658_TC21	0
cg01218659_BC21	1.71658e-23
cg01230762_BC21	0.018424
cg01230766_TC21	1.26225e-05
cg01231749_TC21	2.38587e-07
cg01233984_BC21	2.03876e-06
cg01233985_BC21	0.00433748
cg01235205_TC21	5.04132e-59
cg01235206_TC21	1.36952e-13
cg01235207_BC21	1.9919e-06
cg01241315_BO21	0.0172529
cg01242671_BC21	0
cg01242672_BC21	0
cg01242678_BC21	2.84805e-06
cg01252464_TC21	2.40079e-06
cg01253441_BC21	6.99868e-37
cg01253919_BC21	4.17478e-43
cg01272499_TC21	0.0155212
cg01272500_BC21	9.19871e-06
cg01386805_BC21	2.39306e-11
cg01386806_BC21	0
cg01386807_TC21	1.34486e-11
cg01386808_BC21	1.82211e-08
cg01387366_BC11	0.000263818
cg01387377_TC11	2.38005e-06
cg01387392_BC11	0.0191789
cg01387433_BC21	0.00674631
cg01387531_TC21	0.000105838
cg01387563_TC21	0.000158886
cg01387564_BC21	1.75871e-07
cg01387565_TC21	2.27531e-08
cg01387566_TC21	4.865e-13
cg01387823_BC21	0.00878729
cg28009489_BC21	0.000255579
cg01388131_BC21	0.013133
cg01388231_TC21	4.25128e-09
cg01388235_TC21	0.0201271
cg01388239_BC21	0.00249913
cg01388242_TC21	2.99403e-05
cg01388244_TC21	0.00602332
cg01388245_TC21	6.63102e-08
cg01388250_BC21	0
cg01388251_TC21	1.11022e-16
cg01388252_BC21	0
cg01388253_TC21	0
cg01388265_TC21	8.69935e-05
cg01388266_TC21	0.0154544
cg01388321_BC11	0.0215543
cg01388331_BC11	4.38086e-09
cg01388333_TC21	0.0392986
cg01388334_BC21	8.87071e-06
cg01388805_TC21	0.00734288
cg01388806_TC21	2.55527e-05
cg01388839_TC21	0.000192301
cg01388840_TC21	6.02415e-05
cg01388841_BC21	9.37068e-06
cg01388842_TC21	0.00195598
cg01388845_BC21	0.0483612
cg01388863_BC11	0.00340278
cg01388892_BC21	0.0217979
cg01389278_TC21	8.6334e-08
cg01389629_BC21	6.20719e-11
cg01389630_TC21	1.03083e-05
cg01389631_BC21	1.64313e-14
cg01389633_BC21	1.11022e-16
cg01389650_TC11	1.23103e-05
cg01389845_TC21	4.67587e-05
cg01389847_BC21	6.96462e-08
cg28009754_BC21	1.55539e-09
cg01389868_BC21	0.0258935
cg01389880_BC21	3.23278e-14
cg01389973_BO21	0.000268496
cg01389974_BC21	0
cg01389975_TC21	1.11022e-16
cg01389980_BC21	0
cg01389994_TC11	0
cg01389995_BC21	0
cg01389996_BC21	0
cg01389997_BC21	1.11022e-16
cg28009782_BC21	0
cg01390005_BC21	0
cg01390006_BC21	0
cg01393354_BC21	0.0376235
cg01400132_BC11	3.66374e-15
cg01400303_TC21	1.91933e-15
cg01400304_TC21	1.01383e-20
cg00944785_BC21	1.11022e-16
cg01400780_TC21	0
cg01400782_BC21	0
cg01400785_BC21	0.0480909
cg01400803_BC11	0.00303501
cg01400806_TC11	0.0135067
cg01400813_TC11	0.00706775
cg01400816_BC11	0.0243622
cg01400817_BC11	0.00439883
cg01401606_TC21	0.0396372
cg15448220_BC21	0.00389958
cg01401624_BC21	0.0323469
cg01401644_BC11	0.0305161
cg01401648_TC11	3.01343e-05
cg01402276_BC21	4.52075e-05
cg01402277_BC21	0.000112103
cg01402299_BC21	0.00720799
cg01402311_BC11	0.0158246
cg01402312_TC11	2.01208e-05
cg01402317_TC11	0.0471315
cg01402431_BC11	1.04926e-05
cg01402538_TC21	1.11022e-16
cg01402539_BC21	1.11022e-16
cg01402540_TC21	0
cg01402542_TC21	0
cg01402800_BC21	1.34474e-42
cg01402801_BC21	1.7829e-24
cg01402804_TC21	0.0468868
cg01402882_BC21	0
cg01402883_TC21	0.0449779
cg01402884_TC21	3.21585e-06
cg01402885_BC21	1.55095e-06
cg01402886_BC21	2.9475e-10
cg01402887_TC21	0
cg01402888_BC21	5.09484e-05
cg01402911_BC21	0
cg01402912_TC21	0.000112685
cg01402913_TC21	0.00054313
cg01402915_TC21	0.00174605
cg01402916_TC21	0.0252942
cg01402920_TC21	0
cg01402947_TC21	0
cg01402949_TC21	0
cg01402959_TC21	0
cg01402960_BC21	1.11022e-16
cg01402961_TC21	0
cg19748495_TC21	0
cg01402963_TC21	0.000643656
cg01402979_BC11	2.97747e-05
cg01403001_TC11	0.000381881
cg01403025_TC21	0.0142551
cg01403029_TC11	7.97473e-13
cg01403036_TC21	0.0446212
cg01403465_BC21	0.0266584
cg01403657_TC11	5.93432e-06
cg01403664_BC11	0.0073088
cg01403668_TC11	0.0258068
cg01403681_TC21	0.0409396
cg01403698_TC21	0.000766115
cg01403762_BC21	0.00068351
cg01403791_TC11	2.4838e-06
cg01403792_TC11	0.0014316
cg01403800_BC11	0.0162747
cg01403824_BC11	0.00267002
cg08473456_TC11	0.000831834
cg13842305_TC21	0
cg01403856_TC21	0
cg01403857_BC21	0
cg13232357_BC11	0.000622968
cg01404009_TC11	0.0117362
cg01404010_BC11	0.0469661
cg01404011_TC11	0.00353354
cg01404013_TC11	0.00144283
cg01404043_TC11	0.00232725
cg01404047_BC11	0.00221646
cg01404048_TC11	0.045545
cg01404062_BC21	0.00531255
cg01404064_TC21	0.00469447
cg01404073_BC21	0
cg01404074_TC21	0
cg01404078_BC21	0.0143506
cg01404079_TC21	0.000124015
cg01404089_TC21	0.0449583
cg01405064_BC11	1.11022e-16
cg01405065_BC11	0
cg01405066_TC21	0
cg01405067_BC11	0
cg01405071_TC11	3.79583e-08
cg01405074_BC11	3.14193e-14
cg01405079_BC11	0
cg01405080_BC11	0
cg01405087_TC11	0
cg01405094_BC21	1.11022e-16
cg01405095_BC21	1.11022e-16
cg01405460_TC11	1.11022e-16
cg01405461_BC11	0
cg01405462_BC11	1.11022e-16
cg01405463_BC11	0
cg01405464_TC11	1.11022e-16
cg01405465_TC11	0
cg01405470_BC11	0
cg01405472_TC11	1.11022e-16
cg01405473_BC21	1.11022e-16
cg01405475_TC21	4.03011e-14
cg01405479_BC11	0.0133759
cg01405481_BC11	0.0137966
cg01405489_BC21	9.19549e-09
cg01405491_BC21	0
cg01405495_BC11	0.0205804
cg01405552_TC11	1.32671e-07
cg01405553_BC11	0
cg01405700_BC21	0.00999137
cg01405709_BC21	-2.22045e-16
cg01405722_TC21	0
cg01405723_TC21	6.66134e-16
cg01405724_TC21	1.11022e-16
cg01405725_BC21	0
cg01966665_BC21	0
cg01405809_BC21	0.000735192
cg01405810_BC21	3.83591e-08
cg01405811_TC11	0.0188074
cg01405812_TC21	0.000739493
cg01405814_BC21	5.12622e-06
cg01405815_BC21	0.0122457
cg01405864_BC21	0.0281712
cg01406352_BC21	3.19381e-34
cg01406378_BC21	0.0178826
cg01406379_BC21	0.0226189
cg01406443_TC21	0.0250336
cg01406471_TC11	0.00181521
cg01406472_TC11	9.40324e-09
cg01406486_TC11	6.33222e-06
cg01406487_TC11	5.24632e-07
cg01406491_TC11	0.00171966
cg01407418_TC11	4.2457e-06
cg01407420_TC11	0.0295942
cg01407437_BC21	6.46357e-05
cg01407438_TC21	3.98409e-13
cg01407908_TC21	0.0471665
cg01407909_BC21	0.0460553
cg01407943_BC21	0.0188846
cg01407948_BC21	0.0244155
cg01407958_BC11	0.0145889
cg01407959_BC11	0.039645
cg01407961_TC11	0.000306148
cg01407979_TC11	0.00366832
cg01407981_BC11	0.0191618
cg01408007_BC11	0.0223937
cg01408013_TC11	0.00240237
cg01408056_BC21	1.26037e-08
cg01408505_TC21	1.06555e-06
cg01408509_TC21	1.74639e-19
cg01408510_BC21	1.35794e-32
cg01408511_TC21	6.75749e-27
cg01408512_BC21	1.98776e-18
cg01408705_TC21	0
cg01408706_TC21	0
cg01408708_TC21	6.86538e-06
cg01408710_BC21	0.0474732
cg01408720_BC11	0.00505978
cg01408724_BC11	1.67141e-05
cg01408741_BC11	0.000236011
cg01408754_BC21	0.00660317
cg01408756_TC21	7.17334e-10
cg01408760_BC21	1.69913e-06
cg01408761_BC21	0.0425144
cg01409022_TC11	0.00976102
cg01409036_BC11	0.0169437
cg01409041_TC11	0.00653513
cg01409045_BC21	0.00805442
cg17759475_BC21	0.0105532
cg01409730_BC21	0.0444782
cg01409742_TC11	0.0108399
cg01409780_TC21	0.000678971
cg01409786_BC21	0.00673731
cg01410504_BC11	0.00545401
cg01410585_TC11	5.4158e-06
cg01410764_BC21	0
cg01410765_BC21	1.11022e-16
cg01410767_BC21	1.02052e-12
cg01411298_BC11	1.12227e-07
cg01411352_TC11	0.00053308
cg01411360_BC21	1.22332e-05
cg01411361_BC21	0.005261
cg01411362_TC11	0
cg01411381_BC21	0.000116551
cg01411721_TC21	1.27321e-05
cg01411723_BC21	0
cg01411752_BC11	0.0062383
cg01411770_BC11	6.4027e-09
cg01411800_TC21	0.00643489
cg01411801_TC21	0.0428231
cg01411802_BC21	0.026548
cg01411833_BC21	0.0358517
cg01411836_BC21	0.0319137
cg01411837_BC11	1.84647e-05
cg01411838_TC21	0.00315428
cg01412097_TC21	0.00925255
cg01412098_BC21	3.0871e-05
cg01412148_TC21	1.05585e-07
cg01412149_BC21	0.00109115
cg01412150_BC21	0.00954579
cg01412151_TC21	3.08133e-07
cg01412153_BC21	1.04324e-08
cg01412155_BC21	2.41911e-23
cg01412156_TC21	0.000174536
cg01412157_TC21	0.00609682
cg01412158_TC21	2.72728e-10
cg01412664_BC21	0
cg01412670_TC11	0.0229704
cg09059070_BC11	0.0170999
cg01412735_BC11	0.0383407
cg01412740_BC11	0.000242855
cg01412745_BC11	0.0439473
cg01412766_TC11	0.025043
cg01412776_TC21	0
cg01412778_TC21	0
cg01412779_TC21	0
cg01412780_TC21	0
cg01413367_TC21	0
cg01413369_BC21	0
cg01413498_TC21	9.00247e-85
cg01413502_BC21	1.97285e-68
cg01413503_BC21	1.02893e-56
cg01414434_TC11	0.0213021
cg01414443_BC11	0.0463935
cg01414451_TC11	0.0162736
cg01414527_TC21	8.33479e-06
cg01414625_BC21	0.00351765
cg01414814_BC11	0.00536895
cg01415243_BC21	8.84376e-13
cg01415247_BC21	2.62037e-06
cg01415272_TC21	4.58497e-31
cg01415273_BC21	5.24623e-13
cg01415274_BC21	2.21659e-34
cg01415276_TC21	1.01362e-34
cg01415279_BC21	3.76275e-36
cg01415280_BC21	1.80577e-42
cg01415281_BC21	1.22069e-08
cg01415282_BC21	5.72197e-25
cg01415284_TC21	2.30239e-19
cg01415285_BC21	3.74055e-18
cg01415361_BC21	0.00197482
cg01415362_TC21	0.000253606
cg01415364_TC21	0.0140566
cg01415365_BC21	0.00370986
cg01415414_BC21	0
cg01415416_TC21	0
cg01415482_TC11	1.77948e-06
cg01415483_TC11	2.81473e-22
cg01415493_BC11	1.04722e-06
cg01415520_BC11	9.84138e-16
cg01415598_TC21	0
cg01415599_TC11	0.00124523
cg01415600_BC11	0
cg01415610_TC21	0
cg01415614_BC11	0
cg01415615_TC11	0
cg01415617_TC11	0
cg01415618_BC21	0
cg01415619_BC11	0
cg01415626_TC11	0
cg01415627_TC21	0
cg01415628_BC11	0
cg01415629_TC11	0
cg01415630_BC11	0
cg01415631_BC21	0
cg01416191_BC21	7.78872e-28
cg01416253_BC21	6.95843e-06
cg01416262_BC21	2.57857e-07
cg01416266_BC21	0.000831755
cg01416267_TC21	9.68562e-06
cg01416301_BC11	6.04562e-06
cg01416315_TC11	0.0122568
cg01416342_BC21	0.000370329
cg01416344_TC21	0.00193873
cg01416347_BC21	4.82331e-06
cg01416638_TC21	0.00080304
cg01416639_BC21	0.00098286
cg01416642_TC21	0
cg01416643_TC21	0
cg01416644_TC21	2.05863e-08
cg01416645_TC21	5.37936e-05
cg01416978_TC21	0.000307746
cg01416979_BC21	0.000967607
cg01416980_BC21	0.00679101
cg01416984_BO21	8.3737e-05
cg01417006_BC21	1.59216e-81
cg01417007_TC21	0.000545975
cg01417010_BC21	1.26021e-59
cg01417011_TC21	7.68693e-29
cg01417012_TC21	5.28226e-64
cg01417056_TC21	0.0200138
cg01417057_BC21	1.11022e-16
cg01417058_BC21	0
cg01417060_TC21	0
cg01417061_BC21	9.35427e-05
cg01417070_BC21	0.00542166
cg01417089_BC21	4.95715e-13
cg01417135_TC11	0.00133362
cg01417149_TC11	0.00262123
cg01417160_BC11	0.0172526
cg01417163_BC11	0.00297543
cg01417195_TC21	0.0188147
cg01417198_BC21	0.011844
cg01417199_TC11	1.46464e-10
cg01417206_BC21	5.26932e-15
cg01417260_TC21	1.51518e-14
cg01417261_TC21	5.36628e-05
cg01417556_BC21	0.0306412
cg16382778_TC21	0.0208762
cg01417612_BC11	0.0493756
cg01417614_BC11	0.00266033
cg01417624_BC21	0
cg01417738_TC21	0.0149428
cg01417739_BC21	0.0337934
cg01417740_TC21	1.26384e-18
cg01417741_BC21	8.17171e-31
cg01417753_TC21	0.0416003
cg01417770_BC21	0
cg01417772_BC21	1.33593e-09
cg01418926_TC21	0.0117799
cg01419427_BC21	0.00941081
cg01419429_TC21	4.78126e-08
cg01419431_BC21	0.000399689
cg01419435_TC21	0.00138127
cg01419437_TC21	0.00781649
cg01419531_TC21	0.00213093
cg01420256_TC21	0.0155295
cg01420258_BC21	0.0265122
cg01420755_BC21	0.0171671
cg01421158_BC21	0.000123626
cg01421282_BC21	0.008024
cg15700437_BC21	0
cg01421359_BC21	0
cg01421360_BC21	1.11022e-16
cg01421411_BC21	2.73394e-07
cg01421413_TC21	8.72664e-14
cg01421420_BC21	3.92553e-35
cg01422568_BC21	3.19125e-13
cg01422570_BC21	3.44935e-38
cg01423072_BC21	7.47011e-07
cg01423630_BC21	0.0163914
cg01423638_BC21	0.00149423
cg01423641_TC21	0.0040317
cg01423642_TC21	1.68579e-07
cg01423953_TC21	1.62952e-05
cg24884084_TC21	8.64635e-13
cg01424836_TC21	7.85406e-12
cg03514239_BC21	0
cg23277715_TC21	0
cg01426636_TC21	0.0173809
cg01426638_BC21	2.30413e-34
cg01426640_TC21	0.00391989
cg01426641_BC21	7.03941e-37
cg01428324_BC21	3.45985e-12
cg01428325_BC21	2.29154e-20
cg01428329_BC21	1.05955e-20
cg01428330_TC21	3.84816e-12
cg01428331_TC21	0.0168756
cg01428333_BC21	0.00131496
cg01428334_TC21	4.16839e-09
cg01435398_BC21	0.00838339
cg01435402_TC21	5.29661e-15
cg01435403_BC21	4.90435e-53
cg01435404_BC21	2.05797e-24
cg01435405_TC21	1.67158e-40
cg01438961_BC21	1.11022e-16
cg01438962_TC21	0
cg01438963_TC21	1.84855e-37
cg01440327_TC21	1.1515e-05
cg01442158_TC21	0.00691417
cg01442159_TC21	1.11022e-16
cg01442166_TC21	0.00564905
cg01442167_TC21	1.23259e-05
cg01442168_TC21	4.03425e-08
cg01442169_TC21	0.0387052
cg01442170_TC21	8.44965e-07
cg01442171_BC21	0
cg01442190_BC21	0
cg01442191_BC21	0.0471746
cg01442197_BC21	0.00391766
cg01442198_TC21	2.81237e-11
cg01442199_BC21	0.010262
cg01442542_BC21	0
cg01442545_BC21	9.82782e-20
cg01449482_BC21	0.00192034
cg01449483_BC21	0.00562963
cg01449484_TC21	0.0349241
cg01453577_TC21	0.0471294
cg01453578_BC21	8.39673e-12
cg01454407_BC21	0.00222768
cg01454408_TC21	0.0472642
cg01454624_BC21	0.00488659
cg01454636_TC21	9.98282e-09
cg22801736_BC21	0.00939813
cg01466777_BC21	4.63078e-05
cg01466798_TC21	0.0295651
cg01466807_BC21	0.010078
cg01466809_BC21	0.0331306
cg01467123_TC21	0.0361932
cg01467138_TC21	3.78224e-06
cg01467814_TC21	4.3677e-16
cg01469030_BC21	5.91065e-05
cg01469032_TC21	5.2055e-06
cg01469033_TC21	0.000270015
cg01469034_TC21	5.16902e-06
cg01469035_BC21	1.43252e-05
cg01469036_TC21	0.000438001
cg01469474_BC21	8.63769e-09
cg01469478_BC21	0.00547774
cg01469927_BC21	0.0156952
cg01469976_TC21	0.000289308
cg01469979_BC21	6.64357e-13
cg01469980_BC21	0.0447926
cg01469984_BC21	0.00603198
cg01470453_BC21	0.0149691
cg01470511_TC21	0.0318364
cg01472644_BC21	0.013063
cg01472645_TC21	0.0469466
cg01477684_BC21	1.08302e-12
cg01477685_BC21	9.11567e-29
cg01477699_BC21	1.84031e-05
cg01477702_TC21	0
cg01478755_BC21	0
cg01478757_TC21	1.9762e-14
cg01481502_BC21	4.22992e-11
cg01482336_BC21	0
cg01485908_TC21	3.82484e-07
cg01491906_BC21	3.8083e-05
cg01491908_BC21	2.78588e-08
cg01491909_BC21	0.00186294
cg01499362_BC21	4.00057e-187
cg01499365_BC21	1.70288e-60
cg01499456_BC21	3.59784e-08
cg01504109_TC21	0.000452636
cg19805160_TC21	8.01615e-09
cg01509254_BC21	7.37259e-11
cg01509256_BO21	4.01607e-22
cg24688563_BC21	1.20218e-13
cg01513494_TC21	1.33483e-39
cg01513686_BC21	1.27865e-49
cg01514409_TC21	0.0462301
cg01514410_BC21	0.00102695
cg01514411_BC21	4.41551e-13
cg01514412_TC21	5.87662e-08
cg01515999_BC21	8.20259e-57
cg01519053_TC21	0.000214384
cg01519054_TC21	3.36781e-05
cg01519055_TC21	5.50923e-06
cg01519068_TC21	1.12747e-05
cg01519118_BC21	1.11022e-16
cg01519132_BC21	1.11022e-16
cg01519144_TC11	0
cg01519149_BC11	0.00135921
cg01519152_BC11	0.00379581
cg01519166_BC11	0.0281561
cg01519169_BC11	0.0268386
cg01519196_BC21	8.9523e-06
cg01519234_TC21	3.00058e-05
cg01519358_TC21	0
cg01519359_TC21	0
cg01519378_BC21	3.60822e-14
cg01519379_TC21	0
cg01519380_BC21	0
cg01519381_TC21	4.78707e-09
cg01519382_BC21	0
cg01519383_BC21	0
cg01519384_TC21	1.11022e-16
cg01521558_BC21	2.54241e-14
cg01521559_BC21	0.0100568
cg01521562_BC21	0.033371
cg01521564_BC21	3.91018e-05
cg01521777_TC21	0.0205626
cg01531253_TC21	0.00157265
cg01538295_TC21	3.36724e-17
cg01545808_TC21	0.000265438
cg01545810_TC21	0.00385603
cg01545811_TC21	1.34462e-13
cg10758824_BC21	2.37974e-16
cg01547000_TC21	5.15099e-17
cg01547001_TC21	0.0284942
cg01547002_TC21	2.80322e-07
cg03138364_BC21	1.35155e-05
cg01550008_TC21	0.00106476
cg01550009_TC21	0.000262099
cg01568193_BC21	8.51544e-09
cg01568437_BC21	0.0225287
cg01568438_BC21	0.00876204
cg01568842_BC21	0.0054383
cg01568995_BC21	5.97513e-18
cg01568996_TC21	2.54091e-09
cg01568997_BC21	2.04539e-12
cg01568999_BC21	2.06628e-08
cg01569000_TO21	1.38897e-28
cg01569002_TC21	2.98363e-23
cg01569027_BC11	1.1476e-11
cg01569029_BC21	0.000690234
cg01569030_BC11	0.0272451
cg01569032_TC11	0.0214767
cg01569049_BC11	0.00050488
cg01569050_BC11	2.76089e-06
cg01569059_BC11	0.0473607
cg01569072_BC11	2.06352e-05
cg01569089_BC11	0.000621648
cg01569094_BC11	0.0139039
cg01571146_BC21	0.00327518
cg01571162_BC21	0.000768308
cg01571163_TC21	0.0425816
cg01571429_TC21	2.44488e-32
cg01571431_TC21	3.16716e-07
cg01571432_TC21	4.99515e-09
cg01571433_BC21	1.76797e-07
cg01571435_TC21	0.017739
cg01571437_TC21	3.86766e-09
cg01571438_BC21	0.00860824
cg01571440_BC21	7.15805e-06
cg01571441_TC21	0.000565449
cg01571442_BC21	1.52743e-10
cg01571443_TC21	1.04129e-06
cg01572910_BC21	0.000306975
cg01572911_BC21	0.029335
cg01572913_TC21	0.0485899
cg01572915_TC21	0.00448584
cg01576888_TC21	0.00223991
cg01576889_BC21	6.34876e-10
cg01576890_BC21	0.0267539
cg01579427_BC21	0.0021801
cg01579429_BC21	6.59941e-10
cg01579433_TC21	0.000160675
cg01579434_TC21	0.0016388
cg01597238_BC21	3.52978e-05
cg01607229_TC21	1.11609e-40
cg01607233_TC21	1.03703e-07
cg01607235_TC21	3.91706e-11
cg01607236_TC21	6.40517e-14
cg01607240_TC21	1.21635e-12
cg01607242_TC21	1.38896e-50
cg01607244_BC21	8.06756e-25
cg01607251_BC21	1.22743e-19
cg01608120_TC21	3.48245e-38
cg01608123_TC21	2.22211e-242
cg01608124_TC21	1.5492e-242
cg01608125_BC21	1.82568e-99
cg01608170_BC21	0
cg01608172_BC21	8.25591e-44
cg01608173_TC21	8.03156e-10
cg01608174_TC21	1.18878e-36
cg01608176_BC21	3.94472e-49
cg01608177_TC21	9.65927e-36
cg01608178_TC21	3.60546e-25
cg01608179_BC21	4.84759e-47
cg01608224_BC21	0.00524965
cg01609663_BC21	0
cg01609664_BC21	0
cg01609665_BC21	1.11022e-16
cg01609667_TC21	0
cg01609668_TC21	0
cg01609669_BC21	3.06926e-05
cg01610102_BC21	0
cg01611790_TC21	2.16549e-36
cg01611791_BC21	5.41008e-63
cg01611792_BC21	5.22173e-49
cg01655220_TC21	0.000390907
cg01655221_BC21	0.000165918
cg01655231_TC21	0.040828
cg01676181_TC21	5.23448e-06
cg01676183_TC21	6.35969e-08
cg01676186_TC21	0.038676
cg01676187_TC21	0.0367924
cg01703452_BC21	0.0145305
cg01705376_BC21	0.0463976
cg01705377_BC21	0.00127448
cg01705379_BC21	0.0326592
cg01705381_BC21	0.0241621
cg01753363_TC21	4.81416e-11
cg01753364_BC21	1.08246e-05
cg01753367_BC21	1.11022e-16
cg01753368_TC21	0
cg01753369_BC21	0
cg01753370_BC21	0
cg01753377_BC21	0.00207285
cg01753378_TC21	9.60366e-08
cg01788780_BC21	2.71389e-07
cg01800943_BC21	0.0172165
cg01804673_TC21	2.8246e-19
cg01804674_BC21	0.0308321
cg26021810_BC21	1.55206e-67
cg01806430_TC21	0.004224
cg01806431_BC21	0.0477964
cg01806433_BC21	3.64664e-29
cg01806434_TC21	7.39864e-15
cg01806435_BC21	1.79988e-11
cg24876998_TC21	2.08299e-21
cg01811724_TC21	0.0405604
cg01811726_BC21	8.01155e-07
cg01811747_BC21	2.83528e-06
cg01811933_BC21	0.006448
cg01811936_BC21	0.0306925
cg01813060_BC21	0.00594103
cg01813061_TC21	8.36216e-10
cg01813064_TC11	0.00102516
cg01813068_BC21	0.00327811
cg01814238_BC21	0.000272976
cg01814239_BC21	7.3118e-13
cg01814245_BC21	0
cg01814246_TC21	2.82686e-05
cg01814248_BC21	6.4963e-06
cg01816476_TC11	2.61894e-05
cg01816477_TC21	0.00684449
cg01816487_TC11	5.18151e-06
cg01816488_BC11	1.02018e-08
cg01816489_BC11	1.97715e-12
cg01816494_TC21	0.000565194
cg01816495_BC21	0.000299303
cg01816496_BC11	2.08874e-09
cg01816499_TC21	0.0264426
cg01816501_TC11	2.32435e-07
cg01817522_TC21	6.99441e-15
cg01817523_BC21	0.000129396
cg01817525_BC21	0.0219599
cg01819033_TC21	0.000184163
cg01832645_TC21	2.10425e-05
cg01832646_TC21	0.010649
cg01848973_BC21	3.06169e-05
cg01848974_BC21	0.00300597
cg01856836_BC21	1.19419e-21
cg01856856_TC21	0.000167586
cg01857055_TC21	0.000257165
cg01859823_TC21	9.68888e-07
cg01859825_BC21	0
cg01860702_BC21	2.89688e-07
cg01860704_TC21	4.88449e-05
cg01860708_TC21	2.02529e-06
cg01860709_TC21	0.0371928
cg01860711_TC21	0.00784353
cg01860715_BC21	0.000127477
cg01865295_TC21	0.0142993
cg01865297_TC21	6.89291e-05
cg01865300_TC21	0.0228352
cg01865783_BC21	2.22045e-16
cg01865784_TC21	6.60083e-12
cg01867257_BC21	0.00125947
cg01867687_BC21	8.1084e-17
cg01867688_TC21	2.85269e-17
cg01867690_TC21	4.00036e-42
cg01867691_TC21	4.05749e-07
cg01867695_BC21	0.000109923
cg01867697_BC21	2.54704e-05
cg01874612_BC21	1.03097e-17
cg01874613_TC21	3.32249e-29
cg01874614_TC21	1.48525e-07
cg01874615_TC21	0.0126457
cg01874616_TC21	2.92231e-12
cg01877218_BC21	0.00712715
cg01879469_TC21	8.14607e-07
cg01879482_BC21	2.35545e-07
cg01879483_TC21	0.000189201
cg01879489_BC21	2.8414e-10
cg14740771_TC21	0.000184722
cg01881414_BC21	1.90955e-10
cg01881419_TC21	0.0322621
cg01883975_TC21	0.0409186
cg01886129_BC21	2.83309e-07
cg01886132_BC21	0.0474923
cg01886135_TC21	0
cg01886167_TC21	1.17022e-07
cg01887158_TC21	4.39123e-07
cg01887162_TC21	0.000191028
cg01887163_TC21	0
cg01887164_BC21	0
cg01887165_BC21	4.4126e-05
cg01900968_BO21	0
cg01900969_TO21	0
cg01900970_BC21	0
cg01900971_BC21	0
cg01906804_BC21	6.21288e-65
cg01906805_TC21	3.44731e-48
cg01906806_BC21	4.04737e-21
cg01906807_BC21	1.32952e-39
cg01906808_BC21	1.74314e-14
cg01906811_TC21	2.49603e-32
cg19588327_BC21	4.65163e-24
cg01919186_TC21	0.000322357
cg01919542_TC21	0.00109523
cg01919543_BC21	0.00960675
cg01919544_TC21	0.00238671
cg01919547_TC21	4.24081e-12
cg01919549_BC21	9.881e-09
cg01919550_TC21	0.0193421
cg01919557_TC21	0.000689103
cg01919558_BC21	7.37076e-06
cg01926235_BC21	1.66189e-05
cg01926236_TC21	0.00210988
cg01929600_TC11	0.0114899
cg01929602_TC11	0.0106783
cg01929625_BC11	0.00440294
cg01929636_TC11	0.00169535
cg01929782_BC21	0.00280852
cg01929783_TC21	0.000184863
cg01929784_TC21	8.68387e-05
cg01929785_BC21	5.43905e-06
cg01954179_TC21	0.0170092
cg01975264_BC21	1.68356e-06
cg01975266_BC21	0.00263325
cg01996864_BC21	9.08672e-05
cg01996865_TC21	0.00164548
cg02015040_BC21	5.95519e-12
cg02015155_BC21	9.61833e-34
cg02015156_BC21	2.55196e-42
cg02015157_TC21	1.48565e-45
cg02015159_BC21	9.49909e-28
cg02015162_TC21	1.87707e-16
cg02015163_TC21	7.68418e-28
cg02015164_TC21	1.02697e-16
cg02015165_TC21	2.59051e-13
cg02015166_TC21	0.000159704
cg02015167_TC21	8.25842e-07
cg02015170_BC21	1.11022e-16
cg02015171_TC21	1.03466e-16
cg02015173_BC21	4.62262e-67
cg02015174_TC21	5.63304e-100
cg02015434_TC21	0.0423294
cg02015440_BC21	0.0201303
cg02015441_TC21	0.000128073
cg02015464_BC21	0.0313287
cg02015465_BC21	0.0139036
cg02015576_TC21	0.000734213
cg02015577_TC21	2.38634e-13
cg02015579_BC21	2.05225e-24
cg02015580_TC21	9.65461e-22
cg02015581_BC21	1.03866e-10
cg02015583_TC21	9.21684e-07
cg02023061_BC21	0.00156248
cg11526665_TC21	8.57813e-14
cg02032364_TC21	2.48049e-58
cg02032365_TC21	2.75505e-21
cg02032366_BC21	1.19861e-29
cg02034660_TC21	0.00961861
cg02040508_TC21	0
cg02040510_TC21	0.000800359
cg02050364_TC21	0.0316419
cg02050367_BC21	0.00488861
cg02050369_TC21	3.01243e-07
cg02050371_TC21	0.000781963
cg02050638_BC21	2.95272e-08
cg02054384_TC21	0.0170762
cg02054386_BC21	0.000184413
cg02054388_TC21	0.00957842
cg02057676_BC21	3.79887e-11
cg02057677_TC21	1.8817e-05
cg02057678_BC21	0.00010817
cg02060913_BC21	7.21767e-13
cg02060920_BC21	0.0498893
cg02067987_TC21	5.16071e-23
cg02067988_TC21	4.68328e-16
cg02067989_TC21	1.19838e-16
cg02067990_BC21	1.44237e-09
cg02068045_TC21	0.00234733
cg02068819_BC21	0.0184491
cg02068820_TC21	0.00172455
cg02084372_BC21	1.28389e-13
cg02084379_TC21	2.07754e-24
cg02093803_TC21	1.11022e-16
cg02093804_BC21	1.11022e-16
cg02093805_TC21	1.11022e-16
cg02093807_TC21	1.11022e-16
cg10232893_TC21	0
cg02103577_BC21	0.0343556
cg02139269_TC21	0
cg28011060_BC21	2.53699e-07
cg02139742_TC21	0.0230213
cg02141792_BC21	1.37891e-05
cg02141793_TC21	6.58313e-13
cg02141794_BC21	0.0232474
cg02141795_TC21	4.70298e-05
cg02141799_TC21	3.21965e-15
cg02154497_TC21	2.63904e-09
cg02154498_BC21	6.429e-21
cg02154521_TC21	5.69751e-17
cg02156856_BO21	1.93238e-80
cg02156857_TC21	1.90547e-103
cg02156858_BC21	3.02327e-114
cg02156859_BC21	3.80291e-118
cg02229679_BC21	0.0234008
cg16104450_BC21	0
cg02230174_TC21	0
cg02232562_BO21	1.31131e-14
cg02232563_TC21	4.52934e-07
cg23012600_TC21	0
cg02239944_BC21	0.0010984
cg02239946_TC21	5.55112e-16
cg02239948_TC21	0
cg02239949_TC21	0
cg02239950_TC21	0
cg02239951_TC21	0
cg02239952_TC21	0
cg02278693_TC21	0.000142679
cg02280387_TC21	5.24177e-08
cg02284784_BC21	4.42488e-06
cg02291702_TC21	0.000449393
cg02291706_BC21	0.00563944
cg02291707_BC21	1.7224e-05
cg02295193_BC21	9.73946e-13
cg02295194_TC21	3.94336e-19
cg02302349_BC21	0.00753067
cg16179952_BC21	1.11022e-16
cg02317898_BC21	0.0448866
cg02317899_TC21	0.0185476
cg02317905_TC21	0.013277
cg02317911_BC21	0.00594665
cg02317915_BC21	0.0365017
cg02317919_BC21	7.48712e-13
cg02317920_BC21	0.00433726
cg02318868_BC21	0.0249701
cg02318869_TC21	1.23438e-05
cg02318870_TC21	0.0326415
cg02318882_TC21	0.000386942
cg25654677_TC21	2.02854e-06
cg02345783_TC21	0.000103807
cg02345784_TC21	0.0262838
cg02345788_BC21	0.0432012
cg02346294_BC21	7.27913e-09
cg02346295_TC21	6.74741e-05
cg20727307_BC21	0.0246061
cg02347917_TC21	0.00552136
cg02351302_TC21	0.0109097
cg02388928_BC21	0
cg02391820_TC21	0.00345149
cg02397391_TC21	1.131e-11
cg02397392_TC21	0.0047887
cg02397393_TC21	3.83534e-07
cg02403131_TC21	0.0432409
cg02404212_BC21	1.45423e-34
cg02404214_TC21	4.90482e-45
cg02406214_BC21	2.33209e-06
cg02406286_TC21	7.45217e-21
cg02406288_BC21	0.0340322
cg02406305_BC21	0.0253751
cg02409681_TC21	4.46144e-06
cg02409682_BC21	1.81444e-09
cg02409683_TC21	2.76399e-09
cg02409686_BC21	1.94718e-09
cg02409687_BC21	6.2674e-23
cg02409688_BC21	1.1729e-26
cg02409689_TC21	4.79621e-15
cg02410850_TC21	1.38317e-48
cg02410856_TC21	2.86332e-08
cg02411410_BC21	0.00137881
cg02411570_TC21	7.00031e-32
cg02411574_BC21	3.58613e-32
cg02411576_BC21	3.1319e-34
cg02411577_TC21	2.89733e-88
cg02411578_BC21	1.17738e-111
cg02411579_TC21	2.39979e-76
cg02411583_BC21	6.51297e-46
cg02412442_BC21	7.40847e-06
cg02412445_TC21	1.85646e-09
cg02412446_BC21	2.80328e-32
cg02412452_BC21	0.0153258
cg02414611_TC21	0.00916885
cg02415737_TC21	0
cg02415738_TC21	0
cg02415739_BC21	0
cg02415741_TC21	0
cg02415742_BC21	1.11022e-16
cg02415743_TC21	8.11819e-05
cg02422183_TC21	7.47274e-05
cg02423604_TC21	0.033901
cg02423605_TC21	0.000856087
cg02423612_TC21	0.0386902
cg02423613_BC21	0.00076973
cg02423616_BC21	0.0194387
cg02423620_TC21	0.00659386
cg02423623_BC21	0.0217972
cg02423624_BC21	0.0195613
cg02423625_TC21	0.0308529
cg02423626_TC21	0.0357712
cg02423627_TC21	0.0215785
cg02423629_TC21	0.0120591
cg02423630_TC21	1.4084e-07
cg02425561_TC21	0.0432384
cg02425574_TC21	8.31988e-15
cg02425575_BC21	9.07555e-08
cg02425828_BC21	0.0290194
cg02425830_TC21	0.000695744
cg02427960_TC21	5.06817e-13
cg02430260_TC21	7.99481e-77
cg02430261_TC21	2.06756e-105
cg02430262_TC21	8.48254e-133
cg02430263_BC21	1.72774e-105
cg02430270_TC21	1.66943e-132
cg02431856_BC21	0
cg02431857_TC21	2.81765e-13
cg02435887_TC21	3.48697e-16
cg02435888_BC21	5.82108e-29
cg02435889_TC21	3.58043e-23
cg02435891_BC21	2.65688e-20
cg02435892_BC21	3.77362e-39
cg02435893_BC21	2.13251e-185
cg02435895_TC21	2.72544e-27
cg02435896_BC21	6.59874e-05
cg02436195_TC21	1.11022e-16
cg02446266_BC21	0.00268119
cg02446267_BC21	0.0121485
cg02446268_BC21	1.58929e-08
cg02446275_BC21	2.52999e-13
cg20431766_BC21	0.00368925
cg02507949_TC21	0.00187455
cg02511432_BC21	0.00401014
cg02512645_BC21	1.99126e-07
cg02512661_TC21	0.0184928
cg02512663_BC21	0.00883785
cg02512664_TC21	0.000516273
cg02512667_TC21	0.00419849
cg02512668_TC21	0.0223753
cg02514231_TC21	0.000455688
cg02515369_BC21	0.00156687
cg02517864_BC21	7.04594e-28
cg02517885_BC21	0.00195677
cg02517887_BC21	4.60459e-05
cg02537081_BC21	0.000265838
cg02553649_TC21	0
cg02553651_BC21	0
cg02553652_BC21	1.20146e-07
cg02560524_BC11	4.47281e-10
cg02560758_TC21	0
cg02560759_BC21	0
cg02560760_TC21	0
cg02560765_TC21	0
cg02560773_BC21	0
cg19710326_BC21	2.30883e-07
cg02566804_BC21	0.00484977
cg02570715_TC21	0
cg02581916_TC21	0.000565256
cg07495389_BC21	0
cg02593200_TC11	0.0043245
cg02593210_BC21	0.00289356
cg02593211_BC21	4.90621e-05
cg02593216_TC21	3.9402e-06
cg02593217_TC21	0.000562834
cg02593219_BC21	0.00012455
cg02593879_BC21	1.1396e-08
cg02593883_TC21	0.00539193
cg06566627_BC21	0.0333832
cg02598108_BC21	0
cg02598112_TC21	0.0106239
cg02602983_TC21	0.000803071
cg02602984_BC21	3.54643e-05
cg02602985_TC21	0.000103788
cg02603065_BC21	1.11022e-16
cg02603066_TC21	0
cg02603067_TC11	1.11022e-16
cg02603068_TC21	0
cg02603069_BC21	0
cg02603070_TC21	2.22045e-16
cg02603094_BC21	1.31541e-15
cg02603095_TC21	1.44494e-20
cg02603096_TC21	1.22025e-55
cg02603097_BC21	4.4461e-16
cg02603100_TC21	0.0186954
cg02603101_BC21	0.0144322
cg02603103_TC11	0.0211732
cg02603106_BC21	0.000108758
cg02603107_TC11	1.63233e-07
cg02603108_TC21	9.31194e-13
cg02603714_BC21	0.0423655
cg02605944_BC21	1.22542e-72
cg02630971_BC21	2.03432e-06
cg02630972_BC21	0.00723361
cg02630973_BC21	0.0369544
cg02630974_TC21	4.88129e-12
cg02630975_BC21	0.0174738
cg02632226_TC21	0.00579116
cg02632230_BC21	0.000373567
cg02640798_TC21	1.48205e-05
cg02640799_TC21	0.000174725
cg02640801_BC21	8.47258e-09
cg02640802_TC21	0.028373
cg02649334_BC21	0.00639693
cg02654498_TC21	5.34553e-07
cg02679896_TC21	2.11564e-12
cg02679898_TC21	1.44329e-15
cg02680639_BC21	0.000181057
cg02680758_TC21	2.18714e-13
cg02683343_BC21	1.59979e-09
cg02683344_TC21	0.00119912
cg02683345_BC21	1.55354e-06
cg02683351_BC21	4.30918e-05
cg02685911_BC21	1.30864e-76
cg02685914_TC21	6.83639e-12
cg19726321_BC21	5.87514e-07
cg02692807_TC21	0.00175252
cg02692809_BC21	2.78351e-10
cg02694240_TC21	0.0232773
cg02694242_TC21	0.0378122
cg02694246_BC21	0.0125807
cg02694247_BC11	0.00066635
cg02694249_TC21	0.0222845
cg02694252_BC21	0.0123531
cg02694259_TC21	0
cg02694260_BC21	0.0209931
cg02705385_BC21	2.42695e-13
cg02705386_BC21	7.43185e-08
cg02705387_TC21	5.3048e-08
cg02705390_BC21	1.77858e-13
cg02705391_TC21	0.0034818
cg02705392_BC21	5.43752e-09
cg02721024_TC21	1.11022e-16
cg02721025_BC21	0
cg02721026_BC21	0
cg02724152_BC21	4.10529e-41
cg02732343_BC21	0.000680579
cg02732344_TC21	0.000965952
cg02732889_BC21	0
cg02732890_BC21	0
cg02732891_TC21	0
cg02732893_BC21	0
cg02732894_TC21	0
cg02734489_TC21	3.84032e-10
cg02735892_BC21	1.7104e-11
cg02735893_BC21	2.11113e-10
cg02758153_TC21	3.46494e-05
cg02758154_TC21	0.0150945
cg02758156_BC21	0
cg02762688_BC21	1.93234e-07
cg02772764_BC21	0
cg02772765_BC21	0
cg02772766_BC21	0
cg02779328_BC21	0.0315976
cg02779344_TC21	0.0347509
cg02779794_BC21	4.61853e-14
cg02779795_TC21	0
cg02779796_TC21	0
cg02780174_TC21	5.18523e-06
cg02780176_BC21	0.00215549
cg02780177_BC21	3.37905e-22
cg02780178_BC21	0.0191275
cg02780179_TC21	0.00246589
cg02785545_BC21	2.6532e-74
cg02789137_BC21	0.000161568
cg02789145_BC21	7.29726e-10
cg02789153_BC21	4.2991e-06
cg02789177_BC21	2.95727e-27
cg02789267_TC21	1.11022e-16
cg02789268_TC21	0
cg02793110_BC21	0
cg02793111_BC21	2.85944e-07
cg02793115_BC21	5.95443e-08
cg02793116_TC21	1.40021e-07
cg02793118_TC21	0
cg02793119_TC21	4.44089e-16
cg02828201_BC21	0.0155958
cg02828202_TC21	0.000694723
cg02828204_TC21	0.00583199
cg02828205_BC21	0.00921792
cg02833018_BC21	0.0178789
cg02833023_BC21	4.61904e-14
cg02833537_TC21	4.2197e-18
cg02833539_BC21	2.30218e-06
cg02833542_BC21	7.30503e-69
cg02834696_TC21	0
cg02834697_BC21	0
cg02834699_BC21	0.00150971
cg02839863_BC21	0.00865237
cg02858818_BC21	0.00317178
cg02858821_TC21	0.000129776
cg02858822_TC21	1.28725e-05
cg02859094_TC21	0
cg02859096_TC21	0
cg02859118_BC21	0.0143555
cg02859262_TC21	0.00113181
cg02875573_BC21	0.00708993
cg02875574_TC21	4.29143e-25
cg02875575_TC21	1.12165e-11
cg02875576_BC21	4.38836e-05
cg02880350_TC21	6.27031e-07
cg02880636_TC21	0
cg02880637_TC21	0
cg02882772_TC21	0.0355622
cg02882780_TC21	9.29295e-16
cg02882781_TC21	5.03684e-07
cg02891764_BC21	0.0265219
cg02891765_TC21	0.000253371
cg02891766_TC21	5.25531e-09
cg02908458_TC21	1.40889e-06
cg02912553_BC21	0
cg02912555_BC21	0.0379923
cg02912556_BC21	3.74342e-11
cg02912625_BC21	2.46735e-05
cg02914911_BC21	0.00612794
cg02914912_TC21	0.00521198
cg02914913_BC21	6.15295e-09
cg02916599_BC21	0.0186715
cg02916600_TC21	0.000302959
cg02920254_TC21	1.11022e-16
cg02920392_BC21	0.000438103
cg02920401_TC21	0.000660288
cg14068057_TC21	2.92275e-07
cg02935002_TC21	4.45827e-05
cg02945161_TC21	2.53358e-27
cg02945162_TC21	8.30669e-36
cg02946796_BC21	0
cg02949483_TC21	9.675e-24
cg02949484_BC21	1.01281e-06
cg02949486_BC21	1.60317e-08
cg02949488_BC21	0.0206462
cg02962898_TC21	1.14333e-19
cg02962970_TC21	9.54016e-84
cg02962971_BC21	9.69125e-64
cg02962974_TC21	1.45379e-76
cg02962975_BC21	2.78185e-101
cg02968924_TC21	1.41599e-10
cg02991492_TC21	8.7629e-10
cg03003100_BC21	0.00934077
cg03003109_TC11	3.11995e-20
cg03003110_TC21	0.017867
cg03003112_TC21	1.64778e-20
cg03006772_BC21	9.37492e-22
cg03006773_BC21	9.48247e-11
cg03006924_BC21	6.71211e-06
cg03008074_TC21	9.55192e-07
cg03008075_TC21	5.86666e-11
cg03008076_TC21	0.000901514
cg03008077_BC21	5.03128e-20
cg03012490_TC21	0.000101716
cg03012491_BC21	0.000712087
cg03080086_BC21	0
cg03080088_BC21	1.33227e-15
cg03080108_BC21	0.00544354
cg03086754_TC21	2.24182e-09
cg03086756_BC21	2.49849e-13
cg03087712_BC21	0
cg03087715_BC21	0.00298524
cg03087716_TC21	9.21485e-13
cg03087730_TC21	0.0424934
cg03090771_BC21	0.00177787
cg03094262_BC21	6.26247e-52
cg03094263_TC21	2.22052e-45
cg03094264_BC21	1.02277e-48
cg03094265_BC21	6.25818e-47
cg03094266_TC21	3.89997e-48
cg03094267_TC21	3.19142e-34
cg03094268_TC21	1.37542e-69
cg03094269_BC21	2.91559e-49
cg03094271_TC21	1.43129e-66
cg03094272_BC21	1.01786e-49
cg03094273_BC21	1.80951e-125
cg03094274_BC21	3.58494e-64
cg03094275_TC21	1.21777e-60
cg03104755_TC21	5.50755e-09
cg03104768_BC21	0.0454284
cg03116701_TC21	0
cg03116702_BC21	0
cg03116703_TC21	0
cg03163553_TC21	0.00163303
cg03163557_BC21	0
cg03163558_TC21	0
cg03163569_TC21	8.15788e-09
cg03163570_TC21	0.00126272
cg03163573_BC21	4.22473e-06
cg03163955_TC21	8.81198e-14
cg03163957_TC21	0.0180055
cg03163958_BC21	0.00129399
cg03163959_TC21	0.00995702
cg03163960_BC21	3.0871e-06
cg03163964_TC21	0.0070289
cg03163965_TC21	5.30866e-07
cg03176686_TC21	0.000169719
cg03176687_TC21	8.4256e-10
cg03178786_TC21	7.1175e-08
cg03178787_TO21	2.22009e-07
cg03178788_TC21	3.55271e-15
cg03181704_TC21	3.45117e-43
cg03181705_TC21	1.83836e-17
cg03183042_BC21	1.09811e-11
cg03183043_BC21	1.22125e-15
cg03183243_TC21	0.0495793
cg03183253_TC21	0
cg03183254_BC21	0
cg03183255_TC21	0
cg03183262_BC21	0
cg03183263_TC21	0
cg03183265_TC21	1.58932e-07
cg03183266_BC21	0
cg03183267_BC21	0
cg03193782_TC21	0.00756962
cg03193783_TC21	0.0014807
cg03203634_BC21	0.00335191
cg03203647_BC21	4.94521e-07
cg03203649_BC21	0.0209213
cg03209817_BC21	0.00603637
cg03209818_TC21	0.00148013
cg03222026_TC21	1.44391e-95
cg03228014_TC21	6.00404e-11
cg03228263_BC21	0.00152866
cg03228265_TC21	5.41536e-06
cg03231470_TC21	4.38687e-05
cg03231472_BC21	2.60098e-05
cg03231473_BC21	1.81542e-07
cg03231474_TC21	1.23489e-45
cg03231475_TC21	4.1911e-25
cg03231477_BC21	0.0189588
cg03231479_BC21	3.10355e-37
cg03231480_BC21	3.21397e-32
cg03236512_BC21	0
cg03236514_BC21	0
cg03236569_BC11	0.0128278
cg03236586_BC11	0.00113989
cg03236788_BC21	7.58862e-24
cg03236925_BC21	0.011565
cg03237168_TC21	0
cg03237170_BC21	0
cg03237237_BC21	0.0112933
cg03237259_BC21	0.0307548
cg03237260_BC21	3.26241e-24
cg03237846_BC21	1.59071e-35
cg03237847_TC21	0.0182867
cg03237899_TC21	4.63419e-22
cg03237900_TC21	1.84832e-22
cg03237924_TC21	0.00380482
cg03238536_BC21	8.17487e-16
cg03238538_TC21	0.0260983
cg03238539_BC21	9.62013e-05
cg03238541_TC21	3.07276e-06
cg03238544_TC21	1.10667e-20
cg03238545_BC21	2.79819e-11
cg03238546_TC21	1.43007e-44
cg03238547_TC21	4.11461e-14
cg03238548_TC21	3.92052e-10
cg03239124_TC21	0.00219891
cg03239133_TC21	7.88809e-08
cg03239135_BC21	0.0286329
cg03239137_TC21	0.00621577
cg03239550_TC21	0.00199634
cg03239556_TC21	4.3471e-05
cg03239557_BC21	0.035399
cg03240024_BC21	0.000485957
cg03240026_TC21	0
cg03240027_BC21	2.90153e-06
cg03240028_TC21	0
cg03240029_BC21	1.11022e-16
cg03240030_BC21	0
cg03240384_TC21	4.76286e-14
cg03240387_BC21	0.00121918
cg03240388_TC21	3.03928e-08
cg03240480_BC21	2.24841e-21
cg03240481_TC21	5.1897e-29
cg03240482_TC21	3.59263e-118
cg03240483_BC21	1.86244e-115
cg03240485_BC21	5.55026e-56
cg03240486_TC21	3.47702e-12
cg03240487_BC21	0
cg03240488_BC21	0
cg03240507_BC21	7.24954e-05
cg03240508_BC21	0.00096169
cg03240610_TC21	1.48972e-66
cg03240742_TC21	0
cg03240806_BC11	0
cg03240807_BC11	0
cg03240820_TC11	1.11022e-16
cg03240821_TC11	0
cg03240822_BC11	0
cg03240824_BC21	0
cg03240826_BC11	0
cg03240829_BC21	1.11022e-16
cg03240831_TC21	5.55112e-16
cg03240834_BC21	0
cg03240838_TC21	0.00360692
cg03240839_BC21	8.56295e-06
cg03240840_BC21	7.49963e-06
cg03240841_BC21	9.24594e-13
cg03240842_BC21	0.00323753
cg03240960_BC21	0
cg03240968_BC21	9.49363e-07
cg03240969_TO21	1.98768e-09
cg03240971_BC21	7.50832e-11
cg03241532_TC21	1.02477e-09
cg03241533_BC21	0.0115418
cg03241535_BC21	3.97819e-05
cg03241536_TC21	0.044677
cg03241539_BC21	1.11022e-16
cg03241540_TC21	0
cg03241541_TC21	0
cg03241543_BC21	0.000269143
cg03241858_TC11	0.00356143
cg03241872_TC11	0
cg03241877_BC11	0.0203924
cg12451869_BC11	0
cg03241894_BC21	3.19651e-10
cg03241898_BC11	0
cg03242382_TC21	5.08119e-05
cg03242383_BC21	4.68343e-10
cg03242389_BC21	5.94174e-28
cg03242483_BC21	5.11372e-05
cg03242484_BC21	2.7901e-10
cg03242632_TC11	0.0229607
cg03242633_BC11	0.0200491
cg03242635_TC11	0.000231971
cg03242636_TC11	0.0094241
cg03242640_TC11	8.63439e-09
cg03242641_BC11	5.95534e-09
cg03242662_TC21	1.38822e-39
cg03243127_TC21	2.37217e-11
cg03243129_BC21	2.88161e-22
cg03243130_TC21	3.02112e-82
cg03243131_TC21	2.47349e-56
cg03243759_TC21	4.65606e-06
cg03243767_TC21	8.57439e-06
cg03245679_BC21	0
cg03245680_BC21	0
cg03245684_BC21	0
cg21385748_TC21	0.00217639
cg03300958_BC21	0.0396619
cg03300959_BC21	0.000869286
cg03300970_TC21	0.037793
cg20810222_BC21	0
cg03308909_TC21	1.9363e-34
cg03308910_BC21	6.11717e-55
cg03308911_BC21	4.40915e-72
cg03308913_TC21	9.43199e-49
cg03308914_TC21	5.25073e-70
cg03308915_BC21	2.6507e-89
cg03308916_BC21	2.93845e-81
cg03308917_TC21	3.8897e-62
cg03308918_TC21	5.75677e-84
cg03308919_BC21	1.18352e-55
cg03308920_TC21	2.31971e-63
cg03308921_BC21	3.48577e-45
cg03308923_TC21	1.18207e-40
cg03308924_BC21	1.18442e-36
cg03308926_TC21	8.39033e-24
cg03310132_TC21	2.09739e-10
cg03324041_TC21	7.29735e-06
cg03334719_BC21	0.0251259
cg03339250_TC21	1.06609e-39
cg03339251_TC21	8.06658e-25
cg03339252_BC21	1.04517e-39
cg03340066_BC21	0
cg03340067_BC21	0
cg03340165_BC21	2.24027e-09
cg03340256_TC21	0
cg03564384_BC21	2.96365e-08
cg03340257_BC21	0
cg03340258_TC11	0
cg03340259_BC21	0.0348156
cg03343162_TC21	0.000569664
cg03350490_BC21	9.24586e-13
cg03350492_TC21	2.81473e-15
cg03350497_BC21	0.00936126
cg03350500_BC21	0.00688355
cg03351068_TC21	2.30312e-27
cg03351069_BC21	2.20986e-16
cg03351714_TC21	2.444e-05
cg03351715_TC21	5.77905e-07
cg03351716_TC21	0.00249919
cg03351718_TC21	0.000711358
cg03378612_TC21	0
cg03378616_BC21	0.00437753
cg03378617_BC21	0.0348758
cg03390493_BC21	6.05472e-06
cg03390496_BC21	0.0348648
cg03400952_BC21	0.0164641
cg03400953_BC21	0.0490199
cg03401416_TC21	7.24408e-06
cg03401419_BC21	0.00870713
cg03401422_BC21	2.78522e-12
cg03401423_TC21	0.0485931
cg03401798_BC21	0
cg03401799_BC21	9.99201e-16
cg03456231_BC21	1.11022e-16
cg03456232_BC21	1.11022e-16
cg03456233_TC21	0
cg03461439_BC21	2.23476e-14
cg03461444_TC21	0.0380364
cg03461446_TC21	8.19892e-18
cg03461447_TC21	0.00123804
cg03461448_BC21	0.00794595
cg03461449_BC21	0.00137907
cg03463543_TC21	0.00694356
cg03465810_TC21	9.5837e-20
cg03465811_TC21	1.49867e-25
cg03465812_BC21	8.34379e-10
cg03465814_TC21	5.54573e-16
cg03465816_BC21	1.02797e-13
cg03465817_BC21	3.6805e-06
cg03465818_TC21	2.76734e-05
cg03465945_BC21	0.0217985
cg03473335_BC21	0
cg03473336_BC21	0
cg03473339_BC21	0.000801225
cg27534072_TC21	0.0409491
cg03480358_TC21	6.02759e-05
cg03480360_TC21	7.04746e-14
cg03502635_TC21	0
cg03509113_TC21	1.96513e-05
cg03509530_BC21	0.000546276
cg03509531_TC21	0.00280588
cg03509532_BC21	5.60461e-07
cg03519392_TC21	0.0460141
cg08946117_TC21	0.00828686
cg03520894_BC21	0.0377949
cg03556908_TC21	1.60506e-16
cg03556912_TC21	1.49523e-30
cg03556913_TC21	2.02283e-07
cg03557685_BC11	1.16724e-09
cg03557686_TC21	8.60008e-06
cg03557687_TC21	2.58781e-06
cg03557695_TC21	0.042894
cg03557696_TC21	2.23114e-11
cg03572918_TC21	2.6435e-57
cg03599868_BC21	7.79459e-07
cg03599869_TC21	1.8141e-09
cg03599870_TC21	-2.22045e-16
cg03599871_BC21	3.94508e-40
cg03611479_BC21	0
cg22976699_TC21	0
cg03611480_BC21	0
cg03645568_TC21	0.045939
cg03661523_BC21	8.35227e-05
cg03661524_TC21	0
cg03661525_TC21	5.25252e-11
cg03662102_BC21	0
cg03687044_BC21	5.95726e-09
cg03687045_TC21	1.80773e-09
cg03687089_BC21	0
cg12214761_BC21	0
cg06166972_TC21	0
cg20347779_BC21	0
cg00673150_TC21	1.11022e-16
cg16746511_BC21	0
cg03694081_BC21	3.54963e-46
cg03695955_TC21	1.14631e-27
cg03705583_BC21	0.000342566
cg03705584_BC21	4.1902e-13
cg03706448_TC21	2.2739e-17
cg03706449_BC21	0.000567032
cg03706450_TC21	0.0132305
cg03708032_BC21	0
cg03708038_BC21	0
cg03708043_BC21	0
cg03719020_BC21	0.000658311
cg03719021_BC21	0.0471943
cg03719022_TC21	0.00467315
cg03719023_BC21	0.00127018
cg03719025_BC21	0.000121745
cg03723155_TC21	2.02421e-24
cg03776596_BC21	0.040246
cg03776597_TC21	4.72374e-09
cg03776598_BC21	4.45331e-09
cg03790598_TC21	1.11022e-16
cg03790602_BC21	0.00106398
cg03790603_BC21	0.0386964
cg03791040_TC21	0.0423254
cg03791043_BC21	1.25524e-11
cg05874176_TC21	4.15534e-12
cg03795399_BC21	0.00362148
cg03803567_TC21	0.000749814
cg03803574_BC21	0
cg03803576_BC21	0
cg03803577_BC21	0
cg03816624_TC21	0.0117395
cg03816626_TC21	2.62629e-36
cg03820083_TC21	1.11022e-16
cg03820084_TC21	1.11022e-16
cg03820085_BC21	1.11022e-16
cg03820086_BC21	3.66851e-12
cg03820090_BC21	0
cg03820264_TC21	0
cg03820265_BC21	0
cg03824874_BC21	0.0457016
cg09989631_BC21	0.00207225
cg03828413_BC21	0.000802648
cg03843188_TC21	0.0231896
cg03848419_BC21	3.34901e-06
cg03848442_BC21	8.57323e-34
cg03848443_TC21	9.79559e-05
cg03848460_TC21	8.83659e-05
cg03851070_BC21	1.61425e-05
cg03851076_TC21	2.35017e-06
cg03851077_TC21	9.32427e-05
cg03851078_TC21	0.00164291
cg03851079_BC21	0.0248345
cg03851080_BC21	0.000239163
cg16726947_TC21	0.00607473
cg03857779_TC21	4.996e-15
cg03858588_TC21	0
cg03858589_BC21	0
cg03858591_TC21	0.000355226
cg03858594_BC11	4.54981e-05
cg03858596_TC11	0.0208364
cg03858600_TC11	3.58526e-09
cg03858606_BC21	0.00130063
cg03858608_TC21	0.0377495
cg03858610_TC21	0.0304416
cg03879451_BC21	0
cg03879452_BC21	2.20592e-06
cg03882107_TC21	4.53251e-40
cg03882111_TC21	0.00232863
cg03916805_TC21	0.0060739
cg03916807_TC21	0.0125627
cg03920378_BC21	6.47477e-18
cg03920379_BC21	2.30739e-09
cg03920380_TC21	8.38454e-25
cg03920381_TC21	1.05151e-52
cg03920382_BC21	1.0604e-73
cg03932085_BC21	1.39309e-24
cg03932086_BC21	4.7548e-35
cg03933992_BC21	1.15835e-37
cg03933995_BC21	1.77831e-43
cg03933996_BC21	4.74029e-18
cg03933997_BC21	5.4052e-07
cg03933998_TC21	0.00410553
cg03933999_TC21	5.89516e-15
cg03934000_BC21	1.94007e-35
cg03934001_BO21	1.17617e-10
cg03934902_TC21	1.05183e-69
cg03934903_TC21	2.71489e-89
cg03934904_TC21	6.5789e-49
cg03934906_TC21	1.04635e-70
cg03934907_BC21	4.38917e-85
cg03934909_BC21	5.82651e-26
cg03934910_TC21	6.6297e-54
cg03934911_BC21	2.7853e-23
cg03934912_TC21	7.66619e-87
cg03934913_TC21	0.0231296
cg03934914_BC21	3.83576e-121
cg03934915_BC21	0.00255664
cg03934916_BC21	2.69681e-74
cg03934917_BC21	2.19769e-71
cg03934919_TC21	1.57882e-86
cg03934929_BC21	3.51924e-75
cg03934931_TC21	3.25579e-169
cg03934932_BC21	3.11252e-188
cg03934933_BC21	6.32178e-172
cg03934934_TC21	4.2079e-134
cg03936650_BC21	1.3057e-06
cg03962741_BC21	0.00312479
cg03962742_TC21	3.65581e-17
cg03966411_BC21	1.54177e-08
cg03966412_BC21	1.82188e-13
cg03966415_TC21	0.0432192
cg03975715_BC21	1.22764e-84
cg03975716_TC21	3.47429e-23
cg03975745_TC21	0
cg03975775_TC21	5.68092e-25
cg03975776_TC21	6.49904e-05
cg03975973_BC21	0.00225367
cg03975974_BC21	0
cg03975975_BC21	0.00749226
cg03975976_BC21	0.00100368
cg03977326_BC21	0.000280081
cg03977327_BC21	0.00709343
cg03977383_BC21	0.0470086
cg03977384_BC11	0.0116883
cg03977416_TC11	0.0150315
cg03977418_TC11	8.23509e-05
cg03977420_BC11	0.00143298
cg03977421_TC11	0.000693204
cg03977439_BC21	0.0275812
cg03977703_TC21	1.24415e-10
cg03977759_BC21	0.0193716
cg03978281_BC21	6.00442e-39
cg03978282_BC21	1.76916e-06
cg03978284_BC21	5.30764e-05
cg03978303_TC11	0.00383674
cg03978306_BC11	0.000897396
cg03978310_TC21	0.0136269
cg03978311_TC21	0.000429725
cg03978317_TC21	0.0426078
cg03978326_BC11	0.00016788
cg03978348_BC11	0.00022102
cg03978371_TC11	0.0373097
cg03978393_TC11	3.49877e-07
cg25273507_BC11	0.000131103
cg03978470_BC21	8.59167e-42
cg03978472_BC21	1.25447e-15
cg03978473_BC21	0.00252045
cg03978474_TC21	1.89807e-13
cg03978629_BC11	0.0359862
cg03978633_BC11	0.00148649
cg03978634_BC11	0.000573112
cg03978656_TC11	0.0298962
cg03978662_TC11	0.0386953
cg03978670_TC11	8.23439e-05
cg03978691_BC11	0.0341343
cg03978692_TC11	0.000519073
cg03978694_TC11	0.000537846
cg03978700_BC11	0.00512802
cg03978706_TC21	1.68775e-08
cg03978707_TC21	0.0166256
cg03979607_TC21	0.0112706
cg03979692_TO21	0
cg03979694_TC21	0
cg03979696_TC21	0
cg03979698_BC21	1.76148e-12
cg03979699_BC21	0
cg03979700_BC21	0
cg03979711_TC21	1.96676e-48
cg03979712_TC21	1.10406e-05
cg03979713_TC21	0.00318143
cg03980413_TC21	0.000101792
cg03980565_BC21	3.61742e-15
cg01831166_BC11	0.0022132
cg03980644_TC11	0.0412261
cg03980646_BC11	0.020658
cg03980652_BC11	1.31568e-13
cg03980653_BC11	1.45449e-10
cg03980656_BC11	0.0334337
cg03980663_BC11	1.40551e-24
cg03980668_TC11	0.0163218
cg03980680_BC11	9.86894e-06
cg03980690_BC11	0.026973
cg03980698_TC11	0.000275058
cg03980701_TC11	8.56191e-09
cg10781828_BC21	0.0148313
cg03980702_BC21	0.000989675
cg03980703_BC21	3.7125e-09
cg03980705_BC21	0.000273393
cg03980707_BC21	0.00140261
cg03980753_TC21	0.00126259
cg03981206_TC21	0.0446222
cg03041508_BC21	0.0408338
cg03982815_BC21	2.01276e-30
cg03982816_TC21	5.05892e-20
cg03982817_TC21	1.45437e-46
cg17644776_TC21	5.50955e-09
cg03998884_TC21	0.0220867
cg03998885_BC21	7.78712e-35
cg03998886_TC21	3.18755e-72
cg03999449_BC21	2.21277e-55
cg03999450_BC21	4.2351e-34
cg03999453_TC11	8.68007e-52
cg03999454_TC11	2.58216e-108
cg03999455_TC21	6.51214e-60
cg03999456_TC21	2.64935e-39
cg03999457_TC21	8.96473e-35
cg03999458_BC21	1.67451e-149
cg03999459_BC21	2.80645e-71
cg03999461_BC21	1.20873e-155
cg03999462_TC21	2.0396e-75
cg04014975_BC21	0.00200723
cg04014977_BC21	0.0387334
cg04014986_BC21	1.75807e-11
cg04014987_BC21	3.78654e-10
cg04015845_BC21	1.53733e-14
cg04048619_BC21	0.0231132
cg04048620_BC21	2.11635e-05
cg04069004_TC21	6.50379e-06
cg04069009_BC21	0
cg04069011_BC21	8.66683e-08
cg04069012_TC21	3.13474e-08
cg04069013_TC21	1.5743e-09
cg04069014_TC21	0.00199907
cg04069015_BC21	0.0335887
cg04074788_BC21	0
cg04074790_BC21	0
cg04074791_BC21	0
cg04080808_TC21	1.37581e-13
cg04082198_BC21	0.00335356
cg04087475_BC21	2.20418e-09
cg04104364_BO21	0.0183064
cg04105273_TC21	1.47394e-18
cg04105275_TO21	1.7666e-09
cg04115379_BC21	0
cg04115380_TC21	0
cg04126096_BC21	2.88331e-48
cg04126097_TC21	8.00152e-50
cg04126098_TC21	1.23278e-58
cg04126099_BC21	4.86903e-91
cg04129273_TC21	0.0495509
cg04140753_BC21	0.0100815
cg04140755_BC21	0.0169522
cg04140757_TC21	4.3633e-06
cg04140760_BC11	2.35822e-12
cg04142570_TC21	0.0299158
cg04142571_TC21	1.48348e-22
cg04142575_TC21	0.0343416
cg04142576_BC21	0.0112101
cg04143096_BC21	5.71749e-09
cg04146033_BC21	1.70812e-10
cg04146035_TC21	1.6446e-46
cg04146903_BC21	7.44303e-20
cg04146904_BC21	9.82553e-13
cg04146907_TC21	7.62022e-23
cg04146908_BC21	4.33771e-18
cg04146911_TC21	1.90624e-56
cg04146912_BC21	3.37795e-52
cg04146913_BC21	6.86345e-49
cg04147882_TC21	0.00859972
cg04148428_TC21	0
cg04148429_TC21	1.11022e-16
cg04148430_TC21	0
cg04148431_TC21	0
cg04148433_BC21	-2.22045e-16
cg04148435_TC21	0
cg04151412_TC21	5.05098e-08
cg04151413_TC21	8.1085e-11
cg04151414_TC21	2.23198e-96
cg04151415_BC21	1.84741e-59
cg04151417_TC21	6.98953e-38
cg04151419_TC21	5.41335e-33
cg04153514_TC21	0
cg04153515_BC21	5.90746e-06
cg04153516_TC21	5.4819e-07
cg04154003_BC21	2.16425e-67
cg04161969_BC21	0
cg04161970_BC21	1.78746e-14
cg04161974_TC21	6.00802e-05
cg04161976_TC21	3.78146e-19
cg04165521_BC21	0.000106415
cg04165522_TC21	9.15292e-06
cg04165523_TC21	6.089e-16
cg26142972_TC21	0.0258395
cg04171710_TC21	7.16603e-12
cg04171720_BC21	0.0316628
cg04172615_BC21	2.38203e-20
cg04172616_BC21	0.0122577
cg04172617_BC21	1.45216e-05
cg04172618_BC21	1.10745e-14
cg04172619_TC21	0.00904524
cg04172620_TC21	0.0229066
cg04172624_TC21	0.000705093
cg04172625_BC21	7.57838e-13
cg04172626_TC21	0.00120171
cg04182536_TC21	5.53006e-07
cg04182537_TC21	8.6351e-11
cg04189349_BC21	0.000261546
cg04189881_TC21	2.16621e-05
cg04192996_BC21	0.0437635
cg04192998_BC21	1.46094e-18
cg04195993_TC21	0
cg04195994_BC21	0
cg04195995_TC21	0
cg04201466_BC21	2.32351e-103
cg04204075_BC21	2.08898e-37
cg04204078_BC21	2.98269e-10
cg04204082_BC21	1.15395e-17
cg04204083_TC21	3.21278e-23
cg04231146_TC21	3.10446e-15
cg04231703_BC21	7.56335e-18
cg04235379_BC21	5.94075e-30
cg04235383_BC21	1.19064e-25
cg04235400_BC21	6.13225e-10
cg04235401_TC21	0.000110961
cg04235402_BC21	0.00456222
cg04235405_BC21	0.0115846
cg04235406_TC21	0.0100019
cg04235407_TC21	1.11022e-16
cg04235408_TC21	0
cg04235687_TC21	6.40016e-69
cg04235688_TC21	2.26875e-57
cg04235689_BC21	7.69908e-72
cg04235690_BC21	2.21434e-46
cg04235691_TC21	1.25866e-42
cg04235916_TO21	0.00640941
cg04235926_BC11	0
cg04235929_BC11	0
cg04235939_TC21	1.11022e-16
cg04235940_TC21	0
cg04235941_BC21	0.0130004
cg04235955_BC21	0
cg04259865_TC21	0.000234204
cg04260743_BC21	0
cg04261116_TC21	0
cg04261117_BC21	4.66294e-15
cg04264655_BC21	0.00899614
cg04264772_TC21	1.8348e-05
cg04264773_BC21	0.00391267
cg04268685_TC21	2.3015e-28
cg04268686_BC21	3.9002e-39
cg04268687_BC21	7.14179e-17
cg04270280_TC21	6.57971e-05
cg17573447_TC21	0
cg04272689_TC21	0
cg04272690_TC21	1.11022e-16
cg04273231_BC21	1.11022e-16
cg04273232_BC21	7.88258e-15
cg04273233_BC21	7.60001e-07
cg04273896_TC21	0
cg04273897_BC21	0
cg04273898_TC21	1.11022e-16
cg04273899_TC21	0
cg04273900_BC21	0
cg04273901_BC21	0
cg04273902_TC21	1.11022e-16
cg04273907_BC21	0
cg04273908_BC21	0
cg04273911_TC21	0
cg04274003_BC21	0
cg04274005_BC21	0.000726089
cg04274007_TC21	0
cg04274008_TC21	0.0189178
cg04274009_TC21	2.29705e-12
cg04274014_BC21	0.0225643
cg04291768_BC21	0.0280509
cg04294528_TC21	0.0317667
cg04296114_BC21	0
cg04300073_TC21	0.0307773
cg04300099_TC21	0.0405243
cg04300109_BC21	0.005491
cg04301571_BC21	0.0224668
cg04308881_TC21	0
cg04308883_BC21	0
cg04308884_TC21	0.00174006
cg04318701_BC21	9.02035e-68
cg04318705_TC21	1.53353e-74
cg04318706_TC21	2.20431e-38
cg04318707_BC21	2.45486e-46
cg04318708_TC21	1.09628e-141
cg04318709_TC21	1.62908e-64
cg04318710_BC21	4.16226e-46
cg04318711_TC21	1.76215e-30
cg04318712_BC21	1.48589e-34
cg04324712_BC21	0.0332196
cg04324713_BC21	3.86331e-12
cg04328325_BC21	5.11254e-68
cg04328326_BC21	0.0119448
cg04328327_BC21	0.0498159
cg04328332_BC21	1.21973e-10
cg04330462_BC21	0.0281461
cg04352861_BC21	6.25278e-13
cg04352866_BC21	2.51774e-08
cg04352867_TC21	0
cg04352871_TC21	0.00120472
cg04353200_TC21	0.00749547
cg04353203_BC21	3.33582e-17
cg04353204_BC21	0.0158268
cg04353205_BC21	0.000494916
cg04353206_BC21	0.0107031
cg04354619_TC21	3.46398e-13
cg04354629_TC21	1.50491e-07
cg04354630_BC21	8.75661e-16
cg04354631_BC21	0.00670155
cg04356817_BC21	7.46536e-11
cg04356820_BC21	4.44089e-16
cg04356821_BC21	0
cg04356822_BC21	0
cg04356823_TC21	1.13631e-12
cg04356824_TC21	0
cg04356825_BC21	7.77156e-15
cg04356826_TC21	0
cg04356827_BC21	1.11022e-16
cg04356828_BC21	0.00972052
cg04356829_BC21	3.67354e-06
cg04356830_TC21	0.00651375
cg04356831_BC21	2.79171e-06
cg04356832_BC21	0.00243304
cg04356833_BC21	2.69242e-07
cg04356835_BC21	0.0465007
cg04356839_TC21	1.86217e-07
cg04356843_TC21	0.00243131
cg04356845_BC21	1.29979e-10
cg04356847_BC21	0.00497018
cg04357353_BC21	1.52267e-16
cg04357356_TC21	3.4192e-14
cg04357358_TC21	7.21419e-09
cg04357359_TC21	0.000233738
cg04362890_BC21	0.00217533
cg04365887_BC21	1.4402e-10
cg04365889_TC21	1.33327e-09
cg04365930_TC21	0.000669907
cg04367991_TC21	0.0329282
cg04369884_TC21	2.44487e-28
cg04369885_BC11	1.22464e-28
cg04369886_BC21	6.01244e-22
cg04369887_TC11	7.76049e-91
cg04369889_TC21	1.12954e-66
cg04369890_TC21	1.60123e-88
cg04369891_BC21	8.91921e-57
cg04369893_BC21	3.65536e-33
cg04369894_BC21	7.41786e-22
cg04369895_BC21	1.65686e-17
cg04369897_TC21	2.16121e-18
cg04369898_TC21	1.91125e-13
cg04369899_BC21	1.29813e-39
cg04374520_BC21	2.49827e-10
cg04374521_TC21	5.38748e-06
cg04374522_TC21	0.0378872
cg04374524_BC21	0.00436652
cg04374530_BC21	3.86993e-05
cg04378290_BC21	0.0186173
cg04380329_BC21	8.94586e-05
cg04380330_TC21	5.9635e-06
cg04380691_BC21	0.000138526
cg04380693_TC21	3.53199e-15
cg04380695_TC21	0.00068812
cg04380708_TC21	0.002556
cg04383614_TC21	0
cg04384699_BC21	0.0211661
cg04384713_TC21	0.00611765
cg04384716_TC21	0.000468389
cg04384720_BC21	0.000198384
cg04384721_TC21	0.00261326
cg04384722_BC21	0.000115317
cg04384723_BC21	0.000532016
cg04384724_BC21	1.38902e-06
cg04385694_BC21	0
cg04385695_TC21	0
cg04385696_TC21	5.77316e-15
cg04385697_TC21	1.01252e-13
cg04385698_TC21	0.000927804
cg04385701_BC21	2.67625e-09
cg04385702_TC21	0
cg04385703_BC21	6.34581e-09
cg04385704_BC21	5.09071e-11
cg04385707_BC21	1.11022e-16
cg06398474_BC21	0.0281099
cg04388216_BC21	1.0264e-45
cg04388220_TC21	1.18547e-08
cg04388225_BC21	0.0216638
cg04388228_BC21	0
cg04388229_BC21	0
cg04388230_TC21	0
cg04388231_BC21	0
cg04388234_BC21	0
cg04401075_BC21	0.00258228
cg04401076_BC21	1.03755e-05
cg04401077_TC21	4.57205e-13
cg04401736_BC21	6.12595e-05
cg04401741_BC21	0.000304501
cg04403888_BC21	0.00224212
cg04403891_TC21	4.35082e-09
cg04406105_TC21	8.30077e-16
cg04406106_TC21	0.0122575
cg04406107_TC21	0.00843293
cg04415792_TC21	1.1105e-15
cg04415794_BC21	1.33284e-08
cg04418783_TC21	4.17018e-13
cg04418784_BC21	3.61907e-06
cg04418787_BC21	3.45555e-09
cg04428889_BC21	2.90573e-11
cg04429112_BC21	0.0472095
cg04429115_BC21	2.55645e-05
cg04429117_BC21	0.0487621
cg04429120_BC21	0.000814072
cg04430543_BC21	0
cg04431226_BC21	0.013854
cg04431227_TC21	0.00658954
cg04431230_BC21	5.22338e-06
cg04431231_TC21	6.65e-08
cg04431345_BC21	0.00066386
cg04431347_BC21	0.00527733
cg04431348_BC21	0.00309984
cg04431349_TC21	6.79629e-07
cg04431398_TC21	0.0391462
cg04431402_TC21	3.36192e-06
cg04431403_BC21	3.82587e-37
cg04431405_BC21	4.55292e-08
cg04431408_BC11	4.28946e-13
cg04431409_TC21	2.173e-10
cg04431410_TC21	4.20006e-05
cg04431414_TC21	0.000296206
cg04431890_BC21	0.0249984
cg04431979_BO21	2.65736e-05
cg04432004_BC11	1.89039e-05
cg04432005_BC11	0.00669071
cg04432008_TC11	2.97496e-22
cg04432051_TC11	0.0173999
cg04432108_TC11	0.0020603
cg11114853_TC21	0.00935473
cg04432146_BC21	9.7747e-06
cg04432574_TC11	0.0228828
cg04432575_TC11	0.00626615
cg04433435_BC21	0.0128624
cg04433683_BC21	1.82637e-11
cg04433684_BC21	0.0121523
cg04434352_BC11	7.766e-31
cg04434355_BC21	2.53613e-32
cg04434363_BC21	1.00172e-20
cg04434364_TC21	1.92147e-101
cg04434365_BC21	9.0982e-11
cg04434366_TC21	2.70551e-49
cg04434367_BC21	2.30321e-15
cg04434376_BC21	5.08858e-22
cg04434377_BC21	8.31401e-08
cg04434378_TC21	0.00184143
cg04434383_BC21	2.54684e-17
cg04434385_BC21	5.45583e-57
cg04434386_BC21	5.615e-53
cg04434388_BC21	3.63786e-21
cg04434390_TC21	5.20131e-07
cg04435244_BC21	1.49398e-05
cg01632474_TC21	6.82749e-23
cg04437031_BC21	4.44062e-21
cg04437032_TC21	7.28928e-21
cg04437034_TC21	3.00543e-19
cg04437035_BC21	2.4316e-25
cg04437036_TC21	7.94326e-09
cg14453145_BC21	2.62762e-37
cg04437041_TC21	9.54485e-43
cg04437043_BC21	4.89682e-48
cg04437046_BC21	5.47196e-124
cg04437047_BC21	1.86733e-86
cg04437048_BC21	1.35286e-49
cg04437049_TC21	4.17251e-41
cg04437054_BC21	2.46636e-39
cg04437056_TC21	7.42671e-54
cg04437058_BC21	3.90919e-10
cg04437657_BC11	0.00358931
cg04437669_BC11	0.0355905
cg04437673_TC11	0.00566094
cg04437683_TC21	0.0337554
cg04437684_TC21	1.72198e-05
cg04437690_TC11	0.00553405
cg04437708_TC21	8.97209e-10
cg04437710_BC21	0
cg04437712_BC21	0
cg04437716_BC21	0.0105634
cg04437852_TC21	1.77298e-06
cg04437853_BC21	1.69428e-05
cg04437854_TC21	7.40122e-06
cg04437915_BC21	0.00911915
cg04465971_BC21	1.14647e-16
cg04465972_TC21	4.65269e-13
cg04465973_BC21	1.045e-07
cg04465975_TC21	1.54925e-09
cg04465976_TC21	1.48815e-21
cg04465978_BC21	6.58397e-49
cg04475558_TC21	1.11022e-16
cg04475561_BC21	4.37428e-14
cg04479369_BC21	0.00579677
cg04479371_BC21	8.7241e-05
cg04479374_TC21	0.019941
cg04479375_TC21	0.0170914
cg04479745_TC21	0
cg04479746_TC21	1.11022e-16
cg04479747_TC21	0
cg04479748_TC21	2.87189e-06
cg04479749_TC21	0.00118519
cg04479750_TC21	0.0490556
cg04479751_BC21	0.0338048
cg04479756_BC21	0.0023122
cg04479758_TC21	0.000234707
cg04479759_TC21	0.00689142
cg04479760_BC21	1.11022e-16
cg04479761_BC21	4.71373e-09
cg04479763_BC21	0.00213159
cg04481574_TC21	8.65668e-09
cg04481576_BC21	1.57821e-10
cg04481582_BO21	0.0274971
cg04482256_BC21	0
cg04482258_BC21	0
cg04508022_TC21	3.56256e-42
cg04508023_TC21	6.7809e-13
cg04508025_TC21	3.11987e-42
cg04508026_BC21	8.10527e-65
cg04508027_TC21	1.21427e-61
cg04508028_BC21	2.45335e-113
cg04508031_BC21	6.37693e-102
cg04508032_TC21	5.91542e-90
cg04508034_TC21	8.88532e-84
cg04508035_BC21	3.3667e-55
cg04508037_BC21	4.41444e-41
cg04515964_TC21	0
cg04515968_TC21	0
cg04515969_BC21	0.025013
cg04516043_TC21	2.14345e-05
cg04516045_TC21	0.0379191
cg04516046_TC21	7.89534e-15
cg04519564_TC21	4.28435e-13
cg04522071_TC21	3.20281e-05
cg04522073_TC21	1.74525e-07
cg04522075_BC21	6.42445e-06
cg04522164_BC21	0.0329798
cg04527416_BC21	1.63154e-05
cg04533935_BC21	0.0133913
cg04533936_TC21	0.00823165
cg04541753_BC21	0.00127925
cg04541755_TC21	0.0213211
cg04544885_BC21	0.0196717
cg04544886_TC21	0.0407777
cg04544889_TC21	1.52617e-08
cg04545965_TC21	0.0497246
cg04545966_TC21	4.12726e-05
cg04545967_BC21	9.64462e-12
cg04545971_BC21	1.29712e-09
cg04545974_TC21	0.00657691
cg04545978_TC21	2.43728e-11
cg04545979_TC21	2.44984e-11
cg04545981_TO21	5.85256e-11
cg04545983_BC11	1.8484e-05
cg04546778_BC21	3.35063e-06
cg04546779_TC21	2.54713e-09
cg04546780_TC21	6.24638e-08
cg04548113_TC21	9.03726e-05
cg04548117_BC21	7.45485e-05
cg04548118_BC21	0.000756275
cg04548119_TC21	1.55345e-07
cg04549086_TC21	0.0152567
cg04549088_TC21	9.84999e-12
cg07358254_TC21	0.000319857
cg04565703_BC21	4.49803e-09
cg04565704_BC21	1.68581e-45
cg04581169_TC21	8.46952e-13
cg04581175_BC21	0
cg04581655_BC21	3.23051e-06
cg04582299_TC21	0.0106847
cg19876987_BC21	0.00203097
cg04582300_TC21	0.000130152
cg04582301_BC21	0.00060807
cg04582302_BC21	3.73303e-05
cg04582303_TC21	1.27109e-08
cg04582304_TC21	0.00351913
cg04582306_BC21	0.00254682
cg04585664_TC21	3.75988e-05
cg04585667_TC21	4.18725e-07
cg04585668_BC21	0.00348004
cg04595617_BC21	0
cg04595618_TC21	2.23165e-09
cg04595619_BC21	0
cg04595636_TC21	0.00403883
cg04595638_TC21	0.0140275
cg04595640_TC21	0.00340655
cg04595641_TC21	1.85811e-07
cg04595643_BC21	0.00271203
cg04595645_TC21	4.77529e-09
cg04595646_TC21	3.09135e-09
cg04595647_BC21	2.80886e-14
cg04595655_BC21	6.97483e-05
cg04595657_BC21	2.84466e-08
cg04605508_TC21	0.0477546
cg04605511_BC21	0.012279
cg04605513_BC21	0.0482849
cg04605514_BC21	1.2834e-10
cg04605516_TC21	3.44323e-17
cg04605517_BC21	1.8773e-16
cg04615541_TC21	0.000174094
cg04615544_TC21	0.000452903
cg04615545_BC21	8.34193e-05
cg04619724_BC21	0.000282541
cg04619725_TC21	0.0209572
cg04629287_TC21	0.00745456
cg04629288_BC21	4.76541e-12
cg04629290_BC21	0.000233683
cg04629292_BC21	2.71507e-10
cg04629293_BO21	0.0221768
cg04629297_TC21	1.4617e-06
cg04629301_TC21	6.90376e-07
cg04629302_BC21	2.23426e-29
cg04629303_BC21	5.09548e-06
cg04630393_TC21	0
cg04630397_TC21	0
cg04630398_BC21	8.84848e-13
cg04631767_BC21	3.63086e-19
cg04631768_TC21	4.90987e-18
cg04631769_BC21	0.048297
cg04669383_TC21	0
cg04669384_BC21	0
cg04669385_TC21	1.11022e-16
cg04681388_BC21	0.0470068
cg04681621_TC21	3.42927e-97
cg04723630_TC21	1.5768e-52
cg04724151_BC21	1.129e-06
cg04724153_BC21	5.21862e-10
cg04724154_BC21	0.000261153
cg04724155_TC21	0.000654051
cg04724156_TC21	0.0444631
cg04724160_BC21	1.0674e-11
cg04724161_TC21	3.2606e-27
cg04724162_TC21	2.14452e-21
cg04724164_TC21	1.72446e-78
cg04724750_BC21	5.02744e-150
cg04725051_BC21	0.0368441
cg04725052_BC21	0.0101472
cg04725121_TC21	0.000549829
cg04725137_TC11	0.0175154
cg04725159_TC11	0.000268663
cg04725222_TC11	0.0166986
cg04728687_BC21	1.91548e-05
cg04771009_TC21	4.79838e-13
cg04771010_BC21	2.90503e-07
cg04781846_BC21	0.0495054
cg04782102_BC21	3.29095e-07
cg04782108_BC21	0.0206955
cg04782109_TC21	0.00427407
cg04795633_TC21	1.47282e-25
cg04795707_TC21	0.0239683
cg06290884_BC21	4.91536e-06
cg04799653_TC21	0.0206784
cg04819756_TC21	0.00207113
cg04823565_BC21	5.42261e-08
cg04823569_BC21	1.14099e-07
cg13344886_BC21	9.97111e-10
cg04823572_TC21	0.0189387
cg04829754_TC21	0.0434086
cg04829755_TC21	0
cg04829756_TC21	1.11022e-16
cg04836689_BC21	1.65055e-10
cg04837315_TC21	0.000417523
cg04837318_BC21	3.55332e-13
cg04837319_BC21	5.86561e-08
cg04837325_BC21	1.20968e-05
cg04837326_BC21	2.32659e-05
cg04839313_TC21	5.9298e-12
cg04844186_TC21	0.0191488
cg04844190_BC21	2.60325e-14
cg04844191_BC21	4.94912e-06
cg04849352_TC21	0.0274216
cg04857414_BC21	0.000143088
cg04857415_TC21	3.65783e-07
cg04857416_TC21	1.06662e-11
cg04857418_BC21	0.0130294
cg22919538_BC21	1.54447e-07
cg04863908_BC21	0.0210665
cg04863911_BC21	6.41598e-13
cg04863912_TC21	0
cg04865285_TC21	0.0222382
cg04865286_BC21	0.00221217
cg04868997_TC21	5.99547e-08
cg04868998_TC21	1.26343e-13
cg04869002_TC21	0
cg04869432_TC21	0.000952822
cg04869440_BC21	0.0140468
cg04869441_BC21	1.23235e-13
cg04869442_TC21	1.65267e-08
cg04880591_TC21	0.0001519
cg04889862_TC11	3.9968e-15
cg04894141_BC21	3.5114e-27
cg04895457_TC21	1.56824e-09
cg04895838_TC21	9.27251e-16
cg04895840_BC21	1.11367e-13
cg04897799_TC11	3.06114e-08
cg04897805_TC21	1.71537e-09
cg04897808_BC21	6.09524e-08
cg04897809_TC21	2.72974e-10
cg04897942_BC21	4.96199e-13
cg24049629_TC21	0.0351562
cg04897945_BC21	0.0105113
cg04900707_BC21	5.78925e-07
cg04900709_TC21	1.77504e-06
cg04900710_TC21	1.70974e-14
cg04900711_TC21	0
cg04902027_TC21	5.69023e-05
cg04902031_TC21	0.0106465
cg04902035_BC21	1.01799e-06
cg04902036_BC21	3.32934e-06
cg04902037_BC21	0.0140132
cg04902040_BC21	0.00091549
cg04902043_BC21	1.11518e-07
cg04902044_TC21	0.0371681
cg04902047_BC21	0.0027024
cg04902052_TC21	1.52921e-10
cg04902053_BC21	0.000140591
cg04902054_TC21	0
cg04902055_TC21	0.000756873
cg04902060_BC21	2.25467e-08
cg04902062_BC21	0
cg04902065_TC21	0.00245926
cg04902999_TC11	0.0210562
cg04903351_TC21	8.59132e-12
cg04905584_TC21	0.0183756
cg04905587_BC21	2.34536e-81
cg04905588_TC21	0.00361421
cg04907883_BC21	1.44703e-05
cg04907900_BC21	0.0183991
cg04908289_BC11	0.0155459
cg04908292_TC11	0.0043322
cg04908297_TC11	0.0176971
cg04908333_BC11	6.28183e-07
cg04908334_BC11	0.0392052
cg04908364_TC21	5.46214e-20
cg04908365_TC21	3.03466e-06
cg04908366_BC21	1.84855e-10
cg04908367_TC21	4.37211e-12
cg04908368_TC21	7.19587e-10
cg04908370_BC21	2.41142e-06
cg04908371_TC21	0.000263304
cg04908372_TC21	9.8437e-05
cg04908391_BC21	9.79217e-14
cg04908392_TC21	0
cg04908402_TC21	0.00191503
cg04908408_BC21	1.49677e-05
cg04908552_TC11	0.0165609
cg04908554_BC11	0.000149338
cg04908559_TC11	0.000225978
cg04908568_TC11	0.0383089
cg04908570_BC11	1.87201e-09
cg04908571_BC11	7.13895e-21
cg04908574_TC11	5.69188e-09
cg04908587_BC11	5.16456e-47
cg04908589_BC11	1.51632e-07
cg04908626_BC11	7.17843e-06
cg04908627_TC21	0.00027545
cg04908629_TC21	1.23025e-05
cg04908631_BC21	0.00311532
cg04908637_TC21	0.0178151
cg04908638_BC21	0.00731456
cg04917353_BC21	0.021913
cg04917355_TC21	0.0399655
cg04917361_BC21	1.34717e-07
cg04920118_BC21	0.0063729
cg04920124_BC21	0.000367291
cg04920126_TC21	0.00903655
cg04920379_BC21	5.18078e-09
cg04920382_TC21	0.00124114
cg04920383_BC21	0
cg04920384_BC21	6.55548e-06
cg04921126_TC21	1.06066e-07
cg04925727_BC21	0.000140877
cg04925729_TC21	3.31509e-09
cg04925732_TC21	0.0353845
cg04927459_TC21	0.000318596
cg04927461_BC21	2.94795e-11
cg04927462_TC21	2.05453e-21
cg04927463_TC21	3.85772e-26
cg04927464_TC21	5.23957e-48
cg04927465_BC21	3.86842e-35
cg07095346_BC21	2.77322e-10
cg04930017_BC21	0
cg04930018_TC21	0
cg04930023_TC21	0.0462775
cg04933158_BC21	0
cg04933159_BC21	9.70891e-06
cg04933160_BC21	4.26548e-13
cg04933161_BC21	3.18075e-09
cg04956023_TC21	1.70786e-06
cg04966340_TC21	4.13726e-16
cg04966341_TC21	4.56229e-07
cg04967636_TC21	2.53676e-65
cg04967769_TC21	0.0111012
cg04967778_BC21	1.44354e-21
cg04967782_TC21	1.98085e-22
cg04967783_TC21	1.81023e-06
cg04967784_TC21	0.0452008
cg04967785_TC21	8.83667e-43
cg04967786_TC21	6.53993e-05
cg04967790_BC21	3.52032e-86
cg04967812_BC21	4.17372e-69
cg04967813_BC21	1.18084e-30
cg04967815_BC21	7.51372e-54
cg04967816_TC21	1.00763e-72
cg04967818_TC11	4.36074e-125
cg04967819_BC21	7.02917e-38
cg04967821_TC21	5.59286e-63
cg04967822_BC21	5.26305e-67
cg04967824_BC21	1.5784e-50
cg04967825_TC21	8.76907e-51
cg04967826_BC21	2.19309e-88
cg04967827_BC21	3.65536e-06
cg04967829_TC21	0.00554816
cg04975573_BC21	5.11022e-19
cg04975574_TC21	1.05691e-14
cg04975579_BC21	1.89495e-21
cg04975580_TC21	5.63734e-25
cg04975581_BC21	1.47956e-31
cg04977314_TC21	0
cg04977315_TC21	0
cg04981306_TC21	0.000273084
cg04981314_BC21	0.000994686
cg04985835_TC21	0.0171983
cg04985836_TC21	0.00754934
cg04985837_BC21	0.000702783
cg04985840_BC21	3.68951e-06
cg04985841_TC21	0.0032303
cg04985843_BC21	0.00167052
cg15596493_BC21	7.58003e-06
cg05010896_TC21	0.0231922
cg05010897_BC21	6.29719e-37
cg05010898_BC21	1.9576e-05
cg05010899_TC21	3.49729e-07
cg05010901_BC21	0.00162739
cg05010902_TC21	0.00226428
cg05010903_BC21	0.000583977
cg05010904_BC21	1.01062e-07
cg05010905_TC21	1.0267e-08
cg05010906_BC21	0.014959
cg05011205_BC21	1.87385e-12
cg05013404_BC21	1.11022e-16
cg05013405_BC21	1.88738e-15
cg05013406_BC21	3.28311e-05
cg05013407_BC21	2.03138e-12
cg05013408_BC21	1.00933e-11
cg05031468_TC21	0.00681708
cg05053686_BC21	3.77476e-15
cg05053687_BC21	7.49054e-10
cg05053691_BC21	1.0536e-13
cg05053692_BC21	2.7754e-11
cg05053693_BC21	0
cg05053694_TC21	1.09548e-06
cg05053695_TC21	0
cg05053696_BC21	4.85587e-07
cg05072094_BC21	1.86406e-10
cg05072096_BC21	0
cg05086592_TC21	0.00014155
cg05086597_TC21	8.14006e-18
cg05089318_BC21	0.00344714
cg05089319_BC21	0
cg05089320_TC21	1.05653e-08
cg05089322_BC21	8.08995e-14
cg05089326_TC21	1.11022e-16
cg05089327_BC21	1.0572e-11
cg05089328_TC21	6.15569e-11
cg05089329_BC21	0
cg05089330_TC21	6.66134e-16
cg05089921_TC21	3.42253e-06
cg05089927_BC21	0.0195198
cg05089930_BC21	0.0280842
cg05092346_BC21	1.11389e-10
cg05098049_TC21	0
cg05100780_BC21	2.18717e-06
cg05100782_TC21	0.0391376
cg05150191_TC21	2.3258e-07
cg05260931_TC21	0.0236165
cg05266840_TC21	0.0043171
cg05277601_TC21	0
cg05277602_TC21	1.87028e-12
cg05277603_BC21	3.82716e-12
cg05277604_TO21	6.28386e-14
cg05283593_TC21	0.0398054
cg05283601_TC21	5.55128e-06
cg05283604_TC21	4.80885e-20
cg05286849_TC21	5.16506e-12
cg05286850_BC21	7.04684e-13
cg05288106_TC21	5.55112e-16
cg05288107_BC21	0
cg05288108_TC21	3.28867e-09
cg05288109_BC21	0
cg05310945_BC21	3.6672e-06
cg05310946_TC21	3.21105e-06
cg05310947_TC21	6.19435e-07
cg05326520_TC21	0.0256572
cg05326521_TC21	3.42963e-09
cg05326523_TC21	0.000887959
cg05326524_BC21	2.0927e-05
cg05345617_TC21	3.25675e-09
cg05355880_BC21	1.17088e-25
cg05355882_TC21	0.0172614
cg05355883_TC21	0.0438258
cg05368918_BC21	1.62587e-07
cg05368919_TC21	1.26626e-16
cg05368920_TC21	2.17277e-15
cg05368922_BC21	4.36617e-05
cg05368924_BC21	3.79735e-11
cg05368929_BC21	1.18057e-38
cg05368930_BC21	1.92218e-07
cg05368931_TC21	3.21244e-73
cg05397822_TC21	1.07564e-41
cg05397823_BC21	2.94486e-15
cg05397824_BC21	4.17476e-19
cg05397825_BC21	2.30049e-21
cg05398449_BC21	0
cg05399029_TC21	4.59436e-20
cg05401793_BC21	-2.22045e-16
cg05401795_BC21	0
cg05401796_TC21	0
cg05401797_TC21	0
cg05401799_BC21	1.37668e-14
cg05411283_TC21	0.000859902
cg05418083_TC11	0.000606773
cg05418093_BC11	0.0183043
cg05418108_BC21	0.0258196
cg05418117_TC11	7.61302e-05
cg05418623_BC21	0.0205412
cg05418626_TC21	5.55223e-13
cg05418627_TC21	3.7581e-13
cg05418628_BC21	1.19904e-14
cg05418644_BC11	1.45455e-24
cg05418660_BC11	0.0137881
cg05418662_BC11	0.0146432
cg05418664_BC11	0.00239205
cg05418666_TC11	0.001682
cg05418690_BC21	3.54605e-12
cg05418692_TC11	1.26565e-14
cg05418693_TC21	0
cg05418694_BC21	0
cg05419734_TC21	0.0461154
cg05419736_BC21	0
cg05419737_TC21	0
cg05419738_TC21	1.11022e-16
cg05419739_BC21	2.65343e-14
cg05419740_BC21	0
cg05419767_BC21	0
cg05423695_TC21	0.000128202
cg01697763_TC21	2.39034e-11
cg05425688_TC21	3.70193e-79
cg15475502_BC21	0.000117373
cg05428545_BC21	0.0152804
cg05428549_TC21	0.000144741
cg05428551_BC21	0.00164791
cg05428552_TC21	0.0205805
cg05435903_BC21	1.37979e-11
cg05445650_TC21	0.0400385
cg05445655_TC21	9.42011e-08
cg05445656_BC21	7.80708e-05
cg05445658_BC21	8.06935e-11
cg05445659_BC21	1.05856e-05
cg18008247_TC21	5.3364e-12
cg05480026_BC21	5.5795e-08
cg05481956_TC21	0.0433559
cg05481957_TC21	0.00639975
cg05482893_TC21	6.18557e-10
cg05482894_TC21	2.04339e-08
cg05482898_BC21	9.64902e-05
cg05482899_TC21	1.86755e-06
cg05485900_TC21	4.93436e-13
cg05485901_BC21	0.00101358
cg05485903_BC21	0.000103901
cg05485906_BC21	0.0306298
cg05488797_TC21	0.0420957
cg04535236_TC21	8.08331e-12
cg05493959_BC21	1.2803e-08
cg05526491_TC21	0.00584302
cg05540419_TC21	0
cg05547727_BC21	0.000316508
cg05547728_BC21	0.00025042
cg05547732_BC21	0.024747
cg05547735_BC21	0.0171844
cg05547736_TC21	7.48364e-11
cg05547737_TC21	3.37274e-17
cg05547738_TC21	7.66791e-07
cg05547739_BC21	0.000142649
cg05547740_BC21	0.0012722
cg05547744_TC21	0.000616081
cg05547745_TC21	4.43783e-09
cg05547746_TC21	2.2148e-07
cg05547749_BC21	1.55315e-06
cg05547752_TC21	2.69327e-06
cg05605802_BC21	0
cg05605803_TC21	8.88178e-16
cg05605805_TC21	0.00934697
cg05605814_BC21	0.00791822
cg06137072_TC11	0.00462675
cg05605822_BC21	4.24226e-05
cg05605825_BC21	8.64701e-06
cg05605830_BC21	0.0026297
cg05605832_TC21	0.00689883
cg05605833_BC21	0.00605318
cg05605834_BC21	9.81251e-07
cg05605835_TC21	0.00620037
cg05605839_BC21	0.000229517
cg05605840_BC21	2.59705e-05
cg05605841_TC21	1.74549e-05
cg05605842_BC21	0.000507633
cg05605843_TC21	0.000514437
cg05605844_TC21	8.97121e-38
cg05605846_BC21	3.72799e-12
cg05605848_BC21	1.38818e-12
cg05605919_BC21	6.58513e-127
cg05605920_TC21	1.76769e-161
cg05605922_TC21	1.35675e-150
cg05605925_BC21	6.18516e-122
cg05605948_TC21	0
cg05605949_TC21	0
cg05605950_BC21	0
cg05605951_BC21	0.00221346
cg05605953_TC21	0.0307667
cg05605954_BC21	0.00644326
cg05605960_BC21	0.0321815
cg05605961_TC21	3.09725e-09
cg05605962_TC21	0.0114204
cg05605973_TC21	2.73539e-05
cg05605976_TC21	0.00447273
cg05605985_TC21	3.70926e-53
cg05605986_BC21	1.59704e-47
cg05605987_BC21	2.61679e-28
cg05605988_BC21	0.00176803
cg05606090_TC21	0.00168952
cg05606093_BC11	6.33614e-06
cg05606202_BC21	6.94387e-33
cg05606203_TC21	5.06859e-36
cg05606204_TC21	5.04731e-68
cg05606205_BC21	2.76458e-49
cg05606206_TC21	1.14754e-16
cg05606207_TC21	4.15107e-10
cg05606208_BC21	6.80685e-15
cg05606209_TC21	0.00037102
cg05606268_BC21	1.32365e-08
cg05606273_TC21	0.00108331
cg05606274_TC21	0.0266625
cg05606283_TO21	0.000227722
cg05606287_BC21	4.47087e-05
cg05606289_BC21	0
cg05606290_BC21	2.52982e-08
cg05606309_BC21	3.6785e-16
cg05606310_TC21	0.0368249
cg05606311_TC21	4.05924e-17
cg05606313_TC21	0.0429791
cg05606314_BC21	8.36658e-09
cg05606493_BC21	0.0215596
cg05606494_TC21	0.00931308
cg05606495_BC21	2.73843e-05
cg05606496_TC21	0.00505233
cg05606498_BC21	6.40934e-06
cg05606510_TC21	2.38698e-14
cg05606540_BC21	3.9008e-10
cg05612202_BC21	0.009774
cg05612206_BC21	1.39832e-06
cg05612207_BC21	2.27957e-08
cg05612208_BC21	0.00441866
cg05612209_TC21	0
cg05621015_TC21	1.03698e-22
cg05621017_TC21	8.45186e-57
cg05621018_TC21	1.85207e-38
cg05639456_BC21	0
cg05641504_BC21	0.0322862
cg05642763_BC21	0.00082003
cg05642773_BC21	0.00037645
cg05663213_BC21	1.62311e-12
cg05663214_BC21	1.39415e-100
cg05681393_TC21	1.03602e-08
cg05681394_TC21	1.45507e-08
cg05681395_TC21	5.4819e-10
cg05681396_TC21	2.23229e-07
cg05681397_BC21	0.000223978
cg05685382_BC21	1.11022e-16
cg05685383_TC21	0
cg05690477_BC21	0.00117201
cg05690478_BC21	0.000254753
cg05690479_BC21	0.00287768
cg05690480_BC21	0.000527351
cg05690481_BC21	0.00668564
cg05690482_TC21	0.00123344
cg05690483_TC21	0.0249617
cg05690485_TC21	2.90195e-07
cg05707554_BC21	2.69128e-07
cg05713868_BC21	0.0357474
cg05713870_BC21	0.0298604
cg05713871_BC21	0.00219959
cg05717558_BC21	0.00965354
cg05717559_BC21	0.000230142
cg05717561_TC21	0.0306609
cg05717562_TC21	0.000104263
cg05717563_TC21	0.00126445
cg05735465_BC21	1.91384e-08
cg17660459_BC21	0.00395182
cg05735871_BC21	0.0144472
cg05735875_BC21	0.00900959
cg05735877_TC21	0.0309066
cg05735887_TC21	0.00028468
cg05795221_BC21	0.000189013
cg05814095_BC21	1.90879e-08
cg05820386_BC21	5.52158e-18
cg05820388_BC21	6.36241e-16
cg05820391_TC21	5.36317e-08
cg05820395_TC21	3.68127e-44
cg05820397_BC21	1.98626e-63
cg05820399_BC21	3.21186e-97
cg05822730_BC21	1.89515e-12
cg05822731_TC21	6.90691e-05
cg05822732_TC21	8.96902e-10
cg05849288_BC21	0.000399123
cg05850981_TC21	3.54174e-32
cg05850982_BC21	2.49602e-20
cg05850983_BC21	2.31507e-40
cg05850984_TC21	2.3396e-38
cg05853580_TC21	0.00203766
cg05853581_BC21	0
cg05853584_BC21	0
cg05853585_TC21	0.00103553
cg05853589_TC21	1.01867e-08
cg05853590_TC21	3.38659e-05
cg05853598_BC21	2.62129e-06
cg05853601_TC21	0.0214724
cg05853622_BC21	0.0313965
cg05856412_TC21	0.00243261
cg05869165_TC21	7.71971e-12
cg05869166_TC21	3.9635e-14
cg05869168_BC21	0
cg05869172_TO21	0
cg05869175_BC21	1.11022e-16
cg27324128_BC21	0
cg05910779_BC21	0.000107746
cg05910782_BC21	0.0015185
cg05912410_BC21	2.48958e-07
cg05912411_BC21	3.33622e-07
cg05913292_TC21	0
cg05913295_TC21	0.0047393
cg05913296_BC21	2.25708e-13
cg05913301_TC21	1.1359e-09
cg05916269_TC21	6.58952e-05
cg05916270_TC21	2.77528e-08
cg05916271_BC21	0.000165113
cg05916272_TC21	1.72056e-08
cg05916273_TC21	0.00959541
cg05920682_TC21	9.95173e-19
cg05950149_TC21	2.38289e-09
cg05951906_BC21	0.00114311
cg05958007_TC21	1.373e-64
cg05958016_TC21	9.76872e-11
cg05958017_TC21	1.24664e-05
cg05958018_BC21	0.0015179
cg05958021_TC21	3.52781e-06
cg05958025_BC21	1.93203e-05
cg05958026_TC21	0.0358319
cg05958028_TC21	1.26706e-09
cg05958193_BC21	3.24132e-08
cg05958197_TC21	0.0301301
cg05958199_BC21	0.000580845
cg05958200_TC21	2.52529e-05
cg05958205_TC21	1.19221e-08
cg05958772_TC21	0.0227633
cg05959936_TC21	0.00433255
cg05959941_TC21	0.000314545
cg05959955_BC21	0
cg05959956_BC21	0
cg05959957_BC21	0
cg05959969_TC11	0.00481264
cg05959978_BC11	0.00647977
cg05959979_TC11	0.000373193
cg05959992_BC11	1.63097e-09
cg05960037_TC11	0.00130593
cg05960098_TC21	1.93602e-10
cg05960099_TC21	8.19869e-06
cg05961247_TC21	0.000689404
cg05961340_TC21	3.1158e-43
cg05961341_TC21	9.56053e-26
cg05961343_BC11	5.63843e-99
cg05961344_TC21	6.25546e-28
cg05961345_BC21	2.02698e-34
cg05961358_BC21	0
cg05961360_BC21	0.0175498
cg05961702_BC21	3.41176e-93
cg05961704_TC21	2.30364e-46
cg05961705_TC21	7.71782e-05
cg05961735_BC21	0.00471805
cg05961777_TC21	0.000407574
cg05962228_TC21	9.07483e-06
cg28016510_TC21	1.84237e-05
cg05962236_TC21	0.00665701
cg05962237_BC21	2.70699e-28
cg05962238_TC21	5.60953e-18
cg05962240_TC21	2.35324e-26
cg05962246_TC21	2.62165e-09
cg05962252_TC21	1.05186e-18
cg05962482_BC21	1.11022e-16
cg05962774_TC21	0.00705749
cg05962776_TC21	0.00301468
cg05962778_TC21	0.000654529
cg05962779_TC21	0.0264054
cg05962801_TC21	0.000184412
cg05962802_TC21	0.0432021
cg05963673_TC21	1.11022e-16
cg05963674_BC21	0
cg05963720_TC21	0
cg05963721_BC21	0
cg05963722_TC21	0
cg05963723_BC21	5.28535e-06
cg05964040_BC21	0.0324909
cg05965163_BC21	2.71345e-52
cg05965165_BC21	0.000256039
cg05967798_TC21	3.34972e-48
cg05967799_TC21	5.53435e-87
cg05973388_BC21	0.000522943
cg05973389_BC21	0.0445816
cg05973390_TC21	2.70469e-10
cg05973391_BC21	0.000742365
cg05973392_BC21	0.0052622
cg05988719_BC21	0.0211335
cg05992543_TC21	0.0140604
cg06003835_TC21	1.0647e-13
cg06003858_TC21	0.0125699
cg06010314_TC21	7.77156e-16
cg06010340_TC21	0.00114934
cg06020396_TC21	0
cg06020401_BC21	0
cg06023202_TC21	1.10749e-05
cg06023203_BC21	8.87312e-10
cg06023204_BC21	3.20438e-06
cg06023205_BC21	2.32584e-21
cg06023206_TC21	6.16223e-07
cg06023215_BC21	1.55297e-08
cg06023216_TC21	0.000974899
cg06023217_TC21	0.0423142
cg06036334_TC21	1.11022e-16
cg06036335_BC21	1.11022e-16
cg06036338_TC21	1.22125e-15
cg06036408_BC21	0
cg06036409_TC21	0
cg06036410_BC21	0
cg06036411_BC21	0
cg06036412_BC21	0
cg06036413_BC21	0
cg06036417_BC21	6.01652e-12
cg06036418_BC11	0.03792
cg06036424_TC21	1.42673e-09
cg06036753_TC21	0.0252994
cg06036754_BC21	2.86206e-06
cg06036755_BC21	0.039405
cg06036759_TC21	0.00971506
cg06041292_TC21	0
cg06041294_TC21	2.30926e-14
cg06041707_TC21	5.05936e-23
cg06041708_BC21	6.60978e-24
cg06041710_TC21	4.26574e-61
cg06041711_BC21	1.46309e-27
cg06041712_TC21	7.72869e-15
cg06041715_TC21	5.67884e-25
cg06041716_TC21	2.15255e-08
cg06044752_TC21	0.0049914
cg06044758_TC21	0.0037369
cg06044761_TC21	0.000332645
cg06047283_TC21	0.00238344
cg06047284_BC21	0.00258586
cg06047285_BC21	0.013299
cg06047286_TC21	0.00345379
cg06047287_TC21	0.00434563
cg06049442_BC21	1.90958e-14
cg06049443_TC21	0.000556232
cg06049445_BC21	0.00666428
cg06049446_BC21	0.0072707
cg06049447_BC21	0.0143603
cg06049449_TC21	0
cg06049450_TC21	1.11022e-16
cg06049451_TC21	0
cg06049571_BC11	0.0365712
cg06049608_TC11	0.0055349
cg06049628_BC21	8.09401e-05
cg06049629_TC21	8.85107e-09
cg06049760_BC11	0.000258561
cg06049782_TC11	0.00269194
cg06049783_BC11	0.0178304
cg06049784_BC11	3.2864e-07
cg06049785_TC11	6.58839e-07
cg06049831_BC21	1.26916e-08
cg06049903_TC21	1.11022e-16
cg06050016_TC11	4.44089e-16
cg06050017_TC21	0
cg06050018_TC21	1.11022e-16
cg06050247_TC21	6.7425e-12
cg06050250_BC21	6.43534e-05
cg06050251_TC21	3.25087e-06
cg06050387_TC21	4.64844e-08
cg06050388_TC21	3.01223e-06
cg06050390_TC21	1.11022e-16
cg06050391_BC21	0
cg06050392_TC11	0
cg06050393_TC11	0
cg06050394_TC21	1.11022e-16
cg06050395_TC21	0
cg06050396_TC21	0.0467898
cg06050397_TC21	0.0232902
cg06050398_BC21	0.00112823
cg06050399_BC21	0.00027656
cg06050400_TC21	0.000676025
cg06051190_TC21	0.00979414
cg06051203_TC11	0.0303977
cg06051204_TC11	0.0074287
cg06051247_TC11	0.0143304
cg06055221_TC21	0.00263391
cg06055223_BC21	0.00169602
cg06055224_BC21	0.000341966
cg06055225_BC21	0.0012185
cg06055226_BC21	1.1613e-06
cg06055245_TC21	0
cg06055246_BC21	0
cg06056344_BC21	1.7938e-07
cg06074308_BC21	0.000640846
cg06074329_BC11	0.000312408
cg06074333_TC21	0.0429227
cg06083820_TC21	0.0488244
cg06083821_TC21	0.0118843
cg06084102_TC21	8.63054e-12
cg06084103_TC21	0.000157675
cg06084112_BC21	0.0413509
cg06084113_BC11	0.0358857
cg06084115_BC21	0.00442294
cg06085777_TC21	0.008673
cg06085792_BC21	0.0253272
cg06098201_BC21	0.0179215
cg06099719_BC21	0.0186209
cg06101627_BC21	0
cg06101629_BC21	1.11022e-16
cg06101630_BC21	0
cg06101632_BC21	0
cg06101633_TC21	0
cg06101634_BC21	0
cg06101734_TC21	0.00109993
cg06101735_BC21	8.27868e-05
cg06101736_BC21	0.0117034
cg06101737_BC21	0.000344567
cg06101739_TC21	2.37304e-09
cg06101740_TC21	3.46416e-24
cg06101742_BC21	0.00921916
cg06101745_BC21	0.00239487
cg06103665_BC21	0.00443733
cg06103671_TC21	0.000120498
cg15931850_BC21	6.56011e-26
cg06118435_BC21	0.00411108
cg02937671_BC21	5.62356e-09
cg06128097_BC21	0.0113781
cg06128159_TC21	0.00761944
cg06137235_BC21	1.14162e-28
cg06137236_BC21	1.95278e-75
cg06137237_BC21	3.52089e-123
cg06137238_BC21	3.18436e-36
cg06137241_BC21	3.76222e-71
cg06137245_BC21	4.14001e-81
cg06139100_BC21	0.0425922
cg06139102_BC21	0.00562001
cg06139103_BC21	7.77156e-15
cg06139119_BC21	0.00401109
cg06139122_BC21	0
cg06139123_TC21	0
cg06139124_TC21	1.11022e-16
cg06139385_BC21	0.00238778
cg06139389_TC21	5.34068e-09
cg06139392_BC21	1.11022e-16
cg06139394_BC21	0
cg06139395_BC21	0
cg06139396_BC21	0.00896409
cg06139580_TC21	2.71476e-57
cg06139587_TC21	4.57807e-10
cg06139588_TC21	1.95107e-15
cg06139589_BC21	2.10481e-08
cg06139590_TC21	0.000124462
cg06139591_BC21	6.18177e-22
cg06139592_TC21	1.95277e-46
cg06139594_BC21	5.7531e-50
cg06139595_BC21	3.61884e-52
cg06139596_TC21	8.13599e-59
cg06139597_BC21	5.13573e-71
cg06141069_BC21	0.000301321
cg06141629_BC21	0.00847045
cg06141631_BC21	0.00381215
cg06141645_TC21	0.0345889
cg06141646_BC21	0.00651958
cg06141652_BC21	0.0215441
cg06141653_BC21	1.08985e-07
cg06141778_BC21	4.6062e-05
cg06141786_BC21	0.00780892
cg06141788_TC21	3.38492e-16
cg06141789_BC21	6.08332e-13
cg06148021_BC21	0
cg06148022_TC21	1.11022e-16
cg06148023_BC21	0
cg06148024_BC21	2.22045e-16
cg06148370_TC21	0.0411533
cg06148373_TC21	8.63011e-08
cg06183855_TC21	6.76609e-33
cg06183856_BC21	3.99957e-42
cg06183858_BC21	9.13172e-90
cg06183859_TC21	2.04934e-84
cg06183860_BC21	5.54572e-60
cg06183861_BC21	5.97622e-16
cg06183862_TC21	0.00119442
cg06183864_BC21	2.11375e-07
cg06183865_BC21	1.77927e-15
cg06200296_TC21	1.41823e-06
cg06200297_BC21	5.94829e-05
cg06200300_BC21	0.00579591
cg06200304_TC21	0
cg06200306_TC21	0
cg06200307_BC21	1.55003e-06
cg06200308_TC21	1.77598e-06
cg06200309_BC21	4.11857e-05
cg06200312_BC21	4.96798e-09
cg06200315_TC21	2.10828e-19
cg06200316_BC21	6.32792e-30
cg06200317_BC21	4.76131e-25
cg06204590_BC21	1.04361e-14
cg06204936_TC21	0.0305716
cg06205645_BC21	3.52813e-07
cg06205647_BC21	0.000348828
cg06205648_BC21	0.0111215
cg06205824_BC21	0.000254089
cg06205825_BC11	7.04715e-09
cg06205826_TC21	0.000481028
cg06205827_TC21	1.11022e-16
cg06205828_TC21	0
cg06207637_BC21	2.39986e-12
cg06207638_BC21	1.88738e-15
cg06207639_TC21	7.38706e-11
cg06222891_TC21	0.000255291
cg06222981_BC21	3.15832e-11
cg06222982_TC21	1.0079e-10
cg06222988_TC21	1.40193e-62
cg06222990_BO21	9.01402e-10
cg06222991_BC21	1.80463e-53
cg06223492_BC21	1.43529e-07
cg06223493_TC21	1.11022e-16
cg06223494_TC21	0.0164624
cg06223498_BC21	0.0164537
cg06229753_TC21	0
cg06229754_BC21	1.20459e-07
cg06229755_TC21	7.48558e-10
cg06229756_BC21	5.91296e-05
cg06229757_TC21	-2.22045e-16
cg06229758_TC21	1.11022e-16
cg06229760_BC21	4.4742e-14
cg06230395_BC21	0
cg06230396_BC21	0
cg06230434_BC21	0.023442
cg06230437_TC21	0.0289205
cg06230443_BC11	0.0188125
cg06259172_TC21	8.42613e-09
cg06259173_TC21	6.76126e-14
cg06259175_BC21	0.0206923
cg06259179_BC21	0.000276674
cg06259180_TC21	3.04422e-11
cg06259186_TC21	6.31399e-05
cg06259190_TC21	1.79143e-05
cg06259191_TC21	0.000197307
cg06259192_TC21	3.144e-06
cg06259193_TC21	2.87263e-08
cg06259194_TC21	2.29527e-08
cg06262587_TC21	0.00570019
cg06262588_BC21	0.00024573
cg06262593_TC21	0.00466578
cg15489693_TC21	6.0747e-11
cg06298659_TC21	7.25353e-06
cg06346679_BC21	2.04923e-35
cg06367132_BC21	2.67882e-10
cg06367133_BC21	1.48923e-06
cg06367137_TC21	0
cg06367138_BC21	0
cg06369104_TC21	2.31593e-13
cg06369105_TC21	0
cg06369106_BC21	1.11022e-16
cg06380888_TC21	1.13227e-19
cg06380889_TC21	5.86699e-22
cg06380891_BC21	8.85259e-56
cg06386800_TC21	0.0121634
cg06386801_TC21	6.76126e-14
cg06386802_BC21	8.28094e-11
cg06386803_BC21	0
cg06456582_BC21	2.83874e-11
cg06460510_TC21	0.0173696
cg06461369_TC21	0
cg06461370_TC21	0
cg06461371_BC21	2.22045e-15
cg06461374_BC21	3.802e-07
cg06461375_BC21	0
cg06461376_TC21	0
cg06462126_TC21	0
cg13700111_TC21	0
cg06462144_TC21	0
cg06462145_TC21	0
cg06462146_BC21	1.11022e-16
cg06462147_BC21	0
cg06462150_TC21	0
cg06462151_TC21	0
cg06462152_BC21	0
cg06462214_BC21	7.77156e-16
cg06462215_TC21	2.65343e-14
cg06462217_TC21	4.8247e-12
cg15863527_TC21	0
cg06462386_TC21	3.46586e-71
cg06462899_BC11	9.99201e-16
cg06462903_BC11	0.000168905
cg06463098_BO21	9.75947e-84
cg06463099_BC21	0.000736097
cg06463100_BC21	4.99825e-06
cg06463101_BC21	0.0039846
cg06463102_BC21	4.05664e-09
cg06463103_TC21	6.82933e-06
cg06463108_TC21	0.000586301
cg06463111_TC21	0.0203106
cg06463116_BC21	0.0064036
cg06463199_BC21	4.11612e-14
cg06463876_BC21	2.25466e-06
cg06464152_BC21	0
cg06464153_BC21	0
cg06464154_TC21	1.11022e-16
cg06464159_BC11	5.55112e-16
cg06464201_TC21	1.85644e-08
cg06464202_TC11	6.66134e-16
cg06464204_TC11	0
cg06464205_TC11	0
cg06464206_BC11	0
cg06464207_TC11	0
cg06464208_TC11	0
cg06464209_TC11	7.36398e-05
cg06464210_TC11	2.55302e-05
cg06464212_BC21	0.0185728
cg06464213_TC21	0.0211335
cg06464215_TC21	0.000123932
cg06480515_BO21	1.11022e-16
cg06480517_TC21	0
cg06480518_TC21	1.11022e-16
cg06480519_TC21	2.15383e-14
cg06481296_BC21	0.00133281
cg06490684_BC21	9.86063e-31
cg06490686_BC21	5.66281e-50
cg06490753_TC21	5.84769e-08
cg06490754_TC21	0.0121524
cg06490755_TC21	0.000210095
cg06490756_BC21	5.08313e-06
cg06490757_TC21	4.92819e-11
cg06490758_TC21	0.000702228
cg06538822_BC21	1.16744e-24
cg06538825_TC21	1.50352e-59
cg06538826_BC21	5.1916e-66
cg06564816_BC21	3.39348e-32
cg06564817_BC21	1.21588e-31
cg06564819_TC21	1.20622e-16
cg06564820_TC21	2.43783e-23
cg06564821_BC21	6.70804e-15
cg06564822_BC21	1.98789e-05
cg06564823_TC21	4.53261e-25
cg06564824_BC21	4.54042e-19
cg06564825_BC21	4.8057e-30
cg06564826_TC21	1.24031e-19
cg06564828_TC21	8.41567e-12
cg06564832_BC21	3.45273e-27
cg06573687_TC21	9.36979e-06
cg06573688_BC21	0.0213461
cg06573689_TC21	0.000127611
cg06583245_TC21	0.00128374
cg06583246_TC21	0.000902642
cg06586331_BC11	0.0475243
cg06586336_TC21	0.034258
cg06586337_BC21	4.16735e-06
cg06586484_TC21	1.11022e-16
cg06589138_TC21	0.00500857
cg06591341_TC21	5.74296e-09
cg06598253_TC21	0.00217803
cg06598260_TC21	0.00735182
cg06602300_BC21	0
cg06602301_TC21	0
cg06602302_TC21	0
cg06663878_BC21	0.0191845
cg06663882_BC21	0
cg06663883_TC21	1.84556e-08
cg06663884_TC21	0
cg06663888_BC21	0.00148757
cg06663891_BC21	9.11763e-07
cg06663892_BC21	4.33712e-18
cg06663893_TC21	7.01197e-11
cg02975223_TC21	0.0457114
cg06672031_TC21	2.73054e-05
cg06682885_BC21	2.65273e-46
cg06682886_BC21	3.17381e-51
cg06684711_BC21	0
cg06684712_BC21	0.00908224
cg06684790_BC21	0.000624741
cg06684791_BC21	7.18914e-15
cg06684792_TC21	6.58979e-08
cg06684793_TC21	9.56896e-08
cg06684795_TC21	6.07476e-13
cg06684796_BC21	8.45196e-12
cg06684797_TC21	0.0131368
cg06702632_TC21	0.0488299
cg06705565_BC21	0
cg06705566_TC21	0
cg06705567_BC21	1.11022e-16
cg06705568_TC21	0
cg06705569_BC21	0
cg06705570_TC21	1.11022e-16
cg06705571_BC21	0
cg06721907_BC21	0.0268062
cg06721909_TC21	0.0373207
cg21336594_TC21	0.000142851
cg06739272_TC21	0.000181482
cg06748035_BC21	8.48949e-11
cg06748036_BC21	0
cg06748037_BC21	0
cg06748038_BC21	1.45812e-05
cg06748042_BC21	3.3726e-11
cg06748154_TC21	0.00156073
cg06748167_BC21	0.00998973
cg06748173_TC21	7.03827e-05
cg06769535_TC21	0.000140507
cg06769536_BC21	0.00282481
cg06769537_TC21	1.19116e-25
cg06769538_BC21	4.48699e-20
cg06769539_BC21	9.73769e-13
cg20026664_TC21	1.11022e-16
cg06811616_BC21	0
cg06811617_BC21	0
cg06848597_TC21	0.00233164
cg06848598_TC21	1.93179e-14
cg06848599_TC21	6.33008e-06
cg06850364_BC21	3.81802e-09
cg06850365_TC21	0.000129143
cg06850366_TC21	0
cg06850535_TC21	2.85352e-09
cg06850536_TC21	1.10973e-10
cg06850537_BC21	6.32938e-12
cg06855942_TC21	7.07457e-09
cg06877700_TC21	1.34573e-16
cg06881298_TC21	2.14048e-09
cg06881299_TC21	0.0116089
cg06897550_BC21	0.000695918
cg06897561_BC11	0.00952722
cg06897566_TC11	0.0251855
cg06897595_TC11	0.000157036
cg06897614_BC11	0.00475194
cg06897615_TC11	0.0056659
cg06897616_TC11	0.000259059
cg06897629_BC11	0.0231297
cg06897652_BC21	1.33227e-14
cg06897657_TC21	0.0208043
cg06898136_TC21	8.11573e-13
cg06898138_TC21	0.0218667
cg06898637_BC21	7.34146e-36
cg06898638_BC21	3.70999e-24
cg06898640_TC21	6.3245e-06
cg06898641_BC21	0.0469583
cg06898647_BC11	3.78807e-08
cg06898650_BC11	1.99538e-05
cg05490963_BC11	0.0371994
cg06898766_BC11	0.0101617
cg06898798_TC21	3.50134e-15
cg06898800_TC21	0.00414001
cg06898801_TC21	0.00017312
cg06898805_BC21	8.66146e-29
cg06898900_TO21	3.47867e-07
cg06898954_BC21	2.7717e-118
cg06898955_BC21	4.77949e-128
cg06899048_TC21	3.07791e-06
cg06899049_BC21	0.000442828
cg06899050_TC21	0.000443459
cg06899051_BC21	0.00185453
cg06899140_TO21	3.04889e-10
cg06899175_TC21	7.0853e-78
cg06899178_BC21	3.22607e-27
cg06899346_TC21	1.8276e-23
cg06899373_TC21	6.72885e-40
cg23885005_BC21	1.52469e-09
cg06899378_BC21	0.0382716
cg06899379_TC21	6.80064e-29
cg06899380_BC21	1.68404e-13
cg06899465_BC21	0.00041829
cg06899466_TC21	1.8142e-32
cg06899467_BC21	3.02056e-45
cg06899468_TC21	2.9714e-32
cg06899469_BC21	5.32756e-06
cg06899470_BC21	2.85038e-38
cg06899472_TC21	0.00564516
cg06899473_BC21	3.96266e-06
cg06899475_BC21	0.00524392
cg06899479_BC21	6.11294e-73
cg06899481_TC21	1.79679e-06
cg06899482_TC21	6.98876e-23
cg06899484_TC21	0.000393485
cg06899485_BC21	1.68648e-12
cg06899486_BC21	1.77952e-12
cg06902642_BC21	0.0404317
cg06903069_BC21	0.0221751
cg06908175_TC21	6.15335e-05
cg06942650_BC21	0
cg06963208_BC21	0.00754799
cg06963209_TC21	0.00128678
cg06963210_BC21	2.88481e-08
cg06963951_BC21	0.000269435
cg06973889_BC21	2.59911e-39
cg06973890_TC21	0.038356
cg06973894_TC21	2.47106e-05
cg07006261_TC21	1.22125e-15
cg07020038_BC21	4.91915e-73
cg07023910_TC21	0.00364528
cg07023911_BC21	8.70284e-05
cg07023912_TC21	0.000305157
cg07026569_BC11	4.19909e-06
cg07026576_BC11	0.000122176
cg07026584_TC21	0.0449404
cg07029191_TC21	0.0030001
cg07029192_BC21	6.12379e-13
cg07029321_BC21	4.63486e-48
cg07030634_BC21	9.11052e-31
cg07031026_BC11	1.11022e-16
cg07031153_TC21	0.0377853
cg07031168_BC11	0.00220302
cg07031174_TC11	0.00844517
cg07031183_TC21	0.00155751
cg07031485_TC21	3.73074e-10
cg07031786_BC11	0.029204
cg07031791_BC11	0.033066
cg07032005_BC21	0.000308766
cg07033028_BC21	6.54107e-06
cg07033029_TC21	0.00399324
cg07033033_TC21	0.0326719
cg07033034_BC21	5.84352e-08
cg07035573_BC21	0.00199998
cg07035577_TC21	6.91915e-08
cg07035578_BC21	0.000168865
cg07035579_TC21	9.99201e-16
cg07035611_TC21	0.0314554
cg07035766_BC21	0.00977608
cg07035767_TC21	0.0485834
cg07036098_TC21	0.016716
cg07036099_BO21	0.0204905
cg07036353_BC21	0.000498153
cg07036354_TC21	2.34678e-05
cg07037394_TC21	2.27902e-08
cg07037397_BC21	4.15146e-61
cg07037398_TC21	6.78147e-64
cg07037399_BC21	2.68969e-08
cg07037400_TC21	6.43352e-14
cg07037403_TC21	5.9247e-23
cg07037404_BC21	4.81112e-17
cg07068123_BC21	1.97733e-11
cg07134112_TC21	0
cg07134113_TC21	0
cg07134494_TC21	0.000400747
cg07140784_TC21	0.0162716
cg07140785_TC21	0.000220853
cg07140786_BC21	0.00272802
cg07140787_BC21	0.000260818
cg07140822_TC21	0.00486008
cg07154166_TC21	7.61145e-05
cg07154167_BC21	0
cg07161245_TC21	1.68275e-59
cg07161246_BC21	1.5051e-74
cg07161247_BC21	1.70381e-78
cg07161250_BC21	1.71263e-40
cg07161252_BC21	2.22538e-51
cg07161253_BC21	8.02306e-49
cg07161254_TC21	1.01422e-15
cg07161255_TC21	2.11263e-06
cg07161259_TC21	0
cg07161260_BC21	6.085e-05
cg07167210_BC21	0.000406473
cg07167212_BC21	0.00567059
cg07191932_TC21	0.00193087
cg07221060_TC21	3.75111e-09
cg07221062_TC21	1.98648e-16
cg07221067_BC21	5.66477e-10
cg07223268_BC21	0.0154616
cg07223270_BC21	0.00317966
cg07225790_TC21	0.00476649
cg07230307_TC21	0.000124377
cg07233359_BC21	7.61727e-22
cg07233360_TC21	0.000570774
cg07235860_BC21	2.01644e-19
cg07235861_BC21	3.95781e-09
cg07235869_TC21	5.86792e-34
cg07241454_TC21	0.0117947
cg13432241_TC21	8.1606e-22
cg07241456_BO21	7.56637e-74
cg07257995_TC21	0
cg07257996_TC21	0
cg07257997_BC21	0
cg07273246_BC21	7.66054e-14
cg07273251_TC21	1.02396e-12
cg07273252_BC21	1.40833e-10
cg03304437_TC21	1.09734e-11
cg07273253_BC21	6.0304e-12
cg07273254_TC21	1.77192e-10
cg07273255_TC21	3.33067e-16
cg13684141_BC21	0.0357098
cg07318847_BC21	0
cg07318848_BC21	2.18056e-07
cg07319060_BC21	0.00542536
cg07319061_BC21	0.0391352
cg07322254_BC21	6.38172e-10
cg07322255_BC21	1.22491e-14
cg07343572_TC21	2.89294e-29
cg07343577_TC21	0.00674122
cg07346053_BC21	0.0117172
cg07346055_TC21	2.75355e-16
cg07346056_TC21	0.00369756
cg07346063_BC21	0.000174514
cg07346072_TC21	7.57326e-16
cg07346074_BC21	1.1701e-17
cg07346076_TC21	2.10334e-17
cg07346078_TC21	5.78881e-30
cg07350485_TC21	2.6859e-16
cg07387669_BC21	0.0144954
cg20455617_BC21	0.000604362
cg07404044_BC21	3.20044e-65
cg07404045_BC21	3.63161e-104
cg07444777_BC21	0.0119648
cg07444780_BC21	0.0260595
cg07444781_TC21	0.0483405
cg07451697_TC21	3.5734e-13
cg07451703_BC21	0.0396257
cg04181038_BC21	0.0490017
cg07451707_TC21	0.0250517
cg07464497_BC21	6.2668e-08
cg07464498_BC21	0.0171222
cg07464501_TC21	2.31593e-48
cg07466103_BC21	0.0286101
cg06612130_TC21	1.83627e-09
cg07473603_TC21	1.50986e-41
cg07473604_BC21	0.000179545
cg07473607_TC21	3.46542e-13
cg07473608_TC21	8.24245e-26
cg07473609_BC21	1.3825e-63
cg07473610_TC21	1.13066e-52
cg07473612_BC21	8.53551e-38
cg07473613_TC21	6.28889e-07
cg07474633_BC21	6.72932e-16
cg07478998_TC21	8.72665e-12
cg07479000_TC21	0.00150392
cg07479003_TC21	0.0206602
cg07479004_BC21	0.00324181
cg07484575_TC21	1.19538e-06
cg07484585_TC21	4.11671e-13
cg07484586_BC21	1.28537e-11
cg07484588_BC21	0
cg07490141_BC21	0.00111993
cg07496921_TC21	2.22045e-16
cg07497255_TC11	0.000104888
cg07497256_BC21	0.0443348
cg17755082_TC21	0.0148627
cg07504691_BC21	1.6122e-05
cg07505906_TC21	0
cg07505907_BC21	1.27793e-07
cg07505908_TC21	0.0276236
cg09351881_BC21	9.68323e-10
cg07515511_BC21	0.015505
cg07515515_TC21	0.00405193
cg07546744_BC21	5.98298e-11
cg07546888_BC21	0.00446579
cg07546889_TC21	0.000193122
cg07546890_BC21	6.43311e-19
cg07546891_TC21	3.10742e-23
cg07546892_TC21	0.0019508
cg07546893_TC21	9.9067e-136
cg07546894_TC21	6.74918e-71
cg07548028_TC21	9.10637e-11
cg07548029_TC21	0.000235235
cg07548900_TC21	4.37994e-12
cg07548909_BC21	0.0148335
cg07548912_TC21	0.00747637
cg17924476_BC21	0.00170882
cg07550951_BC21	0.0001696
cg07550952_TC21	0.00323846
cg14817490_BC21	0.00279208
cg07550955_BC21	0.035091
cg07550956_TC21	5.92301e-16
cg07550959_BC21	9.8827e-23
cg07550960_BC21	2.84919e-65
cg07550961_BC21	4.43564e-15
cg07550963_TC21	0.000109055
cg07550965_TC21	0.0231826
cg07550974_BC21	0.000558391
cg07550975_TC21	0.0161347
cg08556107_TC21	0.0213079
cg07553020_BC21	6.25888e-11
cg07553021_TC21	2.17389e-24
cg07553022_TC21	4.79519e-19
cg07553024_BC21	1.17422e-07
cg07553025_TC21	4.68926e-07
cg07553026_BC21	2.9692e-09
cg19969104_BC21	0.000327954
cg07564090_BC21	9.63045e-07
cg07564092_BC21	0.000410995
cg07564094_BC21	1.2122e-08
cg07564095_TC21	5.1748e-10
cg07564114_TC21	1.50126e-10
cg07564115_BC21	4.86629e-09
cg07564116_BC21	0.00549198
cg07564122_BC21	0.0438689
cg07565824_BC21	0.000295371
cg07565825_TC21	0.0114027
cg07565826_TC21	8.6942e-15
cg07565829_BC21	0.0238507
cg07569668_BC21	0
cg05819249_TC21	0
cg13592947_TC21	0.0224001
cg07580347_BC21	2.0618e-12
cg07580348_TC21	0
cg07580349_TC21	1.98741e-09
cg07580351_TC21	0
cg07580352_BC21	1.11022e-16
cg07580353_TC21	0
cg07580354_BC21	1.50102e-13
cg07580355_TC21	0
cg07580356_TC21	2.80786e-08
cg07580357_TC21	0.0153518
cg07580360_BC21	0.0401787
cg07591336_TC21	0.0282763
cg07591857_BC21	0.00846779
cg07663519_BC21	0.0170846
cg07663520_BC21	2.7304e-05
cg07684940_TC21	3.77476e-15
cg07684941_BC21	0
cg07684947_TC21	0
cg07684948_BC21	0
cg07716192_BC21	0.0489086
cg07716211_TC21	1.55596e-11
cg07716212_TC21	4.29012e-14
cg07716213_TC21	5.08326e-34
cg07716216_BC21	2.7802e-81
cg07716217_BC21	7.388e-57
cg07731253_BC21	2.23419e-10
cg07731256_TC21	0
cg07731258_TC21	0
cg07731636_BC21	0.00247319
cg07734870_BC21	0.005751
cg07734872_TC21	0.0270027
cg07734875_TC21	1.83359e-05
cg07736536_TC21	8.57396e-12
cg07736537_BC21	7.24043e-16
cg07736540_TC21	0.0173596
cg07736543_BC21	0.0199492
cg07852401_TC21	2.36957e-08
cg07852409_TC21	2.22045e-16
cg07852410_BC21	2.80816e-09
cg07852411_TC21	0
cg07852413_BC21	0.012002
cg07861700_BC21	6.35019e-07
cg07861701_BC21	0.0236324
cg07866102_BC21	1.514e-06
cg07866103_TC21	5.66695e-15
cg07866104_BC21	5.59293e-45
cg07870798_TC21	2.21433e-32
cg07870799_TC21	1.87136e-57
cg07870800_TC21	8.30531e-12
cg07870895_TC21	9.42922e-55
cg00066685_TC21	1.02318e-29
cg07871252_BC21	0.043024
cg07871776_TC21	0.00152787
cg07871793_TC21	0.0475447
cg07871794_BC21	8.33207e-07
cg07871795_BC21	2.30522e-21
cg07873402_TC21	0.000233242
cg07873405_BO21	0.0137945
cg07873406_BC21	0.00683149
cg07877053_BC21	0.00708287
cg07881172_TC21	0.0119807
cg07881173_BC21	0.00767745
cg07899191_TC21	1.07422e-67
cg07899192_BC21	4.19973e-16
cg07899200_BC21	0.0380508
cg07899201_TC21	2.45153e-11
cg07899202_TC21	5.0275e-78
cg07899203_BC21	3.25151e-41
cg07899211_BC21	1.11022e-16
cg07899212_TC21	0
cg07899213_BC21	0
cg07899214_TC21	0
cg07899216_BC21	0
cg07900513_TC21	0
cg07900515_BC21	1.11022e-16
cg07900516_BC21	0.000177039
cg07900591_BO21	1.05911e-10
cg07906769_TC21	4.20619e-06
cg07920161_TC21	2.07865e-06
cg07961386_BC21	0.0182645
cg18775149_BC21	0.00184316
cg07999118_BC21	0.000801117
cg08002013_TC21	3.70309e-32
cg08002510_BC21	0.00169136
cg08002601_BC21	0.00267721
cg08010132_TC21	1.64777e-23
cg08010134_BC21	0.012494
cg08036865_BC21	0.0134406
cg08036867_BC21	0.00734145
cg08036881_TC21	8.13423e-22
cg08039787_BC21	0.000537033
cg08039788_BC21	1.10743e-07
cg08077688_TC21	0.0075328
cg08077691_TC21	0.0306869
cg08077710_TC21	7.04965e-10
cg08077712_BC21	0.000619906
cg08077714_BC21	8.86902e-05
cg08097542_TC21	7.59676e-17
cg08119448_BC21	1.84808e-12
cg08121850_TC21	0.0118657
cg08121854_BC21	1.80198e-05
cg08121855_BC21	0
cg08121865_TC21	1.8674e-13
cg08121867_BC21	4.3079e-05
cg08121869_BC21	0.00131457
cg08121871_TC21	0.000513951
cg08121872_BC21	4.35631e-05
cg08121873_BC21	0.000100894
cg08121874_BC21	0.0177831
cg08121877_BC21	0.0247935
cg08121878_BC21	0.0167112
cg08125559_TC21	0
cg08126781_TC21	6.04227e-15
cg08127372_TC21	0.0128375
cg08127373_TC21	8.82464e-06
cg08129717_TC21	0
cg08129718_TC21	2.38348e-60
cg08129719_TC21	1.55959e-20
cg08133009_BC21	0
cg08136922_BC21	0
cg08139414_TC21	0.0484001
cg08139415_TC21	2.56417e-35
cg08139416_TC21	9.94113e-07
cg06758539_BC21	0
cg08150066_TC21	9.02195e-88
cg08150067_TC21	2.22735e-80
cg08150068_TC21	3.4731e-59
cg08150526_BC21	2.19034e-11
cg08150535_TC21	0.00343311
cg08151819_TC21	0
cg08151822_TC21	0
cg08151823_TC21	0
cg08151827_BC21	0
cg08151829_BC21	0
cg08151830_TC21	1.11022e-16
cg08154983_BC21	0
cg22892466_BC21	0.000521637
cg08161780_TC21	0.00383576
cg08161784_BC21	0.0460243
cg08174787_TC21	7.10781e-25
cg08199023_BC21	1.11022e-16
cg08199024_BC21	0
cg08199026_BC21	0
cg08199027_TC21	1.11022e-16
cg08199028_TC21	0
cg08199034_TC21	0.0201799
cg08199035_BC21	0.0022728
cg08199043_TC21	0.0342303
cg08199044_TC21	1.68242e-10
cg08199045_BC21	0.000965795
cg08200178_BC21	0.00784678
cg08250008_TC21	0.000274483
cg08250009_TC21	0
cg08263675_TC21	4.38283e-12
cg08263677_TC21	0.00235843
cg08263678_BC21	0.00349451
cg08284032_BC21	2.22549e-10
cg08284033_BC21	0.000887669
cg08284034_TC21	0.00367424
cg08285234_TC21	1.77522e-25
cg08285235_TC21	2.76104e-12
cg08285236_BC21	2.00451e-25
cg08285808_BC21	7.66054e-14
cg08285809_TC21	1.11022e-16
cg08285810_TC21	8.60026e-10
cg08285812_BC21	0.00839343
cg08285814_BC21	9.51088e-10
cg08285818_BC21	0.000538877
cg08285820_BC21	4.45642e-07
cg08305309_TC21	0.0370689
cg08333341_TC21	2.52545e-07
cg08333342_TC21	2.67528e-11
cg08333343_TO21	1.72408e-09
cg08333344_TC21	0
cg08333345_BC21	0
cg08333346_BC21	0
cg08333347_BC21	5.18076e-08
cg08333348_TC21	3.62941e-11
cg08333350_BC21	2.99683e-11
cg08333351_BC21	3.73335e-12
cg08333353_BC21	0
cg08333366_BC21	4.76286e-14
cg08376217_BC21	0.00465138
cg08376219_BC21	2.03251e-06
cg08376229_TC21	1.12132e-08
cg07611177_BC21	0.00829706
cg08376317_TC21	0.0182787
cg08376328_BC11	0.0449469
cg08376329_BC11	0.00804293
cg08376332_BC11	1.33191e-05
cg08376333_TC11	1.33832e-06
cg08376353_TC11	0.0412508
cg08376357_TC21	0.0223735
cg08376359_BC11	0.0193472
cg08377620_BC21	0.0449492
cg08377621_BC21	2.39727e-06
cg08377622_BC21	6.96398e-10
cg08377623_TC21	1.38691e-05
cg08377624_BC21	0.000123006
cg08377631_TC21	0.00688056
cg08377632_BC21	0.00253719
cg08377633_TC21	5.70391e-05
cg08377634_BC21	0.00546996
cg08377640_TC21	0.00198217
cg08377642_TC21	0.00173765
cg08377649_BC21	0.0361597
cg08377652_BC21	0.00569139
cg08378360_TC21	0.000191218
cg08378361_BC21	0.00132765
cg08378362_TC21	4.67702e-06
cg08378380_BC11	9.86988e-14
cg08378381_TC11	2.68235e-08
cg08378388_BO21	0.00935603
cg08378389_BC21	5.65011e-07
cg08378392_BC21	0
cg08378393_TC21	0
cg08378394_TC21	0
cg08378395_TC21	0.000243111
cg08378396_BC21	1.22665e-09
cg08378545_TC21	0.0127993
cg08378554_TC11	4.92856e-05
cg08378576_TC11	6.16617e-05
cg08379325_BC21	0.000581434
cg08379326_TC21	0.00462991
cg08379328_BC11	0.00324937
cg08379336_TC11	0.0012354
cg08380211_BC21	0.0135867
cg08392468_TC21	0.0027369
cg08392469_BC21	5.55112e-16
cg08392470_BC21	0
cg08392923_TC21	0
cg08392925_TC21	0.00362043
cg08392926_BC21	0.0251265
cg08409665_TC21	1.00515e-07
cg23528910_BC21	3.53985e-06
cg08418475_BC21	6.65434e-10
cg08432267_BC21	0.0394121
cg08432268_BC21	0.0307065
cg08435042_TC21	1.85371e-08
cg08435051_TC21	8.03214e-72
cg08435067_BC21	1.6376e-05
cg08435068_BC21	1.19138e-05
cg08435069_BC21	0
cg08435267_TC21	0
cg08435321_BC21	6.40329e-07
cg08435322_TC21	7.88234e-21
cg08435325_BC21	4.03548e-16
cg08435326_TC21	3.10942e-17
cg08435330_BC21	0.0151733
cg08435353_BC21	4.32726e-39
cg08435355_TC21	5.51875e-57
cg08435359_TC21	4.17654e-97
cg08435373_BC21	7.81077e-18
cg08435376_TC21	0.0181396
cg08435381_BC21	0.0136458
cg08435385_TC21	0.0029082
cg08435417_BC21	5.53835e-05
cg08435418_BC21	0.0227323
cg08435419_TC21	3.88337e-06
cg08435420_BC21	5.25487e-10
cg08435421_TO21	0.0233857
cg08435496_TC21	1.5546e-23
cg08435497_TC21	4.68108e-26
cg08435498_TC21	1.79225e-92
cg08435503_TC21	1.10592e-23
cg08435504_BC21	5.5859e-30
cg08435506_TC21	2.46762e-27
cg08435507_TC21	1.3144e-20
cg08435508_TC21	1.55451e-21
cg08435539_BC11	1.11022e-16
cg08435540_TC11	3.88578e-15
cg08435541_BC11	1.1858e-09
cg08435544_TC21	4.10699e-05
cg28018538_TC11	0
cg28018541_TC11	0
cg08435580_BC21	0.00795678
cg08435582_TC21	3.29849e-22
cg08435584_BC21	9.66925e-09
cg08435592_BC21	0
cg08435593_BC21	6.01316e-09
cg08435600_BC21	4.36697e-14
cg08435651_TC21	4.9155e-92
cg08435734_TC21	7.27063e-07
cg08435771_TC21	0
cg08435803_TC21	6.74483e-09
cg08435804_BC21	0.0387115
cg08435809_BC21	0.0473526
cg08435814_TC21	0.00765922
cg08435851_TC21	4.96934e-98
cg08435878_TC21	1.11022e-16
cg08435880_BC21	0.0170328
cg08485271_TC21	8.35394e-11
cg08485272_BO21	3.70712e-18
cg08485273_BC21	0.00267375
cg08485276_BC21	4.2321e-05
cg08485278_BC21	2.62527e-53
cg08485279_BC21	1.221e-83
cg08485280_TC21	4.52832e-70
cg08487833_TC21	0.00675195
cg08493610_TC21	0
cg08493611_BC21	0
cg08493612_TC21	2.41103e-14
cg08493613_TC21	3.7692e-05
cg08493614_BC21	2.03801e-19
cg08511832_BC21	6.51588e-06
cg08511838_BC21	0.00267563
cg08513653_BC21	0
cg08513686_BC11	0.0345793
cg08513810_TC21	0
cg08513811_BC21	0
cg08513812_BC21	0
cg08513813_TC21	0
cg08513814_BC21	9.94871e-13
cg08514561_BC21	0.0267828
cg08514563_BC21	0.045814
cg08514608_BC21	0.00693958
cg08514656_TC21	2.21628e-15
cg08514657_BC21	2.44154e-11
cg08514682_BC11	1.51627e-09
cg08514684_BC11	0.00572312
cg08514730_BC11	0.0187545
cg08514738_TC11	0.0032948
cg08514767_BC21	0.0400013
cg08514876_BC21	4.20032e-50
cg08514973_BC21	2.79775e-70
cg08514975_TC21	2.27417e-128
cg08514977_BC21	1.10896e-112
cg08514982_TC21	3.26516e-06
cg08515055_BC21	4.82652e-23
cg08515066_TC21	1.95462e-17
cg08515067_TC21	5.03077e-21
cg08515250_BC21	6.56815e-05
cg08515251_TC21	1.11022e-16
cg08515265_TC11	0
cg08515305_BC21	3.65499e-22
cg08515307_TC21	0.0138388
cg08515340_BC21	0.0189998
cg08515448_TC21	1.74095e-08
cg08515449_BC21	8.60035e-08
cg08515473_TC21	1.88079e-19
cg08515937_TC21	7.18346e-24
cg08515938_BC21	2.41625e-24
cg08515972_BC21	0.00122812
cg08515973_TC21	4.22203e-06
cg08515974_TC11	0.00613387
cg08515976_BC21	6.58054e-06
cg08515981_TC21	1.16845e-28
cg06940984_BC21	8.82423e-06
cg08516005_TC21	1.29041e-06
cg08516008_TC21	0.00169438
cg08516021_BC21	0.0306245
cg08516023_BC21	7.66151e-10
cg08516053_BC21	6.52233e-08
cg08516054_BC21	3.47765e-09
cg08516089_BC21	2.06818e-17
cg08516090_TC21	4.61739e-22
cg08516093_TC21	4.16262e-54
cg08516094_TC21	2.41508e-90
cg08516095_BC21	1.89856e-124
cg08516096_TC21	2.17241e-152
cg08516101_TC21	2.10967e-155
cg08516102_BC21	1.2437e-135
cg08517199_TC21	5.13702e-80
cg08517200_BC21	2.66876e-06
cg08517201_TC21	0
cg08517202_TC21	1.11022e-16
cg08517203_BC21	1.11022e-16
cg08517204_BC21	0.0027029
cg08517817_BC21	0.00224633
cg08518088_BC11	6.50723e-06
cg08518106_BC11	0.0250332
cg08518108_BC11	0.000244416
cg08518131_TC11	1.7832e-06
cg08518135_BC21	0
cg08518136_TC21	0
cg08518399_BC21	0.0322177
cg08518401_BC21	0.000304511
cg08518404_BC21	0.00752065
cg08519328_TC21	0
cg08519329_BC21	1.11022e-16
cg08519332_TC21	0
cg08519333_BC21	0
cg08519334_TC21	-2.22045e-16
cg08519352_BC11	0.000587421
cg08519362_TC11	0.0495382
cg08519370_BC21	0.0191402
cg08519375_BC11	0.00492653
cg08519376_TC11	6.51669e-06
cg08519377_BC11	0.00287668
cg08519379_TC11	0.0227597
cg08519428_TC11	0.00511463
cg28018574_BC11	0.0218134
cg28018576_TC11	1.04186e-10
cg28018577_BC11	1.53928e-06
cg08519450_TC11	0.0430207
cg08519457_BC11	1.11466e-13
cg08519462_TC21	0.000177841
cg08519463_TC21	0.000608302
cg08519465_BC21	8.2572e-07
cg08519630_TC21	8.3301e-08
cg08521717_BC21	5.21049e-25
cg08521718_TC21	1.1409e-37
cg08521956_BC11	0.000650602
cg08522814_TC21	2.2423e-05
cg08522846_TC21	3.112e-10
cg08522847_TC21	1.11022e-16
cg08522848_BC21	0
cg08522849_TC21	0
cg08522850_TC21	0
cg08522851_TC21	0
cg08522874_BC11	0
cg08522926_BC11	0
cg08522929_BC11	0
cg08522933_TC11	0.00147972
cg08523170_TC21	0.0148157
cg08523171_TC21	2.08855e-15
cg08523172_BC21	0.0254366
cg08523178_BC21	3.52381e-05
cg08523222_BC11	0
cg08523223_BC11	4.44089e-16
cg08523226_TC11	0
cg08523284_BC21	0.00577833
cg08523285_BC21	0
cg08523286_TC21	0
cg08523288_BC21	4.75978e-07
cg28018583_BC21	0.0180285
cg08523315_BC11	0.0254361
cg08523322_BC21	1.02787e-06
cg08523323_BC21	1.66546e-08
cg08523324_BC21	2.41303e-10
cg08523329_TC21	3.33313e-09
cg08523330_TC21	0.00553017
cg08523333_TC21	9.45696e-13
cg08523356_BC21	0.00204866
cg08523357_BC21	0.00796199
cg08523358_BC21	0
cg08523359_BC21	1.11022e-16
cg08523362_TC21	0.000986705
cg08523364_TC21	0.000520592
cg08523506_BC21	0.00209866
cg08523510_BC21	1.46206e-06
cg08523511_BC21	0
cg08523705_TC21	0
cg08523708_BC21	3.21346e-07
cg08523711_BC21	0
cg08523712_TC21	1.11022e-16
cg08523714_TC21	0.000687593
cg08523716_TC11	0.0497016
cg08523751_TC11	0.0396264
cg08523755_BC11	0.00254784
cg08523759_BC11	0.000447824
cg08523791_TC11	0.0470786
cg08523795_BC21	0.00810484
cg08523805_TC11	5.16362e-05
cg08523822_BC11	0.00021201
cg08523823_BC11	0.0125825
cg08523836_TC21	0.0271925
cg08523837_TC11	1.72718e-06
cg08523838_TC11	0.00554611
cg08523845_TC11	0
cg08523847_BC11	0
cg08523849_BC21	0
cg08523851_BC21	3.11926e-08
cg08523852_BC21	0
cg08523853_TC21	1.87517e-13
cg08523876_BC21	0.000998459
cg08523877_TC21	0
cg08524006_BC21	0.00111451
cg08524036_BC21	7.45678e-07
cg08524419_BC21	0.0409423
cg08524423_TC21	1.80321e-07
cg08524458_TC21	0
cg08524459_TC21	1.11022e-16
cg08524460_BC21	0
cg08524662_TC21	0.022801
cg08524741_BC21	1.18056e-05
cg08524742_TC21	3.14165e-06
cg08524743_TC21	0.00324065
cg08524752_TC11	0
cg08524762_TC21	0.00814253
cg08524766_BC21	0
cg08524768_BC21	0
cg08524769_TC21	0.000502451
cg08524923_TC11	0.0267322
cg08524939_BC11	0.000542636
cg08524940_TC11	0.0418921
cg08525028_TC21	3.1137e-47
cg08525029_TC21	4.13583e-36
cg08525037_TC21	0.00140634
cg08525039_BC21	4.40843e-08
cg08525100_TC21	0.000988319
cg08525104_BC21	3.78609e-06
cg08525109_TC21	0.00206291
cg08525141_TC21	8.79457e-10
cg08525149_TC21	6.99771e-57
cg08525151_BC21	8.30191e-37
cg08525152_TC21	9.60482e-15
cg08525153_TC21	0.0105757
cg08525154_TC21	6.35884e-11
cg08525162_BC21	5.7284e-09
cg08525163_TC11	2.03215e-33
cg08525250_BC21	5.16861e-52
cg08525252_TC21	2.16936e-15
cg08525253_BC21	3.311e-11
cg08525400_TC21	2.21613e-10
cg08525419_TC21	0.00115967
cg08525420_TC21	0.0473568
cg08525422_TC21	7.31161e-08
cg08525423_BC21	0.0107716
cg08525425_BC21	0
cg08525427_TC21	0
cg08525435_BC21	5.29703e-05
cg08525436_TC21	0
cg08525441_TC21	0.00284417
cg08525474_TC21	8.55288e-22
cg08525475_BC21	3.32624e-34
cg08525477_TC21	2.37441e-07
cg08525610_BC21	4.49357e-05
cg08525628_BC21	5.81714e-50
cg08525629_TC21	1.45345e-110
cg08525630_BC21	2.97249e-190
cg08525631_TC21	5.34161e-61
cg08525678_TC21	8.12086e-31
cg08525679_BC21	4.25736e-09
cg08525680_BC21	9.56659e-29
cg08525681_TC21	2.16996e-20
cg08525742_TC21	7.18347e-17
cg08525743_TC21	1.38271e-08
cg08525744_TC21	4.45978e-43
cg08525745_BC21	3.92325e-19
cg08525746_TC21	8.63887e-24
cg08525747_TC21	4.69502e-05
cg20199880_BC21	4.3794e-67
cg26690989_TC21	2.34474e-43
cg08525748_TC21	8.05282e-10
cg08525749_TC21	2.49449e-84
cg08525750_TC21	3.13234e-42
cg08525943_TC21	0.0277692
cg08526013_TC11	0.0406627
cg08526014_BC11	5.22931e-22
cg08526025_BC11	0.00648997
cg08526030_BC11	0.0351384
cg08526044_TC21	1.07559e-09
cg08526047_BC21	0.013821
cg08526048_BC21	0.00842894
cg08526049_TC21	8.05008e-05
cg08526050_TC21	0
cg08526154_BC21	1.32721e-11
cg08526155_BC21	0.0376975
cg08526369_TC21	1.21474e-05
cg08526370_BC21	1.77604e-08
cg08526530_TC21	0.000122173
cg08526531_TC21	2.88443e-07
cg08526534_BC21	1.35631e-12
cg08526561_BC11	0.00231954
cg08526570_BC11	3.3154e-05
cg08526597_BC21	9.08684e-08
cg08527755_BC21	0.00250255
cg08527756_TC21	0.000349276
cg08527757_TC21	1.10262e-08
cg08527767_TC21	0.0105071
cg08528360_BC21	7.13959e-39
cg08528361_TC21	8.88996e-10
cg08528362_BC21	6.17803e-32
cg08528363_BC21	2.83708e-19
cg08528364_BC21	1.8196e-10
cg08528365_BC21	0.000227921
cg08528366_BC21	0.000484621
cg08528369_BC11	1.3876e-05
cg08528370_BC11	0.00403673
cg08528373_BC11	0.0132254
cg08528380_TC11	0.000305206
cg08528381_TC11	0.000181053
cg08528383_BC11	0.0117529
cg08528409_TC11	7.92694e-06
cg08528410_TC11	1.88539e-06
cg08528412_TC11	8.15271e-13
cg08528413_BC11	0.0174632
cg08528427_BC11	0.0352009
cg00014752_TC11	1.14517e-05
cg08528525_TC21	0.0493438
cg08528527_BC21	0.000402703
cg08528606_BC11	2.71682e-26
cg08528960_TC21	0
cg08528961_TC21	0
cg08528962_BC21	0
cg08528964_TC21	-2.22045e-16
cg08528968_BC21	0.0311607
cg08528969_TC21	5.96017e-07
cg08528971_TC21	0
cg08528987_BC21	8.58202e-14
cg08528988_BC21	4.78506e-14
cg08528989_BC21	1.11022e-16
cg08528991_BC21	0
cg08528998_TC21	0
cg08529000_BC21	0
cg08529002_BC21	0
cg08529003_TC21	0
cg07392671_TC11	3.9468e-05
cg08529094_BC11	0.0251449
cg08529998_BC21	0.0230237
cg08530003_TC21	9.81617e-05
cg08530004_BC21	0.00130229
cg08530104_TC11	7.60708e-07
cg08530113_BC11	0.00341983
cg08530117_TC11	0.0147132
cg08530119_TC11	0.00458469
cg08530120_BC11	0.0307995
cg08530155_TC11	0.00223832
cg08530179_TC11	0.000358009
cg08530180_BC11	6.55032e-15
cg08530181_TC11	0
cg08530182_BC11	0
cg08530560_TC11	0.017323
cg08530562_BC11	1.51326e-05
cg08530565_BC11	0.0260326
cg08530568_TC11	0.0301681
cg08530574_BC11	3.68799e-26
cg08530575_TC21	0.0189837
cg08530599_TC11	0.0195601
cg08530602_TC11	0.00817457
cg08530603_BC11	0.0279694
cg08530612_BC21	9.85324e-17
cg08531655_TC21	0.00300881
cg08531656_TC21	0
cg08531658_TC21	3.69104e-06
cg08531659_TC21	9.21485e-15
cg08531686_BC11	9.93971e-05
cg08531688_BC11	0.00805909
cg08531715_TC11	0.00337762
cg08531736_TC11	0.00223535
cg13565585_BC11	0.00838586
cg08531777_TC11	0.00202069
cg08531779_BC21	6.40706e-08
cg08531781_BC21	0.0101506
cg08543348_TC21	3.49627e-08
cg08543349_BC21	9.07559e-19
cg08543350_TC21	1.67368e-21
cg08545113_BC21	3.89812e-10
cg08545114_BC21	6.92335e-13
cg08545115_BC21	0
cg08545116_TC21	1.15907e-13
cg08545117_BC21	1.32117e-14
cg08545119_BC21	1.08535e-12
cg08545120_BC21	6.02639e-10
cg08545122_TC21	1.04338e-09
cg08545127_TC21	1.54442e-08
cg08545134_BC21	2.78266e-07
cg08545135_BC21	0
cg08545137_TC21	5.68434e-14
cg08545138_BC21	7.43849e-15
cg08545139_BC21	6.3389e-07
cg08545152_BC21	1.17629e-07
cg08545251_BC11	0
cg08545442_BC21	9.83349e-20
cg08545509_BC21	0.0340185
cg08545510_BC21	0.010434
cg08545594_TC21	5.4193e-126
cg08545595_BC21	4.05827e-86
cg08545680_TC21	0
cg08545682_TC21	0
cg08545684_TC21	0
cg08545781_TC21	0.00322564
cg08546034_BC21	0.000121676
cg08546036_BC21	8.88734e-12
cg08546050_BC21	0.0416397
cg08546066_TC11	1.5798e-09
cg08546070_BC11	0.00346637
cg08546086_BC11	0.0186594
cg08546091_TC11	0.0063375
cg08546093_TC11	0.0496752
cg08546113_BC11	0.0137977
cg08546149_BC11	6.81633e-06
cg08546150_BC11	7.81982e-05
cg08546167_BC21	0.00282807
cg08546168_TC21	0.0156998
cg08546170_TC21	0.00543049
cg08546174_BC11	7.74968e-05
cg08546175_TC11	0.0036921
cg08546626_TC21	0.0431497
cg08546627_TC21	6.4266e-13
cg08546628_TC21	1.27885e-24
cg08546632_BC21	1.38938e-18
cg08546648_BC11	0.03594
cg08546683_TC11	3.02281e-05
cg08546684_BC11	4.84252e-13
cg08546708_TC11	0.000516721
cg08546746_TC11	1.60393e-09
cg08546747_BC11	8.08642e-06
cg08546750_BC11	0.0233912
cg08546754_BC21	0.0217543
cg08546766_BC11	0.0370847
cg08546769_BC11	1.64505e-06
cg08546780_TC11	0.0406383
cg08546794_BC21	1.11022e-16
cg08546795_TC21	5.08381e-07
cg08546801_BC21	0.0167432
cg08546802_TC21	0.0492306
cg08546951_BC21	0
cg08546952_TC21	0
cg08547014_BC21	0.0104122
cg08547042_TC21	0
cg08547043_BC21	0
cg08547080_BC21	0.000378002
cg08549120_TC21	2.20324e-07
cg08549126_BC21	0.000605052
cg08549414_TC21	2.82019e-12
cg08555779_TC21	6.24139e-24
cg08555780_BC21	2.93177e-33
cg08555781_BC21	0.000384958
cg08559341_BC21	0.000495516
cg08559418_BC21	0.00142156
cg08559430_BC21	6.17996e-06
cg08559431_BC21	0.00198555
cg08559434_TC21	0.0147741
cg08559436_TC21	3.48983e-19
cg08559439_TC21	0.00923255
cg08559440_TC21	0.00016968
cg08559446_TC21	3.76357e-06
cg08568781_TC21	0.000224499
cg08568796_TC21	3.28811e-05
cg08568797_TC21	2.87861e-09
cg08568798_TC21	1.75068e-11
cg08568804_BC21	2.16607e-08
cg08568805_BC21	8.50006e-08
cg08568807_BC21	2.18625e-12
cg08568813_TC21	4.07649e-11
cg08568826_TC21	1.04947e-10
cg16615357_TC21	1.55431e-15
cg08568827_BC21	1.02363e-13
cg08568828_TC21	2.22045e-16
cg08568829_BC21	1.11022e-16
cg08579927_BC21	0.0120204
cg08584897_BC21	0.0221957
cg08584916_TC11	0.0237463
cg08584935_TC11	9.07725e-05
cg08584938_BC11	0.00600924
cg08585336_BC11	2.22178e-05
cg08585337_TC11	0.0317367
cg08585625_TC21	0.00321791
cg08585629_BC21	2.861e-07
cg08585631_BC21	0
cg08585786_TC11	0
cg08585787_TC11	1.11022e-16
cg08585788_BC11	1.11022e-16
cg08585790_BC11	0
cg08585791_TC11	0
cg08590309_TC21	0
cg08590310_BC21	0
cg08591382_TC21	1.92857e-13
cg08592715_TC21	6.40692e-06
cg08593279_TC21	0.000502732
cg08593280_TC21	2.54346e-41
cg08593281_TO21	1.75105e-07
cg08598727_TC21	1.19124e-11
cg08598728_TC21	0.0370918
cg08598729_BC21	0.0284122
cg08598757_TC21	1.48248e-45
cg08598758_BC21	1.98452e-72
cg08598759_TC21	1.083e-50
cg08598760_TC21	2.087e-59
cg08598761_TC21	5.51946e-32
cg08598762_TC21	0.00185057
cg08598763_TC21	3.78755e-44
cg08598972_TC21	5.79465e-06
cg08603608_TC21	0.00012421
cg11953913_BC21	6.22981e-07
cg08612839_TC21	9.01155e-05
cg08612840_TC21	0.000221645
cg08612841_BC21	4.8679e-07
cg08612844_TC21	0
cg08612847_BC21	5.36191e-06
cg08613176_BC21	1.23305e-08
cg08613177_BC21	0.0163392
cg08630668_BC21	0.0305895
cg08630669_BC21	1.76894e-06
cg08630670_TC21	0.000601715
cg08631107_TC21	0.0461326
cg08631110_BC11	0.00890314
cg08631115_TC21	3.33567e-07
cg08631116_TC21	2.09818e-11
cg08631117_BC21	0
cg08631118_BC21	0
cg08631119_TC21	8.65338e-05
cg08631120_BC21	0
cg08631121_BC21	1.2234e-06
cg08631122_BC21	3.88578e-15
cg08631123_BC21	1.27312e-09
cg08631496_TC21	0.0121506
cg08633132_BC21	0.00738575
cg08636178_TC21	1.26516e-11
cg08636179_TC21	5.95222e-09
cg08637180_BC21	0.00335486
cg08637181_TC21	0.047742
cg08637182_BC21	0.0201912
cg08637720_TC21	4.605e-11
cg08637722_BC21	1.68503e-10
cg08638206_BC21	8.45022e-14
cg08638207_TC21	2.50196e-11
cg08638208_TC21	6.80178e-12
cg08638209_BC21	1.70731e-14
cg08638210_TC21	0.00032866
cg08638211_TC21	0.000323204
cg08638244_TC11	0.0154927
cg08638267_TC11	0.00326051
cg08638269_BC11	0.040073
cg08638315_BC21	3.70505e-07
cg08638317_TC21	0.0179478
cg08638319_BC21	3.21394e-11
cg08638652_BC21	0.0239183
cg08649544_BC21	1.11022e-16
cg08651522_TC21	2.02972e-44
cg08651523_TC21	2.78452e-09
cg08651524_TC21	4.61946e-06
cg08651525_TC21	2.15356e-13
cg08651527_BC21	2.44102e-30
cg08651528_TC21	7.20192e-21
cg08651529_BC21	1.91907e-39
cg08651530_TC21	3.61929e-67
cg08651531_TC21	6.85918e-56
cg08651533_TC21	1.23542e-48
cg08651534_BC21	2.11353e-51
cg08679097_BC21	0.00717122
cg08679105_BC21	0.00799981
cg08679357_BC21	1.88467e-05
cg08679358_TC21	7.03219e-75
cg08679373_BC21	0.000956087
cg08687604_BC21	1.50745e-05
cg08687605_TC21	4.43294e-06
cg08687606_TC21	2.54313e-09
cg08687607_TC21	0.000304404
cg08687608_BC21	0.0288522
cg08687611_BC21	0.000386205
cg08688540_TC21	2.54217e-06
cg08689583_TC21	0.031249
cg08693393_TC21	0.0287061
cg08694208_BC21	1.78781e-06
cg08694474_TC21	5.84329e-44
cg08694475_BC21	0.00240236
cg08844313_TC21	0
cg08703528_TC21	0.00507519
cg08703894_BC21	0.0320761
cg08705385_BC21	0.00404315
cg08705897_BC21	4.86321e-05
cg08705898_TC21	0.000371663
cg08705901_BC21	0.0425262
cg08705902_TC21	0.000136508
cg08705903_BC21	0.00978897
cg08706471_BC21	0
cg08706472_TC21	0.00302993
cg08706473_TC21	1.83288e-06
cg08706474_TO21	9.67804e-08
cg08706475_TC21	1.19643e-05
cg08706515_BC21	0.021222
cg08706516_TC21	1.63073e-17
cg08706519_TC21	0.0107902
cg08706521_BC21	0.0441655
cg08706842_TC21	0.0167874
cg08706843_BC21	-2.22045e-16
cg08706844_TC21	4.29874e-06
cg08706845_TC21	1.11022e-16
cg00245854_BC21	0.0342246
cg08711959_TC21	0.0231784
cg08711961_TC21	0.0214253
cg18643093_BC21	1.90316e-80
cg08718369_TC21	3.34323e-46
cg08736709_TC21	0.000138886
cg08736710_BC21	1.21821e-05
cg08742701_TC21	0
cg08742703_BC21	3.7521e-10
cg08742704_BC21	0.0142227
cg08762153_TC21	0.0393331
cg08762371_BC21	1.85419e-07
cg08762374_TC21	9.08134e-70
cg08762378_TC21	6.98136e-05
cg08762382_BC21	0.00236087
cg08763018_BC21	4.44089e-16
cg04815959_BC21	0.0341127
cg08763222_TC21	1.18151e-63
cg08763223_TC21	2.18702e-40
cg08763225_BC21	0.0168968
cg08763230_TC21	0.0369178
cg08763234_TC21	1.14791e-18
cg08763262_TC21	8.08364e-07
cg08763264_BC21	0
cg08763265_BC21	0
cg08763266_BC21	0
cg08763267_TC21	1.86608e-10
cg08763269_BC21	0
cg08763270_BC21	1.11022e-16
cg08763271_BC21	1.28928e-07
cg08763273_TC21	4.2945e-58
cg08763274_BC21	3.26471e-36
cg08763275_TC21	1.29105e-50
cg08763276_BC21	2.07395e-47
cg08763277_BC21	0.0387096
cg08763278_BC21	0.0169631
cg08763279_TC21	0.018826
cg08763280_TC21	1.36704e-42
cg08763314_TC21	1.83697e-40
cg08763315_BC21	2.10772e-33
cg08763316_BC21	1.24921e-23
cg08763397_BC21	1.42449e-11
cg08764524_TC21	0.0221278
cg08782519_BC21	3.29113e-09
cg08782520_TC21	1.20987e-43
cg08782521_BC21	1.39958e-49
cg08782522_BC21	3.00346e-19
cg08782675_BC21	0.00757301
cg08784852_BC21	0.000174205
cg08784853_TC21	3.93075e-10
cg08788204_TC21	0
cg08788206_BC21	0
cg08788207_TC21	0
cg08788208_TC21	2.66454e-15
cg08788209_BC21	3.85282e-05
cg08789350_TC21	0.0156307
cg08790266_TC21	0.0128673
cg08790268_BC21	0
cg08790270_BC21	0
cg08790271_TC21	0
cg08790277_TC21	6.76703e-09
cg08790278_BC21	0.00193081
cg08790280_BC21	7.64572e-11
cg08790297_TC21	1.43764e-13
cg08790299_TC21	2.19889e-08
cg08790303_BC21	2.47247e-05
cg08790310_BC21	4.44502e-05
cg08790311_TC21	1.51176e-05
cg08790314_BC21	8.73018e-05
cg08790318_TC21	0.0402955
cg08793413_TC21	1.11022e-16
cg08793414_BC21	0
cg08808635_TC21	2.21598e-71
cg08854939_BC21	0.0103733
cg08854944_TC21	0.0258598
cg08863957_BC21	4.55585e-36
cg08863958_TC21	2.23003e-09
cg08863959_BC21	0.00140512
cg08863960_BC21	0.000223896
cg08863961_BC21	6.87661e-10
cg08864088_BC21	0.045066
cg08864090_TC21	2.23343e-09
cg08864094_TC21	0
cg08884438_TC21	6.31929e-10
cg08894224_BC21	3.83974e-05
cg08894225_TC21	1.74298e-09
cg08895076_TC21	0
cg08896170_TC21	4.82395e-17
cg08898827_BC21	2.58414e-06
cg08898828_BC21	0
cg08898829_BC21	0.000249346
cg26316599_TC21	8.7472e-10
cg08907193_TC21	0.00311037
cg08907194_TC21	1.03499e-09
cg08907196_TC21	1.02963e-06
cg08907198_BC21	8.09141e-06
cg08907200_BC21	6.62937e-06
cg08907201_TC21	0.00923963
cg08916264_BC21	2.0064e-12
cg08916265_TC21	0
cg08916266_BC21	0.0407817
cg08916267_TC21	0
cg08916268_TC21	0
cg08916271_BC21	9.21115e-06
cg08916279_TC21	1.94933e-05
cg08926875_TC21	0.0278332
cg08926876_TC21	0.00152908
cg08926877_BC21	0.000680747
cg08926887_TC21	0.000767071
cg08939030_BC21	1.82857e-08
cg08941578_TC21	5.30921e-09
cg08944155_TC21	0.000427668
cg08950539_TC21	0.0277772
cg08950542_BC21	0.0423801
cg08950548_TC21	4.30998e-05
cg08952832_TC11	3.77365e-13
cg08955370_TC11	0.00045551
cg08955374_TC21	0.0495942
cg08956024_TC21	0.0476596
cg08956025_TC21	0.00178437
cg08956699_BC21	0.00783595
cg08956983_BC21	0.0001521
cg08957329_BC21	1.14822e-07
cg08960491_TC21	7.53682e-08
cg08960493_BC21	0.00196901
cg08960495_BC21	0.00768375
cg08960496_TC21	0.0061588
cg08960497_TC21	8.80407e-14
cg08960503_TC21	0.0179985
cg08960505_BC21	0.000421876
cg08960513_TC21	0.00424766
cg08960520_BC21	2.02322e-05
cg08960629_BC21	1.02029e-13
cg08960630_TC21	0
cg08960634_TC21	0
cg08960642_TC21	1.11022e-16
cg08960643_TC11	0
cg08960644_BC21	1.90088e-10
cg08960645_TC11	0
cg08960649_BC11	0
cg08960650_TC11	0
cg08960710_BC21	0
cg08960714_BC21	1.11022e-16
cg08960715_TC21	1.11022e-16
cg08960716_TC21	1.11022e-16
cg08960717_TC21	1.11022e-16
cg08960718_TC21	0
cg08960720_TC21	0
cg08960721_TC21	3.22617e-09
cg08960726_TC21	0
cg09033394_TC21	1.83326e-57
cg09033395_BC21	2.58296e-47
cg09057577_BC21	0.0436784
cg09057580_TC21	0.0118064
cg09061611_BC21	2.56762e-19
cg09064552_BC21	1.82304e-31
cg09066294_TC21	0.0011519
cg09066296_BC21	0.00107011
cg09066300_TC11	0.0139125
cg09066306_BC21	0.000274406
cg09066313_BC11	0.0352777
cg09067491_TC21	0
cg09067492_TC21	0
cg09067518_BC21	0.00949227
cg09067523_BC21	0.000997702
cg09067576_TC21	0.000354764
cg09067577_BC21	4.66699e-09
cg09067581_TC21	1.2335e-19
cg09067582_BC21	6.41523e-62
cg09067583_BC21	2.15969e-42
cg09067584_TC21	2.68662e-49
cg09067585_TC21	9.75807e-78
cg09067586_BC21	2.22832e-126
cg09067587_TC21	6.0506e-107
cg09067588_BC21	1.0434e-117
cg09072329_TC21	2.73328e-39
cg09080749_TC21	0.000371425
cg09080754_BC11	8.23522e-08
cg09080755_TC11	1.41745e-06
cg09080772_TC11	0.00696269
cg09080854_TC21	0.000204778
cg09080855_BC21	2.11916e-06
cg09080884_TC21	6.24819e-145
cg09085583_TC21	0.0208983
cg09086305_TC21	0.0013272
cg09086306_TC21	0.00231399
cg09086309_BC21	0.000176589
cg09086310_TC21	0.00016848
cg09086311_TC21	0.000410642
cg09086315_BC21	9.38183e-12
cg09102307_BC21	0.0304376
cg09103474_BC21	0.00427491
cg09103483_TC21	0.0017772
cg09117128_TC21	0.00495314
cg09117129_BC21	2.58726e-10
cg09117130_TC21	9.98757e-13
cg09117131_BC21	1.11022e-16
cg09117132_BC21	0
cg09117134_TC21	1.19251e-11
cg09117135_TC21	0
cg09117136_BC21	0
cg09117137_BC21	2.498e-14
cg09117138_TC21	2.04175e-08
cg07714276_BC21	0
cg09118958_BC21	7.29241e-07
cg09118963_TC21	0.00710461
cg09121881_BC21	0
cg09122857_TC21	0.0113559
cg09128211_TC21	0
cg09128212_TC21	0
cg09128213_TC21	0
cg09128215_TC21	0
cg09128216_TC21	0
cg09128217_BC21	-2.22045e-16
cg09128218_BC21	0
cg09128220_TC21	0
cg09140218_BC21	8.64233e-07
cg09140220_TC21	3.03393e-06
cg09148303_BC21	3.18674e-05
cg09148304_BC21	0.0020751
cg09148306_TC21	2.31446e-09
cg09148766_TC21	1.66533e-15
cg09148767_BC21	5.95058e-07
cg09148770_BC21	3.53011e-06
cg09148777_BC21	0
cg09148779_BC21	0.00331498
cg09150427_TO21	0.00658269
cg09150428_TC21	0
cg09150429_TC21	1.11022e-16
cg09150431_BC21	1.33227e-15
cg09150432_TC21	0
cg09150433_BC21	0
cg09150434_TC21	0
cg09150474_TC21	0.000439026
cg09150476_BC21	5.25135e-14
cg09150483_TC21	1.11022e-16
cg09150486_BC21	0
cg09150487_BC21	1.11022e-16
cg09150492_BC21	8.97388e-05
cg09150496_TC21	0.000264417
cg09151355_BC21	0
cg09151356_TC21	0
cg09151360_BC21	1.57774e-05
cg09151361_TC21	4.66294e-15
cg09159226_BC21	0.00237094
cg09159232_TC21	1.11022e-16
cg09159233_TC21	0
cg09159234_BC21	0
cg09159235_TC21	0
cg09159238_TC21	0.00074099
cg09159239_TC21	0.0142343
cg09159240_BC21	0.000753331
cg09159241_TC21	0.00647352
cg09164087_TC21	3.20936e-10
cg09164514_TC21	0.0369359
cg09164515_BC21	3.9599e-12
cg09164516_BO21	3.87052e-21
cg09164517_TC21	1.7355e-12
cg09164518_TC21	0.011065
cg09164519_TC21	1.42125e-09
cg09168744_BC21	0
cg09168745_BC21	0
cg09168746_TC21	1.11022e-16
cg09168748_TC21	0
cg09168749_BC21	0
cg09168931_BC21	6.66584e-07
cg09169384_TC21	7.355e-06
cg09169385_TC21	7.59984e-08
cg09169386_BC21	3.9254e-05
cg09169387_TC21	1.52997e-44
cg09169388_BC21	0.000411707
cg09169390_TC21	3.96154e-05
cg09169392_TC21	1.8687e-10
cg09169393_TC21	3.31511e-40
cg09169410_TC21	0.0144084
cg09170954_TC21	3.63818e-08
cg09175754_TC21	0
cg09177788_TC21	0
cg09177789_TC21	0
cg09177791_TC21	0
cg09177793_TC21	0
cg09177795_BC21	0
cg09177798_TC21	0
cg09177799_BC21	0
cg09177800_TC21	0
cg09193771_TC21	1.58699e-50
cg09193772_BC21	4.87448e-43
cg09193773_TC21	2.1047e-44
cg09193776_TC21	8.82989e-67
cg09193777_BC21	1.6194e-69
cg09193778_BC21	1.64054e-35
cg09193779_TC21	2.27465e-54
cg09193780_BC21	2.46203e-54
cg09193781_BC21	6.13814e-09
cg09193782_BC21	0.0031773
cg09193784_TC21	0.00279215
cg09204278_TC21	0.0357406
cg09204283_TC21	0.0208832
cg09211814_BC21	0.00282279
cg09211922_TC21	0
cg09211925_TC21	0
cg09211926_TC21	0
cg09211927_BC21	0
cg09211930_BC21	-2.22045e-16
cg09211931_BC21	1.11022e-16
cg09211932_TC21	0
cg09211933_BC21	0
cg09211934_TC21	0
cg09213511_TC21	0.0129141
cg09213513_BC21	2.54839e-07
cg09213516_TC21	0.00818864
cg09213517_BC21	0.00611228
cg09213518_TC21	0.0485269
cg09228329_BC21	0
cg09228351_TC21	3.31618e-08
cg09228352_BC21	3.51434e-45
cg09723635_TC21	0.000659131
cg09230620_TC21	0.000339863
cg09230623_BC21	9.84535e-132
cg09231776_TC21	0.00474281
cg09231779_BC21	0.0313145
cg09249729_TC21	0.00745741
cg09249732_BC21	0.00796276
cg09249733_TC21	0.0348783
cg09250635_TC21	0.000251605
cg09250636_TC21	0.0477795
cg09250641_TC21	0
cg09251868_BC21	0.0402282
cg09251872_TC21	0.000318523
cg09251874_TC21	0.0340473
cg09291363_TC21	2.43995e-61
cg12818699_BC21	0.00382855
cg09300102_BC21	9.71996e-08
cg09300110_BC21	0.000176727
cg09300111_BC21	2.62742e-77
cg09300112_BC21	1.60162e-24
cg09300113_TC21	2.56519e-33
cg09300115_BC21	0.00962342
cg09300123_BC21	0.00114818
cg09300708_TC21	0.0138625
cg09300917_BC21	0
cg09300918_BC21	1.93044e-06
cg09300958_TC11	0.0193129
cg09300959_BC11	0.00314805
cg09300971_BC11	0.0369033
cg09301194_BC21	0.0145102
cg09301196_TC21	0.00103286
cg09301198_BC21	0.00555369
cg09301203_BC21	0.000442776
cg09301206_BC21	0.0129046
cg09301214_TC21	0.00819261
cg09301218_BC21	2.04281e-14
cg09301219_TC21	0
cg09301220_TC11	0
cg09301221_TC21	1.11022e-16
cg09301223_BC21	3.73468e-09
cg09301224_TC21	0.000101974
cg09301225_TC21	3.8687e-10
cg09301226_TC11	0
cg09301227_BC11	0
cg09301228_TC21	0
cg09301229_TC21	0
cg09301230_TC21	0
cg09301234_TC21	2.07734e-09
cg09301235_BC21	1.17462e-13
cg09301236_TC21	0.000316134
cg09301237_TC21	0.000221224
cg09301239_TC11	1.41068e-07
cg09301240_BC11	1.11022e-16
cg09301241_TC11	0
cg09301245_BC11	0.000691361
cg09301248_TC21	6.63153e-05
cg09301281_TC21	1.79399e-07
cg09301290_TC11	0.0115734
cg09301291_TC11	0.0353566
cg09301295_TC21	0.0209187
cg09301304_BC11	2.37437e-06
cg09301306_BC11	1.27425e-05
cg09301314_TC11	0.0251697
cg09301318_BC21	0.00364894
cg09301334_BC11	0.00717967
cg09301335_TC11	0.000125155
cg09301336_TC11	0.00127032
cg09301337_TC11	4.27743e-05
cg09301380_TC21	0.00550846
cg09301381_TC21	0.0180828
cg09301384_BC21	2.37287e-06
cg09301448_TC11	0.00232963
cg09301450_BC11	0.00184052
cg09301451_TC11	0.000311757
cg09301453_BC11	0.00315878
cg09301457_BC11	0.0003185
cg09301464_TC11	0.0447227
cg09301466_BC11	0.00671607
cg09301477_TC11	0.00473616
cg09301508_BC21	1.84338e-23
cg09301509_BC21	7.49098e-15
cg09301510_BC21	3.66957e-08
cg09301512_TC21	0.0220608
cg09301513_BC21	0.00246002
cg21209604_BC11	1.05122e-08
cg09301547_TC11	0.00989966
cg09301577_BC11	0.00107688
cg25365565_TC11	0.00178916
cg09301598_BC11	1.72633e-06
cg09301600_TC11	2.8454e-08
cg09301618_BC21	0.00753129
cg09301620_BC21	2.69913e-11
cg09301710_TC21	0.02032
cg09301752_BC21	0.00412338
cg09301761_BC11	0.000818125
cg09301762_TC11	0.000383374
cg09301764_TC21	0.00102007
cg09301765_TC11	1.38964e-15
cg09301767_TC21	0.037032
cg09301769_BC11	0.00416292
cg05646373_BC11	0.0261363
cg09301770_TC11	0.0474952
cg09301772_TC21	0.0235445
cg09301773_TC21	0.0478276
cg09301783_TC11	0.000126495
cg09301801_BC21	0.0302685
cg09301804_BC21	2.08588e-05
cg22929613_BC21	0.02767
cg09301807_BC11	0.0264118
cg09301818_BC11	1.33227e-05
cg09301827_TC11	5.54571e-05
cg09301833_TC21	0.00380248
cg09301840_BC21	0.00157766
cg09301841_TC21	2.07808e-10
cg09301842_TC21	3.10233e-12
cg09301843_TC21	2.34302e-15
cg09301933_BC21	0.0074825
cg09301934_BC21	1.11022e-16
cg09301935_TC21	0
cg09301953_TC21	0.00719368
cg09301990_BC21	0.0448624
cg09302017_BC21	0.0323084
cg09302020_BC21	2.18474e-07
cg09302331_BC21	5.55112e-16
cg09302503_BC21	0.01666
cg09302529_BC21	0.0150827
cg09302703_BC21	2.96403e-08
cg09302704_TC21	5.79663e-10
cg09302706_TC21	5.35337e-08
cg09302708_TC21	1.06781e-11
cg09302709_TC21	1.96252e-15
cg09302711_BC21	1.53946e-11
cg09302712_TC21	0.0026425
cg09302727_TC21	0.0274021
cg09302749_TC21	0.0469174
cg09302750_TC21	0.0260901
cg09302756_TC21	0.0475523
cg09302762_TC11	0.00606948
cg09302763_TC11	0.00408232
cg09302765_BC11	0.00417457
cg09302780_TC11	4.00316e-07
cg09302787_TC11	0.0319653
cg09302792_BC21	0.0370793
cg09302843_BC21	4.54621e-06
cg09302849_BC21	1.37183e-05
cg09302851_TC21	6.16751e-05
cg09302852_BC21	1.06499e-08
cg09302853_TC21	0.00146894
cg09302854_BC21	8.65631e-09
cg09302855_BC21	0
cg09302856_BC21	0
cg09302867_TC21	2.48577e-11
cg09302868_BC21	1.11022e-16
cg09302869_BC21	1.11022e-16
cg09303164_BC11	0.00188936
cg09303172_BC11	2.16579e-05
cg09303173_TC11	0.000358816
cg09303221_BC11	0.00365671
cg09303224_BC11	6.86185e-06
cg09303227_BC11	0.0154729
cg09303292_BC21	4.6695e-15
cg09303294_TC21	2.43793e-29
cg09303402_BC11	0.00064502
cg09303438_TC11	0.000174836
cg09303477_TC21	0.00011393
cg09303499_TC21	0.0229563
cg09303501_TC11	2.67364e-07
cg09303653_TC11	0.0123646
cg09303694_BC21	0.0247065
cg09303733_BC21	0.0456405
cg21438527_BC21	4.03238e-08
cg09303811_BC21	5.82477e-13
cg09303812_TC21	0.00210794
cg09303813_TC21	2.6235e-17
cg09303814_BC21	0.00313812
cg09303850_BC21	1.53684e-32
cg09303851_BC21	1.98978e-12
cg09303853_TC21	1.74963e-29
cg09303854_TC21	6.73396e-72
cg09303869_BC21	0.011063
cg09303873_BC11	1.41793e-05
cg09303885_BC11	0.000277009
cg09303938_TC21	0.000566202
cg09303964_TC11	0.0285613
cg09303980_TC21	0.0133458
cg09303988_TC11	0.000135305
cg09303989_BC21	0.0264675
cg09303994_BC21	0.0424992
cg09303997_TC21	6.49317e-05
cg09303998_TC21	0.00530569
cg09304000_BC21	9.17409e-10
cg09304064_TC11	8.16924e-06
cg09304069_BC11	1.22292e-05
cg09304072_BC21	0.0215245
cg09304080_BC11	0.000472644
cg09304082_BC11	5.89783e-05
cg09304083_TC11	7.29092e-05
cg09304085_BC11	0.0368191
cg09304125_TC21	1.11022e-16
cg09304131_BC21	0
cg09304133_TC21	0
cg09304134_TC21	1.11022e-16
cg09304299_BC21	0
cg09304300_TC21	0.00252801
cg09304324_BC11	5.83856e-05
cg09304325_BC11	0.000205004
cg09304333_BC21	0.0314368
cg09304343_TC11	0.00284222
cg09304348_BC11	0.0215708
cg09304384_BC21	9.89057e-06
cg09304461_TC21	0.0186016
cg09304462_TC21	0.00540133
cg09304483_BC21	0
cg09304484_TC21	0.000144628
cg09304485_BC21	0.002846
cg09304486_BC21	4.85199e-06
cg09304491_BC11	0.00660821
cg09304528_TC21	0.0499193
cg09304593_TC21	0
cg09304594_BC21	1.15175e-07
cg09304595_BC21	1.49769e-13
cg09304596_BC21	4.21729e-12
cg09304597_TC21	0
cg09304599_TC21	0.000147208
cg09304600_TC21	1.73224e-11
cg09304601_BC21	4.44917e-07
cg09304603_TC21	0.000732609
cg09304604_BC21	0.000255304
cg09304609_TC21	0.0146072
cg09304625_TC21	0.0121283
cg09304629_BC21	2.34424e-05
cg09304631_BC21	0.0101071
cg09304632_BC21	0.0262962
cg09304645_TC21	0.0193622
cg09304655_BC11	0.00123678
cg09304657_BC11	1.75204e-05
cg09304659_BC21	0.0337598
cg09304748_BC11	1.78697e-07
cg09304749_TC11	4.05866e-09
cg09304751_BC11	1.37633e-05
cg09304760_TC11	0.0211027
cg09304761_TC11	4.89324e-08
cg09304763_BC11	0.00162107
cg09304764_TC11	0.0122129
cg09304794_TC21	1.0526e-05
cg09304807_TC21	3.40645e-07
cg09304856_BC21	0
cg09304857_TC21	0
cg09304858_BC21	1.11022e-16
cg09304987_TC11	0
cg09304995_TC11	0.0163101
cg09305056_BC21	6.76525e-05
cg09305278_TC21	1.12402e-10
cg09305285_TC21	3.02145e-24
cg09305286_TC21	6.67252e-25
cg09305312_TC11	0.0272719
cg09305313_BC11	0.00108398
cg09305314_BC11	7.55064e-06
cg09305346_BC21	0.00638149
cg09305350_TC21	0.00550809
cg09305351_TC21	0.00840053
cg09305357_BC21	0.024249
cg09305358_BC11	0.00464681
cg09305366_TC11	1.87668e-08
cg09305367_BC21	0.000527126
cg09305375_BC11	0.00121245
cg09305377_TC11	0.000501275
cg09305381_BC11	0.0118048
cg09305387_TC21	0.0288414
cg09305506_BC21	3.76319e-08
cg09305572_TC21	0.0262606
cg09305575_BC11	0.000210157
cg09305584_TC21	0.028936
cg09305585_BC21	0.0184451
cg09305587_BC21	0.0357038
cg09305732_BC21	3.33067e-16
cg09305733_BC21	6.84127e-08
cg09305736_BC21	0.0102124
cg09305741_BC21	3.46238e-06
cg09305819_TC21	2.67002e-11
cg09305820_TC21	2.75786e-10
cg09305821_BC21	4.44089e-16
cg09305830_BC21	0
cg09305862_TC21	5.09969e-19
cg09305863_BC21	7.47066e-24
cg09305882_BC21	0.00604971
cg28019281_BC21	0
cg09305885_TC21	0.0147592
cg09305886_TO21	1.35513e-10
cg09305892_BC21	2.45505e-05
cg09305897_BC21	1.11022e-16
cg09305899_TC21	0
cg09305909_TC21	0
cg09305915_TC11	0
cg09305918_BC21	0.000566254
cg09305919_TC21	0.00404432
cg09305921_BC21	9.9464e-07
cg09305922_TC21	0.0195512
cg09305934_BC21	0.0406585
cg09305952_TC21	2.76446e-14
cg09305953_TC21	0
cg09305955_TC21	0
cg09305956_TC21	1.21236e-13
cg09306165_BC21	9.03496e-91
cg09306167_BC21	4.40557e-31
cg09306292_BC21	0.0135541
cg09306295_BC21	0.00130851
cg09306559_BC21	0.000415579
cg09306746_TC21	0.0367171
cg09306851_TC11	0.000992641
cg09306856_BC21	3.51077e-05
cg09306991_BC11	0.00233734
cg09307299_TC21	2.11277e-10
cg09307426_TC21	0
cg09307610_TC21	1.24996e-07
cg09307611_BC21	3.56816e-09
cg09307612_BC21	1.27192e-05
cg09307614_TC21	9.71334e-05
cg09307615_TC21	3.97312e-10
cg09307616_TC21	0.000465306
cg09307617_TC21	2.07323e-06
cg09307619_BC21	0.000183485
cg09308110_BC21	4.1467e-06
cg09308111_TC11	0.000541328
cg09308114_BC21	4.14621e-07
cg09308148_BC11	9.83968e-06
cg09308158_TC11	1.11022e-16
cg09308160_BC11	3.9037e-08
cg09308162_BC11	0.0431305
cg09308164_BC11	0
cg09308165_TC11	0
cg09308172_BC11	5.5456e-09
cg09308190_BC11	4.55982e-05
cg09308216_BC11	0.0348745
cg09308338_TC21	0.00187116
cg09308420_BC21	0.000869457
cg09308461_TC11	0.0475418
cg09308661_BC21	3.09192e-08
cg09308662_TC21	3.1166e-05
cg09308755_TC11	0.00453638
cg09308802_TC21	2.95144e-08
cg09308813_BC21	0.0462828
cg09308822_TC21	0.00932922
cg09308839_BC21	1.53558e-10
cg09308841_BC21	2.09185e-17
cg09308843_TC21	0.000212398
cg09309056_BC11	0.0126088
cg09309083_BC21	0.00287251
cg09309145_TC21	8.61698e-06
cg09309146_BC21	0.000611889
cg09309147_TC21	3.35308e-08
cg09309152_BC21	1.85e-09
cg09309154_BC21	0.0477398
cg09309157_BC21	0.00951647
cg09309160_TC11	0.00109254
cg09309161_BC21	0.000506872
cg09309163_TC21	9.46034e-07
cg09309189_BC21	0.000164617
cg09309203_BC21	2.14231e-39
cg09309205_TC21	0.0278598
cg09309230_TC21	9.30152e-06
cg09309493_BC21	0.00137527
cg09309498_TC21	0.0220617
cg09309499_TC21	0.0188443
cg09309504_BC11	6.35391e-06
cg09309533_BC11	0.0389656
cg09309535_TC21	0.0341586
cg09309569_TC11	0.0149066
cg09309907_BC21	6.02657e-19
cg09310175_TC21	3.79397e-12
cg09310176_BC21	0
cg09310188_TC21	0.0454944
cg09310201_TC11	0.000126025
cg09310217_BC11	1.30901e-05
cg09310218_BC21	0.0430781
cg09310219_BC21	0.0148143
cg09310220_BC11	3.50303e-13
cg09312962_TC21	5.49711e-38
cg09312963_TC21	0.0207783
cg09312990_BC21	0.0185867
cg09312992_TC21	0
cg09312997_TC21	0
cg09312998_BC21	1.11022e-16
cg09313001_TC21	0
cg09313009_TC21	0
cg09313011_BC21	0
cg09313012_TC21	1.11022e-16
cg09313016_TC11	0
cg09313017_BC11	-2.22045e-16
cg09313018_TC11	0
cg09313033_TC11	1.11022e-16
cg09313038_BC21	0.000621665
cg09313581_TC21	0.0274328
cg09313582_BC21	0.00494301
cg09313583_TC21	0.00531941
cg09313588_BC11	0.00119409
cg09313595_TC11	2.12347e-05
cg09313597_TC21	0.0117898
cg09313599_TC21	0.00102527
cg09313645_TC11	8.07613e-08
cg09313650_BC11	0
cg09313652_BC11	6.84812e-08
cg09313663_TC21	5.55112e-16
cg09313664_BC21	0.00316718
cg09313666_TC21	1.44285e-05
cg09313668_TC21	0.00465138
cg09313670_TC21	0.0141046
cg09313956_BC21	0.0411326
cg09313957_TC21	0
cg09313958_BC21	0.0277787
cg09313960_TC21	1.21589e-10
cg09313961_TC21	0.0177745
cg09313962_TC21	7.22539e-11
cg09313963_BC21	5.45775e-05
cg09313965_TC11	0.000137971
cg09313966_TC21	0.00388354
cg09313980_BC21	2.36754e-08
cg09313981_BC21	8.35531e-08
cg09313982_BC21	0
cg09314007_TC21	8.5141e-10
cg09314008_TC21	2.71149e-05
cg09314011_TC21	1.66245e-09
cg09314074_TC11	0.000793122
cg09314079_BC11	0.0146913
cg09314107_BC21	0.0271627
cg09314109_BC21	0.0374914
cg09314137_BC21	5.46413e-13
cg09314138_TC21	0
cg09314216_BC21	8.34456e-15
cg09314217_TC21	2.55339e-14
cg09314218_BC21	2.56653e-07
cg09314224_TC21	7.29607e-17
cg09314226_TC21	2.88175e-17
cg09314227_BC21	3.53206e-31
cg09314253_TC21	0.00497445
cg09314259_BC21	6.95727e-11
cg09314289_TC11	0.0103735
cg09314293_BC11	0.0105914
cg09314397_TC21	0.0464953
cg09314398_BC21	0.0324708
cg09314463_TO21	5.02311e-185
cg09314498_BC21	0
cg09314499_TC21	0
cg09314501_BC21	1.11022e-16
cg09314509_BC21	0
cg09314510_BC21	0
cg09314518_BC11	0.00551319
cg09314528_BC21	0.0470713
cg09314530_BC21	0.00183124
cg09314802_BC11	0.00249451
cg09314806_TC11	2.74695e-05
cg09315518_TC21	0.0142769
cg09315568_BC21	2.99576e-06
cg09315569_TC21	0.00418927
cg09315665_TC21	0.0346071
cg09315670_TC21	0.0381742
cg09315671_BC21	0.0153307
cg09315675_BC21	0.0143153
cg09315676_TC21	0.035392
cg09315677_BC21	0.0112818
cg09315678_TC21	0.0151435
cg09315681_BC21	0.0460118
cg09315682_BC21	0.0187864
cg09315684_BC21	0.0102848
cg09315686_BC21	0.00789097
cg09315693_BC21	2.45373e-05
cg09315695_TC21	0.00189058
cg09315699_TC21	0.047599
cg09315700_BC21	0.0114485
cg09315703_TC21	0.00066093
cg09315704_BC21	0.0180002
cg09315705_TC21	0.0231965
cg09315897_BC21	0.000680364
cg09315898_BC21	0.000210015
cg09315939_BC21	0.0145999
cg09315943_BC21	0.0086118
cg09316320_TC21	1.11064e-09
cg09316321_BC21	3.04601e-08
cg09316361_TC11	3.97641e-05
cg09316366_BC11	2.44473e-10
cg09316368_BC11	1.11022e-16
cg09316380_BC11	0
cg09316382_TC11	0
cg09316384_TC11	1.11022e-16
cg09316390_TC11	0.00491113
cg09316391_TC11	0.00549946
cg09316392_TC11	2.66743e-06
cg09316393_TC11	0
cg09316651_BC21	0.0299737
cg09316652_TC21	0.00155091
cg09317150_BC21	0.00663744
cg09317151_BC21	1.25545e-07
cg09317152_TC21	0.0126699
cg09317153_TC21	2.79931e-10
cg09317154_BC21	2.54619e-07
cg09317155_BC21	0.000106755
cg09317156_BC21	0.0434212
cg09317158_TC21	0.00547723
cg09317161_BC21	1.14315e-05
cg09317162_TC21	0.000141292
cg09317163_TC21	1.53006e-09
cg09317164_TC21	3.59615e-05
cg09317384_BC21	0.0450157
cg09317721_TC21	0.0302697
cg09317726_BC21	0.0305036
cg09317745_BC21	0.00531909
cg09317748_TC21	0.0231332
cg09317753_BC21	0.00906611
cg09317775_TC21	0.0374191
cg09318091_TC21	0.00391003
cg09318093_BC11	0
cg09318096_BC21	0
cg00938929_BC21	0
cg09318097_BC21	1.11022e-16
cg09318099_BC11	0
cg09318103_BC21	1.4222e-13
cg09318104_TC11	0
cg09318105_TC11	0
cg09318108_BC21	1.11022e-16
cg09318110_TC21	0
cg09318111_TC21	0
cg09318117_TC11	1.48215e-13
cg09318119_TC21	0
cg09318125_BC11	0.0126202
cg09318126_BC21	0
cg09318127_BC11	0
cg09318128_BC21	3.74145e-14
cg09318129_BC11	0
cg09318131_BC11	1.11022e-16
cg09318132_BC11	0
cg09318135_TC21	0
cg09318136_BC21	0
cg09318137_BC21	0
cg09318138_TC11	1.11022e-16
cg09318139_TC21	9.76996e-15
cg09318140_TC21	0.00260738
cg09318141_BC21	3.13854e-07
cg10141319_BC21	1.19102e-06
cg20664702_BC21	0.00566615
cg09318313_TC11	0.0229291
cg09318314_TC21	2.43251e-05
cg09318323_BC21	2.42018e-12
cg09318324_BC21	1.00253e-13
cg09318325_TC21	1.11022e-16
cg09318326_TC11	0.00012713
cg09318327_BC11	7.15737e-09
cg09318328_BC11	0
cg09318331_BC11	0.00521381
cg09318332_TC21	0
cg09318990_TC21	8.14831e-06
cg09319000_BC21	1.24047e-10
cg09319001_TC21	1.67116e-09
cg09319002_BC21	0
cg09319004_TC21	0.032555
cg09319008_TC21	0.0357505
cg09319027_BC11	0.0225094
cg09319032_TC11	0.00960694
cg09319117_TC21	1.11022e-16
cg09319123_TC21	0.000117114
cg09319126_BC21	6.36868e-05
cg09319128_TC21	0
cg09319130_TC21	0
cg09319131_TC21	2.48579e-13
cg09319193_BC21	2.56957e-10
cg09319524_BC21	0.0279359
cg09319529_BC21	0.023975
cg09319530_BC21	0.0230208
cg09319533_TC21	5.61335e-07
cg09319807_TC21	2.04394e-07
cg09319808_BC21	1.5537e-05
cg09319809_TC21	1.51192e-06
cg09320431_TC21	0.0401759
cg09320610_BC21	0.0449019
cg09321003_BC21	0.0215011
cg25276610_TC21	0.00797473
cg09321562_BC21	0.00607185
cg09321563_TC21	0.0333974
cg09321569_TC21	6.23721e-08
cg09321570_TC21	0.000198091
cg09321571_BC21	1.84948e-11
cg09321572_BC21	1.93703e-07
cg09321574_BC21	6.89907e-06
cg09321576_BC21	0.00388593
cg09321756_BC21	1.42633e-07
cg09321757_TC21	2.86805e-11
cg09321759_BC21	1.0335e-08
cg09321760_BC21	1.40687e-12
cg09321765_TC21	0.000685037
cg09557543_TC21	0.0154991
cg09322931_BC21	0.00218881
cg09322934_BC11	0.00130547
cg09323110_BC21	0.000817728
cg09323112_BC21	0.0066859
cg09323449_BC21	0.00205636
cg09323450_BC21	0.00524877
cg09323465_TC21	0.00394511
cg09324005_BC11	0.0105517
cg09324025_TC21	0.00356532
cg09324034_BC11	0.00661727
cg09324037_BC11	0.0001968
cg09324039_BC21	0.00148241
cg09324041_BC21	0.00242641
cg09324047_TC21	0.0431394
cg09324140_TC21	2.3914e-15
cg09324141_TC21	4.02663e-35
cg09324142_BC21	7.87434e-16
cg09324150_BC21	1.58317e-25
cg09324151_TC21	0.0182848
cg09324298_TC21	4.93934e-05
cg09324311_BC21	0.00255253
cg09324577_TC21	0.00228903
cg09324578_BC21	2.04703e-06
cg09324579_TC11	2.8171e-06
cg09324580_BC21	7.73976e-08
cg09324597_TC11	0.0148373
cg09324600_TC11	0.012322
cg09324612_TC21	0.0203723
cg09324630_TC21	0.00025063
cg09324634_BC21	7.77264e-11
cg09324638_BC21	0.000783971
cg09324815_TC11	0.000113283
cg09324817_TC11	5.41696e-08
cg09324845_BC11	0.00218095
cg09324847_TC11	6.60155e-05
cg09324849_BC21	0.00857227
cg09324879_TC21	3.17668e-05
cg09324885_TC21	0.0178972
cg09324886_TC21	1.14324e-20
cg09324888_TC21	1.11846e-08
cg09324890_BC21	0.000198498
cg09324903_BC11	0.0415322
cg09324924_TC21	0.0399795
cg09324938_BC21	0.0299712
cg09324942_TC21	1.76556e-06
cg09324967_BC21	3.60783e-12
cg09324969_BC21	2.64806e-18
cg09324970_BC21	0.000369057
cg09325009_BC21	0.0189758
cg09325010_TC11	8.4749e-09
cg09325013_BC21	7.88544e-06
cg09325014_BC21	9.30279e-05
cg09325110_TO21	0.000167369
cg09325168_TC21	0.0387427
cg09325194_BC21	0.00706806
cg09325195_TC21	2.97794e-18
cg09325196_BC21	1.08299e-19
cg09325343_TC21	1.11022e-16
cg09325345_BC21	0.00229139
cg09325346_BC21	1.64041e-05
cg09325445_TC21	0.000316408
cg09325454_BC21	0.0338076
cg09325460_BC11	0.00806505
cg09325480_TC21	0.0379962
cg09325501_BC11	0.0182223
cg09325505_BC11	0.0155508
cg09325782_BC21	0.0386212
cg09325783_BC21	0.0129859
cg09325784_TC21	4.39717e-05
cg09325786_TC21	0.0108891
cg09325789_BC21	1.68754e-14
cg09325792_BC21	0.00461672
cg09325793_TC21	0.000106714
cg09325794_BC21	2.88658e-15
cg09325797_TC21	2.78309e-07
cg09325813_TC21	0.00283205
cg09325840_BC11	1.91845e-06
cg09325845_BC11	0.0485587
cg09325853_BC11	0.0258705
cg09325944_BC11	0.000479902
cg09325947_BC11	0.0137385
cg09325952_BC21	0.00152524
cg09325954_TC21	0.000631133
cg09325955_BC21	1.97865e-10
cg09325986_TC21	8.24876e-30
cg09325988_BC21	1.35936e-28
cg09326052_TC11	0.000855016
cg09326069_BC11	0.030473
cg09326074_TC11	0.000104334
cg09326385_TC21	2.38608e-13
cg09326386_BC21	1.53909e-09
cg09326387_TC21	6.77128e-05
cg09326388_TC21	2.84739e-11
cg09326400_BC21	3.75732e-05
cg09326401_TC21	5.65264e-11
cg09326402_BC21	1.32076e-09
cg09326403_BC21	0.0107991
cg09326407_BC11	0.00097706
cg09326410_TC11	1.32793e-11
cg09326411_TC11	0.00354629
cg09326417_TC11	2.02877e-05
cg09326419_BC11	0.045264
cg09326423_TC11	8.06152e-05
cg09326451_TC21	3.26982e-12
cg09326452_BC21	5.07698e-05
cg09326479_TC21	2.68635e-22
cg09326480_BC21	5.96509e-19
cg25283823_TC21	0.00122582
cg09326563_TC11	0.000681786
cg09326565_BC11	7.63187e-06
cg09326606_BC21	1.07558e-06
cg09326609_BC21	1.45918e-10
cg09326612_BC21	0
cg09326655_TC11	0.0119128
cg09326656_TC21	0.0133846
cg09326657_TC21	0.0073287
cg09326663_BC21	0.003748
cg09326670_TC21	0.0164977
cg09326672_TC21	2.98077e-05
cg27053841_TC11	0.021255
cg09326684_TC21	2.11389e-06
cg09327900_TC21	1.23787e-08
cg09328108_BC11	3.44308e-05
cg09328148_TC21	5.88415e-05
cg09328157_TC21	9.90367e-06
cg09328268_BO21	0.0443811
cg09328297_TC21	0.000432361
cg09328298_TC21	0.0141695
cg09328301_BC21	0.0164212
cg09328347_BC21	0.0336819
cg09328375_TC11	0.000953144
cg09328381_TC11	0.00160722
cg09328383_TC11	0.00155092
cg09328401_TC11	0.0216638
cg09328478_BC11	0.0330443
cg09328479_BC11	0.0486196
cg09328489_TC21	9.60121e-13
cg09328632_TC21	0
cg09329028_BC21	0.000287502
cg09329029_TC21	1.83853e-13
cg09329153_TC11	0.00431201
cg09329189_BC21	0.0253306
cg09329190_BC21	0.0447974
cg09329195_TC21	1.11022e-16
cg09329196_BO21	1.55545e-09
cg09329197_TC21	0
cg09329202_TC11	0.00131553
cg09329207_BC11	1.11022e-16
cg09329208_TC11	1.11022e-16
cg09329223_BC11	0.0114901
cg09329224_BC21	5.62104e-06
cg09329226_TC21	0.0227127
cg09329227_TC21	0.00361877
cg09329230_BC21	0
cg09329245_BC21	3.33067e-16
cg09329442_BC11	0.00689647
cg09329443_TC11	0.0398612
cg09329474_TC11	-2.22045e-16
cg09329561_BC21	0
cg09329562_TC21	0.00943997
cg09329563_BC21	0.0178825
cg09329566_TC11	0.000209242
cg09329567_BC11	6.68697e-05
cg09329572_TC11	5.37939e-07
cg09329574_BC11	8.25237e-06
cg09329590_BC21	0.025454
cg09329682_TC11	0
cg09329683_TC11	1.11022e-16
cg09329684_BC21	0.0179433
cg09329685_TC11	0.000526577
cg09329687_TC11	0.0430375
cg09329707_TC11	0.00016428
cg09329708_TC11	0.0032904
cg09329710_TC21	0.00657162
cg09329711_BC21	0.0034102
cg09329712_TC11	0.0027202
cg09329713_TC11	0.00027699
cg09329714_BC21	2.70894e-14
cg09329715_BC21	3.87545e-10
cg09329716_BC21	1.11022e-16
cg09329717_TC21	0
cg09329718_TC21	4.88498e-15
cg09329719_BC21	3.36102e-10
cg09329720_TC21	0
cg09329721_BC21	0
cg09329722_TC21	0
cg09329723_TC21	1.88776e-11
cg09330051_TC21	0.00357101
cg09330060_TC21	3.70068e-09
cg09330061_BC21	3.55876e-05
cg09330064_TC21	0.0299609
cg09330074_BC11	0
cg09330089_BC11	0.0247467
cg09330100_TC21	0.0081356
cg09330101_TC21	5.64867e-07
cg09330106_TO21	0
cg09330107_TC21	4.57531e-10
cg09330108_BC21	2.41551e-10
cg09330183_TC11	0.00156383
cg09330213_BC21	0.0181501
cg09330231_BC21	0.00509721
cg09330234_TC21	0.00996955
cg09330239_BC21	0.00162799
cg09330241_BC21	0.00295397
cg09330253_BC21	0
cg09330254_BC21	0.000187941
cg09330255_BC21	0
cg09330256_TC21	0.0245964
cg09330661_TC11	0
cg09330662_TC11	0.0179345
cg09330663_BC21	3.56272e-06
cg09330664_BC21	4.67484e-08
cg09330670_TC11	0.0256514
cg09330671_TC11	2.86268e-07
cg09330672_TC11	0.00794204
cg09330677_TC11	1.89125e-05
cg09330694_BC21	3.8272e-06
cg09330695_BC21	0
cg09330696_TC21	0
cg21488066_BC21	0
cg09330936_BC21	0.000150561
cg09330937_BC21	1.13789e-05
cg09331030_BC21	1.66644e-13
cg09331031_TC21	1.58139e-05
cg09331032_TC21	8.24718e-06
cg09331033_TC21	6.50194e-06
cg09331034_BC21	0
cg09331035_TC11	0.000331123
cg09331042_TC21	4.65171e-05
cg09331399_BC21	0.000134601
cg09331400_TC21	6.47127e-05
cg09331404_BC21	0.0132991
cg09331407_TC21	0.022588
cg09331408_TC21	0.0188949
cg09331411_TC21	0.0104934
cg09331423_BC21	8.4717e-06
cg09331520_TC21	0.000307001
cg09331525_TC21	1.8287e-05
cg09331555_BC21	0
cg09331556_TC21	0
cg09331557_TC21	1.08006e-11
cg09331558_TC21	1.91069e-13
cg09331559_TC21	1.18259e-11
cg09331561_BC21	5.0027e-07
cg09331562_TC21	0.00755271
cg09331563_TC21	4.44089e-16
cg09332988_TC21	0.0126985
cg09332989_TC21	1.75395e-11
cg09332992_BC21	0.0092059
cg16731266_BC21	0.00248065
cg09333001_TC21	0.00057391
cg09333011_TC21	0.0479675
cg09333012_BC21	0.0498838
cg09333013_BC21	3.18564e-05
cg09333878_TC21	0.0100733
cg09333977_TC21	0.033532
cg09333980_BC21	0.00283641
cg09333982_TC21	0.031439
cg09333994_TC21	0.023894
cg09334082_BC21	0.0102835
cg09334389_BC21	0.00701174
cg09334687_BC21	0.00367189
cg09334691_TC21	0.0264116
cg09334693_BC21	0.00342871
cg09334694_BC21	0.00168958
cg09334764_TC21	1.49824e-05
cg09334765_BC21	0.017076
cg09334782_BC21	0.0499498
cg09334786_BC21	0.0328885
cg09335005_BC21	7.73787e-10
cg09335673_TC21	0.0329809
cg09335675_BC21	0.0383474
cg09335678_BC21	0.00409684
cg09335897_BC21	0.0346477
cg11679443_BC11	0.0433912
cg09336834_TC21	0.00549043
cg09336835_TC11	0.0216315
cg21432477_TC11	0.00159783
cg09336844_BC11	0.00282589
cg20969372_TC11	0.0259879
cg09336853_TC11	0.00475799
cg09337242_BC21	0.000571827
cg09337243_TC21	0.00776831
cg09337244_BC21	0.00648094
cg09337245_TC21	0.00442937
cg09337454_TC21	0.000327671
cg09337694_TC21	0.000483161
cg11073024_BC11	0.0360163
cg09338005_TC21	2.51325e-08
cg09338007_BC21	0.0202502
cg09338015_BC21	0.0236908
cg09338024_TC21	0.000699732
cg09338076_TC11	3.1833e-10
cg09338083_BC11	0.00126926
cg09338084_BC11	2.28915e-05
cg09338086_TC21	0.0443676
cg09338088_TC21	0.0485826
cg25005112_TC21	8.03305e-05
cg09338089_BC21	0.0265068
cg09338090_BC21	0.0450252
cg09338091_TC11	1.73807e-09
cg09338094_BC21	5.46597e-07
cg09338714_TC21	0.000530727
cg09338717_TC21	0.0172723
cg09338754_TC21	1.11022e-16
cg09338755_BC21	0
cg09338756_TC21	0
cg09338758_BC21	0
cg09338789_BC21	4.69082e-07
cg09338835_TC21	0.0210568
cg09338841_BC21	1.00301e-05
cg09338842_TC21	0.0239901
cg09338874_TC21	0.000179965
cg09338894_TC21	0.000504851
cg09338895_BC21	0.0360277
cg09338896_TC21	0.0294313
cg09338897_TC21	0.00843031
cg09338898_BC21	0.000134899
cg09339158_TC21	5.11713e-11
cg09339160_TC21	0.00198215
cg09339327_BC21	0.00100136
cg09341480_TC21	0.000308515
cg09341481_TC21	0.0011642
cg09341485_BC21	1.45794e-05
cg09341486_BC21	0.00186268
cg09341487_BC21	6.02414e-11
cg09343183_BC21	0.000299869
cg09343296_BC11	0.0104405
cg09343297_BC11	0.000599729
cg09343972_BC21	0.00486829
cg09343974_BC21	0.00925016
cg09344011_BC21	9.23192e-06
cg09344272_TC21	0.0192726
cg09344273_TC21	7.75735e-05
cg06458771_BC21	4.44705e-08
cg09344289_BC21	0.0117728
cg09344291_BC21	8.14337e-08
cg09344451_TC21	0.0337623
cg09344452_BC21	4.09014e-11
cg09344498_BO21	0.0483821
cg09344499_TC21	0
cg09344502_BC21	0.0155216
cg09344503_TC21	3.56847e-14
cg09344592_TC21	0.00260336
cg09344614_TC21	0.026874
cg09547815_TC11	0.00676556
cg09344667_BC11	2.20969e-15
cg09344668_TC11	2.37895e-70
cg09344669_BC11	5.6047e-109
cg09344670_TC11	1.72655e-54
cg09344796_BC21	1.96655e-09
cg09344816_TC21	0.0463644
cg09344822_BC11	0.000756328
cg09344855_TC11	1.15028e-06
cg09344860_TC11	0.0354017
cg09345194_BC11	0
cg07457785_BC21	1.18759e-08
cg09345241_TC21	2.22935e-11
cg09345244_BC21	8.88178e-16
cg09345795_TC21	0.000936744
cg09346074_TC21	0.000200806
cg09346079_BC21	0.000173453
cg09346083_BC21	3.51305e-05
cg09346091_TC11	0.00157502
cg09346452_TC21	2.31326e-12
cg09346476_TC21	0.0373959
cg20142377_TC11	1.11022e-16
cg09346989_BC21	0
cg09347084_BC11	5.56614e-05
cg09347117_BC21	0.0010236
cg09348386_TC21	0.0414481
cg09348392_TC21	5.25768e-10
cg19365697_BC21	1.38124e-47
cg09348911_TC21	1.60575e-09
cg09348945_BC11	4.76062e-06
cg02210602_BC11	0.00152037
cg09348965_TC11	0.0132248
cg21622025_BC21	0.000200576
cg09349480_TC11	9.30689e-05
cg09349514_TC11	0.00043918
cg09351162_TC21	0.001226
cg09351164_BC21	0.00927837
cg09351203_TC21	0.0467138
cg09351402_BC11	0.000188403
cg09351438_BC21	0.0190687
cg09351756_TC21	0.0187951
cg09351805_TC11	5.52409e-06
cg09351817_BC21	4.78714e-11
cg09351818_BC21	1.85595e-25
cg09351866_BC21	4.11458e-22
cg09351867_TC21	1.74045e-16
cg09351868_TC21	4.68922e-07
cg09351869_BC21	1.17777e-23
cg09351892_TC21	0
cg09352208_BC11	0.0268516
cg09352458_TC21	1.64737e-66
cg09352459_BC21	4.00839e-59
cg09352671_TC21	0.0238396
cg09352674_BC21	0
cg09352686_BC11	1.17806e-06
cg09352929_BC11	0.000419401
cg09352931_BC11	0.0284134
cg09352971_BC11	0.0223983
cg09353363_BC21	7.5055e-05
cg09353587_BC21	0.0414294
cg09353592_TC21	0.0373471
cg09353593_TC21	0.0305264
cg09353621_TC11	0.00252301
cg09353622_TC11	5.55112e-16
cg09354068_TC21	4.06889e-08
cg09354124_BC11	0.000671391
cg17738756_TC11	0.0435557
cg09354131_TC11	0.00827173
cg14031921_TC11	0.0204526
cg09354568_BC11	4.79156e-05
cg09354681_BC21	4.13384e-09
cg09354715_TC21	7.18466e-05
cg09354716_TC21	4.91256e-27
cg09354741_TC21	0.000328983
cg09354749_BC21	1.56669e-42
cg09354750_TC21	1.87871e-09
cg09354774_BC11	0.00203384
cg24024042_TC11	0.0182078
cg09354845_TC21	7.13893e-11
cg09354847_TO21	0
cg09355228_BC11	2.35291e-11
cg09355231_TC11	5.89282e-07
cg09355293_TC21	0.023187
cg09355295_BC21	2.31338e-06
cg09355397_TC11	0.000637789
cg09355408_BC11	1.60566e-06
cg09355409_BC21	0.00578011
cg09355454_BC21	0.0123646
cg09355504_BC11	1.11022e-16
cg09355506_BC21	0
cg09355574_BC21	3.68254e-07
cg09355575_TC21	0.014298
cg09355576_TC21	0.0153536
cg09355594_BC21	2.6577e-12
cg09355595_TC21	5.07539e-29
cg09355615_TC21	6.47007e-34
cg09355616_BC21	0
cg09355687_TC11	4.99807e-09
cg09355696_TC11	0.00583701
cg09355736_BC11	0.000598088
cg09355756_TC11	1.43482e-08
cg06126421_TC21	0.0113733
cg03720100_TC21	0
cg16137928_TC21	0
cg09356058_TC21	0.00972738
cg25063165_TC21	0.0247424
cg09356059_TC21	1.52845e-05
cg09356208_BC21	0.0197693
cg09356209_TC21	0
cg09356210_BC21	1.11022e-16
cg09356211_BC21	1.11022e-16
cg09356212_TC21	0
cg09356215_TC21	0
cg09356217_TC21	0
cg09356218_BC21	0
cg09356381_BC21	1.91285e-05
cg09356609_TC21	1.12037e-10
cg09356610_TC21	9.03156e-40
cg09356759_BC21	1.70893e-05
cg09356792_BC21	1.89841e-22
cg09356825_BC21	0.0432465
cg09356826_BC21	4.74726e-17
cg09356854_BC21	1.86358e-33
cg09356856_BC21	7.84382e-08
cg10008387_BC21	0
cg26081875_BC21	2.15353e-10
cg09356873_TC21	0.000688339
cg09356874_TC21	0
cg09356875_BC21	0
cg09356978_TC21	3.61959e-08
cg09356979_BC21	0.00048358
cg09356985_BC21	2.03144e-05
cg09356988_TC21	3.92201e-08
cg09356991_TC21	1.04748e-72
cg09357360_TC21	4.31315e-05
cg09357361_TC21	0
cg09357362_BC21	0
cg09357364_BC21	0
cg09357519_TC21	0
cg09357853_BC11	0.000220614
cg09357896_BC21	0.00436193
cg09357904_BC11	1.61715e-12
cg09357908_TC11	3.87848e-05
cg09357909_TC21	0.00843223
cg09359866_BC21	2.56759e-06
cg09359868_TC21	0.0373719
cg09359870_BC21	0.0482034
cg09359872_BC21	0.0121814
cg09359873_TC21	0.0153595
