## Supplementary material for "Genetic contributions to epigenetic-defined endotypes of allergic phenotypes in children": DataFile1 (part 2 of 3)

### Sheet: S2_CpGs (continued)
	Signature2_lsfr
cg09359875_TC21	3.85002e-05
cg09359876_TC21	0.000103246
cg09359878_TC21	1.09058e-06
cg09359881_BC21	0.00300613
cg09359883_TC21	1.74293e-05
cg09359885_BC21	0.000234215
cg09360050_TC21	0.0126013
cg09360053_TC21	2.25464e-06
cg09360054_BC21	0.000975745
cg09360095_BC21	0.0175076
cg09360098_TC21	8.57085e-07
cg09360561_TC21	1.40216e-05
cg09360600_BC21	0.0473106
cg09360601_TC21	4.26705e-07
cg09360603_TC21	3.82606e-05
cg09360606_BC21	2.29361e-09
cg23323669_TC21	1.55645e-31
cg09361457_BC21	0.034821
cg09361458_TC21	0.0195371
cg09361573_TC21	0.0444592
cg09361712_TC21	-2.22045e-16
cg09361713_BC21	0
cg09361714_BC21	0
cg09361715_BC21	0
cg09361788_BC11	0.00811042
cg09361871_BC21	0
cg09361878_BC21	1.80716e-07
cg09361883_BC21	3.34214e-28
cg09362020_BO21	0
cg09362021_BC21	0
cg09362022_BC21	2.32157e-05
cg09362589_BC21	1.07791e-14
cg09362624_TC21	0.0475341
cg16097079_TC21	1.55492e-08
cg09362683_TC11	0.00881591
cg09363070_BC21	3.54784e-05
cg09363071_TC21	1.41679e-05
cg09363374_TC21	0.00342057
cg09363479_BC21	5.67012e-05
cg09364005_TC21	0.0153219
cg17221483_BC11	0.00217362
cg04055147_BC11	0.00101556
cg09364566_BC21	2.86714e-16
cg09364568_TC11	0.000903217
cg09364569_TC11	0.000314911
cg09364578_BC21	0.00365286
cg09364580_BC21	1.10297e-78
cg09364581_TC21	1.7182e-165
cg09364584_BC21	4.51825e-40
cg09364585_BC21	1.78045e-75
cg09364586_TC21	4.33522e-61
cg09364587_TC21	3.25807e-23
cg09364589_BC21	6.09182e-06
cg09364621_TC21	2.22398e-18
cg09364624_TC21	0.000217226
cg09364627_BC21	2.66564e-05
cg09364919_TC11	2.74699e-25
cg09365009_TC21	0.00614503
cg09365075_TC21	0
cg09365076_BC21	0
cg09365385_TC11	0.00234261
cg09365520_BC11	7.20474e-05
cg09365525_TC11	0.0129977
cg09365526_TC11	0.00690064
cg09365540_TC11	0.0040362
cg09365591_BC11	0.000882991
cg09365597_TC21	1.01127e-06
cg09365608_BC11	1.80081e-06
cg09365609_BC21	0.0194863
cg09365611_TC11	0
cg09365737_TC21	1.31622e-09
cg09365776_BC21	0
cg09365780_TC21	5.05792e-05
cg09365798_TC21	1.11022e-16
cg09365799_TC21	0.000189741
cg09365800_TC21	0
cg09365971_BC21	1.1718e-11
cg09365972_TC21	0
cg09365994_BC11	1.16804e-159
cg09365995_BC11	4.37141e-146
cg09365999_BC21	0.000137222
cg09366000_TC21	4.84572e-12
cg09366005_BC21	0.0166524
cg09366006_BC21	1.13568e-05
cg09366011_TC21	3.05869e-08
cg09366012_BC21	2.498e-05
cg09366013_TC21	2.57524e-08
cg09366014_TC21	4.08927e-13
cg15025383_TC11	0.00372986
cg09366114_BC21	0
cg09366115_BC21	3.23087e-11
cg09366286_BC21	0.00793296
cg02212310_BC11	0.0204178
cg09366669_TC11	0.00556462
cg09366754_TC21	0.0119408
cg09366755_BC21	2.11854e-10
cg09366760_TC21	5.75631e-05
cg10703453_BC21	0.039091
cg09367167_TC21	0.0172117
cg09367180_TC11	0.0360608
cg09367181_TC11	5.32907e-15
cg12561839_TC11	0.0315422
cg09367218_BC11	0.00984461
cg09367283_BC21	0.0010565
cg16220567_TC21	0.00576857
cg09367347_TC21	3.07e-12
cg09367509_BC21	0.0299289
cg09367510_BC21	0.0350272
cg09367562_TC21	1.09912e-14
cg09367739_BC11	1.17194e-06
cg09367750_BC21	2.30734e-05
cg09367754_BC21	1.03225e-06
cg09367759_BC21	0.0357233
cg09367900_TC21	1.14072e-05
cg26870941_TC11	0.0186023
cg09368219_BC21	0.0367827
cg03900314_TC21	0
cg09368228_TC21	0
cg17825714_BC11	0
cg09368243_BC11	1.19856e-06
cg09368244_TC11	5.75927e-06
cg01066220_TC11	0.0186842
cg09368266_BC11	8.53279e-08
cg09368308_TC11	0.000324587
cg12257344_TC11	0
cg19474571_TC21	0.0381843
cg09368357_BC21	0.0304883
cg09368411_BC21	1.11022e-16
cg09368421_TC11	0.00771125
cg03605661_BC11	0.0376133
cg09368472_BC21	2.22045e-16
cg09368780_TC21	0.0197423
cg09368783_BC21	0.0453498
cg12383352_BC21	0
cg27574980_TC21	0
cg09369034_TC21	0
cg09369045_TC21	7.85815e-06
cg09369276_TC21	1.57803e-27
cg09369277_BC21	1.17114e-44
cg09369278_BC21	1.00102e-07
cg09369318_TC21	2.04964e-08
cg09369319_BC21	1.87298e-06
cg09369320_BC21	0
cg09369351_BC11	1.74111e-06
cg18932740_TC21	3.85081e-34
cg09369722_BC21	2.22354e-54
cg09369768_TC21	0.000584252
cg09369769_TC11	0.0233284
cg09369781_BC11	0.00357188
cg09370438_BC21	8.85397e-09
cg09370440_TC21	8.74471e-06
cg09370441_BC21	1.54646e-20
cg09370444_TC21	9.4347e-45
cg09370445_BC21	3.08615e-12
cg09370446_TC21	1.20676e-16
cg09370847_BC11	5.73051e-05
cg09370851_BC11	0.024418
cg09370860_TC21	0.0258067
cg09371467_BC21	9.30506e-07
cg09372240_TC21	0.00378445
cg01734628_BC21	0.0165977
cg09372427_BC11	0.0132992
cg09372434_TC21	0.028823
cg09372558_TC21	0.014337
cg09372579_BC11	0.0015374
cg09372596_TC11	0.000104756
cg09373712_TC11	0.000206194
cg13798746_BC21	3.9162e-09
cg09374150_BC21	0.0171917
cg25393613_BC21	0.00583071
cg09374233_TC11	6.88532e-07
cg09374237_BC11	1.15522e-06
cg09374696_BC21	5.59827e-19
cg12213602_TC11	1.70146e-07
cg09374722_BC11	0.0355782
cg09374735_TC11	0.0110866
cg25250621_TC11	9.9888e-05
cg09375054_TC21	2.55351e-15
cg17272563_BC21	7.41206e-11
cg08376141_BC21	0
cg09375173_BC21	0.0139505
cg05323467_BC21	0.0438858
cg09375476_BC21	0.0146719
cg03426888_BC21	0
cg09375629_BC21	1.42684e-15
cg09375633_BC21	3.09354e-33
cg02448597_BC21	0.00761317
cg08279886_BC11	0.00923706
cg09376295_BC11	4.25114e-07
cg00523604_BC21	0.000603381
cg09376302_BC21	0.0212953
cg09376306_BC21	0.00446978
cg09376307_TC21	0.00011227
cg23732629_BC21	1.05216e-05
cg09377647_BC21	0.00167801
cg09378976_BC21	0.0265648
cg09378979_BC21	0.0478199
cg09378984_TC21	1.43891e-08
cg09379795_TC21	1.26771e-95
cg09379798_TC21	6.33331e-08
cg10016189_BC21	7.49064e-44
cg09380457_BC21	0.000470918
cg09380463_TC21	0.0100075
cg09380466_BC21	1.26968e-37
cg09380468_BC21	0.0359778
cg09380470_TC21	0.0430593
cg09380478_TC21	0.00299286
cg09380479_BC21	0.0335437
cg09380481_BC21	0.0194573
cg09380485_BC21	0
cg09380697_BC21	0
cg09380699_BC21	2.56057e-09
cg09380921_BC21	4.60445e-15
cg03438552_TC11	1.26249e-47
cg21396998_TC11	0.00630439
cg09380924_BC21	0.0209579
cg09380955_TC11	0.000164142
cg09380960_BC11	0.00969866
cg09380962_TC21	0.00348139
cg09380981_TC21	1.26764e-40
cg09380982_TC21	1.76561e-23
cg16186435_BC21	3.29577e-23
cg22413126_TC11	0.0187738
cg09381031_TC21	3.75329e-07
cg09381105_TC11	4.27711e-06
cg09381106_BC11	0.000182266
cg09381115_BC11	0.020539
cg09381116_BC11	0.00167378
cg26686999_BC11	0.00252156
cg09381171_BC21	1.88354e-06
cg09381172_BC21	3.06182e-31
cg09381173_TC21	6.88773e-27
cg09381174_BC21	2.03957e-18
cg09381176_BC21	4.77784e-52
cg09381179_BC21	2.67038e-70
cg09381181_BC21	1.44176e-48
cg09381213_BC21	0.00998365
cg09381507_TC11	0.00263546
cg09381508_TC11	1.83897e-06
cg09381806_BC21	9.88916e-11
cg09381807_TC21	3.64383e-24
cg09381833_BC21	0.01863
cg09381834_TC21	1.06747e-37
cg09381838_BO21	0.0479439
cg07627491_TC21	6.06926e-27
cg03520342_BC21	7.44194e-37
cg07151443_TC21	8.67502e-10
cg03758774_BC11	2.92652e-07
cg09382008_TC11	0.00503367
cg12024328_BC11	0.0273438
cg09382042_BC11	7.74731e-06
cg09382044_TC11	0.00692845
cg09382045_TC11	0.000207716
cg09382084_TC11	0.0225133
cg09382099_BC11	0.00524979
cg14219044_BC11	0.00798318
cg11314043_TC21	0.048053
cg09382185_TC21	0.000290269
cg09382192_BC21	0.00498283
cg09382194_BC21	5.47944e-46
cg09382195_BC21	5.40971e-67
cg09382258_TC21	0
cg09382259_TC21	0
cg09382260_BC21	0
cg09382261_TC21	2.72463e-05
cg09382262_BC21	9.66534e-08
cg09382263_TC21	2.22213e-08
cg09382266_TC21	0.0316368
cg09382270_BC21	0.00615126
cg09382272_BC21	0.0336983
cg09382970_BC21	1.42531e-32
cg03229061_TC21	0.0277095
cg26645432_TC21	1.43904e-05
cg03636880_BC21	0.00235533
cg09383082_BC21	0.0137992
cg09383086_BC21	0.0163003
cg09383684_BC21	0.0395833
cg09383686_BC11	0.00117162
cg09384037_BC21	0.000128341
cg11284973_BC21	1.3777e-05
cg09384086_BC11	0.0487317
cg09384106_TC21	0.000744866
cg09384783_TC11	0.000882841
cg09384786_TC11	0.000324814
cg17264048_TC21	0.0429069
cg09384970_TC21	0.000166289
cg09384980_BC11	0.000337072
cg24488218_BC11	0.00451328
cg09385006_TO21	4.15383e-29
cg09385007_TC21	4.00204e-46
cg09385008_TC21	3.28891e-25
cg09385014_BC21	2.50768e-14
cg09385017_TC21	2.54515e-43
cg15484808_BC21	0.00198029
cg09385018_BO21	3.91263e-07
cg09385019_TO21	0.00286333
cg09385020_TC21	0.000142528
cg03169472_BC21	0.000447664
cg03789294_BC21	0
cg09385319_BC21	0
cg09385393_TC11	9.59122e-05
cg23319477_BC21	0
cg09385576_TC21	4.44724e-17
cg09385620_TC11	6.60365e-06
cg09385621_BC11	1.37449e-07
cg09385641_BC11	0
cg09385642_TC11	0
cg26922697_TC21	0.0065072
cg09385666_BC21	0.00210761
cg09385668_TC11	8.84692e-07
cg09385733_BC21	0.0152757
cg09385779_BC11	0.000768515
cg09385792_BC11	0.00644115
cg09386222_TC21	0.0296702
cg09386677_BC21	0
cg09386678_TC21	2.79288e-12
cg09386679_BC21	0
cg09386957_TC11	0.00151687
cg09387025_TC21	1.88266e-18
cg09387026_BC21	0.0221589
cg08462194_BC21	1.68929e-76
cg24487489_TC21	2.7982e-47
cg09387435_BC21	7.25739e-16
cg09387437_BC21	1.85685e-21
cg09387438_BC21	1.99489e-55
cg09387541_BC11	0.0298119
cg09387951_TC11	2.38076e-05
cg09387968_BC11	0.0233149
cg09389366_BC21	5.37644e-08
cg09389367_BC21	0
cg09389368_BC21	0.0378601
cg09389376_BC21	0.000518433
cg09389385_BC21	0.000207136
cg09389701_TC21	0.032034
cg09389707_BC21	0.0300346
cg09389764_BC11	0.00113883
cg09389772_BC11	0.0178545
cg09389780_TC11	0.0130515
cg09389789_TC21	2.27849e-05
cg09389790_TC21	0.0146077
cg09389794_BC21	0.0167717
cg09389896_TC21	0
cg09389897_BC21	0
cg09389902_TC21	6.09037e-08
cg09389914_BC21	1.4224e-20
cg09389915_TC21	8.05303e-22
cg09389916_BC21	1.42414e-56
cg09389917_BC21	9.63149e-52
cg09389918_BC21	1.27782e-70
cg09389919_TC21	2.71403e-58
cg09389920_TC21	3.09115e-41
cg09389921_BC21	1.10132e-44
cg09389922_TC21	9.82718e-22
cg09389923_TC21	3.93851e-17
cg09390121_BC21	8.78198e-05
cg09390128_TC11	2.19073e-09
cg09390131_TC21	5.74725e-07
cg09390207_BC21	0.0321456
cg09390717_BC11	0.0109017
cg09390719_TC11	2.65549e-09
cg09390744_BC11	0.00898407
cg09390758_TC21	1.47098e-15
cg09390759_BC21	3.25451e-44
cg09390760_TC21	1.55473e-13
cg09390762_BC21	3.32409e-51
cg09390771_BC21	1.97308e-38
cg09390772_TC21	2.52695e-29
cg09390781_BC21	0.0336552
cg09391656_TC11	0.0157513
cg09391657_BC11	0.000204834
cg09391658_TC21	0.0398145
cg09391662_BC21	0.000408166
cg09391666_BC21	6.15545e-05
cg09391667_TC21	1.8559e-05
cg09392274_TC21	0.027916
cg09392294_TC21	1.34573e-08
cg09392295_BC21	1.06264e-11
cg09392297_TC21	5.74198e-05
cg09392298_BC21	3.86202e-06
cg09392299_TC21	2.77284e-08
cg09392301_TC21	0.000235845
cg09392302_TC21	4.29283e-07
cg09392303_BC21	3.68302e-05
cg09392304_BC21	2.19367e-07
cg09392305_TC21	8.30403e-06
cg09392380_BC21	0.000668615
cg09392382_BC21	1.75818e-06
cg09392387_BC21	0
cg09392392_BC21	1.80514e-18
cg09392535_BC21	0.000615779
cg09392539_TC21	0.00322565
cg09392574_BC11	0.00368059
cg09392576_TC11	0.00721146
cg09392578_BC11	0.0476758
cg09392583_TC11	0.0289485
cg09392630_TC21	8.13465e-05
cg09392894_TC21	2.42823e-19
cg09392900_BC21	5.69919e-07
cg09392901_BC21	3.03939e-05
cg09392910_BC21	0.0296634
cg09392912_BC21	1.41036e-17
cg09392913_BC21	2.10478e-09
cg09393039_BC21	1.19834e-39
cg09393040_TC21	1.24511e-15
cg09393041_TC21	1.04327e-17
cg09393046_BC21	2.17412e-08
cg09393048_TC21	0.00357201
cg09393052_TC21	9.05052e-08
cg09393053_BC21	0
cg09393054_TC21	1.32673e-07
cg09393055_TC21	4.8152e-11
cg09393056_BC21	3.16414e-14
cg09393057_TC21	6.88338e-15
cg09393059_BC21	1.11022e-16
cg09393060_BC21	0
cg09393061_TC21	0
cg09393062_BC21	6.66134e-16
cg09393134_BC21	0.00068951
cg09393162_TC21	0.00817692
cg09393164_BC21	0.0191847
cg09393199_BC21	1.16507e-08
cg09393200_TC21	2.67186e-15
cg09393202_TC21	2.72357e-19
cg09393209_BC21	1.84441e-45
cg09393561_BC21	1.11022e-16
cg09393567_BC11	0
cg07979401_BC21	4.78578e-09
cg09393568_TC21	0.00194087
cg09393570_TC11	0
cg09393573_BC11	3.91009e-05
cg09393579_TC11	0
cg09393580_BC11	1.31373e-07
cg09393583_BC11	0
cg09393584_TC11	0
cg09393585_TC11	0
cg09393586_TC11	0
cg09393587_BC11	0
cg09393610_BC21	0.00292332
cg09393612_BC21	0.000265066
cg09393861_TC11	0.00230058
cg09393914_BC11	0.0227423
cg09393927_BC11	0.00222247
cg09393930_BC11	0.0233397
cg09400974_BC21	4.03316e-05
cg09401505_TC11	1.51197e-21
cg09401506_BC21	9.69976e-17
cg09403640_TC21	0
cg09418395_TC21	1.68696e-25
cg09418397_TC21	2.31562e-18
cg09418401_BC21	7.8708e-10
cg09418402_TC21	1.13287e-20
cg09419124_TC21	0
cg09420574_TC21	1.3654e-41
cg09421974_TC21	0
cg09421975_TC21	0
cg09421976_BC21	0
cg09421988_TC21	0
cg09421989_TC21	0
cg09428431_BC21	0.00495535
cg09430048_BC21	0
cg09430049_BC11	0.0122748
cg09430050_TC21	0.00022453
cg09430117_BC11	0.0260926
cg09430123_BC21	5.50557e-07
cg09430537_TC21	0.0013171
cg09430799_TC21	7.27106e-08
cg09430800_TC21	2.2062e-07
cg09430808_BC21	1.54167e-07
cg09430809_BC21	4.25072e-17
cg09433951_BC21	0
cg09433952_BC21	0
cg09433953_BC21	0
cg09433954_BC21	0
cg09434072_TC21	0.0413012
cg09445681_TC21	3.73535e-24
cg09445683_TC21	4.02109e-33
cg09445684_BC21	9.01481e-11
cg09445685_TC21	2.42804e-05
cg09446052_TC21	0.00832214
cg09462825_BC21	0.0127221
cg09463229_BC21	9.16888e-09
cg09463230_BC21	1.18461e-13
cg09463346_BC21	0.00597205
cg09463354_TC21	0.0320007
cg09465748_TC21	0
cg09478557_BC21	2.02538e-06
cg09478558_TC21	3.04201e-14
cg09478559_TC21	0.000552745
cg09478560_BC21	0
cg09478561_TC21	1.34435e-06
cg09478562_TC21	6.96895e-05
cg09478563_BO21	3.01251e-23
cg09478566_BC21	0.0365227
cg09481768_BC21	3.31191e-05
cg09481777_BC21	0.0158345
cg09492690_TC21	5.48751e-07
cg09493326_BC21	2.50006e-10
cg09493328_TC21	1.38726e-06
cg09493329_BC21	3.01036e-07
cg09493330_BC21	0.0117172
cg09496623_TC21	0.000105694
cg09496624_TC21	0.0355692
cg09496627_TC21	4.31172e-14
cg09496628_BC21	8.86299e-16
cg09496652_TC21	1.14189e-41
cg09496653_BC21	3.03645e-45
cg09496654_TC21	3.28497e-06
cg09496657_BC21	2.2088e-19
cg09496658_TC21	1.195e-12
cg09496659_BC21	8.62529e-15
cg09496660_TC21	8.04839e-14
cg09497144_TC21	0.00545434
cg09497150_BC21	7.45701e-20
cg09497151_BC21	4.96571e-07
cg09497152_BC21	0.0391946
cg09497154_TC21	1.30188e-11
cg13270236_BO21	0
cg09507667_BC21	1.76774e-05
cg09507675_BC21	0.038257
cg09508288_BC21	0.00195673
cg34967015_TC21	0.000408589
cg09508291_TC21	3.65193e-23
cg08911427_BC21	1.67107e-07
cg04227740_BC21	1.52438e-15
cg09508293_TC21	6.60875e-05
cg09511476_TC21	2.37831e-06
cg09511478_TC21	0.00284819
cg09511479_TC21	0.0128987
cg09513158_TC21	0
cg09513159_TC21	8.92419e-07
cg09513160_TC21	1.20814e-06
cg09513161_BC21	4.2003e-05
cg09513162_TC21	0.0209326
cg09513163_BC21	6.2227e-05
cg09513164_BC21	5.35741e-06
cg09513165_TC21	0.000148394
cg09513166_TC21	0.0130129
cg09513167_TC21	0.0233939
cg00920254_BC21	1.11555e-12
cg09525896_TC21	0.0163729
cg09525897_TC21	0.0111044
cg09550600_BC21	0.0402482
cg09557199_BC21	0.00403604
cg09557203_BC21	0.0393008
cg22159998_TC21	0.000112453
cg09578334_TC21	1.11022e-16
cg09578337_TC21	0.024946
cg09578338_BC21	0.0104587
cg09578339_BC21	1.17201e-05
cg09578340_TC21	9.06956e-05
cg18681426_BC21	0.00160581
cg09589208_BC21	0.000958412
cg09589209_BC21	4.34378e-11
cg09590125_BC21	0.0169473
cg09590126_TC21	5.22609e-08
cg09590127_TC21	0.000112796
cg09644892_BC21	4.57684e-61
cg09644893_TC21	1.04513e-61
cg09644895_BC21	1.07558e-18
cg09644896_BO21	5.46875e-34
cg09669757_BC21	0.0336209
cg09669758_BC21	0.0110129
cg09683348_BC21	0.0055519
cg09683352_BC21	4.3746e-17
cg09683353_TC21	2.68609e-05
cg09683355_BC21	0.0346033
cg09703151_TC21	0.010448
cg09705787_BC21	0.0187469
cg09705799_TC21	2.62422e-10
cg09705800_TC21	0.000289722
cg09707502_TC21	3.36737e-05
cg09707503_BC21	2.17333e-23
cg09709276_TC21	2.99299e-08
cg09709277_TC21	0
cg01606773_TC21	4.22774e-37
cg09709377_BC21	2.85626e-15
cg09709378_BC21	2.70565e-15
cg09709379_BC21	1.08885e-52
cg09709380_TC21	2.75719e-17
cg09709381_TC21	1.96099e-16
cg09709382_BC21	1.80299e-24
cg09709383_TC21	0.000340843
cg09718505_TC21	4.80209e-05
cg09718508_TC21	0.036688
cg09718509_TC21	0.00311933
cg09718510_BC21	0.0411816
cg09718511_BC21	0.00135435
cg09718512_TC21	0.00125281
cg09744248_BC21	0.000763314
cg09744249_TC21	0.00142385
cg09759140_TC21	5.26784e-26
cg09759143_TC21	7.75742e-34
cg09759144_TC21	0.000343229
cg09759146_TC21	0.00156256
cg09760029_BC21	5.93926e-57
cg09760031_TC21	9.81723e-30
cg09767546_BC21	2.64526e-07
cg09767547_TC21	1.4545e-05
cg09767548_BC21	7.69774e-05
cg09767626_TC21	0.0288719
cg09767629_BC21	0.0490888
cg09767630_TC11	0.000469081
cg00925339_BC21	0.015634
cg09782817_TC21	1.29875e-13
cg09807561_BC21	1.3437e-18
cg09807562_TC21	0.000334464
cg09817698_BC21	3.39936e-39
cg09817700_BC21	0.0109104
cg09817701_TC21	0.00747324
cg09817714_TC21	6.72482e-31
cg09817715_BC21	3.42564e-27
cg09817716_BC21	0.00734265
cg09817718_TC21	0.0214616
cg09818044_TC21	2.12128e-89
cg09818045_TO21	4.53854e-47
cg09818136_BC21	3.01804e-05
cg09818138_TC21	4.18781e-07
cg09818307_BC21	1.9984e-15
cg09818309_BC21	0.00286468
cg09818311_BC21	1.27389e-06
cg09818312_BC21	0
cg09818313_BC21	1.11022e-16
cg09818314_TC21	0
cg09818315_TC21	0
cg09818316_BC21	0
cg09818334_TC21	1.11022e-16
cg09818335_BC21	0
cg09818560_BC21	1.11022e-16
cg09818561_TC21	4.39361e-08
cg09818562_TC21	9.56516e-11
cg09818567_BC21	0.00544435
cg09818568_BC21	5.32063e-13
cg09818576_TC21	0
cg09818578_BC21	1.17565e-12
cg09818579_TC21	7.94547e-06
cg09818580_BC21	3.44329e-09
cg09818582_TC21	4.57571e-06
cg09818583_BC21	1.74662e-06
cg09818584_TC11	1.22694e-20
cg09818585_TC21	0.00216041
cg04777732_BC21	0
cg09117664_BC21	0
cg11422297_TC21	0
cg09818586_BC21	0
cg09818587_BC21	0
cg09818589_TC21	0
cg09818822_TC21	0.00158569
cg09818824_TC21	1.4416e-45
cg09818913_TC21	0.0115493
cg09818914_TC21	1.40509e-08
cg09819064_TC21	0.030859
cg09819065_TC21	0.0336555
cg09819233_TC11	0.0147723
cg09819260_TC11	0.000971774
cg09819268_TC11	0.000806696
cg09819269_TC11	0.0198473
cg09819314_TC11	1.14679e-05
cg09819332_BC11	5.5706e-10
cg09820567_TC21	2.12369e-18
cg09820571_BC21	7.47189e-15
cg09820572_BC21	1.29852e-18
cg09853423_BC21	1.9459e-17
cg09853424_BC21	2.29942e-13
cg09853425_BC21	0.00128594
cg09853426_BC21	1.44401e-34
cg09909806_BC21	6.70178e-100
cg09909807_TC21	2.26265e-89
cg09909808_TC21	8.05221e-78
cg09909809_TC21	6.47652e-93
cg09909810_TC21	2.82524e-74
cg09909811_TC21	4.68175e-57
cg09909812_BC21	1.34865e-92
cg09909813_BC21	1.33892e-77
cg09909814_BC21	8.32802e-99
cg09909815_TO21	6.21809e-92
cg09909816_BC21	5.86427e-91
cg09910697_TC21	0.0156543
cg09910698_TC21	0.00888131
cg09913974_BC21	1.11022e-16
cg09913975_BC21	0
cg09913977_BC21	0
cg09913978_BC21	0
cg09913979_BC21	0
cg09913980_BC21	1.51767e-13
cg09922056_BC21	3.93611e-34
cg28020278_TC21	1.11022e-16
cg28020279_TC21	2.53704e-05
cg09927711_BC21	3.51941e-14
cg09933211_TC21	0.0362939
cg09933212_TC21	0.00309315
cg09933213_TC21	0.0119517
cg09933214_BC21	1.81648e-08
cg09933216_TC21	1.7475e-34
cg09933219_TC21	0.0157026
cg09933220_TC21	1.0193e-16
cg09933227_BC21	2.19911e-05
cg09945597_BC21	0.00130629
cg09945598_BC21	0.000405964
cg09945603_TC21	0.00183978
cg09945604_BC21	0.00203246
cg09945605_BC21	4.61239e-07
cg09945607_BC21	9.86268e-05
cg09945617_BC21	1.195e-06
cg09945620_TC21	0.0352719
cg09950457_TC21	0.000933389
cg09950458_TC21	0.00386441
cg09950459_BC21	0.00379799
cg09950463_BC21	0.00606805
cg09950464_TC21	5.81131e-06
cg09950465_TC21	3.53868e-05
cg03943135_BC21	0.000223015
cg10513063_TC21	1.7095e-07
cg10518771_TC21	0.0353731
cg10518772_TC21	0
cg20705627_TC21	0.0128373
cg10523152_TC21	0.000315033
cg10523157_TC21	1.11022e-16
cg10523158_BC21	4.66294e-15
cg10523160_BC21	0
cg10523161_BC21	0
cg10523162_TC21	0
cg10523163_BC21	0
cg10523165_BC21	0
cg10523166_BC21	0
cg10523169_TC21	0
cg10524208_BC21	5.55112e-16
cg10524209_TC21	0.000264093
cg10524210_TC21	1.09944e-08
cg10524218_BC21	0.00136897
cg10524222_BC21	6.88171e-07
cg10524253_TC21	0
cg10524254_TC21	1.11022e-16
cg10524470_BC21	1.24381e-09
cg10524471_BC21	2.9661e-07
cg10525436_TC21	4.3675e-05
cg10525437_TC21	1.36323e-06
cg10528100_BC21	2.4406e-05
cg10528101_TC21	0.0447128
cg10536536_BC21	0.000257926
cg10536811_BC21	0.028741
cg10536815_TC21	0.0245332
cg10536816_TC21	1.33387e-05
cg10536824_BC21	1.68177e-12
cg10536825_BC21	6.07181e-13
cg10536827_TC21	7.14351e-05
cg10540894_BC21	1.00465e-27
cg22460466_TC21	1.11022e-15
cg10550866_TC21	0.0172698
cg10553837_TC21	0.0175965
cg10556482_TC21	0.0167184
cg10556484_BC21	3.60045e-13
cg10556486_TC21	2.08642e-06
cg10556489_TC21	8.03148e-05
cg10559600_TC21	0.012191
cg10559603_TC21	0.00382314
cg10559613_BC21	0.0136097
cg10559614_TC21	0.00117459
cg10559615_TC21	0.00161609
cg10559616_BC21	0.00101185
cg10559617_TC21	0.00157132
cg10559620_BC21	0.000900496
cg10559623_BC21	0.00549678
cg10560179_TC21	0
cg10560180_TC21	0
cg10560253_BC21	1.11022e-16
cg10560258_TC21	3.92885e-09
cg10560263_BC21	1.09168e-12
cg10560267_TC21	0.0328682
cg10560268_TC21	1.9269e-12
cg10560720_TC21	0
cg10560721_TC21	0
cg10560722_BC21	5.45652e-12
cg10560723_BC21	9.27133e-05
cg10560724_TC21	0.000662595
cg10560725_TC21	0
cg10562002_BC21	2.00871e-10
cg10564605_BC21	0.01395
cg10564606_TC21	0.0354762
cg10564607_TC21	1.13885e-08
cg10564608_TC21	7.48289e-08
cg10564609_TC21	0.0381741
cg10564620_TC21	0.00320519
cg10567479_TC21	0
cg10567500_BC21	6.75238e-13
cg10567501_BC21	6.67244e-14
cg10567504_TC21	1.11022e-16
cg10567511_TC21	0
cg10567513_BC21	0
cg10567514_TC21	0
cg10570139_BC21	5.67141e-10
cg10570141_BC21	7.3645e-09
cg10570144_TC21	1.11022e-16
cg10570145_TC21	0
cg10573876_BC21	0
cg10573883_BC21	1.11022e-16
cg10573886_BC21	3.17967e-09
cg10573888_TC21	0.000193312
cg10573898_TC21	0.000584146
cg10573905_BC21	0
cg06895747_BC21	0.0209519
cg10575065_BC21	1.75346e-08
cg10575068_BC21	4.89026e-06
cg10575069_TC21	9.21466e-06
cg10575072_TC21	2.31307e-08
cg10575073_BC21	0
cg10575081_TC21	0.0221585
cg00764093_TC21	7.77156e-16
cg10577717_BC21	0.0027072
cg10578445_TC21	0
cg08402433_BC21	0
cg10579187_BC21	0.0211901
cg10579192_TC21	0.0186469
cg10579205_BC21	7.68914e-07
cg10579208_BC21	0.0230483
cg10579211_BC21	3.6653e-08
cg10579523_TC21	1.69053e-16
cg10579524_BC21	0.041403
cg10579525_BC21	0.0105259
cg10579535_BC21	6.18941e-05
cg10579769_TC21	2.37131e-06
cg10579784_BC21	4.89994e-06
cg10579785_TC21	0.0058875
cg10579786_TC21	0.0353377
cg10589589_BC21	0.00665515
cg10602508_BC21	0.00839405
cg10605596_TC21	5.94411e-07
cg10605616_TC21	4.44089e-16
cg10605627_BC21	2.0981e-12
cg10618160_BC21	5.98813e-10
cg10618165_BC21	0.00317578
cg10618192_TC21	0.0050285
cg10618194_TC21	3.26184e-22
cg10618195_TC21	3.80368e-06
cg10624389_TC21	0.0045324
cg10627611_BC21	1.74486e-11
cg10627612_TC21	0.00112237
cg10627613_BC21	1.80666e-64
cg10627614_TC21	3.4704e-24
cg10627615_TC21	4.7068e-50
cg10637615_TC21	1.35257e-06
cg10637617_BC21	0
cg10637618_TC21	-2.22045e-16
cg10637620_TC21	7.37993e-07
cg10637621_TC21	3.21965e-15
cg10637622_TC21	4.78144e-05
cg10638160_BC21	0.00161477
cg10638510_BC21	5.37173e-07
cg10640189_BC21	0.0157976
cg10640192_BC21	0
cg10640193_BC21	0
cg10641484_BC21	2.22045e-16
cg10641487_BC21	0
cg10641488_BC21	0
cg10641492_TC21	1.11022e-16
cg10641507_BC21	0
cg10641508_TC21	0
cg10641509_BC21	1.11022e-16
cg10641510_TC21	1.11022e-16
cg10641511_TC21	0
cg10641512_TC21	1.11022e-16
cg10641513_TC21	0
cg10654543_BC21	5.03717e-13
cg10687353_TC21	0.0108547
cg10687356_TC21	1.24825e-06
cg10687357_BC21	0.000306661
cg10687358_BC21	1.10524e-08
cg10687359_BC21	0.00212502
cg10687361_BC21	1.12339e-18
cg10687363_BC21	0.00191432
cg10689388_BC21	0.0440695
cg10689391_BC21	0.0437061
cg10698425_BC21	0.00317875
cg10740262_BC21	5.58223e-05
cg10740264_TC21	0.00143299
cg10740504_BC21	0.0155807
cg10740505_TC21	1.14663e-08
cg10740508_TC21	6.55046e-43
cg10740510_TC21	3.06416e-25
cg10740513_TC21	0.0118479
cg10740515_TC21	3.36425e-05
cg10740576_TC21	1.42105e-05
cg10740614_BC21	1.51165e-09
cg10741378_TC21	4.00512e-14
cg10741380_TC21	2.44684e-06
cg10741383_BC21	5.78948e-60
cg10756756_BC21	0.00202394
cg10760483_TC21	0.048858
cg10760485_BC21	4.79149e-07
cg10760990_TC21	6.57425e-05
cg10760991_TC21	0
cg10760993_BC21	4.44503e-05
cg05472934_TC21	4.58522e-14
cg10760998_BC21	0.026306
cg10760999_TC21	1.39653e-05
cg10761002_TC21	1.94114e-08
cg10761003_TC21	0.000150037
cg10761813_TC21	0.0426847
cg23864514_TC21	0
cg10762289_BC21	8.5986e-12
cg10762290_TC21	3.27763e-13
cg10762291_TC21	7.85078e-20
cg10762292_BC21	6.69553e-12
cg10762293_BC21	0.0396635
cg10763501_BC21	1.14599e-06
cg10763503_BC21	5.67934e-39
cg10765347_TC21	0
cg10774360_TC21	1.68533e-35
cg10778349_BC21	-2.22045e-16
cg10781222_BC21	0.00760312
cg10800425_TC21	0.00027619
cg10800426_BC21	1.39414e-10
cg10803152_TC21	1.62248e-09
cg10803153_BC21	0.0362412
cg10803771_TC21	1.91597e-10
cg10803772_TC21	0
cg10803773_BC21	0
cg10803783_BC21	0
cg10803784_BC21	0
cg10803785_TC21	4.76316e-11
cg10803786_TC21	0
cg10813823_TC21	1.87842e-06
cg10813825_TC21	0.00277558
cg26438325_TC21	0
cg10814363_TC21	1.43444e-08
cg10864397_TC21	3.12669e-07
cg10864401_TC21	0.0184221
cg10864403_BC21	0.0051909
cg10864412_TC21	0.0236535
cg10864413_BC21	0.00270403
cg10886262_TC21	0
cg10886263_BC21	0.000318666
cg10886267_TC21	1.68643e-05
cg10886268_TC21	0.00273788
cg19920134_BC21	0.0362457
cg03697881_TC21	0
cg05119115_TC21	0.00412141
cg10950351_BC21	0.00328514
cg10950353_TC21	0.0001472
cg10963264_BC21	0.00191965
cg10963799_TC21	0.0196004
cg10963811_BC21	4.04417e-05
cg07826859_BC21	2.48202e-47
cg10964175_TC21	2.41865e-55
cg10964176_BC21	0.00921031
cg10964178_BC21	3.17743e-39
cg10964180_BC21	6.01371e-07
cg10964181_BC21	1.80387e-06
cg10988533_BC21	0.00142076
cg10988534_BC21	4.44089e-16
cg10988535_BC21	1.11022e-16
cg10988536_BC21	1.11022e-16
cg10988537_TC21	0
cg10988541_TC21	0.0392402
cg10993805_BC21	4.30428e-08
cg10993808_TC21	0.0204729
cg10993826_TC21	0
cg10995179_TC21	0.0446119
cg10995187_BC21	0.0485246
cg10995188_BC21	7.47093e-06
cg10995189_TC21	0.0335694
cg13879047_TC21	3.56382e-13
cg11014465_BC21	0.0157828
cg11045665_BC21	0
cg11045666_TC21	0
cg11045667_BC21	1.23909e-05
cg11052492_BC21	0.0062549
cg11055251_TC21	7.86776e-130
cg11055267_TC21	1.58811e-50
cg11060596_BC21	0.0316539
cg11062558_TC21	3.95947e-08
cg11062561_TC21	0.0120946
cg11141238_TC21	0.00567496
cg11141239_BC21	0.00595655
cg11144072_BC21	0.000781098
cg11144075_TC21	0
cg11144076_BC21	1.11022e-16
cg11144078_BC21	0
cg11144079_BC21	0
cg11144082_TC21	0.000250044
cg07636142_TC21	0
cg10665616_BC21	2.10382e-08
cg11233207_BC21	0.0406401
cg11233208_TC21	0.00047179
cg11236396_TC21	0.00479329
cg11240056_TC21	5.93162e-07
cg11240058_BC21	1.79205e-17
cg11240059_TC21	9.93547e-13
cg11240061_TC21	5.57517e-19
cg11240064_BC21	7.40339e-14
cg11240956_TC21	8.08819e-10
cg11244922_TC21	0.00042186
cg12032650_TC21	0.0344612
cg11252755_TC21	0.020807
cg11269257_TC21	3.98444e-05
cg11269259_BC21	0
cg11269261_BC21	0
cg11269262_TC21	0
cg11269265_BC21	0
cg11270879_BC21	1.39218e-74
cg11270881_TC21	4.76189e-27
cg11270900_BO21	1.17364e-34
cg11270903_TC21	3.34039e-17
cg11270904_TC21	0.00898588
cg11270911_BC21	1.48037e-12
cg16567172_BC21	0.00965787
cg11276353_BC21	5.781e-06
cg11276354_TC21	0.0235507
cg11277215_BC21	0.0309747
cg11285812_BC21	4.51019e-60
cg11285814_BC21	0.000941346
cg11285817_BC21	0.00449593
cg11285821_BC21	0.0430035
cg11285823_BC21	9.98446e-05
cg11286091_TC21	1.47491e-55
cg11286111_BC21	4.00511e-51
cg11286113_BC21	0.00388267
cg11286114_BC21	4.20446e-07
cg11286115_TC21	2.66592e-09
cg04776231_BC21	0
cg11289532_TO21	0
cg11289533_TC21	0
cg11289534_TC21	1.11022e-16
cg11289537_TO21	0
cg11289538_BC21	1.11022e-16
cg11308320_BC21	0
cg11314520_BO21	0
cg11348200_TC21	4.27756e-81
cg11348201_TC21	6.35622e-47
cg11348202_BC21	1.23223e-87
cg11348203_TC21	1.03284e-97
cg11348204_TC21	8.87638e-56
cg11348205_BC21	2.27259e-29
cg11348206_TC21	1.66295e-40
cg11348207_TC21	2.53597e-38
cg11348932_TC21	0.0188471
cg11348936_BC21	0.0103863
cg11348939_BC21	0.040255
cg11349867_TC21	0.00445858
cg11349868_TC21	0.00783105
cg11374639_BC21	9.00665e-32
cg11374641_TC21	8.35704e-12
cg11374642_TC21	1.22749e-08
cg11374644_BO21	0.0388078
cg11374646_BC21	1.08658e-10
cg11380002_TC21	0
cg11380003_TC21	0.00117892
cg11380004_BC21	0.000125736
cg11380008_BC21	0.000701871
cg08300570_BC21	0
cg11400901_BC21	3.48121e-07
cg11400905_TC21	1.25864e-27
cg11425584_TC21	0.00256325
cg11425589_BC21	1.11022e-16
cg11425593_BC21	2.689e-06
cg11425594_BC21	0.0487695
cg11425595_TC21	4.20984e-10
cg11425597_TC21	1.11848e-05
cg11427098_TC11	4.46449e-08
cg11427099_TC21	1.06832e-08
cg11427107_TO21	0.0329526
cg11427115_BC21	5.61958e-05
cg11439291_TC21	1.11022e-16
cg11439293_TC21	0
cg11439300_BC21	0.0106621
cg11439302_BC21	6.04381e-05
cg11439303_TC21	5.28195e-05
cg11439306_TC21	1.91581e-23
cg11443233_BC21	4.33283e-06
cg11443234_BC21	3.65433e-14
cg11443235_BC21	1.15397e-17
cg11443236_TC21	1.39525e-23
cg11443237_BC21	4.7416e-28
cg11443238_TC21	2.7227e-35
cg11443311_TC21	0.0289528
cg11443315_BC21	1.44329e-15
cg11443323_TC21	0.0479013
cg11443326_BC21	0.0082609
cg11443329_BC21	0.00486177
cg11443335_TC21	2.72557e-18
cg11443336_TC21	1.78925e-17
cg11443337_TC21	1.22303e-08
cg11443340_BC21	1.12823e-14
cg11443341_TC21	1.71459e-136
cg11443342_TC21	8.71264e-57
cg11443343_BC21	3.72714e-36
cg11443588_BC21	0.00757351
cg11446045_BC21	2.06518e-70
cg11446046_TC21	8.80453e-23
cg11446048_BC21	9.95711e-30
cg11446049_BC21	1.82959e-30
cg11446050_TC21	3.77078e-55
cg11446054_TC21	2.5931e-06
cg11447139_TC21	0.00093926
cg11447140_TC21	1.3356e-11
cg11447142_TC21	5.04874e-05
cg11447143_TC21	2.4439e-09
cg05386570_TC21	4.83362e-06
cg11458094_TC21	0.00287009
cg11458095_BC21	0.000522482
cg11458096_TC21	0.000467358
cg11458483_TC21	2.84217e-14
cg11458484_BC21	0
cg11458485_TC21	2.73892e-13
cg11458486_BC21	7.66798e-05
cg11458487_TC21	0
cg11458488_TC21	0.00412591
cg11458490_BC21	5.05391e-08
cg11458491_BC21	0
cg11458494_TC21	0
cg11458495_BC21	0
cg11462843_TC21	3.60274e-06
cg11462848_BC21	0
cg11462849_BC21	0
cg11462850_TC21	0
cg11462851_TC21	0
cg11462852_BC21	0
cg11462856_TC21	1.62595e-06
cg11462857_TC21	0
cg11462858_BC21	0
cg11462859_BC21	0
cg11486817_BC21	8.62125e-05
cg11486818_BC21	0.0300947
cg11486820_TC21	7.52615e-07
cg11489416_BC21	7.08137e-08
cg11489418_BC21	1.6582e-09
cg11489419_BC21	0
cg11489420_BC21	1.11022e-16
cg11489422_BC21	2.5084e-06
cg11489424_TC21	4.05231e-14
cg11489425_TC21	0
cg11489426_TC21	0
cg11489427_BC21	3.02663e-07
cg11490197_BC21	0.00620312
cg11490199_TC21	0.00507428
cg11490201_BC21	0.034239
cg11490202_TC21	0.0420024
cg11490209_BC21	0.0186648
cg11490210_TC21	0.00213213
cg11490211_BC21	0.000357671
cg11490943_TC21	5.14729e-08
cg11490945_BC21	0.00386857
cg11490946_TC21	0.00524952
cg11494853_TC21	7.20478e-05
cg11494857_BC21	4.32123e-05
cg11494858_BC21	1.59305e-07
cg11494863_TC21	7.11467e-16
cg11494867_BC11	2.25298e-08
cg13252152_BC21	0.0304144
cg11508877_TC21	0.0403832
cg11521247_TC21	0
cg11521248_BC21	0
cg11521249_TC21	0
cg11521250_TC21	3.65534e-07
cg14427668_TC21	0
cg00423035_BC21	0
cg08645907_BC21	1.11022e-16
cg11534429_TC21	0.0084515
cg11534897_TC21	0.000623744
cg11534898_TC21	6.92161e-06
cg11546201_TC21	1.01841e-08
cg11546202_BC21	0.0136698
cg14646244_TC21	7.74323e-40
cg11549789_TC21	8.73602e-14
cg11549790_TC21	0.000155751
cg11549792_TC21	1.12902e-10
cg11549793_TC21	2.33147e-15
cg11549794_BC21	0.001561
cg11554498_BC21	1.40222e-07
cg11558599_BC21	2.70221e-15
cg11587712_BC21	5.06127e-06
cg11587717_BC21	0.00754545
cg11587734_TC21	0.000375935
cg11587735_TC21	0.00266142
cg11587744_TC21	0.000626507
cg11587756_TC21	2.97932e-05
cg11587758_BC21	0.0277472
cg11587759_TC21	1.3543e-08
cg11588034_BC21	4.9565e-11
cg11588035_BC21	4.53905e-07
cg11588041_BC21	0.0382047
cg11588043_TC21	0.0343093
cg23468130_TC21	0.00053304
cg11592773_BC21	1.38299e-97
cg11601675_TC21	6.54294e-07
cg11601676_TC21	4.83754e-100
cg12771187_TC21	9.78798e-70
cg11601678_BC21	4.73084e-32
cg11601680_TC21	3.33331e-42
cg11601681_TC21	1.76329e-52
cg11601682_TC21	4.34053e-46
cg11601683_BC21	5.6154e-14
cg11601684_BC21	1.19508e-12
cg11602591_TC21	1.13166e-17
cg11602592_TC21	1.12594e-12
cg11602593_BC21	4.7098e-25
cg11602597_BC21	4.53895e-49
cg11602599_BC21	1.13806e-69
cg11602600_TC21	1.68656e-38
cg11603137_BC21	1.44954e-06
cg11603138_BC21	0.00143983
cg11603139_TC21	0.00226588
cg11603140_BC21	1.62401e-10
cg11603142_TC21	3.81448e-05
cg11603143_TC21	0.0134231
cg11603144_TC21	1.66686e-05
cg11631071_TC21	3.03237e-09
cg11632149_BC21	0.00286549
cg11669063_BC11	9.15811e-09
cg11669064_TC21	6.36606e-05
cg05967129_BC21	0.000737228
cg14678084_BC21	4.37859e-06
cg11671930_TC21	0
cg11685892_TC21	0.00643999
cg11685893_TC21	0.00237001
cg11685894_TC21	0.000193499
cg11685895_BC21	2.09031e-05
cg11685901_BC21	0.00079246
cg11691508_TC21	5.48227e-28
cg11691511_TC21	9.51488e-17
cg11691512_TC21	2.92409e-07
cg11691513_TC21	3.08935e-18
cg11691514_BC21	1.24824e-25
cg11694622_TC21	0.000703514
cg20876852_TC21	0
cg11709108_TC21	2.71674e-14
cg11709111_TC11	3.96259e-09
cg11709113_TC11	0.00111717
cg11709564_TC21	0
cg11709566_BC21	1.87408e-08
cg11709810_BC21	1.56145e-70
cg11709812_TC21	1.6649e-19
cg11709813_BC21	4.17783e-20
cg11709816_BO21	3.20327e-18
cg11709817_BC21	6.78723e-14
cg11709818_TC21	1.23517e-14
cg11709819_BC21	5.99749e-10
cg11709820_BC21	3.89488e-12
cg11709821_BC21	1.52678e-45
cg11709822_BC21	4.2133e-16
cg11709823_BC21	6.98124e-41
cg11709824_TC21	1.73432e-60
cg11709825_BC21	2.53116e-35
cg11709826_BC21	3.08934e-48
cg11709827_TC21	2.48913e-37
cg11709828_TC21	3.64577e-40
cg11709829_BC21	9.35694e-39
cg11709830_TC21	2.7973e-30
cg11709831_TC21	1.9037e-66
cg11709833_BC21	7.85224e-55
cg11709834_BC21	4.25229e-42
cg11709835_BC21	3.19904e-19
cg11709836_BC21	2.04225e-12
cg11710003_BC21	1.1461e-128
cg11710004_BC21	1.85931e-181
cg11710005_TC21	3.28611e-104
cg11711212_BC21	4.44539e-05
cg11711213_BC21	1.44807e-09
cg11748052_BC21	0.0263638
cg11748053_TC21	0.00139338
cg11748054_BC21	0.0397483
cg11748060_TC21	0.0353551
cg11748061_TC21	0.0214101
cg11748062_BC21	0.00856359
cg11748063_TC21	0.00301745
cg11748064_TC21	1.89935e-08
cg11748067_TC21	3.21361e-07
cg11748068_BC21	5.22046e-06
cg11748070_TC21	6.25887e-07
cg11748072_TC21	2.7256e-13
cg11753811_BC21	0.00976091
cg11753817_BC21	1.32125e-07
cg11755850_TC21	0.0027554
cg11755851_TC21	0.033236
cg19573230_TC21	0.00884329
cg11778967_TC21	0.000232423
cg11780784_TC21	0
cg11780787_BC21	0
cg11780789_BC21	0.0102672
cg11782687_TC21	0.00140011
cg11790526_BC21	4.93597e-07
cg11791204_BC21	0.00702641
cg11791205_BC21	1.11022e-16
cg11791206_BC21	4.88498e-14
cg11791207_BC21	0.000269389
cg11801275_BC21	1.5239e-85
cg11802306_TC21	1.43893e-11
cg11802308_TC21	7.24707e-11
cg11802310_TC21	9.62169e-07
cg11802311_BC21	7.54106e-09
cg11802312_BC21	8.19971e-21
cg11808211_TC21	0.0104915
cg18463686_TC21	0
cg11827863_TC21	7.19285e-44
cg11828649_BC21	0.0236656
cg11828891_TC21	7.48507e-07
cg11828892_BC21	2.07286e-10
cg11828893_TC21	3.27359e-17
cg11828896_TC21	8.34954e-25
cg11828897_BC21	1.32463e-08
cg11829718_TC21	0
cg11829719_TC21	0
cg11877257_BC21	0
cg11877260_BC21	0.0258447
cg11878185_BC21	4.01069e-107
cg11878186_BC21	4.08754e-20
cg11878187_TC21	1.20156e-30
cg11878188_BC21	8.53362e-18
cg11878189_BC21	7.41488e-91
cg11878191_TO21	4.53998e-68
cg11896964_TC21	0.0182824
cg16908215_TC21	2.33955e-09
cg11906120_TC21	9.11341e-05
cg11906121_BC21	1.32096e-06
cg02596233_BC21	0
cg11911256_BC21	0.00796542
cg11911257_TC21	2.77192e-06
cg11911258_BC21	0.0014159
cg20333869_BC21	4.07891e-77
cg11916463_TC21	0.0371361
cg11916467_TC21	1.59693e-05
cg11916727_BC21	0.04094
cg11917021_TC21	1.06559e-08
cg11917023_BC21	0.0110899
cg11917041_BC21	0.0155749
cg11917043_BC21	1.17323e-29
cg11917044_BC21	8.33193e-13
cg11917045_TC21	0.00074735
cg11917556_TC21	0.0192141
cg11917567_BC21	6.00176e-08
cg11917568_BC21	0
cg11917569_BC21	2.28795e-12
cg11917570_TC21	0
cg11917573_TC21	0
cg11917574_TC21	0
cg11917575_BC21	4.34874e-13
cg11918677_BC21	0.0145606
cg11918679_TC21	3.99137e-06
cg11918682_BC21	0.0499585
cg11918691_TC21	6.29936e-06
cg11960691_TC21	0.00117765
cg11993594_TC21	9.29211e-07
cg11993595_TC21	0.000158953
cg11996023_TC21	1.20035e-11
cg11996025_TC21	3.85742e-05
cg11996521_TC21	0
cg11996531_TC21	0
cg11996532_TC21	0
cg11996533_TC21	1.11022e-16
cg11996535_BC21	6.9611e-14
cg11998796_TC21	0
cg11998799_BC21	1.11022e-16
cg11998800_BC21	0
cg11998804_BC21	0
cg11998807_BC21	0
cg11998808_TC21	1.11022e-16
cg11998811_TC21	0
cg11998812_BC21	3.03811e-10
cg12004093_TC21	6.39969e-09
cg12004120_BC21	0.000424875
cg12027475_TC21	2.38213e-96
cg12027476_TC21	2.32152e-05
cg12027478_TC21	1.82244e-44
cg12027479_BC21	2.72619e-76
cg12027480_TC21	1.10964e-103
cg12027482_BC21	1.74111e-15
cg12027483_BC21	5.86999e-65
cg12027484_BC21	3.19601e-57
cg12027485_TC21	1.83016e-58
cg12027486_BC21	4.02356e-39
cg12027487_BC21	4.08166e-45
cg12029665_BC21	0
cg12029666_TC21	0
cg12029667_BC21	0
cg12029668_BC21	0
cg12029669_TC21	0.00244579
cg12029673_BC21	2.46392e-12
cg12029973_BC21	0.0120165
cg00718175_BC21	0.000392178
cg12047890_BC21	0
cg12047893_TC21	0
cg12047894_TC21	1.11022e-16
cg12047895_TC21	1.11022e-16
cg12047896_TC21	0
cg12047897_BC21	0
cg12047898_TC21	0
cg12047904_BC21	0
cg12047905_TC21	0
cg12057144_TC21	0
cg12057146_BC21	0
cg12057147_TC21	0
cg12057154_TC21	3.13357e-06
cg12057155_TC21	5.21674e-11
cg12057159_BC21	4.05227e-10
cg12061836_TC21	0.00447723
cg12061838_BC21	0.00377326
cg12071605_TC21	0.0261206
cg12071606_TC21	0.00370752
cg12071608_BC21	0.0223269
cg24255327_BC21	4.1453e-16
cg12081727_TC21	0.0269704
cg12081728_BC21	4.2751e-08
cg12081729_TC21	2.10362e-08
cg12081730_BC21	1.96951e-11
cg12081738_BC21	0.000297265
cg12081739_TC21	0.00806807
cg12084266_TC21	0.0279384
cg28031359_TC21	6.78356e-08
cg28031361_BC21	0.000152963
cg28031362_BC21	0.0001346
cg12085692_BC21	1.42917e-06
cg12125946_TC21	1.18926e-16
cg12125947_BC21	4.62393e-10
cg12125948_TC21	2.35863e-06
cg12125949_BC21	4.08001e-24
cg12125950_TC21	1.85047e-10
cg12125951_BC21	1.58322e-14
cg12125953_BC21	3.54132e-24
cg12125956_BC21	2.65408e-46
cg12125958_TC21	0.00823284
cg12125963_TC21	0.00752341
cg23706836_TC21	8.20603e-10
cg12130729_BC21	3.33067e-16
cg24292612_BC21	0
cg12130731_BC21	0
cg12130732_TC21	0
cg12131000_BC21	0.030449
cg12131002_BC21	2.6784e-07
cg12131008_BC21	0.0323286
cg12145206_TC21	5.59048e-06
cg12145207_TC21	1.34366e-08
cg12145208_TC21	2.72862e-08
cg17371580_TC21	0.00077834
cg12173213_TC21	0.0165535
cg12173225_TC21	6.00671e-05
cg12177895_TC21	0.00772963
cg12191046_BC21	1.11022e-16
cg12191048_TC21	0.0236193
cg12191061_TC21	0
cg12191062_BC21	0.0191781
cg12205831_BC21	0.0354705
cg12222770_TC21	8.21931e-09
cg12237295_BC21	0
cg12237296_BC21	0
cg12237297_TC21	0
cg12237298_TC21	0
cg12237299_TC21	1.11022e-16
cg12243385_BC21	0.0319514
cg12245722_BC21	0.0474946
cg12259612_TC21	0.0152742
cg12259613_TC21	0.019835
cg12259614_BC21	0.0382835
cg12264942_TC21	3.14576e-07
cg12264944_TC21	0.000331877
cg12264945_BC21	8.29221e-08
cg12264947_BC21	0.00231512
cg12284420_BC21	3.62996e-08
cg12284422_TC21	0.00114247
cg12284425_BC21	0
cg03399239_TC21	0
cg12285919_TC21	0.00359978
cg12285920_BC21	0.00718422
cg12285923_BC21	4.06162e-09
cg12285924_BC21	2.93338e-09
cg12286201_BC21	0.000208151
cg12286486_BC21	0.0331121
cg12288442_TC21	0.000156409
cg12288446_BC21	1.14816e-07
cg12288450_TC21	0.00105856
cg12288457_TC21	3.90024e-08
cg12288459_BC21	1.32429e-08
cg12292252_BC21	0.0355129
cg12292253_BC21	8.57248e-07
cg12292254_TC21	0.00583883
cg12292256_BC21	4.58293e-10
cg12292258_TC21	2.73232e-26
cg12293318_BC21	5.73595e-35
cg12293320_BC21	3.22112e-12
cg12293322_TC21	7.88154e-06
cg12293323_BC21	5.61298e-37
cg12293324_BC21	1.79521e-67
cg12293560_BC21	0.00028796
cg12293567_TC21	3.73086e-11
cg12293721_BC21	6.856e-08
cg12293728_TC21	0.0468925
cg12293798_BC21	0.0174978
cg12293799_TC21	0.0397051
cg12293800_TC21	0.0174227
cg12294156_TC21	0.00310753
cg12294165_BC21	0.0321284
cg12296411_TC21	0
cg12301341_BC21	0.0011483
cg12301342_BC21	0
cg12301343_BC21	0
cg12302184_TC21	3.86629e-06
cg12302322_BC21	0.000190262
cg12302323_BC21	9.54419e-07
cg12302324_TC21	1.26317e-18
cg12302325_BC21	1.45244e-08
cg12302349_BC21	5.39262e-05
cg12309278_BC21	1.27168e-06
cg12309279_TC21	7.4601e-06
cg12309280_TC21	0.0225862
cg12309281_BC21	0.0184636
cg12309282_BC21	0.0319691
cg12309413_BC21	1.39777e-13
cg12309414_TC21	3.38285e-13
cg12309415_BC21	0
cg12309418_TC21	0
cg12309424_BC21	3.93627e-11
cg12309429_BC21	5.27605e-05
cg12309430_BC21	1.00349e-11
cg12309431_TC11	0
cg12309432_BC21	0
cg12309433_TC21	0
cg12309434_BC21	0
cg12325408_BC21	0.0289104
cg12325412_TC21	0.0158326
cg12325413_BC21	0.000174968
cg12325415_BC21	1.63615e-30
cg12325416_BC21	4.76352e-21
cg12325417_TC21	1.92731e-14
cg12325418_TC21	8.19045e-12
cg12325419_TC21	9.74437e-35
cg12325421_TC21	2.23981e-15
cg12325422_TO21	4.03387e-14
cg12325423_BC21	1.11252e-08
cg12344224_BC21	5.41045e-05
cg18931633_TC21	6.19957e-09
cg12347783_TC21	2.28296e-18
cg12347787_TC21	0.0243269
cg12351962_BC21	0.0339294
cg12351963_TC21	0.00327072
cg12354431_BC21	4.25365e-08
cg12354445_TC21	0
cg12354446_BC21	1.11022e-16
cg12354448_BC21	0
cg12354449_BC21	0
cg12354601_TC21	7.95236e-12
cg12354602_TC21	4.24909e-19
cg12354603_TC21	6.14022e-18
cg12354604_TC21	3.79645e-19
cg12354605_TC21	1.39839e-10
cg12354606_BC21	2.07102e-09
cg12354607_BC21	9.36567e-19
cg12354614_BC21	4.1994e-16
cg12354615_BC21	2.24411e-09
cg12354617_BC21	9.02841e-06
cg12354666_TC21	0.0257566
cg20978277_TC21	5.40201e-12
cg12363942_BC21	0
cg12363943_BC21	5.81504e-11
cg12363945_TC21	-2.22045e-16
cg12363946_TC21	0
cg12363947_TC21	0.0123986
cg12363948_TC21	3.34863e-09
cg12363955_BC21	1.35556e-09
cg12365206_BC21	6.26639e-15
cg12365207_BC21	0.0200003
cg12376949_TC21	0.0484637
cg26971928_TC21	0.00195142
cg12378882_TC21	0.00976315
cg12378883_TC21	1.41733e-07
cg12378887_TC11	0.000379909
cg12378889_BC11	0.00700929
cg12378894_TC21	2.46629e-06
cg12378897_TC21	3.2165e-05
cg12378898_BC11	0.00306737
cg12378901_BC21	2.97058e-06
cg12378902_TC21	0.00267034
cg12378912_TC21	4.10294e-05
cg12380024_BC21	3.46407e-18
cg12380945_BC21	0.000129768
cg06049177_BC21	3.97775e-08
cg12425365_BC21	1.26611e-31
cg12425366_BC21	7.77958e-35
cg01870916_BC21	0.0214519
cg12428837_BC21	4.44636e-07
cg12428838_TC21	0.00193616
cg01920011_BC21	0.0182169
cg10603464_BC21	0.0360371
cg09793866_BO21	5.58232e-09
cg12446981_TC21	5.29576e-14
cg12447871_BC21	1.23682e-06
cg12447872_TC21	0.000258757
cg12447873_BC21	0
cg12447874_TC21	0.000113999
cg12447876_TC21	0.026229
cg12447877_BC21	0.000173135
cg12447878_TC21	0.00897011
cg12447880_TC21	0
cg12447881_TC21	7.61694e-05
cg12448408_BC21	5.99022e-05
cg12448417_TC21	0
cg12448418_BC21	0
cg12448419_BC21	0
cg12448420_TC21	0
cg12448427_BC21	0
cg12448428_BC21	0
cg12448429_TC21	0
cg12448433_BC21	1.176e-07
cg12449516_BC21	0
cg12457573_TC21	0.000597749
cg12457574_BC21	2.07087e-11
cg12475177_BC21	1.11022e-16
cg12475178_BC21	0.00165366
cg12475187_BC21	0.00772709
cg12480758_TC21	0
cg12480761_BC21	0
cg12482101_TC21	6.02263e-38
cg12482102_BO21	3.21855e-46
cg12533112_TC21	0.0278237
cg12533148_TC21	4.55552e-08
cg12533151_TC21	9.15265e-08
cg12533152_BC21	1.91134e-09
cg12533160_TC21	6.75481e-11
cg12535318_BC21	0.0377924
cg12536393_BC21	2.40397e-35
cg12537558_TC21	7.89817e-30
cg12573726_BC21	9.66187e-30
cg12573728_BC21	3.44576e-17
cg12573729_BC21	5.14032e-45
cg12592519_BC21	1.11022e-16
cg12592521_BC21	7.43849e-15
cg12592522_TC21	7.30767e-05
cg12592523_BC21	4.98539e-07
cg12592524_BC21	1.11022e-16
cg12592956_BC21	3.3715e-05
cg12592957_TC21	0.0431889
cg12592960_BC21	1.59747e-05
cg12593882_BC21	5.1854e-73
cg12593883_TC21	4.42973e-20
cg12593884_BC21	1.22243e-13
cg12593885_TC21	9.49352e-13
cg12594812_TC21	0.000181767
cg04166238_TC21	4.25281e-05
cg12614377_BC21	0
cg12614381_BC21	0.00235375
cg12614382_TC21	0
cg12632730_BC21	0.0329163
cg12673092_BC21	0.00972219
cg12673093_TC21	0.00300913
cg12675686_BC21	5.14006e-39
cg12675687_BC11	1.19726e-55
cg12675688_BC21	5.60623e-13
cg12675689_BC21	3.79168e-59
cg12675690_TC21	2.58296e-51
cg12675691_BC11	3.01568e-80
cg12675692_TC11	2.91945e-37
cg12702215_BC21	2.16725e-11
cg12724591_BC21	0.000565158
cg12724592_BC21	0.0029548
cg12724596_BC21	0.000160971
cg12724599_BC21	0.00400823
cg12724600_BC21	0.0168693
cg12724604_TC21	0.00640712
cg12724606_TC21	2.67858e-06
cg12730695_TC21	8.27472e-06
cg12730697_BC21	1.11022e-16
cg12730698_BC21	1.77241e-07
cg16684661_TC21	2.07425e-06
cg12767585_BC21	0.031696
cg12767831_BC21	1.11022e-16
cg12767832_TC21	1.11022e-16
cg12770346_TC21	3.99442e-05
cg12770347_TC21	2.82258e-17
cg12770350_BC21	2.95062e-33
cg12770351_TC21	4.28797e-34
cg12770352_BC21	1.4651e-79
cg12770353_TC21	3.05698e-98
cg12770354_BC21	3.43572e-138
cg12770355_BC21	2.78461e-75
cg12770356_BC21	6.56417e-169
cg12770357_BC21	1.1248e-132
cg12770358_TC21	8.16999e-42
cg12770359_BC21	2.78907e-42
cg12770360_TC21	3.42562e-46
cg12770373_TC21	0.0119229
cg12770378_TC21	1.98715e-10
cg12770379_BC21	0.000897907
cg12770382_TC21	0.0185867
cg12774169_BC21	0.000659721
cg12774170_TC21	0.000506407
cg12774171_TC21	0.0249803
cg12778723_TC21	5.85174e-33
cg12780009_TC21	0.0200606
cg12780010_TC21	0.0109162
cg12780011_BC21	0.0166598
cg12808588_BC21	0.00674174
cg12808589_BC21	1.25604e-05
cg12808591_BC21	0.0120344
cg12808595_BC21	2.88744e-14
cg12850645_TC21	0.000837597
cg12858102_TC21	1.94932e-45
cg12858103_BC21	5.80537e-29
cg02189356_TC21	0.00827611
cg12867273_BC21	1.29244e-11
cg12867276_TC21	0
cg12867277_BC21	0
cg12867279_TC21	2.22045e-16
cg12867280_TC21	0.0144754
cg12867281_BC21	0.00862684
cg12867282_BC21	0.00166153
cg12867283_TC21	0.00543945
cg12867284_TC11	5.12526e-15
cg12867288_BC21	0.0350018
cg12867289_TC21	0.00028784
cg12867299_TC21	1.82538e-30
cg12867606_BC21	0.00509733
cg12888260_TC21	2.22045e-16
cg12888261_BC21	0.0313005
cg12888262_TC21	3.40794e-12
cg12888607_BC21	0
cg12888608_BC21	1.11022e-16
cg12893333_BC21	6.30746e-30
cg12893334_TC21	5.07755e-07
cg12893338_BC21	7.35876e-10
cg16121907_BC21	0.00451818
cg12900020_TC21	0.00203843
cg12900022_TC21	0.0275289
cg12900027_BC21	0.0358119
cg12910924_BC21	0.00021009
cg12910927_TC21	0.00417634
cg12910934_TC21	0.0224143
cg12916112_TC21	4.87827e-23
cg12916113_BC21	8.7677e-16
cg12916114_TC21	4.17533e-08
cg12916115_TC21	2.02577e-10
cg12916116_TC21	3.63791e-12
cg12916119_TC21	5.58806e-61
cg12916120_BC21	3.56655e-99
cg12916121_BC21	4.16714e-137
cg12916122_BC21	3.55963e-67
cg12916123_TC21	1.26881e-112
cg12916125_TC21	6.96632e-09
cg12916127_TC21	4.31373e-47
cg12917542_BC21	5.76334e-50
cg12924238_BC21	0.0335906
cg12925618_TC21	0.0166782
cg12925621_TC21	0.0198412
cg12926752_TC21	0.0303846
cg07169637_TC21	0.00429753
cg12931247_TC21	7.25856e-12
cg12931248_BC21	2.62607e-13
cg13037149_TC21	9.02589e-06
cg13037151_TC21	0.0305647
cg13044934_BC21	0.0438316
cg13044936_BC21	0.00287789
cg13044939_BC21	1.9349e-08
cg13044940_TC21	1.00968e-08
cg13044945_TC21	0.0060574
cg13056573_BC21	4.15918e-05
cg13063408_TC21	3.94589e-13
cg13063409_BC21	1.63489e-39
cg13063410_BO21	3.98008e-41
cg13065866_TC21	0.00013395
cg13065869_BC21	0.00971818
cg13072859_TC21	7.75171e-07
cg13072862_BC21	0.00147051
cg13072867_TC21	0.00988154
cg13072868_TC21	0.0055298
cg13072871_BC21	0.0106084
cg13072873_TC21	7.40818e-06
cg13072874_TC21	0.000257333
cg13072875_TC21	1.34909e-05
cg13078374_TC21	0.0111402
cg13081013_BC21	3.1042e-05
cg13083965_TC21	0.0226464
cg13083966_TC21	0.00276774
cg13083969_BC21	0.0127033
cg13083970_BC21	1.13616e-09
cg13083971_TC21	0.0161371
cg13088060_BC21	7.08664e-20
cg13088615_TC21	6.01443e-67
cg13093442_BC21	0.00165758
cg13105792_BC21	0
cg13105793_TC21	0
cg13105795_BC21	1.11022e-16
cg23443081_TC21	0
cg13105796_TC21	1.9752e-08
cg13109536_BC21	3.88432e-49
cg13109537_TC21	2.05844e-31
cg13109538_BC21	1.02866e-28
cg13109540_TC21	3.91824e-40
cg13109541_BC21	6.88174e-47
cg13109545_BC21	3.46822e-19
cg13109546_TC21	1.41902e-21
cg13109592_TC21	2.72282e-06
cg22853542_BC21	2.2063e-06
cg13109596_TC21	0.00204787
cg13109597_TC21	3.55967e-09
cg13110412_BC21	0.0220349
cg13110415_BC21	0.0238726
cg22148827_TC21	2.14307e-66
cg13113928_TC21	3.91873e-117
cg13113929_TC21	2.33431e-115
cg13113931_TC21	0.000798843
cg13125452_BC21	0.000689436
cg13126500_BC21	1.14768e-06
cg13126501_TC21	5.73024e-07
cg13126502_TC21	1.78235e-05
cg13126505_BC21	0.0218597
cg13126506_BC21	4.80781e-15
cg13126507_BC21	3.30736e-39
cg13126508_BC21	5.17421e-10
cg23313885_TC11	2.47134e-06
cg13150771_BC21	2.40691e-32
cg13150773_BC21	7.45661e-16
cg13150774_BC21	1.67674e-18
cg13150775_BC21	1.83068e-32
cg13151027_BC21	0
cg13151186_BC21	1.11022e-16
cg13151187_BC21	1.11022e-16
cg13151188_TC21	0
cg13151189_TC21	0
cg13151190_BC21	0
cg13151191_BC21	1.11022e-16
cg13151192_TC21	1.11022e-16
cg13151193_TC21	0
cg13152382_BC21	0.0184619
cg13152384_BC21	0.032136
cg27270962_TC21	0
cg10902738_TC21	0
cg13219047_BC21	1.02073e-06
cg13219048_TC21	0.0145939
cg13219759_BC21	0.0141683
cg13219978_TC21	1.31699e-46
cg13219979_TC21	1.11172e-39
cg13219980_TC21	2.13535e-24
cg13219985_BC21	5.88006e-34
cg13219986_BC21	2.14061e-54
cg13219989_TC21	3.79512e-64
cg13219990_TC21	1.46214e-54
cg13219992_BC21	2.48132e-27
cg13219993_BC21	3.2909e-35
cg13219995_TC21	4.78726e-20
cg13219996_TC21	1.44838e-27
cg13219998_BC21	2.19938e-31
cg13220002_TC21	2.2019e-16
cg13220003_BC21	3.26611e-14
cg13221446_TC21	2.07936e-10
cg13221448_TC21	1.86073e-13
cg13221451_BC21	4.80766e-06
cg13226439_TC21	0.00306044
cg13226441_BC21	0.0301343
cg13226442_BC21	0.000387703
cg13226443_TC21	5.42025e-06
cg13226444_TC21	1.24947e-11
cg13226445_TC21	8.99056e-09
cg13226448_BC21	0.00681866
cg13226449_BC21	0.0174238
cg13226451_TC21	0.000141999
cg13226452_TC21	0.00423075
cg13226455_BC21	0.0372163
cg13230357_BC21	2.84583e-07
cg13230358_BC21	0.000383246
cg13230359_BC21	0.000832569
cg13230361_TC21	1.63444e-11
cg13230367_BC21	0.00513001
cg13230373_BC21	2.71734e-10
cg13230881_TC21	0
cg13230882_TC21	0
cg13230883_TC21	0
cg13230884_BC11	0
cg13230888_BC11	0
cg13230889_TC11	0
cg13230890_TC11	0
cg13230891_BC11	1.11022e-16
cg13230892_BC21	0
cg13230894_TC11	0
cg13230895_TC11	0
cg13230897_TC21	0
cg13230903_TC21	0
cg13261663_BC21	0.0113311
cg13267040_BC21	0
cg13267042_BC21	0
cg13267337_TC21	3.03027e-09
cg13267338_BC21	9.81204e-12
cg13267339_BC21	3.15812e-18
cg13267340_TC21	8.73262e-17
cg13267341_BC21	1.05348e-10
cg13267351_TC21	2.2747e-07
cg13267352_BC21	4.99768e-11
cg13267353_TC21	2.51228e-20
cg13267354_TC21	2.84498e-10
cg13267356_BC21	1.08734e-17
cg13273578_BC21	0.0327457
cg13273579_TC21	0.0375133
cg13273580_BC21	0.0426109
cg13273581_TC21	0.0128578
cg16292343_TC21	3.9968e-15
cg07971089_TC21	7.55896e-08
cg13281946_BC21	0.0048911
cg13281949_TC21	0.00508589
cg13281950_TC21	1.32482e-06
cg13282823_BC21	0
cg13282824_TC21	0
cg13282825_TC21	1.47105e-13
cg13282826_BC21	0
cg13282841_BC21	0.00365416
cg13283035_BC21	1.11022e-16
cg13283036_BC21	1.11022e-16
cg13283039_TC21	0
cg13283040_TC21	1.11022e-16
cg13284353_BC21	0.00281072
cg13294362_BC21	8.15359e-06
cg13294364_TC21	0.0329034
cg13294366_TC21	0.0346287
cg13294367_TC21	0.000689164
cg13294368_TC21	0.0202389
cg13294631_BC11	1.14738e-177
cg13294632_TC11	1.55036e-142
cg13294649_TC21	4.16298e-05
cg13294651_TC21	0.00242862
cg13294791_BC21	0.0324557
cg13294890_BC21	2.61993e-05
cg13294891_TC21	0.000360084
cg13294893_BC21	1.60223e-07
cg13294896_BC21	1.99226e-05
cg13294909_TC21	2.14114e-07
cg13295139_BC21	0.0432261
cg13295145_BC21	0.0457041
cg13295249_BC21	0.0221882
cg13295250_TC21	0.00710887
cg13295251_TC21	0.0412474
cg13295257_TC21	0.0101916
cg13295298_TC21	0.0159358
cg13295299_TC21	0
cg13295856_TC21	0.018386
cg13298823_TC21	0
cg13298824_BC21	0
cg13298828_BC21	0.00789582
cg13298829_TC21	1.20439e-11
cg17779002_TC21	1.59136e-05
cg13298830_BC21	6.3322e-11
cg13298831_TC21	0
cg13300528_BC21	0.00168504
cg13300534_TC21	0.0355365
cg13302049_BC21	0.000428368
cg13302050_BC21	0.00108693
cg13302053_BC21	2.59995e-05
cg13302059_BC21	4.44089e-16
cg13302060_TC21	1.88738e-14
cg13302063_BC21	0.00228555
cg13302064_TC21	0.027602
cg13305853_BC21	0.00127788
cg13309481_TC21	0.000943745
cg13309484_BC21	0.0455911
cg13312568_BC21	1.53212e-06
cg13320000_TC21	6.00494e-05
cg13320369_BC21	3.1453e-07
cg13331654_TC21	6.9586e-05
cg13331915_BC21	0
cg13331918_BC21	0
cg13331921_TC21	0
cg13331924_TC21	4.0053e-09
cg13331925_TC21	0
cg13364411_TC21	4.63906e-27
cg13364412_BC21	3.46291e-38
cg13365863_BC21	1.46949e-11
cg13373227_TC21	0
cg13373228_TC21	1.11022e-16
cg13373229_TC21	2.26057e-05
cg13373230_TC21	2.53702e-09
cg13373710_BC11	0.0014671
cg13373716_BC11	1.46026e-05
cg13373788_TC11	1.75749e-05
cg13373800_BC11	0.000490766
cg13373823_TC11	1.53527e-05
cg13375567_TC21	0.0379563
cg14217960_TC11	0.00536656
cg13376726_TC11	0.00105354
cg13376728_BC11	0.000160689
cg13376729_BC11	8.81784e-06
cg13376774_BC11	0.0378497
cg13376781_TC11	0.0487311
cg13376784_BC11	0.0134858
cg13376785_TC11	0.00169739
cg13376866_TC21	0.000258054
cg13378345_TC21	5.95986e-10
cg13379545_TC21	0.0407229
cg13379547_BC21	0.00952898
cg13379713_BC11	0.0321836
cg13379754_TC11	0.0093739
cg13379764_TC11	1.11022e-16
cg13379766_BC11	0.000887838
cg13379778_TC11	3.58923e-05
cg13379862_TC21	7.93175e-05
cg13379863_BC21	3.64342e-09
cg13381389_BC21	4.20672e-14
cg13384757_TC21	1.7845e-57
cg13384758_TC21	2.34127e-50
cg13384759_BC21	3.79073e-12
cg13384760_TC21	7.09164e-09
cg13384761_TC21	8.13498e-10
cg13433360_TC21	1.88984e-37
cg13433362_TC21	1.40948e-17
cg13474892_BC21	1.01751e-10
cg13492525_TC21	0.00136955
cg13492767_BC21	1.32784e-55
cg13492768_BC21	5.76835e-88
cg13492770_BC21	1.03156e-45
cg13493493_BC21	0.00056154
cg13493494_TC21	3.36975e-07
cg13494609_BC21	0.010746
cg13494610_TO21	6.25101e-10
cg13496000_TC21	0
cg13496268_TC21	0.0254121
cg13507469_BC21	5.55494e-13
cg13519370_BC21	0.000391985
cg13527819_BC21	1.11022e-16
cg13527820_TC21	1.38334e-13
cg13527821_TC21	1.11022e-16
cg13571024_TC21	0
cg13571111_TC21	3.39839e-13
cg13571112_TC21	0.0316967
cg13571114_TC21	0.0106242
cg13576471_TC21	0.00125004
cg13576472_BC21	0.000488776
cg13582264_BO21	0.000395796
cg13582265_BC21	0.00148247
cg13583208_BC21	0
cg13583209_BC21	7.21645e-15
cg13583210_TC21	0.00534268
cg13583212_TC21	0.00220475
cg13583213_BC21	0.013612
cg14080298_BC21	0.00591444
cg13592213_TC21	8.56219e-05
cg13592214_BC21	2.58176e-19
cg13593821_BC21	0.00492317
cg13593825_BC21	2.73032e-05
cg13593827_TC21	0
cg13598783_BC21	1.5733e-106
cg00193668_TC21	7.48133e-06
cg13605527_TC21	0.0300314
cg13605533_BC21	0.00106936
cg13608182_TC21	2.22045e-16
cg13608183_TC21	0
cg13608184_TC21	1.11022e-16
cg13608185_TC21	0.000102747
cg13623060_BC21	0.00107608
cg13628914_TC21	9.89117e-07
cg13628916_TC21	5.35789e-28
cg13628917_BC21	1.65153e-30
cg13628919_BC21	2.35194e-70
cg13628921_TC21	2.4195e-27
cg13628922_BC21	5.1531e-35
cg13628923_BC21	7.01267e-59
cg13628924_TC21	3.32148e-19
cg13628926_BC21	1.79959e-36
cg13628928_BC21	2.31847e-18
cg13628929_BC21	1.12845e-10
cg13725676_BC21	0.00369156
cg13725677_BC21	7.82931e-06
cg13725812_BC21	7.10543e-15
cg13725813_TC21	3.0703e-09
cg13725814_TC21	0.000179711
cg13725953_BC21	5.46825e-23
cg13725954_BC21	0.000380127
cg13725959_BC21	0.00127144
cg13726785_TC21	0.0376788
cg13732082_TC21	0.00253635
cg13754587_BC21	0
cg13754588_TC21	0
cg13754589_BC21	1.11022e-16
cg13754590_BC21	0
cg01812894_BC21	3.53952e-05
cg13769432_TC21	0
cg13769433_BC21	0
cg13771355_TC21	0.0282974
cg13771356_TC21	1.49549e-05
cg13482814_TC21	0
cg13809448_BC21	0
cg13809449_BC21	1.11022e-16
cg13809451_TC21	2.17826e-13
cg13823261_TC21	0.000916207
cg13843976_BC21	3.88878e-30
cg13865383_TC21	0.0125128
cg13876835_BC21	1.11022e-16
cg13888014_TC21	0.00677841
cg13888023_TC21	0.0404924
cg13896057_BC21	1.11022e-16
cg13896061_TC21	0.00318081
cg13896062_TC21	2.49911e-13
cg13897304_TC21	2.00092e-55
cg13897305_TC21	4.87143e-15
cg13897306_TC21	1.29912e-29
cg13897309_BC21	8.16165e-20
cg13897310_TC21	8.76842e-30
cg13897324_TC21	3.47291e-07
cg13897326_TC21	0.00306431
cg13897327_BC21	3.9643e-11
cg13897328_TC21	4.32818e-19
cg13898103_BC21	7.02568e-62
cg13898105_TC21	9.72018e-38
cg13898109_BC21	2.76693e-06
cg13898110_BC21	0.00169752
cg13898115_TC21	0.017029
cg13898117_BC21	0.00357167
cg13898118_BC21	0.00136226
cg13914567_TC21	4.17758e-06
cg13914568_BC21	1.03094e-09
cg13914569_BC21	3.80466e-12
cg13914570_BC21	1.79755e-13
cg13914573_BC21	1.52211e-23
cg13914574_TC21	1.84721e-27
cg13914575_TC21	8.50482e-46
cg13914576_TC21	1.01365e-38
cg13914577_TC21	4.92214e-59
cg13914579_BC21	8.11605e-64
cg13914581_BC21	7.37871e-95
cg13914582_BC21	1.6974e-62
cg13915634_BC21	0.0308719
cg13915639_TC21	0.0170311
cg13915640_TC21	0.0031231
cg13915641_TO21	0.0111551
cg13916248_BC21	7.38078e-28
cg13916249_TC21	2.39972e-16
cg13916250_TC21	6.39486e-22
cg13916251_BC21	9.13504e-11
cg13916252_BC21	1.98157e-13
cg13916254_TC21	2.31277e-07
cg13921845_BC21	0
cg13921846_BC21	6.2883e-13
cg13921848_TC21	1.11022e-16
cg13921849_TC21	1.29896e-14
cg13921852_BC21	0.0212444
cg13926646_BC21	0.00100757
cg13926647_TC21	2.91421e-05
cg13926657_TC21	0.0129044
cg13932634_TC21	0.0202817
cg13933425_TC21	0.0252231
cg13933428_BC21	8.70661e-07
cg13937242_BC21	0.03905
cg13937243_TC21	0
cg13937247_TC21	6.04643e-06
cg13937248_TC21	0.0336686
cg13937468_BC21	0.0256451
cg13938533_BC21	0.00618293
cg13938542_TC21	0.0151559
cg13938544_BC21	0.039345
cg13938548_BC21	0
cg13938554_BC21	0
cg13938555_BC21	0
cg13938997_BC21	5.58442e-14
cg13938998_TC21	1.11022e-16
cg13938999_BC21	0
cg13939000_TC21	0.000977709
cg13939829_TC21	3.88578e-15
cg14379490_BC21	2.45496e-09
cg13946751_BC21	1.11022e-15
cg13946755_TC21	0.0113171
cg13946757_BC21	1.2762e-12
cg13946758_TC21	0.0183542
cg13959691_TC21	3.56937e-13
cg13959692_TC21	1.11022e-16
cg13959694_BC21	0
cg13960958_BC21	0.0216926
cg13964617_TC21	1.06685e-06
cg13964618_TC21	0.0131544
cg13964619_TC21	4.48802e-06
cg13964621_TC21	5.46296e-08
cg13969502_TC21	0.0175762
cg13981032_TC21	2.77715e-30
cg13981033_BC21	0.0387469
cg13982975_BC21	1.03675e-37
cg13984130_BC21	1.3384e-08
cg13986831_TC21	6.52718e-06
cg13996185_BC21	0.00435967
cg13996188_BC21	0.0269166
cg13996194_BC21	3.05537e-16
cg13998886_TC21	0.00162782
cg13998887_BC21	0.0139923
cg14001154_BC21	1.57006e-24
cg14001155_TC21	6.29488e-11
cg14001156_BC21	4.13171e-05
cg14002929_TC21	0
cg14003616_BC21	0.0169187
cg14003622_BC21	0.00128707
cg14010849_TC21	6.96009e-15
cg14010857_TC21	2.35567e-06
cg14010862_BC21	3.14165e-07
cg14011144_BC21	0
cg14013987_BC21	0.00035696
cg14015552_BC11	1.5354e-11
cg14015598_BC11	0.00125015
cg14015602_BC11	0.0314555
cg14015611_BC21	1.63699e-05
cg14015616_TC11	2.51715e-05
cg14015627_BC11	2.11741e-06
cg14015630_TC11	0.0336563
cg14015649_BC21	0.0352875
cg14015650_BC21	0.0102391
cg14015651_BC21	0.0247054
cg14052048_BC21	1.64202e-13
cg14054214_BC21	9.01609e-27
cg14054215_BC21	1.06419e-40
cg14054216_BC21	0.0359427
cg14078249_TC21	3.2178e-13
cg14078250_BC21	0.0338766
cg14089145_TC21	7.76556e-06
cg14091965_BC21	0.000182399
cg13430173_TC21	7.01111e-06
cg14112845_TC21	0.0295469
cg14058551_TC21	7.72756e-06
cg14135996_BC21	0
cg14141373_BC21	1.97899e-07
cg14144554_BC21	8.77731e-17
cg14144570_TC21	1.4761e-09
cg14144572_TC11	2.23155e-14
cg14149166_TC21	5.31308e-46
cg14149167_TC21	2.03851e-40
cg14149168_BC21	2.88572e-54
cg14149170_BC21	1.4349e-61
cg14149171_TC21	1.14188e-26
cg14149173_TC21	3.81049e-40
cg14149538_BC21	0.000184945
cg14149539_BC21	2.56572e-09
cg14149540_TC21	2.57645e-13
cg14159015_BC21	9.01616e-05
cg14159017_BC21	0.0332537
cg14188417_BC21	0.0141371
cg14188421_BC21	0.0206533
cg14188424_BC21	0.029171
cg14189603_BC21	0.00934061
cg14189613_BC21	0.00452464
cg14189633_BC11	0.017613
cg14189668_BC21	0.0172475
cg14189777_TC11	0.00253503
cg14190170_TC21	0.00112922
cg14190171_TC21	3.71913e-24
cg14190243_BC21	1.29882e-46
cg14190244_TC21	0.0444576
cg14190245_TC21	0.000238097
cg14190374_BC21	2.84176e-06
cg14190377_BC21	0.00891291
cg14190378_BC21	3.89836e-25
cg14190383_TC21	1.27502e-68
cg14190386_BC21	4.55645e-56
cg14190433_BC21	1.68302e-122
cg14190435_TC21	2.18007e-78
cg14190436_TC21	1.00567e-43
cg14190437_TC21	4.06376e-107
cg14190438_TC21	6.663e-59
cg14190439_BC21	2.54618e-39
cg14190442_TC21	6.33925e-57
cg14190444_BC21	1.48277e-44
cg14190445_BC21	3.76543e-108
cg14190447_TC21	2.93217e-121
cg14190448_BO21	2.4288e-139
cg14190449_TC21	2.12161e-65
cg14190453_BC11	0.000303863
cg14190456_BC21	0.00145873
cg14190458_TC21	2.15943e-24
cg14190460_TC21	3.48025e-138
cg14190461_BC21	7.34314e-92
cg14190462_TC21	4.97466e-92
cg14190463_BC21	2.26621e-135
cg14190464_BC21	2.00318e-77
cg14190465_BC21	1.61315e-146
cg14190466_BC21	1.21205e-109
cg14190467_BC21	1.72463e-145
cg14190468_BC21	9.10185e-144
cg14190469_TC21	1.64598e-135
cg14190471_TC21	1.88259e-174
cg14190472_TC21	6.81356e-118
cg14190475_TC21	2.45478e-114
cg14190476_BC21	1.18901e-121
cg14190477_TC21	6.57737e-80
cg14190484_TC21	2.5799e-119
cg14190486_TC21	8.28048e-145
cg14190487_BC21	0.000285318
cg14190488_TC21	0.0204294
cg14190492_BC21	1.86117e-23
cg14190494_BC21	1.57292e-82
cg14190495_BC21	0.00011616
cg14190496_BC21	9.63078e-36
cg14190498_BC21	0.000477751
cg14190501_BC21	8.2256e-44
cg14190502_BC21	9.89747e-74
cg14190503_BC21	8.68331e-79
cg14190506_TC21	1.78779e-118
cg14190507_TC21	2.59642e-66
cg14190511_BC21	2.18068e-21
cg14190512_BC21	3.10861e-13
cg14190514_BC21	0.000389066
cg14190519_BC11	0.0427023
cg14190521_TC11	0.000965766
cg14190526_TC11	0.0364707
cg14190533_TC21	0.0306647
cg14190567_TC11	0.000821651
cg14190603_TC11	1.50037e-05
cg14190605_BC21	9.13729e-07
cg14190608_TC21	8.96273e-34
cg14190609_BC21	5.63163e-62
cg14190654_TC21	1.24582e-18
cg14190655_TC21	3.37467e-87
cg14190656_BC21	1.54832e-50
cg14190677_BC21	3.15987e-06
cg14190678_TC21	0
cg14190679_TC21	0
cg14190681_BC21	0.000725739
cg14190686_BC21	0.000385954
cg14190765_TC21	1.54151e-11
cg14205906_TC21	0.00127985
cg14205910_BC21	9.36592e-12
cg14207223_BC21	2.24311e-05
cg14208488_BC21	1.11022e-16
cg14208489_TC21	0
cg14208490_BC21	8.69956e-16
cg14208829_TC21	0.00902261
cg14208862_BC21	0.014536
cg14208864_BC21	1.04094e-05
cg01729066_BC21	0.00179021
cg14222357_BC21	0.000182774
cg14222358_TC21	6.18675e-05
cg14228993_BC21	9.26013e-05
cg14228994_TC21	1.6917e-11
cg14228995_BC21	1.11022e-16
cg14228996_BC21	0
cg14229685_TC21	0
cg14229686_BC21	0
cg14229687_TC21	0
cg14229690_BC21	0
cg14229691_BC21	0
cg14229694_TC21	1.11022e-16
cg14229695_TC21	0
cg14229701_BC21	0.00148562
cg14229703_BC21	0
cg14229704_TC21	2.11679e-09
cg14229705_TC21	0
cg14229706_BC21	0
cg14229707_BC21	0
cg14229708_TC21	0
cg14229709_TC21	0
cg14229712_BC21	0
cg14229713_BC21	0
cg14229714_TC21	0
cg14229715_BC21	0
cg14229716_BC21	0
cg14229717_TC21	0
cg14229718_TC21	0
cg14229725_TC21	0
cg14229830_BC21	0
cg14229909_TC21	3.60202e-09
cg14229910_TC21	9.57815e-06
cg14229911_TC21	4.4469e-05
cg14229913_BC21	3.79867e-07
cg14229914_BC21	8.24457e-10
cg14229915_BC21	8.33987e-07
cg14230150_TC21	0
cg14230151_TC21	0
cg14230152_TC21	1.11022e-16
cg14230153_TC21	0
cg14230159_TC21	0
cg14230164_BC21	0.000778376
cg14230165_TC21	0.00127059
cg14230167_BC21	4.15653e-07
cg14230168_BC21	5.62172e-09
cg14230169_BC21	1.11022e-16
cg14230170_BC21	3.10862e-15
cg14230172_TC21	0
cg14230173_TC21	0
cg14230177_BC21	0
cg14230219_TC21	3.76416e-07
cg14230236_BC21	0.000990558
cg14230237_BC21	7.91658e-05
cg14230323_BC21	0.046171
cg14230325_TC21	0
cg14230332_BC21	0.00492157
cg14230351_TC21	1.93179e-14
cg14230352_BC21	0
cg14230353_BC21	0
cg14230357_BC21	0
cg14230358_BC21	0
cg14230633_BC21	0
cg14230634_TC21	0
cg14230637_TC21	0
cg14230710_BC21	0.0274643
cg14245244_BC21	0
cg14245864_BC21	0
cg13854412_BC21	0.0044866
cg14257860_BC21	0.0201798
cg14257862_TC21	4.20675e-07
cg14257863_TC21	0.0025013
cg14267232_BC21	0
cg14267233_TC21	0
cg14267234_BC21	0
cg14267236_BC21	0
cg14267237_BC21	0
cg14267238_BC21	0
cg14267239_BC21	0
cg14267240_BC21	-2.22045e-16
cg14267241_BC21	0
cg14267244_TC21	0
cg14276344_BC21	-2.22045e-16
cg14276345_TC21	1.02563e-06
cg14276352_TC21	3.55816e-14
cg14276353_BC21	1.93969e-09
cg14276504_TC21	0.000441623
cg14276507_TC21	0
cg14276508_TC21	8.04821e-05
cg14276509_BC21	1.21227e-08
cg14276873_BC21	0.00025599
cg14277430_BC21	0
cg14277431_TC21	0
cg14277432_BC21	2.14863e-07
cg14283695_BC21	2.69406e-06
cg14283699_TC21	0.0108336
cg14283704_TC21	0.00195132
cg13992008_TC21	6.2138e-64
cg14287581_BC21	7.77156e-16
cg14287583_BC21	0
cg14287584_BC21	2.83383e-09
cg14287721_BC21	5.04397e-06
cg14287722_BC21	0.000193612
cg14287723_TC21	0.000309252
cg14287725_TC21	1.03521e-06
cg14287726_TC21	1.19274e-05
cg14287727_BC21	2.22045e-16
cg14287730_BC21	0
cg14292274_TC21	2.46242e-06
cg14292277_BC21	0.0495635
cg14292613_TC21	0.0312837
cg14295359_TC21	0.0438786
cg14295360_TC21	1.06727e-07
cg14295361_TC21	1.11022e-16
cg14296563_BC21	2.06611e-05
cg14300620_TC11	0.0437477
cg14300693_BC21	3.84791e-06
cg14300700_TC21	0
cg14300701_BC21	0
cg14300704_BC11	1.11022e-16
cg14300705_BC11	0
cg14300706_BC11	0
cg14300711_TC11	0
cg14300712_BC11	0
cg14300713_TC11	0
cg14300714_TC11	0
cg14300715_BC11	0
cg14300716_TC21	0
cg14300721_BC11	0
cg14300722_TC11	0
cg14300723_TC21	0
cg14300724_TC11	0
cg14300731_BC21	2.02505e-13
cg14300733_TC21	6.17279e-08
cg14300734_BC21	6.34747e-11
cg14300735_TC21	7.47735e-13
cg14300739_BC11	0
cg14300741_BC11	0
cg14300743_BC11	4.47334e-05
cg14300744_TC21	9.9922e-07
cg14300746_TC21	3.29414e-12
cg14300747_BC21	2.51577e-13
cg14301254_BC21	0.00543835
cg14301255_BC21	2.70859e-06
cg14301269_BC11	0.0151131
cg14301270_BC11	0.000524294
cg14301271_BC11	0.00894397
cg14301275_BC11	0.0407029
cg14301276_BC11	0.0111521
cg14301313_BC11	0.0272522
cg14301322_TC11	9.25757e-49
cg14301505_BC21	0
cg14301506_TC21	0
cg14301508_TC21	1.11022e-16
cg14302324_BC11	0.0374329
cg14302325_TC11	0.0156996
cg14302330_BC11	0.0185979
cg14302334_BC11	1.11022e-16
cg14302335_BC21	0
cg14302338_BC21	0
cg14302659_BC21	0
cg14302667_TC11	0.000753148
cg14302679_BC11	0.00246461
cg14302680_BC11	0.00275393
cg14302686_BC11	0.00129842
cg14302703_TC11	2.29337e-08
cg14302705_BC11	0.000260215
cg14303285_TC11	0.000625738
cg14303292_TC11	0.000486214
cg14303297_TC11	1.96381e-05
cg14303400_BC11	0.00307275
cg14303401_BC11	1.17585e-06
cg14303414_TC11	0.000801758
cg14303661_BC11	2.56669e-06
cg14303667_BC11	0.00125384
cg14303689_BC11	4.36009e-05
cg14303692_TC11	4.15063e-05
cg14303706_TC11	0.00585816
cg14307628_BC21	0.00112996
cg14317978_BC21	2.6954e-18
cg14317979_BC21	7.97847e-12
cg14317980_TC21	0.000161307
cg14322843_BC21	1.5521e-14
cg14332151_TC21	0.0461877
cg14332308_BC21	0.027158
cg14332410_BC21	0.00407362
cg14346408_BC21	1.11022e-16
cg14346414_BC21	7.88258e-15
cg14346421_BC21	3.33067e-16
cg14346424_BC21	1.11022e-16
cg14351956_TC21	0.00200822
cg14353681_TC21	2.57298e-07
cg14362677_BC21	0.0010186
cg13543473_TC21	4.99005e-17
cg14363634_BC21	2.14686e-14
cg14386437_BC21	0.000416385
cg14386438_TC21	1.54113e-10
cg14386439_BC21	6.89325e-05
cg14386441_TC21	0.00189013
cg14386442_BC21	8.30402e-05
cg14386443_BC21	0.000298661
cg14386444_BC21	4.72379e-09
cg14386451_TC21	0.00016955
cg14386452_TC21	1.50552e-08
cg14387991_TC21	9.03755e-05
cg14387992_TC21	4.07779e-06
cg14387994_TC21	3.45496e-18
cg14390613_BC21	9.54632e-40
cg14390622_TC21	3.97349e-54
cg14390643_BC21	9.1033e-16
cg14390645_TC21	0.0134049
cg14391013_BC21	5.88499e-08
cg28040080_TC21	3.14868e-06
cg28040084_TC21	3.57347e-12
cg28040089_BC21	5.497e-06
cg28040090_BC21	1.79412e-13
cg14391033_TC21	3.35633e-09
cg14391034_TC11	1.32296e-11
cg14391042_TC11	7.11797e-05
cg14391047_BC21	1.38889e-12
cg14391048_TC21	1.6654e-11
cg14391059_TC11	0
cg28040091_BC11	0
cg28040093_BC11	0
cg28040094_TC11	0
cg14391078_TC11	0
cg14391088_BC11	0
cg14391090_BC11	1.11022e-16
cg05459379_TC11	0
cg14391143_TC11	6.99707e-12
cg14391145_BC11	0
cg14391151_BC11	0
cg28040119_TC11	0
cg28040120_BC11	0
cg28040121_BC11	0
cg14391185_TC11	0
cg14404915_BC21	0.0211356
cg14404922_BC21	0.0301941
cg14404925_BC21	0.000724326
cg14404929_TC21	1.11022e-16
cg14404931_BC21	1.11022e-16
cg14404939_BC21	5.04837e-11
cg14404940_TC21	1.72519e-05
cg14404941_TC21	3.90022e-07
cg14405153_BC21	4.75175e-13
cg14405154_BC21	3.51439e-11
cg14405155_BC21	0
cg14405156_TC21	0
cg14405158_BC21	0
cg14405162_BC21	3.2364e-10
cg14405163_BC21	3.84614e-08
cg14405164_BC21	1.31707e-08
cg14405165_BC21	8.87357e-12
cg14405687_TC21	0.0148832
cg14418478_BC21	8.29837e-07
cg14418480_BC21	0
cg14418483_TC21	4.3481e-09
cg14418486_TC21	0.000173821
cg14418521_BC21	0.0444745
cg14419454_BC21	2.18295e-29
cg14419455_BC21	2.37317e-81
cg14419456_BC21	5.4069e-33
cg14419457_BC21	4.56684e-53
cg14419460_TC21	1.53044e-88
cg14419461_TC21	1.67106e-74
cg14419463_TC21	8.05331e-27
cg14419466_BC21	4.49266e-26
cg14419467_TC21	2.09012e-81
cg14419470_TC21	2.27289e-93
cg14420061_BC21	0
cg14420063_TC21	0
cg14420077_TC21	0
cg14420082_BC21	1.20005e-09
cg14420083_TC21	2.10114e-10
cg14420661_BC21	0.00534324
cg14420662_BC21	3.0536e-05
cg14420675_TC21	5.27435e-10
cg14420683_TC21	8.7416e-28
cg14420790_BC21	0.0395824
cg14420791_TC21	0.0221542
cg14420981_BC21	0.040528
cg14426583_BC21	0.00526748
cg14426587_BC21	0.00914851
cg14426588_TC21	4.00976e-26
cg14426603_TC21	0.0414848
cg14428185_BC21	1.49263e-09
cg14428186_TC21	9.46112e-06
cg14455449_BC21	0.0081876
cg14455450_TC21	6.78753e-09
cg14455453_TC21	4.99681e-22
cg14455454_TC21	2.24981e-09
cg14459340_TC21	0.0164642
cg14459348_BC21	0.000166584
cg14459602_BC21	2.28128e-05
cg14459613_BC21	3.46208e-07
cg14459614_TC21	4.72644e-06
cg14463505_TC21	0.0461704
cg14463507_TC21	0.0276791
cg14463508_BC21	0.00011467
cg14463512_BC21	0.0136616
cg14463513_BC21	0.00220328
cg14463514_BC21	1.23607e-06
cg14463891_BC21	1.11022e-16
cg14463892_TC21	1.11022e-16
cg14463894_TC21	1.11022e-16
cg14463896_TC21	0
cg14463897_TC21	0
cg14463898_BC21	0
cg14463899_TC21	0
cg14467852_BC21	0.0441065
cg14474692_TC21	0.0077738
cg14474708_BC21	0.00293255
cg14474711_TC21	0.0238328
cg14477356_BC21	0.000426995
cg14477357_TC21	0.0458651
cg14478370_TC21	0.0406576
cg14478373_BC21	0.00293579
cg14478374_TC21	0.00270861
cg14478375_TC21	0.000977068
cg14478377_TC21	1.27735e-08
cg14478378_BC21	1.17684e-13
cg14479682_TC21	7.9459e-05
cg14479684_TC21	0.000284244
cg14479685_BC21	1.06713e-05
cg14479686_TC21	0.00301503
cg14479692_BC21	1.8249e-05
cg14479695_BC21	1.04622e-06
cg14479696_BC21	8.80475e-06
cg14479699_TC21	0.000210676
cg14480735_BC11	0.030154
cg14480738_BC21	0.00262678
cg14480739_TC21	1.72291e-06
cg14480748_BC21	9.74498e-12
cg14485447_TC21	0.00448399
cg14485448_BC21	0.000351617
cg14485450_TC21	0.0173055
cg14485452_BC21	0.000327875
cg14486743_TC21	1.67682e-10
cg14486750_BC21	2.66476e-05
cg14486751_TC21	1.00876e-26
cg14486752_BC21	7.12154e-06
cg14486753_BC21	6.44924e-07
cg14486754_TC21	8.97388e-09
cg14486755_BC21	5.01696e-19
cg14486757_TC21	0.00667841
cg14489655_BC21	0.0149684
cg14489656_TC21	0.013905
cg14489674_BC21	8.31395e-05
cg14492557_TC21	5.14825e-13
cg14493141_BC21	6.23763e-23
cg14493144_TC21	0.0345921
cg14493145_BC21	7.47944e-05
cg14493146_TC21	2.30742e-06
cg14493150_BC21	0.00106732
cg14493165_BC21	0.0464179
cg14502084_BC21	0.000586462
cg14502119_TC21	0.00704252
cg14502128_BC21	3.67406e-10
cg14505998_TC21	0.000384423
cg14505999_TC21	4.30919e-12
cg14506003_BC21	4.47188e-06
cg14506004_TC21	0.000528003
cg14506006_BC21	3.95501e-09
cg14506007_BC21	2.2847e-12
cg14506009_TC21	5.07432e-12
cg14506010_TC21	1.24162e-08
cg14506011_TC21	2.58585e-05
cg14506034_BC21	0.0107206
cg14507321_TC21	0.0268107
cg14507341_TC21	0.00278979
cg14507343_TC21	0.00187639
cg14507359_TC21	0.0179648
cg14507365_BC21	1.57816e-08
cg14510910_BC21	0.000389334
cg14510911_BC21	0.00931944
cg14510913_TC21	0.0222616
cg14514122_TC21	0.0292494
cg14515198_BC21	0.0171847
cg14538387_BC21	0.0109295
cg14538388_TC21	1.06161e-18
cg14538389_TC21	2.06423e-09
cg14538390_BC21	5.69341e-14
cg14538395_BC21	1.59084e-11
cg14538396_BC21	0.00373558
cg14538678_BC21	0
cg14538679_TC21	1.11022e-16
cg14538680_BC21	0
cg14538681_BC21	0
cg14543067_BC21	1.1721e-13
cg14543068_TC21	0.00709671
cg14543069_BC21	9.17744e-08
cg14543070_TC21	6.34915e-08
cg14543071_TC21	0.0188109
cg14544250_TC21	2.85999e-43
cg14544251_BC21	0.00301565
cg14544252_TC21	8.63274e-52
cg14544254_BC21	3.32718e-38
cg14544255_BC11	7.27059e-51
cg14544257_BC21	0.000659613
cg14544258_BC21	0.00477562
cg14544259_TC21	4.71311e-53
cg14544260_BC21	1.46732e-152
cg14544261_TC21	1.31595e-60
cg14544262_BC21	1.649e-28
cg14544263_BC21	4.31169e-107
cg14544264_TC21	4.3328e-78
cg14544266_TC21	9.34715e-79
cg14547614_BC21	2.50807e-05
cg14547619_BC21	0.00662746
cg14547620_TC21	0.0144607
cg14547622_BC21	5.81908e-56
cg14571776_BC21	0
cg14571782_BC21	1.11022e-16
cg14571785_TC21	1.11022e-16
cg14571787_BC21	0
cg14571788_TC21	0
cg14581849_TC21	3.03018e-30
cg14581926_TC21	0.000458163
cg14581938_BC21	0.00628256
cg14581939_BC21	0.000418606
cg14581940_TC21	0.00473121
cg14581945_BC21	0
cg14581946_TC21	8.2077e-08
cg14581947_BC21	2.85765e-10
cg14592311_TC21	0.0268886
cg14592317_TC21	0.0391988
cg14592318_BC21	0.000667868
cg14598798_BC21	0.0319579
cg14598800_TC21	0.00331023
cg14598802_TC21	0.00672235
cg14598803_BC21	1.9627e-05
cg24136690_BC21	2.90653e-06
cg14599355_TC21	7.99989e-24
cg14599356_BC21	3.49257e-26
cg14599358_TC21	4.37866e-06
cg14599365_BC21	0.00396223
cg14599933_BC21	4.38167e-08
cg14599935_TC21	1.15622e-13
cg14604277_BC21	0
cg14604577_TC11	0.0363709
cg14604587_TC11	3.78418e-06
cg14604588_BC11	0.00576153
cg14604595_TC11	0.0465133
cg00188378_BC11	0.0116379
cg14604704_TC11	4.88998e-06
cg14604764_TC21	0.000115092
cg14604766_BC21	8.02717e-08
cg14604767_BC21	0.0127004
cg14604768_BC21	7.06102e-14
cg14604769_BC21	1.62648e-13
cg14604770_BC21	0.00238379
cg14604771_BC21	1.11022e-16
cg14604774_TC21	0.0304958
cg14606076_BC21	5.97834e-31
cg14606080_TC21	0.0222413
cg14606092_BC21	1.53623e-21
cg14606122_BC11	0.000590294
cg14606126_TC11	0.0387632
cg14606251_TC11	1.47539e-07
cg14606254_TC11	0.0136326
cg14606260_BC21	5.2812e-09
cg14606701_BC21	0.000193995
cg14606702_BC21	0.000101989
cg14606703_TC21	1.652e-05
cg14606704_TC21	2.45124e-06
cg14606708_TC21	0.00204053
cg14607000_TC21	1.09931e-24
cg14607001_TC21	8.14565e-63
cg15445568_BC21	6.9592e-88
cg14607069_TC21	1.79358e-05
cg14607071_BC21	1.07692e-14
cg14607112_TC21	1.51484e-05
cg14607113_TC21	3.1967e-08
cg14607120_BC21	6.31936e-06
cg14607121_TC21	0.0214769
cg14607122_BC21	1.46032e-26
cg14607128_BC21	0.00159928
cg14607131_BC21	0.0131702
cg14607140_TC21	6.67793e-06
cg14607175_BC21	0
cg14607176_TC21	0
cg14607274_BC21	1.57347e-47
cg14607275_TC21	2.43543e-104
cg14607276_TC21	2.80528e-40
cg14607277_BC21	8.67969e-72
cg14607278_TC21	0.000698977
cg14607279_BC21	1.3977e-33
cg14607280_BC21	1.78458e-25
cg14607618_BC21	0.0257746
cg14607623_TC11	2.52306e-05
cg14607628_TC21	0.000106052
cg14607634_BC21	0
cg14607635_BC21	1.11022e-16
cg14607661_BC11	0.00389628
cg14607662_TC11	0.000170638
cg14607737_TC21	0.0439384
cg14607742_TC11	0.00201873
cg14607748_TC11	0.000968312
cg14607758_TC11	0.0140128
cg14607759_TC11	2.17993e-05
cg14607761_BC11	0.0158648
cg14608024_BC21	0.00128771
cg14608356_BC21	0
cg14608357_TC21	0
cg14608358_TC21	1.11022e-16
cg14608598_TC21	2.55343e-06
cg14608599_TC21	1.66091e-71
cg14608600_TC21	3.41651e-50
cg14608601_TC21	0.00685297
cg14608603_TC21	1.82554e-09
cg14608604_BC21	1.76352e-138
cg14608606_TC21	1.79974e-126
cg14608609_TC21	3.64049e-62
cg14608617_BC21	1.68517e-53
cg14608618_BC21	3.00109e-75
cg14608619_BC21	1.73352e-105
cg14608621_TC21	7.59114e-152
cg14608697_TC11	0.000116247
cg14608818_BC11	0.0221346
cg14608952_BC21	9.72133e-12
cg14608953_TC21	0
cg14608954_TC21	0
cg14608956_TC21	1.46198e-10
cg14608957_BC21	0
cg14608958_TC21	6.18738e-12
cg14608962_BC21	0
cg14608963_BC21	1.11022e-16
cg14608964_TC21	1.11022e-16
cg14608965_TC21	1.11022e-16
cg14609205_TC11	0.0127379
cg14609263_TC21	0.000155206
cg14609271_BC11	3.18181e-11
cg14609272_TC11	8.41242e-13
cg14609274_BC11	3.00045e-10
cg14609277_TC11	2.73502e-05
cg14609283_BC11	0.00560566
cg14609291_TC11	1.302e-143
cg14609292_BC11	1.65162e-90
cg14609293_TC21	0.00245368
cg14609447_BC21	1.12118e-05
cg14609449_BC21	4.66955e-08
cg14609541_BC21	0
cg14609543_BC21	1.11022e-16
cg14609544_BC21	1.11022e-16
cg14609545_TC21	0
cg14609851_BC21	1.63037e-06
cg14609856_TC21	0.0441337
cg14609857_TC21	6.91527e-05
cg14609858_TC21	7.16082e-10
cg14609974_TC21	0
cg14609976_BC21	0
cg14609977_BC21	0
cg14610022_BC11	0.0365054
cg14610023_BC11	0.00398138
cg14610055_TC11	0.0286536
cg14610056_BC11	0.0125975
cg14610062_BC11	6.21473e-05
cg14610063_TC11	0.0210046
cg14610072_TC11	0.0349368
cg14610101_BC21	0.012613
cg14610102_BC21	0.00156654
cg14610105_TC11	4.98659e-06
cg14610106_BC11	5.02709e-05
cg14610149_TC11	2.49986e-05
cg14610150_BC11	0.0130589
cg14610153_TC11	0.0385205
cg14610180_TC11	0.00478665
cg14610183_TC11	0.000581905
cg14610271_BC11	0.00763715
cg14610282_BC11	7.45992e-27
cg14610283_TC11	4.55178e-41
cg14610284_BC11	2.51651e-46
cg14610286_TC11	2.36248e-26
cg14610293_BC21	0.00222191
cg14610303_BC21	2.33087e-07
cg14610306_BC21	0.0175545
cg14610578_BC21	5.86011e-09
cg14610579_BC21	6.4837e-14
cg14610580_TC21	0
cg14610647_TC21	0.00856855
cg14610648_BC21	0.00212056
cg14610662_TC11	0.0112441
cg14610816_TC21	5.58465e-06
cg14610817_TC21	1.12095e-16
cg14610819_BC21	2.57672e-19
cg14611734_BC21	5.10592e-90
cg14611736_BC21	5.9742e-17
cg14611737_BC21	5.79927e-18
cg14611741_TC21	4.10732e-30
cg14611742_BC11	8.31876e-14
cg14611743_BC21	1.8662e-07
cg14611744_TC11	7.72192e-56
cg14611747_TC21	0.0461471
cg14611749_BC21	0.0411619
cg14611751_BC21	0.00044616
cg14611752_BC21	0.0046567
cg14611753_TC21	1.97947e-08
cg14611754_BC21	6.20576e-12
cg14611764_TC21	1.89771e-22
cg14611765_BC21	5.63382e-07
cg14611766_TC21	0.00356317
cg14611966_BC21	1.31066e-05
cg14612635_BC21	0.0408126
cg14613069_TC21	0
cg14613070_TC21	0
cg14613071_BC21	0
cg14614188_TC21	0.000293684
cg14614191_TC21	3.29624e-16
cg14614192_TC21	1.58143e-12
cg14614193_TC21	5.14783e-16
cg14614206_TO21	6.52125e-05
cg14614207_BC21	8.26845e-11
cg14614297_TC21	5.60624e-06
cg14614298_TC21	0
cg14614299_BC21	0
cg14614432_BC21	0
cg14614433_TC21	-2.22045e-16
cg14614435_TC21	0.0306488
cg14615272_BC11	0.000763661
cg14615289_TC11	0.000541553
cg14615291_BC11	0.0287255
cg14616949_TC21	0
cg14616950_BC21	0
cg14616951_TC21	0
cg14616952_TC21	0
cg22881174_TC21	0
cg14630963_TC21	0.000286854
cg14633500_BC21	7.25343e-46
cg14634500_TC21	3.00342e-08
cg14634501_BC21	0.000284425
cg14634502_BC21	7.40817e-06
cg14634503_TC21	0.000476131
cg14634513_BC21	4.12927e-32
cg14634517_TC21	8.54456e-11
cg14634520_TC21	0
cg14634523_BC21	0.000122872
cg14636174_BC21	0.0280266
cg14636177_TC21	0.0332643
cg14636247_TC21	2.4885e-09
cg14636249_TC21	0.0238505
cg14636251_TC21	1.43729e-07
cg14636576_BC21	0.0223186
cg14636889_BC21	1.21211e-17
cg14636890_TC21	5.56399e-30
cg14636891_TC21	4.29452e-37
cg14636892_TC21	2.21202e-59
cg14636893_TC21	1.19497e-15
cg14636894_BC21	1.2704e-23
cg14636896_TC21	0.0470143
cg14636897_BC21	0.0300425
cg14636898_TC21	4.686e-05
cg14636899_BC21	0.00358634
cg14636901_TC21	0.00959935
cg14636903_TC21	0.017983
cg14639478_BC21	0.00187047
cg14639479_TC21	0.00595286
cg14639481_BC21	1.53982e-46
cg14647511_TC21	3.70055e-28
cg14647512_BC21	0.00370874
cg14647514_TC21	0.00895169
cg14647516_TC21	1.51742e-14
cg14647517_TC21	0.0371182
cg14661304_BC21	0.0383551
cg14661305_TC21	0.000386722
cg14666365_BC21	0
cg14666370_BC21	1.93623e-13
cg14666371_BC21	7.3519e-13
cg14672937_TC21	2.09176e-57
cg14681299_TC21	0.000145003
cg14681300_BC21	0
cg14681301_BC21	0
cg14682896_TC21	9.13672e-07
cg14682897_TC21	0.0460264
cg14682898_BC21	0.0123102
cg14682899_BC21	4.7274e-12
cg14697083_TC21	5.80387e-22
cg14698279_BC21	0
cg14698280_TC21	0
cg14698281_TC21	0
cg14698284_BC21	0.0249627
cg03355808_TC21	0.00102488
cg14707372_TC21	4.07986e-18
cg14707373_TC21	1.63376e-07
cg14707374_TC21	1.49309e-21
cg14707378_BC21	0.000172695
cg14709545_BC21	0.0149955
cg14709546_BC21	0.0173812
cg14711898_BC21	8.52922e-89
cg14737818_TC21	1.05633e-09
cg14737819_BC21	1.22874e-05
cg14751155_TC21	4.25102e-11
cg14751156_TC21	1.29463e-12
cg14751157_TC21	1.06986e-38
cg14751159_BC21	1.62592e-52
cg14751160_BC21	7.98958e-13
cg14751161_TC21	9.1137e-13
cg14751162_BC21	0.000278681
cg14768421_BC21	3.88578e-14
cg14768425_TC21	0
cg14768427_TC21	6.11844e-13
cg14768428_TC21	2.42029e-14
cg14768429_BC21	2.14086e-08
cg14774877_TC21	0
cg14774878_TC21	1.11022e-16
cg14774879_TC21	0
cg14774882_BC21	0
cg14774887_BC21	0
cg14774888_TC21	0
cg14774889_BC21	0
cg14777163_BC21	2.16724e-06
cg14781870_BC11	8.6542e-05
cg14781871_TC11	6.73268e-06
cg14781872_BC11	0.000793878
cg14781873_TC11	3.29685e-09
cg14781874_BC21	0.0119826
cg14781889_BC21	4.31193e-07
cg14781891_TC21	0
cg14781894_TC21	1.11022e-16
cg14781896_TC21	0
cg14782453_TC21	0
cg14782458_TC21	0
cg14782459_TC21	0
cg14802801_BC21	3.22283e-19
cg14802802_TC21	2.58137e-16
cg14802803_BC21	3.56522e-09
cg14802804_BC21	2.73923e-05
cg14803981_TC21	0.0399613
cg14806959_TC21	2.5373e-05
cg14806970_BC21	0.0396553
cg14829021_TC21	0.0105207
cg14829023_TC21	0.001745
cg14829025_TC21	1.74035e-21
cg14853678_TC21	0.00132199
cg14853682_BC21	0.00942881
cg14853791_TC21	0
cg14853792_TC21	0
cg14853793_TC21	1.11022e-16
cg14874238_TC21	3.61471e-35
cg14874239_BC21	1.71686e-12
cg14877152_BC21	1.37829e-09
cg02116794_TC21	4.31368e-07
cg07092111_TC21	9.45468e-07
cg14887852_BC21	0.0368645
cg14908046_TC21	4.53895e-81
cg14908051_TC21	7.77792e-135
cg14908062_BC21	1.00289e-63
cg14908063_TC21	3.79448e-80
cg14908065_TC21	1.83173e-30
cg14978957_BC21	1.01517e-11
cg14980204_BC21	1.78434e-81
cg14980205_TC21	1.91576e-71
cg14980221_TO21	1.52386e-84
cg14980224_BC21	8.53528e-39
cg14980225_TC21	0.000125063
cg14981500_TC21	-2.22045e-16
cg14981503_TC21	0.00192505
cg14981507_BC21	5.97258e-67
cg14981523_TC21	4.6999e-24
cg14981524_BC21	2.77336e-21
cg14999459_TC21	4.54453e-10
cg14999460_BC21	0.000203031
cg14999462_TC21	2.66295e-08
cg15000021_TC21	0
cg15023609_BC21	0.000806993
cg15035907_TC21	0
cg15035909_BC21	1.59123e-05
cg15006727_TC21	2.39255e-06
cg17620335_TC21	1.11022e-16
cg15046713_TC21	6.78418e-06
cg15046714_TC21	3.93785e-09
cg15104495_BC21	4.44714e-05
cg15104498_TC21	3.65738e-18
cg15104501_BC21	3.93396e-07
cg15108214_BC21	8.9411e-13
cg15115860_TC21	0.0357242
cg15117562_BC21	1.74554e-08
cg15117563_TC21	5.45577e-96
cg15117564_TC21	2.16029e-19
cg15117565_TC21	1.2744e-14
cg15117566_TC21	4.38555e-09
cg15129591_TC21	0
cg15129592_BC21	0
cg15129593_TC21	0
cg15129594_TC21	0
cg15129595_BC21	0
cg15129596_BC21	0
cg15130392_TC21	0.01642
cg15130396_TC21	0
cg15130397_BC21	1.85576e-11
cg15130412_TC21	0.0136613
cg15130415_TC21	0.00500523
cg15130911_BC21	7.43653e-67
cg15156886_TC21	2.21341e-80
cg15156887_TC21	3.66513e-71
cg15156888_TC21	7.63437e-104
cg15156890_TC21	1.50387e-95
cg15164122_BC21	0.000175983
cg15164125_BC21	1.34508e-10
cg15164126_BC21	0.0062907
cg15164129_TC21	5.71448e-05
cg15164130_BC21	4.1437e-10
cg15170845_TC21	0.00132761
cg15170846_TC21	2.74408e-12
cg15170847_TC21	1.31277e-06
cg15170848_TC21	1.54911e-16
cg15172612_TC21	0
cg15172613_TC21	1.60266e-09
cg15172614_BC21	1.88738e-15
cg15172615_BC21	8.316e-10
cg01182048_BC21	0.00755132
cg15177112_BC21	0.00109688
cg15177113_TC21	0.0488395
cg15177115_TC21	0.00289762
cg15177116_TC21	1.55431e-15
cg15191246_TC21	0.0348955
cg15191249_TC21	2.53085e-12
cg15117516_BC21	0
cg15209962_TC21	0
cg15209963_BC21	0
cg15209964_BC21	0
cg15209965_BC21	0.0145496
cg15211787_BC21	6.69554e-11
cg15212264_BC21	1.11674e-22
cg15212265_BC21	1.40333e-05
cg15212267_BC21	8.95141e-08
cg15212268_TC21	0.00517971
cg15212269_BC21	1.56281e-05
cg15212270_BC21	3.55573e-14
cg15217352_BC21	0.000472688
cg15217463_TC21	7.42639e-18
cg15217464_TC21	6.8476e-27
cg15217465_BC21	0.00122823
cg15217466_TC21	0.0085174
cg15229550_BC21	0
cg15231834_TC21	4.68048e-10
cg15231835_BC11	2.44055e-10
cg15231836_TC11	5.77479e-18
cg15231837_BC21	1.8688e-39
cg15231839_BC21	6.94896e-17
cg15232154_TC21	0.000135914
cg15232155_BC21	1.86481e-05
cg15232157_TC21	2.40137e-24
cg15232161_BC21	8.94359e-20
cg15232162_BC21	1.82369e-06
cg15232981_BC21	1.11022e-16
cg15232982_TC21	0
cg15232983_BC21	0
cg15233046_BC21	0.00163114
cg15234432_BC21	0
cg15234434_BC21	1.71879e-05
cg15237593_TC21	8.46767e-13
cg15237594_TC21	1.00576e-06
cg15237595_TC21	0.0342462
cg15247544_TC21	0.000112183
cg15247546_TC21	3.22976e-05
cg15253354_BC21	2.70083e-12
cg15253355_TC21	2.75697e-10
cg15253358_TC21	2.65053e-08
cg15257429_BC21	0.00227751
cg15264913_BC21	0.0104466
cg15264915_TC21	0.000413611
cg15264917_BC21	0.0334594
cg15264918_TC21	2.38642e-12
cg15264919_BC21	0.000139556
cg15266251_BC21	2.64268e-12
cg15266252_BC21	0.0109502
cg15266253_BC21	0.0164056
cg15266255_TC21	0.00104074
cg15266257_BC21	0.00762045
cg15266260_BC21	0.0166613
cg15266261_BC21	0.0180251
cg15269945_BC21	0.000737428
cg15269947_BC21	1.11022e-16
cg15269952_BC21	0.000272892
cg15269954_BC21	0.000693262
cg15283374_TC21	0
cg15283585_BC21	3.04378e-05
cg15283587_BC21	2.72005e-14
cg15283589_TC21	7.32878e-06
cg15285224_TC21	0.0280459
cg15285225_TC21	1.4957e-09
cg15285229_TC21	0.0239472
cg15285231_TC21	4.39691e-08
cg15285866_TC21	0.00686764
cg15285873_TC21	0.0143654
cg15285874_TC21	0.0395776
cg15285875_TC21	1.58762e-13
cg15285878_BC21	0.0401797
cg15285882_BC21	3.95789e-05
cg15286517_TC21	5.00479e-09
cg15286518_TC21	0.00205356
cg15286519_BC21	0.0282393
cg15286520_BC21	6.75668e-13
cg15286522_TC21	3.50836e-07
cg15286523_BC21	3.6838e-40
cg15286524_TC21	2.1406e-09
cg15286534_TC21	0.00901494
cg15287934_TC21	1.72107e-18
cg15287935_BC21	6.15687e-16
cg15287937_TC21	1.41191e-09
cg15287938_TC21	0.0342132
cg15287940_BC21	3.63983e-11
cg15287942_BC21	9.73154e-10
cg15287947_TC21	0.00824113
cg15296168_TC21	0.0222605
cg15296170_BC21	4.84811e-07
cg15296171_BC21	0.00170451
cg15296180_TC21	0.00396828
cg15296181_TC21	0.00564133
cg15301004_TC21	6.86826e-31
cg15301007_TC21	2.34877e-38
cg15301008_BC21	1.17066e-36
cg15301010_TC21	1.1102e-58
cg15324162_BC21	1.6869e-45
cg15324169_BC21	1.38273e-72
cg15324172_TC21	3.74102e-55
cg15324173_BC21	4.10503e-24
cg18963859_TC21	0
cg15343601_TC21	1.63975e-10
cg10414829_BC21	4.52138e-08
cg15349387_BC21	0.0418284
cg15349621_BC21	0.0334684
cg15350944_BC21	0.00365511
cg15363777_TC21	1.51888e-105
cg15363778_BC21	1.01564e-60
cg15369100_BC21	6.03563e-24
cg15369101_BC21	1.35885e-34
cg15369102_BC21	3.20452e-16
cg15369103_TC21	3.99938e-06
cg15369104_BC21	1.37771e-34
cg15369106_TC21	3.55749e-20
cg15369107_BC21	1.00109e-17
cg15369108_BC21	2.55951e-27
cg15369109_TC21	8.96426e-47
cg15375941_TC21	0.000409794
cg15375942_TC21	6.1373e-05
cg15375943_TC21	0.000248724
cg15391351_TC21	0.0120451
cg15391352_BC21	2.89721e-05
cg15391392_TC11	0.000106582
cg15391393_BC11	0.0486651
cg15391396_BC21	0.0243742
cg15391443_TC11	0.00220758
cg15391445_TC11	0.0168264
cg15391449_TC11	0.0416522
cg15391477_BC11	2.20194e-09
cg15392624_BC21	0.0219378
cg15392751_TC11	0.0168322
cg15392752_TC11	0.00378666
cg15392771_BC11	3.95053e-06
cg15392773_TC11	0.0184574
cg15392778_BC11	0.0324828
cg15392834_BC21	0.000112026
cg15392835_BC21	0.0145915
cg15392901_BC21	2.95875e-09
cg15392903_TC21	0.00805031
cg15392912_TC21	0.0208726
cg15392924_BC11	0.00479674
cg15392957_TC21	0.000659806
cg15400741_TC21	0
cg15400743_TC21	0
cg15400744_TC21	0
cg15400752_BC21	1.85567e-40
cg15401084_BC21	3.54368e-22
cg15401086_TC21	2.0945e-05
cg15401087_TC21	2.08319e-05
cg15401088_BC21	0.00121163
cg15401090_BC21	1.27207e-05
cg15404069_TC21	2.50571e-08
cg15414452_BC21	0.00622061
cg15415590_BC21	0.00560112
cg15415979_TC21	2.80157e-07
cg15415981_BC21	4.51566e-06
cg15415983_BC21	2.15886e-06
cg15415984_BC21	8.86511e-08
cg15416249_BC21	1.28926e-05
cg15422486_BC21	7.73309e-09
cg15438822_BC21	1.00674e-09
cg15442701_BC21	-2.22045e-16
cg15442703_BC21	1.11022e-16
cg15442704_TC21	0.0017697
cg15442705_TC21	6.7447e-06
cg15445233_BC21	0
cg15449587_BC21	5.54292e-10
cg15451164_TC21	2.12733e-84
cg15451165_TC21	2.0903e-93
cg15467353_TC21	0.00113858
cg15467354_BC21	0
cg15467355_TC21	0
cg15478909_TC21	0
cg15478910_TC21	0
cg15478911_BC21	1.11022e-16
cg15478913_TC21	0
cg15478914_BC21	0
cg15482233_BC21	3.10344e-06
cg15490899_BC21	0.039709
cg15492177_TC21	0
cg15492229_BC21	0.00590592
cg15492230_TC21	0
cg15494759_BC21	0.00418107
cg05826001_TC21	0.000326265
cg15500516_BC21	0
cg15500517_TC21	0
cg15500518_TC21	0
cg15500522_TC21	0.0100031
cg15500870_TC21	4.36352e-08
cg15500895_BC11	0.0397606
cg15500990_BC11	0.0043205
cg15500995_BC11	0.0265757
cg15501029_TC21	1.11022e-16
cg15501030_BC21	0
cg15501066_TC21	2.1068e-05
cg15501067_TC21	2.01511e-09
cg15501099_BC21	2.22045e-16
cg15501661_TC11	0.00520314
cg15501984_TC21	0.000553726
cg15502191_BC21	1.48277e-09
cg15502197_TC21	0
cg15502207_BC21	8.13632e-08
cg15502208_BC21	1.64755e-10
cg15502209_BC21	2.55351e-15
cg15502210_TC21	0
cg15502211_TC21	1.45764e-08
cg15502213_BC21	1.11022e-16
cg15502248_BC21	0
cg15502286_TC21	0.0101516
cg15502288_TC21	0.000104378
cg15502289_BC21	0
cg15502290_BC21	5.54001e-14
cg15502291_BC21	0
cg15502292_TC21	0
cg15502414_BC21	0.00541253
cg15502417_BC21	0.00164882
cg15502641_BC21	0.0348712
cg15502805_TC21	6.97269e-11
cg15502806_BC21	1.77369e-09
cg15502982_TC11	2.02759e-05
cg15502983_BC11	0.0160803
cg15503082_BC11	6.24886e-06
cg15503087_TC11	6.28656e-05
cg15503093_BC11	0.0130973
cg15503096_TC11	2.37397e-05
cg15503111_BC11	0.000335174
cg15503117_TC11	0.0188841
cg15503121_TC11	0.0245816
cg15503123_BC11	0.00196759
cg15503125_BC11	0.0119729
cg15503146_TC11	0.00223712
cg15503148_TC11	0.00688288
cg15503149_BC11	0.000108976
cg15503180_BC21	0.0286757
cg15503190_BC21	2.88025e-05
cg15503193_BC21	0.00358429
cg15503227_TC21	3.17014e-07
cg15503228_TC21	4.8065e-08
cg15503234_TC21	4.20725e-16
cg15503237_TC21	0.0154234
cg15503239_TC21	0.00207469
cg15503240_TC21	0.0261966
cg15503241_TC21	4.60777e-08
cg15503244_BC21	5.42935e-05
cg15503245_TC21	4.29957e-09
cg15503246_BC21	7.81793e-09
cg15503247_BC21	0.0423097
cg15503248_TC21	1.42707e-08
cg15503255_BC21	0.00350256
cg15503256_BC21	1.43584e-12
cg15503259_TC21	9.26267e-41
cg15503260_BC21	3.90008e-53
cg15503263_TC21	1.86894e-29
cg15503264_BC21	9.68302e-34
cg15503265_TC21	4.9701e-25
cg15503266_TC21	3.84166e-26
cg15503267_TC21	0.0267353
cg15503269_TC21	4.35795e-18
cg15503397_BC21	1.47882e-11
cg15503398_TC21	0
cg15503400_BC21	0.0120386
cg15503411_TC21	0.00596897
cg15503437_BC21	0.000617406
cg15503441_TC21	1.12727e-17
cg15503445_TC21	0.0027395
cg15503450_TC11	6.13904e-05
cg15503456_BC21	0.02565
cg15503461_TC21	0.000355105
cg15503462_BC21	0.0486839
cg15503465_BC21	6.39954e-07
cg15503687_BC21	3.08869e-10
cg15503688_TC11	1.11022e-16
cg15503689_TC21	0
cg15503690_TC21	0
cg15503691_BC21	0
cg15503692_BC21	0
cg15503694_BC11	0
cg15503695_BC11	0
cg15503696_TC21	1.11022e-16
cg07982889_BC21	0
cg15503698_BC21	1.54409e-08
cg15503699_BC21	0
cg15503700_BC21	0
cg15503703_BC21	1.36344e-11
cg15503707_BC21	1.06295e-14
cg15503954_BC21	1.11022e-16
cg15503957_TC21	0.0360308
cg15503959_BC21	0.00530732
cg15503960_BC21	0.0045771
cg15503961_BC21	0.00997835
cg15504279_BC11	0.0257792
cg15504293_TC11	0.049221
cg15504302_BC11	0.0400548
cg15504361_TC21	6.36726e-05
cg15504362_BC21	0.0110562
cg15504363_TC21	0.0487232
cg15504411_TC21	6.50215e-05
cg15504418_BC21	1.11022e-16
cg15504574_BC21	2.57897e-08
cg15504577_TC21	1.10956e-11
cg15504578_BC21	1.11022e-16
cg15504579_BC11	0.0064603
cg15504580_TC21	1.11022e-14
cg15504581_TC21	0.00587957
cg15504591_TC21	4.22415e-40
cg15504592_TC21	1.33612e-45
cg15504667_BC21	0.0489016
cg15504784_BC11	9.4859e-06
cg15504800_BC21	1.71581e-07
cg15505505_TC21	0.00662965
cg15505506_BC21	0.00578423
cg15505516_BC21	0
cg15505520_TC21	3.29096e-10
cg15505522_BC21	0
cg15505523_TC21	7.39409e-14
cg15505526_TC21	8.85403e-13
cg15505527_BC21	0
cg15505528_TC21	0
cg15506556_TC21	2.96136e-10
cg15518754_BC21	1.00063e-24
cg15518758_TC21	5.27664e-09
cg15519028_BC21	1.88231e-07
cg15519196_BC21	9.97303e-20
cg15519200_BC21	7.32674e-05
cg15519201_TC21	2.11201e-06
cg15524539_BC21	2.20029e-10
cg15524542_TC21	0.0101558
cg15524544_BC21	0.0254968
cg15524546_TC11	4.99717e-08
cg15524547_BC11	5.67014e-14
cg15524587_BC21	7.51765e-06
cg15524589_BC21	2.6032e-06
cg15524590_BC21	4.70243e-13
cg15524591_TC21	1.76999e-08
cg15525173_BC21	0.0146232
cg15525181_BC21	0.0424639
cg15525183_BC21	0.00109779
cg15525187_BC21	0.00637614
cg15525188_TC21	0.0483519
cg24168991_BC21	0.0243257
cg15525190_BC21	0.00159021
cg15525191_BC21	0
cg15525192_TC21	0
cg15525193_TC21	1.11022e-16
cg15525196_TC21	0.00179172
cg15525197_BC21	2.33906e-07
cg15525198_BC21	7.47291e-13
cg15525199_TC21	0
cg15525200_TC21	2.77556e-14
cg15525201_TC21	1.11022e-16
cg15525203_BC21	1.11022e-16
cg15525416_BC21	0.03508
cg18739887_TC21	2.05691e-11
cg15568539_TC21	7.64762e-44
cg15568540_BC21	2.66789e-32
cg15568541_BC21	1.32599e-29
cg15568542_BC21	1.87633e-46
cg15568543_BC21	4.38878e-34
cg15568544_TC21	9.44899e-50
cg15568545_BC21	8.6108e-44
cg15568547_BC21	1.28188e-33
cg15568548_TC21	5.63663e-19
cg15568549_BC21	4.79035e-22
cg15568550_BC21	1.42484e-32
cg15569372_BC21	3.04365e-17
cg15571468_TC21	1.26765e-60
cg15571469_BC21	3.59414e-52
cg15571470_TC21	3.2093e-22
cg15571471_BC21	7.28294e-37
cg15571472_BC21	2.88115e-73
cg15571473_TC21	1.13685e-54
cg15571474_TC21	3.38565e-28
cg15571475_TC21	3.36661e-07
cg15571476_BC21	6.67806e-09
cg15589807_TC21	2.42648e-09
cg15589808_TC21	0.0451461
cg15589810_BC21	0.00128038
cg15589811_TC21	0.000775075
cg15606079_TC21	0.000149475
cg15606081_BC21	0
cg15606082_BC21	0
cg15606083_BC21	0
cg15606084_BC21	8.61249e-11
cg15657236_BC21	3.81969e-137
cg15657237_TC21	1.15659e-12
cg15657238_TC21	0.00032897
cg15657426_BC21	0.00664758
cg15678542_BC21	0.0300909
cg15678756_BC21	2.59933e-06
cg15678765_BC21	0.0405412
cg15678768_BC21	7.63134e-05
cg15681108_TC21	4.72512e-91
cg15681109_TC21	2.7642e-80
cg15685110_BC21	0.00761343
cg15685116_BC21	0.000111043
cg15685117_BC11	1.03414e-15
cg15686030_BC21	0.000306545
cg15686032_BC21	3.25928e-11
cg15686033_TC21	0.0292823
cg15686034_BC21	5.60331e-11
cg15689944_TC21	2.96095e-22
cg15691243_BC21	1.25813e-15
cg15691246_BC21	1.28211e-15
cg15691247_TC21	2.78758e-40
cg15691248_BC21	2.83456e-30
cg15691249_TC21	8.69928e-38
cg15691250_TC21	1.23738e-54
cg15691251_TC21	2.9616e-54
cg15691253_BC21	2.47483e-48
cg15691254_BC21	5.31379e-33
cg15691262_BC21	1.59573e-20
cg15691263_BC21	0.00367659
cg15691264_TC21	1.23832e-05
cg15695833_TC21	8.37626e-17
cg15695835_TC21	1.13254e-09
cg15695839_TC21	1.23876e-10
cg26140790_TC21	0.00192249
cg15718117_BC21	4.74252e-30
cg15718118_BC21	9.46961e-05
cg15718119_BC21	0.00123691
cg15718122_BC21	3.91489e-15
cg15718124_BC21	1.6806e-07
cg15718128_BC21	1.12715e-07
cg15718139_TC21	5.71798e-30
cg15718140_TC21	9.94426e-80
cg15718142_BC21	6.2824e-51
cg15718143_TC21	2.24722e-46
cg15718144_BC21	1.87066e-69
cg15718145_TC21	6.16056e-62
cg15718146_BC21	1.08784e-102
cg15718988_TC21	0.000401015
cg15718989_BC21	0
cg15719987_BC21	0.0405851
cg15719990_BC21	1.90692e-12
cg15719997_BC21	0.00584534
cg15724660_TC21	9.44754e-09
cg15724663_TC21	0.00217975
cg15724678_BC21	1.25967e-09
cg15724679_TC21	0.018595
cg15725230_TC21	0.00200734
cg15725246_TC21	0.00243978
cg15725249_BC21	0.0127637
cg15725259_TC21	0.000807833
cg15725260_BC21	0.0444756
cg15728221_TC21	1.55219e-08
cg15728224_BC21	0
cg15728225_BC21	2.47923e-07
cg15728226_TC21	0.00188292
cg15790301_BC21	5.5244e-42
cg15790302_TC21	1.76067e-44
cg15790303_BC21	5.66545e-08
cg15790304_BC21	0.000385372
cg15818882_TC21	0.000560765
cg15818884_TC21	0.00322187
cg15818885_TC21	0.0125295
cg15818890_TC21	0.0398152
cg15820019_TC21	4.89101e-06
cg15820020_TC21	0.00123844
cg15820036_TC21	0
cg15820048_TC21	0
cg15820049_TC21	0
cg15820051_TC21	2.22045e-16
cg08751508_TC21	0
cg15831523_TC21	9.77223e-05
cg15831524_BC21	7.49067e-13
cg15831527_BC21	1.11022e-16
cg15831654_TC21	0
cg15831656_BC21	0
cg15831657_TC21	1.11022e-16
cg15835802_TC21	1.11022e-16
cg15835816_BC21	0.00353323
cg15835819_BC21	3.91382e-08
cg15835820_BC21	0.000948188
cg15835826_BC21	0
cg15836843_TC21	0.00977857
cg15836844_TC21	7.95376e-06
cg15836845_BC21	3.24496e-38
cg15836846_TC21	9.99267e-15
cg14953730_BC21	0
cg15838613_BC21	0.0480469
cg15857372_BC21	0.0392154
cg15867694_BC21	1.91561e-11
cg15867701_BC21	0.0070773
cg15867704_BC21	1.41715e-12
cg15867705_BC21	2.1522e-06
cg15867706_BC21	6.44945e-07
cg15867707_BC11	2.07266e-11
cg15867708_BC21	0.0382041
cg15868336_TC21	5.66632e-05
cg15868337_TC21	0.00502403
cg15869254_BC21	2.71043e-57
cg15869256_TC21	1.35381e-25
cg15869259_BC21	1.02583e-140
cg15871781_BC21	0.0249743
cg15872371_BC21	0.00260679
cg15872372_TC21	0.015626
cg15873727_TC21	0.00731013
cg15873728_BC21	0.000185741
cg15873731_BC21	0.000143067
cg15874067_BC21	8.82866e-07
cg15874069_TC21	0.000196682
cg15876357_TC21	2.84669e-11
cg15876358_BC21	0
cg15876359_BC21	0.000612314
cg15876360_TC21	0
cg15876362_BC21	0
cg15876363_TC21	1.11022e-16
cg15876367_BC21	1.46488e-05
cg15876373_TC21	0.00882271
cg15880205_TC21	0.044085
cg15880209_BC21	1.38328e-06
cg15880210_BC21	2.24509e-07
cg15880212_BC21	0.0139915
cg15885491_BC21	0.000167927
cg15885492_TC21	0.0005166
cg15887921_BC21	0.000999634
cg18028767_TC21	1.11022e-16
cg15888905_BC21	4.48681e-06
cg15888976_TC21	0.00108871
cg15888977_BC21	0.000148539
cg15888979_BC21	0.0020032
cg15892663_BC21	0
cg15892665_TC21	0
cg15892667_BC21	3.1832e-29
cg15892668_BC21	1.31472e-35
cg15892669_BC21	1.39853e-13
cg15892670_TC21	8.29324e-08
cg15892681_TC21	0.0134652
cg15892684_TC21	3.22021e-08
cg15892686_TC21	0.00259762
cg15907507_TC21	0.00426974
cg15907509_TC21	4.64749e-10
cg15907523_BC21	0.00533439
cg15907527_TC21	2.69427e-07
cg15909993_BC21	0
cg15909994_BC21	0
cg15915664_TC21	0.0351406
cg04666911_BC21	2.99474e-14
cg15915743_TC21	0.00103052
cg15915744_BC21	0.00268019
cg15915745_TC21	0.00190719
cg15915748_BC21	1.71429e-06
cg15915749_TC21	0.0194978
cg15915750_TC21	2.26535e-13
cg15915751_BC21	7.27062e-15
cg15916120_BC21	0.00122404
cg15916129_BC21	7.88335e-14
cg15916130_TC21	4.51892e-12
cg15916131_BC21	1.44734e-21
cg15916132_TC11	4.04012e-56
cg15916133_BC11	3.13239e-68
cg15916134_TC11	1.31558e-136
cg15916135_BC11	2.17743e-132
cg15916136_TC11	7.40361e-243
cg15916137_TC11	1.99402e-245
cg15916138_TC11	1.93136e-96
cg15916204_TC21	0.00277403
cg15916659_TC21	0
cg15916670_BC21	0
cg15923959_TC21	0.0310359
cg15923961_BC21	0.00494926
cg15923962_BC21	0.0103419
cg15923968_BC21	0.0415885
cg15925475_BC21	0.0227345
cg15925476_BC21	6.10605e-05
cg15925810_BC11	0.0113577
cg15925824_TC11	9.76036e-08
cg15925837_BC11	0.0135088
cg15925840_TC11	2.85073e-14
cg15925885_BC11	0.00030504
cg15925902_BC11	4.3799e-11
cg15925909_TC11	8.00705e-09
cg15925910_BC11	0.0352248
cg15931634_TC21	0.0104212
cg15931635_BC21	0.00011158
cg15931636_TC21	1.85661e-11
cg15931637_BC21	0
cg15931645_TC21	0
cg15931648_BC21	0
cg15931649_TC21	2.14369e-11
cg15931651_TC21	6.2953e-12
cg15931660_BC21	2.6278e-11
cg15931661_BC21	3.4972e-13
cg12911952_TC21	0.000381816
cg15940962_TC21	2.68338e-11
cg15941635_BC21	4.06846e-22
cg15941637_BC21	1.35526e-77
cg15941638_BC21	6.37132e-50
cg21190595_BC21	5.98116e-23
cg15941640_TC21	1.291e-20
cg15941641_BC21	1.05104e-24
cg15941647_BC21	4.56509e-55
cg15941648_BC21	1.78888e-48
cg15941649_TC21	7.71394e-40
cg15943899_BC21	0
cg15943908_TC21	0
cg15943910_TC21	0
cg15943911_TC21	0
cg15943912_BC21	0
cg15943913_TC21	5.55112e-16
cg15943914_BC21	0
cg15943916_TC21	0
cg15943917_TC21	0
cg06468133_BC21	8.45652e-06
cg15954425_BC21	1.11022e-16
cg15972368_TC21	8.00315e-08
cg15972369_BC21	4.32633e-10
cg15972373_BC21	1.99391e-30
cg15972376_TC21	0.000106031
cg17403702_TC21	0.0138456
cg15973918_BC21	0.0258048
cg15992441_BC21	9.98283e-20
cg15992443_BC21	5.73723e-19
cg15992444_BC21	4.80056e-11
cg15992446_TC21	1.16925e-22
cg15992447_BC21	6.84031e-23
cg15992543_TC21	2.71922e-11
cg15992548_BC21	0.00790928
cg15992549_BC21	8.67297e-47
cg03980550_BC21	4.04668e-07
cg05382313_TC21	0
cg15993990_BC21	9.99201e-16
cg15993991_TC21	0.0260111
cg15994908_BC21	1.17263e-08
cg16001047_TC21	0.000412609
cg16004498_TC21	1.38075e-48
cg23472306_BC21	1.44117e-28
cg16004499_BO21	1.32493e-14
cg16004500_BC21	5.8727e-19
cg16004503_BC21	3.40176e-28
cg16005965_TC21	1.11022e-16
cg16005966_BC21	0
cg16005968_TC21	0
cg16008537_BC21	0.000804255
cg16009484_TC21	0
cg16009485_BC21	1.56448e-37
cg16010871_TC21	1.39452e-10
cg16011396_BC21	1.96228e-09
cg16011398_BC21	0.00525909
cg16011399_BC21	2.86438e-14
cg16011401_BC21	7.23254e-05
cg16011404_TC21	1.17668e-46
cg16011405_TC21	9.80327e-07
cg16012073_TC21	0
cg16016857_BC21	0.0370566
cg16028652_TC21	1.11022e-16
cg16031190_BC21	0.0204364
cg16033555_BC21	0.000161408
cg16033556_BC21	0.00124819
cg16033558_BC21	1.43662e-14
cg16049838_TC21	0.00503152
cg16062142_TC21	0
cg16062143_BC21	0
cg16062144_TC21	1.11022e-16
cg16077410_TC21	3.07415e-06
cg16080613_BC21	0.0363182
cg16097504_TC21	1.44012e-09
cg16097505_BC21	1.91238e-20
cg16097506_TC21	0.0415595
cg16097507_TC21	1.24318e-62
cg16097508_TC21	1.1991e-56
cg16097510_BC21	9.58566e-73
cg16097511_BC21	2.22497e-88
cg16097514_BC21	1.27468e-07
cg16136971_BC21	5.01529e-08
cg16136974_TC21	0.000458241
cg16136978_BC21	5.86089e-07
cg16136984_TC21	0.00330921
cg16144542_TC21	0.000410951
cg16192510_BC21	0
cg16192518_BC21	0.00519376
cg16196277_TC21	1.08112e-05
cg16196278_TC21	4.90867e-14
cg16196279_TC21	4.35632e-77
cg16196280_BC21	2.30667e-119
cg16196281_TC21	1.88381e-68
cg16196282_TC21	1.28654e-51
cg16196284_BC21	4.02092e-06
cg16198610_TC21	4.52295e-23
cg16198611_BC21	3.34925e-27
cg16198612_BC21	7.30202e-24
cg16198613_BC11	4.90223e-15
cg16198614_TC21	4.85393e-11
cg16198615_TC11	2.03893e-20
cg16198616_BC21	2.56653e-06
cg16198617_BC21	1.20251e-08
cg16198618_TC21	2.29025e-39
cg16198619_BC21	1.97337e-53
cg16198620_TC21	9.18e-21
cg16203313_BC21	6.99602e-07
cg16206358_TC21	3.32186e-09
cg16209779_TC21	2.43566e-05
cg16210046_BC21	0.000907281
cg16211651_BC21	1.64071e-44
cg16211652_TC21	2.45106e-76
cg16252108_TC21	3.49886e-09
cg16264785_BC21	0
cg16264786_BC21	2.4723e-06
cg16264845_TC21	0
cg16264846_TC21	1.11022e-16
cg16264847_BC21	-2.22045e-16
cg16264848_BC21	1.11022e-16
cg16264849_TC21	0
cg16264850_TC21	0
cg16272454_TC21	1.27982e-22
cg16272456_TC21	0.025569
cg16272462_TC21	0.0330442
cg16272915_BC21	9.23982e-06
cg16272923_BC21	0.00149111
cg16281591_BC21	0.0123458
cg16284772_BC21	0.0280609
cg16284776_BC21	2.70386e-06
cg16286692_TC21	4.2637e-14
cg16286695_TC21	1.46967e-14
cg16294720_TC21	0.0463473
cg16294725_TC21	3.73804e-08
cg16294728_BC21	0.0352448
cg16294737_TC21	1.00333e-10
cg16298975_TC21	5.18906e-05
cg16298976_BC21	0.0303821
cg16302019_BC21	0
cg16302020_TC21	0
cg16302023_TC21	0
cg16302027_TC21	0
cg16302029_BC21	8.83738e-14
cg16302031_TC21	4.1056e-13
cg16302032_BC21	2.22355e-07
cg16302036_BC21	5.55112e-16
cg16302037_BC21	0
cg16302041_TC21	0
cg16302043_TC21	0
cg16302190_TC21	0
cg16308345_TC21	0.00595369
cg16308346_TC21	6.01178e-28
cg16310726_BC21	0
cg16310727_BC21	1.11022e-16
cg16310728_BC21	2.1108e-06
cg16311771_BC21	1.22316e-05
cg16361844_BC21	0
cg16361845_BC21	1.10034e-05
cg16363495_TC21	0.0206593
cg16363499_TC21	0.00196057
cg16363501_TC21	2.62413e-06
cg16363502_BC21	0.00114096
cg16363503_BC21	1.34758e-11
cg16363505_TC21	9.54644e-09
cg16363507_TC21	9.83935e-08
cg16363510_TC21	2.37493e-11
cg16363511_BC21	3.49526e-05
cg16363513_TC21	1.58923e-06
cg16363514_TC21	7.81979e-16
cg16364891_TC21	8.86402e-13
cg16366037_BC21	1.11022e-16
cg16369178_TC21	0.0341402
cg16374506_TC21	0.0299425
cg16374516_BC21	0.0198186
cg16376442_BC21	0.00200009
cg16395207_BC21	2.12327e-12
cg16395208_BC21	8.99258e-11
cg16395209_TC21	6.13815e-09
cg16395210_BC21	0.000196889
cg16407279_BC21	0.0494471
cg16407282_BC21	0.000394549
cg16409264_TC21	0.000482066
cg16409265_TC21	0.0206336
cg16409291_BC21	0.00233887
cg16409302_BC11	5.7966e-06
cg23960684_BC11	0.00084055
cg16409370_BC21	0.000238376
cg16409371_BC21	2.97262e-06
cg16409372_TC21	1.47546e-07
cg16409429_TC21	0
cg16409644_BC21	1.43098e-11
cg16409725_TC11	0.000100552
cg16409740_TC11	8.56971e-05
cg16409746_BC11	0.000557027
cg16409756_TC11	0.00471737
cg16409800_BC11	7.80329e-11
cg25837350_BC11	0.0183869
cg16409827_TC21	0.0465593
cg16409829_TC21	0.00400594
cg16409831_BC21	0.0434252
cg16409832_BC21	8.55349e-05
cg16409872_TC21	0.039566
cg16409880_BC21	7.5756e-10
cg16409957_TC21	0.000201057
cg16409959_TC21	1.11022e-16
cg16409963_TC21	0
cg16409964_BC21	0
cg16409965_TC21	1.11022e-16
cg16409967_BC21	0
cg16409978_BC11	1.11022e-16
cg16409979_BC11	0
cg16409980_TC11	0
cg16409983_TC11	0
cg16409993_BC11	0
cg16409999_TC11	1.11022e-16
cg16410001_TC11	0
cg16410060_BC21	0.0178091
cg16410065_TC11	7.32172e-06
cg16410076_TC11	1.92592e-07
cg16410079_BC11	0.014109
cg16410094_BC21	8.32667e-15
cg16410132_TC21	7.97973e-12
cg16410194_BC21	0
cg16410195_TC21	7.93094e-11
cg16410196_TC21	0.00785407
cg16410197_BC21	9.18729e-06
cg16410310_TC21	0.0140298
cg16410311_BC21	0
cg16410942_TC11	0.000219801
cg16410946_TC21	0.00285297
cg16410947_TC11	0.00525939
cg16410959_BC11	1.11022e-16
cg16410960_BC11	0
cg16410961_TC11	1.11022e-16
cg16410963_TC11	6.2397e-11
cg16411193_BC21	5.5237e-15
cg16411275_TC21	0.00961186
cg16411333_TC21	0.0218753
cg16413555_BC21	2.30051e-09
cg16413959_BC21	0.0064258
cg16415084_TC21	8.04037e-13
cg16415085_BC21	1.77208e-10
cg16415087_TC21	7.21615e-06
cg16415088_TC21	4.54669e-10
cg16415089_TC21	1.52299e-14
cg16415090_TC21	4.23309e-09
cg16420792_TC21	0.0312961
cg16422337_BC21	0.0180035
cg16425874_BC21	2.43074e-05
cg16425877_BC21	0.0362823
cg13233042_TC21	0
cg16436146_TC21	1.11022e-16
cg16436147_TO21	1.11022e-16
cg16436148_BO21	0
cg16436149_BC21	0
cg16436150_TC21	0
cg16438242_TC21	1.01124e-11
cg16447050_TC21	0.000805271
cg16447051_BC21	4.35057e-06
cg16447445_BC21	0.00955366
cg16447446_TC21	0.0255215
cg16447452_TC21	0.0455989
cg16449303_TC21	8.01581e-14
cg16449304_TC21	0.0148757
cg16451065_BC21	0
cg16451423_TC21	1.91785e-112
cg16451699_TC21	3.66155e-05
cg16451701_TC21	0.0378067
cg16452039_TC21	0
cg16452047_BC21	0
cg01911077_BC21	5.92336e-07
cg16459564_TC21	0.0403047
cg16459565_TC21	8.61533e-14
cg16459566_TC21	3.50935e-07
cg16459567_TC21	0.0022227
cg16459569_BC21	1.15851e-09
cg16459576_BC21	2.67382e-06
cg16459577_BC21	2.36436e-06
cg16461214_BC21	0.000200299
cg16461794_TC21	3.64394e-05
cg16461795_BC21	6.86657e-07
cg16461805_BC21	1.05643e-08
cg16461806_TC21	7.08563e-05
cg16461813_TC21	0.0101618
cg16461814_TC21	0.000335139
cg16461824_BC21	0.00136089
cg16461825_TC21	5.68929e-24
cg16461827_BC21	8.48781e-13
cg16461830_BC21	0.00200605
cg16461835_BC21	1.11022e-16
cg16461839_BC21	2.88658e-14
cg16461841_TC21	3.36673e-11
cg16461843_BC21	0
cg16461845_BC21	0
cg16461918_TC21	1.37097e-23
cg16461920_TC21	8.73527e-19
cg16461923_BC21	1.18106e-34
cg16461927_BC21	2.99306e-26
cg16461931_BC21	9.56643e-129
cg16461932_TC21	2.19312e-82
cg16466518_BC21	3.78228e-05
cg16466519_TC21	2.40328e-05
cg16472043_TC21	0.000210505
cg16476123_BC21	0.000171336
cg16481599_TC21	0
cg16481600_BC21	4.74851e-07
cg16481602_TC21	0
cg16481603_BC21	0
cg16481621_TC21	0
cg16481622_TC21	0.000734421
cg16481623_BC21	5.39568e-14
cg16481721_BC21	4.47117e-09
cg16481729_BC11	0
cg16481737_BC11	0
cg16481739_BC11	0
cg16481749_TC21	0.016862
cg16482285_BC21	0.000487501
cg16482287_BC21	0.0184432
cg16482288_BC21	5.7554e-07
cg16482291_TC11	1.03203e-06
cg16482292_TC11	0.000177927
cg16482297_BC21	0.0110586
cg16482815_TC21	0.003691
cg16482816_TC21	0.00258163
cg16482817_TC21	5.6364e-13
cg16482818_TC21	1.84411e-06
cg16482904_TC11	0.00051184
cg16483156_BC11	0
cg16483180_TC11	0.000849666
cg16483198_TC11	0.00824403
cg16483778_TC11	1.11934e-05
cg16483782_BC11	0.0208821
cg16483784_TC11	0.000194731
cg16483831_BC11	0.0495159
cg16483899_BC21	7.9036e-05
cg16483902_BC21	0.000400189
cg16484043_TC21	0.0180941
cg16484047_TC21	0.0203179
cg16484048_BC21	2.83692e-05
cg16484052_TC21	0.000453904
cg16484054_BC21	0.00351907
cg16484056_BC21	0.00228433
cg16484076_TC21	0.00111649
cg16484078_BC21	2.9607e-05
cg16484101_TC21	1.41136e-06
cg16484103_TC21	1.11022e-16
cg16484106_BC21	0.0367835
cg16484107_TC21	1.5222e-05
cg16484109_BC21	0.021144
cg16484150_TC11	0
cg16484204_BC11	0.00390695
cg16484227_TC11	0.00281987
cg16484372_TC21	0.0395893
cg16484385_TC21	6.45068e-08
cg16484387_BC21	4.27848e-40
cg16484392_BC21	1.96984e-15
cg16484471_TC21	3.26098e-07
cg16484474_BC21	0.000526609
cg16484475_TC21	0.000627805
cg16484627_BC21	4.5508e-12
cg16484628_BC21	3.39005e-06
cg16484655_BC11	0.00259237
cg16484682_BC11	0.00478596
cg16484686_TC11	0.00145297
cg16484701_TC11	0.0081437
cg16484706_BC11	6.75198e-05
cg16484759_BC11	0.00595221
cg16484760_TC11	0.000866821
cg16484763_BC21	0.0150145
cg16484764_BC21	0.00783042
cg16484765_BC21	0.0380898
cg16484766_BC21	8.22469e-05
cg16484767_BC21	0.0112046
cg16484771_BC21	0.048512
cg16484780_BC21	0.00924323
cg16484805_BC21	8.95958e-07
cg16484822_BC21	0.0340795
cg16484897_BC21	0.00225865
cg16484899_BC21	1.11022e-16
cg16484901_BC11	0
cg16484902_BC21	0.00500647
cg16484903_BC11	4.92616e-07
cg16484904_TC11	2.60902e-14
cg16484932_BC11	0.0482562
cg16484946_TC11	0.00457929
cg16484949_BC11	9.88098e-14
cg16484957_TC11	0.000146237
cg16484974_BC11	0.0373226
cg16485050_BC11	0.000212363
cg16485059_BC11	0.000250936
cg16485069_TC21	4.29668e-06
cg16485070_TC21	0.00196957
cg16485105_BC21	0
cg16485106_BC21	0
cg14509535_TC21	8.88178e-16
cg16485316_TC11	1.11022e-16
cg16485319_BC21	0
cg16485320_TC21	0
cg16485321_BC21	0
cg16485323_TC21	0.000640314
cg16489009_BC21	2.87253e-06
cg16493417_BC21	0.00272109
cg16504470_BC21	1.2087e-37
cg16504471_TC21	1.39197e-24
cg16504472_BC21	1.32277e-55
cg16507055_BC21	0.00350205
cg16507682_TC21	0.0146536
cg16510758_TC21	1.99678e-91
cg16510769_TC21	8.22143e-43
cg16510877_BC21	0.040213
cg16510878_BC21	0.024344
cg16510880_TC21	0.0236078
cg16511310_BC21	0.0233626
cg16511311_TC21	1.08799e-05
cg16511312_BC21	0.0253162
cg16511315_TC21	0.00201428
cg16511316_BC21	0.0262045
cg16511324_BC11	8.11512e-05
cg16511555_TC21	0.0146963
cg16512002_TC21	0.00125986
cg16512004_TC21	0.0374203
cg16512006_BC21	0.0285043
cg16512007_BC21	0.00766065
cg16512009_TC21	3.05756e-07
cg16512010_TC21	1.11022e-16
cg16512538_TC21	1.88386e-05
cg16513281_BC21	0.0145346
cg16513283_BC21	0.00260011
cg16516143_TC21	0
cg16516147_TC21	6.40739e-05
cg16516151_BC21	0.00174076
cg16516152_TC21	4.55209e-05
cg16519671_TC21	0.0393604
cg16519681_BC21	0.0157251
cg16519682_BC21	2.53286e-12
cg16519687_BC21	1.02773e-07
cg09982224_BC21	0
cg18229767_TC21	0
cg16526735_TC21	0.00139128
cg16526740_TC21	0.00217039
cg16526744_BC21	4.06356e-10
cg16540811_BC21	0.000507013
cg16542946_TC21	0
cg16542947_TC21	1.11022e-16
cg16542948_TC21	0
cg16545321_TC21	0.0289259
cg16545325_TC21	0.0448383
cg16545327_BC21	0.0116203
cg16545329_BC21	2.71436e-05
cg16545330_BC21	0.0132993
cg16552918_BC21	0
cg16552921_TC21	1.46435e-07
cg16552923_BC21	2.80538e-06
cg16552924_BC21	0
cg16552925_BC21	0
cg16597905_TC21	7.03242e-28
cg16597906_TC21	6.80746e-24
cg16605303_TC21	0.00187452
cg16605304_BC21	0.00629334
cg16605305_TC21	0.0036578
cg15008287_BC21	0
cg16612265_TC21	0.0227763
cg16618020_BC21	1.30681e-25
cg16618021_BC21	2.30567e-32
cg13219007_TC21	7.76574e-10
cg16620531_BC21	0.00889286
cg16620532_BC21	2.0052e-14
cg16620533_TC21	6.45804e-17
cg16620816_TC21	4.87622e-118
cg16624638_BC21	6.10002e-06
cg16637659_BC21	0
cg16640381_TC21	1.11022e-16
cg16644735_BC21	5.21805e-15
cg16644736_TC21	1.04619e-09
cg16644739_BC21	0
cg16644789_TC11	1.12352e-15
cg16644829_TC21	1.37724e-06
cg16644834_TC11	1.11022e-16
cg16644838_TC11	0.000769197
cg16644853_TC21	0
cg16644856_BC21	1.11022e-16
cg16644857_BC21	0
cg16644858_TC21	0.0335245
cg16646778_BC11	0.00692298
cg16646780_TC11	0.017059
cg16647371_TC21	0.0382208
cg16647372_TC21	6.31834e-23
cg16647374_TC21	1.42027e-20
cg16647375_BC21	0.00271544
cg16647376_BC21	0.0456891
cg16647400_BC11	0.00303455
cg16647402_BC11	0.0166143
cg16647418_BC21	0.0410528
cg16647432_BC11	0.0182455
cg16647441_BC11	0.0234636
cg16647445_BC11	0.000913534
cg16647480_TC21	0.0152959
cg16647481_BC21	3.52548e-05
cg16647484_BC21	0.0167962
cg16647485_TC21	3.40093e-07
cg16666169_TC21	2.19582e-08
cg16666170_TC21	4.86398e-10
cg16666171_BC21	0
cg16666172_TC21	5.23674e-05
cg16700584_BC21	3.52462e-18
cg16701460_BC21	0.00212933
cg16702696_TC21	0.000127679
cg16721103_TC21	0.011551
cg16724447_TC21	1.56921e-05
cg16724448_BC21	0.0260456
cg16725218_BC21	0.0419468
cg16726727_BC21	0.00847661
cg16726729_BC21	0.0121243
cg16726730_BC21	0.000727337
cg16726732_TC21	7.31206e-05
cg16726733_BC21	6.62641e-08
cg16726734_TC21	1.49887e-06
cg16726736_TC21	0.0136904
cg16726737_TC21	7.03383e-05
cg16726738_TC21	0.0112537
cg22096687_TC21	0
cg16735276_BC21	0
cg16735277_TC21	7.91881e-05
cg16767317_TC21	0.0150005
cg16767320_BC11	1.95234e-87
cg16767321_TC21	3.37836e-92
cg16767322_BC21	6.04412e-56
cg16767503_BC21	0.000165964
cg16767986_TC21	4.93133e-05
cg16770631_BC21	1.11022e-16
cg16770633_TC21	0
cg16770634_TC21	0
cg16770635_TC21	6.45236e-06
cg16770636_TC21	5.74096e-06
cg16770664_BC21	2.07709e-39
cg16770666_TC21	8.47189e-77
cg16770675_BC21	0.0346385
cg16770812_BC21	0.0383018
cg16774137_BC21	0
cg16777531_BC21	0.015926
cg16778627_TO21	2.05839e-05
cg16778628_TC21	1.59168e-05
cg16779029_BC21	0.014141
cg16784434_TC21	0.000406846
cg16785268_TC21	9.95215e-07
cg16785270_TC21	1.8463e-11
cg16787648_BC21	0.00139693
cg16787651_TC11	1.23911e-14
cg16787654_BC21	4.4352e-24
cg16787655_TC21	2.07892e-67
cg16787656_TC21	3.08372e-38
cg16787657_TC21	1.15995e-30
cg16787658_TC21	1.41516e-38
cg16787659_BC21	1.1364e-40
cg16787660_TC21	4.16135e-09
cg16787661_BC21	1.24455e-17
cg16787662_BC21	5.13395e-16
cg16787663_BC21	4.57383e-34
cg16787664_TC21	7.61433e-10
cg16787665_TC21	1.99565e-11
cg16787669_BC21	2.52625e-64
cg16787670_TC21	4.32259e-44
cg16825989_TC21	1.81025e-62
cg16825990_BC21	3.40848e-28
cg16825993_TC21	6.24426e-34
cg16825995_TC21	2.23162e-16
cg16825996_TC21	3.75139e-56
cg16828098_TC21	4.35687e-71
cg16829178_BC21	0.00251145
cg16861118_TC21	2.02778e-26
cg16867706_BC21	0.0484119
cg16875564_TC21	0.00141401
cg16875565_BC21	2.93378e-10
cg16888026_TC21	8.88768e-78
cg16888027_TC11	1.65058e-74
cg16888028_TC21	1.94542e-63
cg16888029_BC21	6.2528e-57
cg16888030_TC21	2.12385e-34
cg16888078_TC21	3.09792e-13
cg16888079_TC21	4.63113e-09
cg16888084_BC21	1.03632e-27
cg16888091_TC21	2.22513e-31
cg16888094_BC21	3.54774e-20
cg16888095_BC21	2.08209e-17
cg16888096_TC21	0.00171338
cg16888099_TC21	0.00033286
cg16888105_BC21	0.00274088
cg16888114_BC21	1.54451e-09
cg16888116_TC21	1.78946e-25
cg16888117_BC21	1.14088e-30
cg16890159_TC11	0.000191191
cg06074332_BC11	0.00023046
cg16890195_BC21	2.88402e-07
cg16890196_TC21	0
cg16891098_TC21	0.0109303
cg16891335_BC21	0.0122635
cg16891355_BC21	0.0397943
cg16891356_TC21	8.70348e-12
cg16891408_TC21	3.34399e-13
cg16891421_BC21	7.53135e-10
cg16891422_TC21	0.0258702
cg16891423_TC21	5.1804e-07
cg16891425_BC21	0.00281668
cg16891427_TC21	0.000108459
cg16891428_TC21	2.54756e-05
cg16891681_BC11	1.10438e-06
cg16891702_BC11	0.00015689
cg16891705_BC11	0.0212392
cg16891716_BC11	0.000144825
cg16891718_TC11	0.00111063
cg16891720_TC11	0.0474094
cg16891723_BC11	3.51349e-14
cg16891743_BC21	2.33147e-14
cg16891744_BC21	8.43969e-12
cg16891746_BC21	0
cg16891749_BC11	0
cg05438072_BC21	0
cg16893811_BC21	0.0260708
cg16893815_TC21	5.07827e-05
cg16896307_TC21	1.11022e-16
cg16896308_TC21	0
cg16910484_TC21	2.94704e-05
cg16910485_TC21	1.00837e-14
cg16910486_TC21	1.59167e-09
cg16910775_TC21	0.00128168
cg16910776_TC21	0.00285357
cg16913092_TC21	0.0259005
cg16913093_BC21	0.005357
cg16913096_BC21	9.10642e-11
cg16913097_TC21	1.11022e-16
cg16913098_BC21	0.0163776
cg16913099_TC21	1.93112e-08
cg16915126_TC21	3.32903e-16
cg16922526_TC21	8.5957e-05
cg16940994_BC21	1.63263e-07
cg16940996_BC21	0.00139448
cg16941001_TC21	0.0206485
cg16942377_BC21	0.000375179
cg16942382_BC11	0.00017712
cg16942383_TC11	4.67116e-06
cg16942388_TC21	0.00159514
cg16942390_TC21	4.97359e-11
cg16942391_BC21	0
cg16942392_TC21	0
cg16943369_BC21	4.30152e-118
cg16943370_TC21	2.25412e-43
cg16943372_BC21	0.0404925
cg16943373_TC21	1.17583e-35
cg16943376_BC21	1.08607e-44
cg16943377_TC21	5.67939e-36
cg16943378_TC21	6.71933e-56
cg16943379_BC21	6.28407e-54
cg16943380_TC21	5.90399e-75
cg16943381_BO21	1.23759e-08
cg16953357_TC21	0.000114889
cg16953930_BC21	0.00550634
cg16953939_TC21	1.97229e-25
cg16953941_TC21	8.11376e-45
cg16953942_BC21	7.88161e-36
cg16953944_BC21	1.23129e-47
cg16953945_TC21	1.48922e-32
cg16956549_BC21	0.0157997
cg05160234_TC21	7.29468e-95
cg16962769_BC21	0.00559511
cg16962777_BC21	0
cg16962780_BC11	0.00307606
cg16962804_BC21	0.00176395
cg16962805_BC21	0.00111387
cg16962811_BC21	7.50663e-07
cg16962826_BC21	0.000413414
cg16962830_TC21	1.74933e-30
cg16962831_BC21	8.69316e-12
cg16962832_TC21	3.93869e-20
cg16962834_BC11	7.2699e-44
cg16962839_BC21	3.11019e-11
cg16962844_TC21	5.91725e-51
cg16962846_TC21	1.0573e-06
cg16964097_TC21	2.12243e-96
cg16964098_TC21	1.71292e-75
cg16964100_TC21	2.94931e-25
cg16964101_BC21	2.57596e-16
cg16964145_TC21	8.36339e-19
cg16964194_BC11	0.00588147
cg16964204_TC11	0.044179
cg16964215_BC11	0.00892332
cg16964309_TC11	0.000548803
cg16964310_BC11	0.0131512
cg16964317_BC11	0.0134423
cg16964320_BC11	3.97653e-08
cg16964321_TC11	0.000119962
cg16964327_TC11	0.000203812
cg16964352_TC11	0.0113504
cg13571811_BC21	0.000599981
cg16964359_TC21	5.54201e-12
cg16964362_BC21	0
cg16964363_BC21	6.02962e-13
cg16964691_BC21	5.31611e-28
cg16964692_BC21	1.31844e-15
cg16964693_TC21	4.25427e-14
cg16964695_TC21	5.15738e-22
cg16965007_TC21	9.76101e-33
cg16965008_BC21	7.39183e-16
cg16965013_BC21	1.41576e-104
cg16965014_BC21	5.60887e-144
cg16965016_BC21	1.91797e-67
cg16965017_BC21	0.0317691
cg16965018_BC21	1.05693e-16
cg16965444_TC21	2.5817e-18
cg16965445_TC21	5.51106e-07
cg16965446_TC21	0.0067795
cg16965447_TC21	4.41273e-10
cg16965448_BC21	5.22297e-07
cg16965667_TC21	8.47732e-11
cg16965668_TC21	2.53442e-37
cg16965671_TC21	1.17906e-10
cg16965672_BC21	5.19289e-21
cg16965721_TC21	0.0297247
cg16965722_TC21	0.0211086
cg16965724_BC21	0.00063627
cg16965725_TC21	1.07155e-12
cg16965726_BC21	2.71264e-07
cg16965727_BC21	6.3147e-15
cg16965728_TC21	2.76644e-07
cg16965729_BC21	2.02202e-07
cg16965730_TC21	5.61869e-07
cg16965731_TC21	4.75369e-10
cg16965733_BC21	4.91384e-12
cg16965734_TC21	6.11596e-14
cg16965735_TC21	3.54345e-11
cg16965736_TC21	1.11022e-16
cg16965760_BC21	0.0481735
cg16965858_TC21	5.19191e-16
cg16965859_BC21	2.17965e-37
cg16965860_BC21	1.76967e-16
cg16965864_TC21	4.44587e-34
cg16965870_BC21	0.035736
cg16965871_BC21	1.30869e-11
cg16965872_TC21	0.0109746
cg16965878_BC21	0.000625688
cg16965880_TC21	1.04069e-06
cg16965882_BC21	1.02984e-07
cg16965883_TC21	0
cg16965884_BC21	1.11022e-16
cg16970012_BC21	0.00149078
cg16970013_BC21	0
cg16970014_TC21	0
cg16970298_BC21	0.0455375
cg16970299_TC21	0.000130971
cg16974721_TC21	7.84824e-06
cg16974723_BC21	0.000520063
cg16979065_BC21	3.04201e-14
cg16979066_BC21	3.54783e-08
cg16979067_BC21	0.025652
cg16979068_TC21	1.10835e-09
cg16987202_TC21	1.30209e-07
cg16987203_BC21	2.64681e-05
cg16987207_TC21	2.20969e-08
cg16987208_BC21	4.28584e-06
cg16999274_BC21	0
cg16999398_BC21	-2.22045e-16
cg16999399_BC21	1.11022e-16
cg16999401_TC21	0
cg17000404_BC21	5.79824e-08
cg17008602_BC21	0.00357547
cg17008603_BC21	3.29601e-05
cg17009927_TC21	7.23788e-05
cg17011662_BC21	0.0381754
cg17011670_TC21	0.0306351
cg17011673_TC21	3.34531e-11
cg17011677_BC21	0.0297954
cg17011678_BC21	6.87023e-08
cg17011679_TC21	4.09551e-11
cg17012063_BC21	1.48718e-32
cg17012073_TC21	2.98755e-58
cg17012074_BC21	4.73881e-48
cg17012075_TO21	7.85392e-59
cg17012076_TC21	1.96901e-124
cg17012077_BC21	1.63431e-117
cg17012081_BC21	3.86689e-146
cg17012083_TC21	7.53886e-32
cg17012084_TC21	1.10633e-44
cg17012085_TC21	3.61606e-20
cg17012086_TC21	0.000248265
cg17012087_BC21	0.00175596
cg17016940_BC21	0.00456099
cg17016947_BC21	0.00766515
cg17016950_BC21	0.000486098
cg17016951_BC21	1.13909e-13
cg17016952_TC21	1.17208e-06
cg17016962_TC21	5.52207e-22
cg17016963_BC21	9.92827e-22
cg17016964_BC21	3.63514e-12
cg17016965_BC21	3.35529e-12
cg17041335_BC21	1.10275e-05
cg17041336_TC21	0.00100979
cg17041337_TC21	1.79505e-13
cg17041338_TC21	1.75114e-07
cg17041339_BC21	2.71433e-05
cg17041340_BC21	4.00647e-08
cg17049340_TC21	4.37774e-06
cg17049341_TC21	1.77761e-18
cg17050208_TC21	8.92988e-11
cg17050209_TC21	0.000210485
cg17050211_TC21	0.000719924
cg17050216_BC11	1.11022e-16
cg17050219_BC21	0
cg17050220_BC21	0
cg17050221_TC21	1.11022e-16
cg17050558_TC21	1.11022e-16
cg17050559_TC21	0
cg17050561_BC21	0.0036968
cg17067486_BC21	0.0126497
cg17067487_TC21	1.1912e-82
cg17067488_TC11	1.60256e-97
cg17067489_BC21	2.19498e-39
cg17067490_TC21	0.00200789
cg17067492_TC21	0.00224726
cg17067494_TC21	1.07887e-14
cg17067564_TC21	2.32976e-10
cg17067565_TC11	5.24512e-45
cg17067566_TC21	2.04374e-13
cg17067582_TC21	8.10876e-10
cg17070423_BC21	0.00203157
cg17070425_TC21	9.28418e-23
cg17070426_BC21	7.91323e-18
cg17070434_BC21	0
cg17070435_TC21	0
cg17070438_BC21	2.66454e-15
cg17071404_TC21	0.000115498
cg17071405_BC21	6.79243e-09
cg17080933_BC21	0.00373396
cg17080934_BC21	3.39227e-77
cg17080936_TC21	1.23054e-15
cg17080937_BC21	3.42668e-14
cg17080975_BC21	3.27916e-83
cg17080977_TC21	8.57507e-15
cg17080978_BC21	1.82301e-11
cg17080979_BC21	2.30186e-41
cg17080980_TC21	8.2024e-19
cg17081909_BC21	0.016684
cg17084522_TC21	0
cg17084523_BC21	0
cg17084524_TC21	1.11022e-16
cg17084525_BC21	0
cg17084526_TC21	1.17284e-07
cg17092894_BC21	5.45989e-09
cg17094965_TC21	2.35785e-06
cg17094966_TC21	1.92547e-05
cg17094967_TC21	3.61311e-12
cg17096205_TC21	1.84549e-07
cg17096206_BC21	0.0351919
cg17096208_BC21	2.84843e-11
cg17096864_BC21	0.0472472
cg17096869_TC21	2.64699e-06
cg17096870_TC21	8.15859e-25
cg17128272_TC21	7.50837e-33
cg17128276_BC21	1.84424e-86
cg17128277_BC21	7.01896e-67
cg17128286_TC21	3.48902e-41
cg17128287_TC21	3.59279e-34
cg17128288_BC21	6.13076e-26
cg17128289_TC11	5.33113e-36
cg17128290_BC21	3.21396e-21
cg17128291_BC11	9.81626e-52
cg17128292_TC11	1.12214e-31
cg17128742_TC21	0.000863409
cg17130398_TC21	3.13119e-11
cg17153092_BC21	0.00130791
cg17154367_BC21	0.00868192
cg17154368_TC21	0.0436627
cg17154369_BC21	0.0124278
cg17154893_BC21	0.0498294
cg17154898_TC21	0.0429203
cg17154899_TC21	0.00057031
cg17160964_TC21	0.026267
cg17164486_TC21	1.16707e-27
cg17164487_TC21	0.000169363
cg17164489_TC21	1.76256e-06
cg17164490_TC21	2.77192e-14
cg17164492_BC21	2.4747e-08
cg17164493_BC21	7.26444e-10
cg17164500_TC21	1.11334e-13
cg17167334_BC21	0
cg17167335_BC21	0
cg17167336_TC21	1.11022e-16
cg17167337_TC21	0
cg17167339_BC21	1.72683e-08
cg17167340_BC21	5.81376e-11
cg17167341_BC21	1.47951e-10
cg17173335_BC21	3.14124e-06
cg17189551_BC21	0
cg17195955_BC21	0.00804785
cg17195956_BC21	5.4483e-12
cg17201252_BC21	1.42981e-18
cg17225168_BC21	0.00175046
cg17225170_TC21	4.38596e-06
cg10865887_BC21	5.73352e-12
cg17227911_BC21	0
cg17227912_BC21	6.15952e-13
cg17228462_TC21	0.00481331
cg17228637_TC21	3.0363e-06
cg17228640_BC21	6.25002e-08
cg17228641_BC21	7.10314e-05
cg17230164_TC21	0
cg17230170_TC21	0.0184591
cg17231918_TC21	9.39377e-06
cg17231919_TC21	7.37895e-29
cg17233270_BC21	0.000207435
cg17233271_BC21	0.000325799
cg17233283_TC21	0.0465956
cg17233285_TC11	0.00627324
cg17233286_BC21	0.00257261
cg17233288_BC21	3.40838e-14
cg17233296_BC21	0
cg17233297_BC11	0
cg17233298_BC11	0
cg17233301_BC11	4.5323e-11
cg21056089_TC21	1.77993e-10
cg17233302_TC21	1.11022e-16
cg17233568_BC21	1.11022e-16
cg17233569_TC21	1.43356e-09
cg17233578_BC21	0.0171775
cg17233579_TC21	7.58599e-07
cg17233581_BC21	0.00535583
cg17233583_TC21	3.24735e-09
cg17237857_BC21	3.96531e-14
cg17237858_BC21	9.02861e-08
cg17237859_TC21	2.4827e-05
cg17237865_BC21	0.00371191
cg17240468_TC21	1.17512e-05
cg17241639_TC11	0.0081374
cg17241640_TC11	0.041419
cg17241658_TC21	0.000143891
cg17241659_BC21	5.15382e-08
cg17241765_TC21	6.87238e-07
cg17241766_TC21	8.00299e-10
cg17241770_BC21	0.0348678
cg17241782_TC21	0.0305873
cg17241870_BC21	2.94555e-07
cg17241871_TC21	0.0403104
cg17241872_BC21	0.00388257
cg17247615_BC21	0.000198878
cg17247616_TC21	1.31898e-10
cg17263500_BC21	1.26793e-08
cg17263589_TC21	0
cg17263590_BC21	1.11022e-16
cg17263591_TC21	0
cg17263592_BC21	0
cg17263593_BC21	0
cg17267531_BC21	0.000217616
cg17268667_BC21	1.82051e-21
cg17273354_BC21	0.0024238
cg17273355_TC21	9.57936e-157
cg17273358_TC21	6.00199e-119
cg17273359_TC21	6.64936e-135
cg17279717_BC21	7.13918e-29
cg17287154_BC21	0.00269331
cg17287177_TC21	4.96007e-16
cg17290382_TC21	0.00581411
cg17291034_TC21	0.0329625
cg17291035_BC21	0.00421131
cg17291048_TC21	1.62766e-05
cg17298667_TC21	0.0372467
cg17302569_BC21	1.26521e-05
cg17302570_TC21	0.012205
cg17302590_TC21	0.00225866
cg17303073_TC21	0
cg17303074_BC21	0
cg17303247_BC21	0.000835936
cg17303534_TC21	8.84505e-06
cg17303535_BC21	1.11833e-07
cg17303541_BC21	3.57019e-07
cg17306538_BC21	0.0210379
cg17306539_BC21	0.012253
cg17306540_BC21	0.000719893
cg17306541_TC21	7.16755e-30
cg17306542_TC21	0.000192522
cg17306811_TC21	2.89277e-09
cg17306813_TC21	2.67135e-10
cg17306820_TC21	2.88379e-05
cg17306821_BC21	0.0339224
cg17306822_BC21	1.50173e-06
cg17306823_TC21	0.0110052
cg17306824_TC21	2.641e-11
cg17316556_TC21	1.31026e-27
cg17316557_BC21	3.06341e-12
cg17316558_BC21	1.12232e-54
cg17319506_BC21	4.65293e-89
cg17319507_BC21	1.69496e-82
cg17319508_BC21	5.50606e-56
cg17322283_BC21	1.42811e-07
cg17322284_TC21	0.0333361
cg17326538_TC21	9.24505e-06
cg17332314_BC21	0.0303449
cg17332317_BC21	2.42391e-06
cg17351811_BC21	0.00515353
cg17351812_BC21	0.00134836
cg17351813_TC21	1.13645e-10
cg17351814_BC21	3.59222e-16
cg17351815_BC21	2.12679e-61
cg17351816_TC21	5.0849e-62
cg17351817_BC21	1.90458e-19
cg17351818_BC21	0.00218917
cg17351820_BC21	0.000118178
cg17351821_BC21	0.000541503
cg17368100_TC21	0.00108798
cg06408246_TC21	0.00151335
cg17373844_BC21	0.0163361
cg17373849_TC21	0.0102531
cg17373853_BC21	7.53357e-05
cg17373855_BC21	4.03549e-05
cg17373857_BC21	0.000133381
cg17391000_TC21	7.46642e-09
cg17394834_BC21	0.00166768
cg17399621_TC21	0.00983992
cg17399622_TC21	0.00100357
cg17401360_BC21	1.75845e-21
cg17406819_BC21	0.0333796
cg17406821_BC21	7.55174e-13
cg17413245_BC21	9.21716e-05
cg17414980_TC21	7.96316e-08
cg17414981_BC21	3.89703e-11
cg17414982_BC21	0.0001084
cg17414983_BC21	3.53717e-07
cg17414984_TC21	8.4933e-08
cg17414985_BC21	8.11828e-07
cg17414986_TC21	0.000644204
cg17414987_TC21	9.58062e-06
cg17424906_BC21	6.25885e-26
cg17424907_BC21	1.71446e-16
cg17424908_BC21	6.96678e-07
cg17424911_TC21	6.56186e-10
cg17424912_TC21	6.38398e-14
cg17424913_TC21	2.1524e-07
cg17434373_BC21	0.0220648
cg17434374_TC21	0.0330947
cg17434389_BC21	0.00174602
cg17434391_TC21	0.00102301
cg17455052_TC21	8.87964e-07
cg17455053_TC21	0
cg17455054_BC21	3.02977e-06
cg17519641_TC21	0.00107709
cg17519646_BC21	0
cg17519647_TC21	0
cg17519648_BC21	0
cg17519649_BC21	0
cg17519651_BC21	0
cg17519653_TC21	0
cg17519654_TC21	0
cg17541444_BC21	0
cg17541445_BC21	0
cg17541446_TO21	0
cg17549422_BC21	1.44828e-14
cg17555474_TC21	0
cg17555475_BC21	0
cg17555578_TC21	0.000273194
cg17555579_TC21	9.6864e-14
cg17555581_BC21	0.00157708
cg17555582_BC21	7.25183e-16
cg17555584_BC21	6.90379e-31
cg17560831_BC21	0.0246996
cg17560837_BC21	0
cg17560839_TC21	3.55611e-05
cg17560853_BC21	0
cg17560917_TC21	0.00216788
cg17560931_BC21	0.00267792
cg17560935_TC21	0.006578
cg17560983_BC21	4.00684e-05
cg17560984_TC21	1.36285e-05
cg17560985_BC21	0.000509878
cg17560986_BC21	0.00738945
cg17560988_TC21	0.00518206
cg17560994_BC21	0.0123731
cg17560996_BC21	0.000780981
cg17561026_BC11	0.00684613
cg17561361_TC21	0.00599433
cg17561362_TC21	0.000954728
cg17561364_TC21	9.78033e-13
cg17561366_TC21	6.16953e-19
cg17561367_TC21	6.30326e-15
cg17561368_TC21	0.00177068
cg17561372_TO21	0.00559154
cg17565704_BC21	1.11074e-07
cg17565705_BC21	2.7395e-06
cg17565749_BC21	0.00542112
cg17565750_TC21	0.0141083
cg17565751_TC21	2.9246e-06
cg17565752_BC21	0.0308401
cg17565755_BC21	0.00677692
cg17565756_BC21	0.00314919
cg17565767_TC21	0.0413729
cg17565768_BC21	7.11794e-07
cg17565769_BC21	0.000134334
cg17565780_TC21	0.043262
cg17569703_TC21	0.0227256
cg17569704_BC21	0.005523
cg17569705_TC21	0.0150232
cg17579499_BC21	0
cg17579511_BC21	0
cg17580132_TC21	1.66323e-12
cg17580133_BC21	0.0190039
cg17581241_TC21	1.2587e-13
cg17581242_BC21	3.10936e-15
cg17581243_BC21	0.000291369
cg17583834_TC21	0.00359113
cg17583846_BC21	0.0123877
cg17595293_TC21	4.81176e-07
cg17595294_TC21	0
cg17595295_BC21	1.53551e-05
cg17595296_TC21	2.79591e-08
cg17595297_TC21	0
cg17595298_BC21	7.52084e-05
cg17598755_TC21	0.00753691
cg17602273_BC21	1.17376e-06
cg17602274_BC21	0.0313295
cg17603756_TC21	3.66153e-11
cg17603757_TC21	1.11022e-16
cg17604406_TC21	2.11159e-24
cg17604408_TC21	1.01004e-33
cg17604410_BC21	6.14734e-23
cg17604412_TC21	2.25909e-17
cg17607801_BC21	0.0194726
cg17609227_TC21	0.000675443
cg17609520_TC21	8.84649e-07
cg17609521_TC21	0.00867948
cg17609528_TC21	6.54535e-05
cg17609529_BC21	1.29319e-07
cg17616838_TC21	0.00107009
cg17620306_BC21	0.0141292
cg17620307_BC21	0.00283541
cg17620309_BC21	0.000305167
cg17620326_TC21	0.00123532
cg17625054_BC21	3.21965e-15
cg17625453_TC21	1.93732e-08
cg17625454_TC21	3.41667e-09
cg17627990_TC21	0
cg17630010_TC21	0.00639287
cg17630011_BC21	0.00513637
cg17630013_BC21	9.8925e-05
cg17630017_TC21	5.27245e-13
cg17636958_TC21	0.00141606
cg17640978_BC21	0.0180471
cg17640979_BC21	0.0182726
cg17645928_BC21	0
cg17645936_TC21	0
cg17645939_BC21	0
cg17645983_TC21	8.16866e-10
cg17645984_BC21	0.00689089
cg17645985_BC21	7.4607e-14
cg17645986_TC21	3.33067e-16
cg17650099_BC21	6.42712e-06
cg17650102_TC21	0
cg17650104_TC21	0
cg17655976_TC21	0
cg17655977_BC21	0
cg17655980_TC21	0
cg17655985_BC21	0
cg17656011_BC21	0.0367394
cg17656022_BC21	1.48887e-06
cg17656024_BC21	0
cg17656025_BC21	2.83046e-07
cg17656034_BC21	3.18361e-10
cg17656035_BC21	3.49182e-10
cg17656054_BC21	0
cg17656055_TC21	1.09246e-13
cg17656056_BC21	9.80416e-12
cg17656133_BC21	1.38055e-05
cg17656135_TC21	1.66655e-05
cg17659954_TC21	0.0459927
cg17659955_BC21	0.00212006
cg17659956_BC21	0.00124322
cg17659984_TC11	0.00282806
cg17660209_TC21	0.000357532
cg17660817_TC21	0.017348
cg17660873_TC11	0.0297779
cg17660976_TC21	0.0231239
cg17661003_TC11	0.000977736
cg17661004_BC11	0.0409364
cg17661011_BC11	0.00510659
cg17661029_TC21	1.45947e-40
cg17661030_BC21	4.996e-15
cg17661050_TC21	0.00300365
cg17661051_TC21	0.0010378
cg17661109_TC21	0.0374914
cg17661110_BC21	0.0187678
cg17661145_BC21	0.000270559
cg17661149_TC21	0.00208526
cg17661150_BC11	3.01631e-27
cg17661157_TC21	0
cg17661163_TC21	1.92069e-14
cg17661164_BC21	6.03081e-05
cg17661166_TC21	0.0491724
cg17661260_TC11	0.000306729
cg17661269_BC11	0.000282639
cg17661270_TC21	0.0289123
cg17661391_TC21	0
cg17661392_TC21	0
cg17661460_TC11	0.0227747
cg17661572_BC11	0
cg17661573_BC11	0
cg17661574_BC11	0
cg17661575_TC11	1.11898e-09
cg17661592_TC21	6.52026e-07
cg17662400_TC21	0.0057462
cg17662402_TC21	0.0341955
cg17662405_TC21	3.34378e-07
cg17662543_BC21	2.76833e-05
cg17662544_BC21	0.0239363
cg17662545_BC21	0.038593
cg17662547_BC21	0.0110364
cg17662548_BC21	1.74432e-06
cg17662622_TC11	0.00123932
cg17662628_BC11	0.0181539
cg17662802_BC21	3.10588e-07
cg16725130_TC21	1.82301e-05
cg17662861_BC21	1.23901e-13
cg17662862_TC21	1.40026e-09
cg17662863_BC21	3.29648e-06
cg17663954_BC21	0.000132827
cg17663980_TC11	2.36948e-05
cg17664028_BC21	3.5924e-29
cg11641045_BC11	0.0205594
cg17664136_BC21	0.00953745
cg17664138_BC21	0
cg17664139_TC21	0
cg17664140_BC21	0.00261805
cg17664145_TC21	1.59985e-61
cg17664146_TC21	1.98431e-39
cg17664147_TC21	9.67557e-23
cg17664148_BC21	5.48864e-07
cg17664149_TC21	4.03121e-06
cg17664151_TC21	3.4071e-05
cg17664159_BC21	2.0061e-08
cg17664160_TC11	2.07307e-34
cg17664161_BC11	8.36437e-35
cg17664162_TC11	8.19579e-47
cg17664164_BC11	2.79882e-48
cg17664166_TC11	1.03243e-49
cg17664167_TC11	1.10747e-83
cg17664168_TC11	4.74579e-23
cg17664169_TC11	3.56024e-71
cg17664170_TC11	7.30125e-51
cg17664171_TC11	2.49682e-25
cg17664173_BC21	2.34817e-08
cg17664174_TC21	3.81906e-19
cg17664175_BC21	7.81447e-22
cg17664397_TC21	0.000650954
cg17664398_TC21	0.0233195
cg17664407_BC21	3.43978e-06
cg17664408_TC21	0.000109884
cg17664473_BC21	0.0347728
cg17664542_BC21	0.000223489
cg17664545_TC21	0.000353503
cg17664547_TC11	0.0133293
cg17664551_BC11	0.0307385
cg17664554_TC11	0.000580875
cg17664555_TC11	2.17278e-06
cg17664558_TC11	0.00353258
cg17664774_BC21	0
cg17664775_TC21	1.11022e-16
cg17664969_TC21	0
cg17664970_BC21	0
cg17664971_TC21	0
cg17664974_TC11	2.22045e-16
cg17664979_TC21	1.11022e-16
cg17664980_TC21	0
cg17664981_TC21	1.11022e-16
cg17664982_BC21	0
cg17664983_BC21	0
cg17664984_TC21	1.11022e-16
cg17664986_BC21	1.11022e-16
cg17664987_TC21	1.11022e-16
cg17664988_TC21	0
cg17665061_BC21	0.00103073
cg17665076_BC21	0.0111626
cg17665230_TC11	0.0249451
cg17665377_TC21	0.000118868
cg17080525_TC21	2.00471e-05
cg17665386_TC11	0.000137978
cg17665387_BC11	0
cg22830182_BC21	2.91798e-10
cg14271389_TC21	5.91564e-05
cg17665639_BC21	0.0356478
cg17665640_BC21	2.00256e-07
cg17665644_TC11	0.0435326
cg17665649_TC11	0.0419547
cg17665695_TC21	0.0011154
cg17665698_TC21	0.00807666
cg17665707_TO21	2.40529e-27
cg17665708_BC21	3.83018e-14
cg17666371_TC21	1.27983e-09
cg17666372_BC21	2.73631e-10
cg17666373_BC21	0.000119555
cg17666386_BC21	0
cg17666387_BC21	0
cg17666392_BC21	7.94938e-08
cg17666444_BC11	1.35937e-06
cg17666451_BC11	0.000896176
cg17666456_BC11	4.86275e-06
cg17666463_TC11	4.64802e-11
cg17666466_TC11	0
cg17666475_BC21	0
cg17666476_TC21	0
cg17666481_TC11	0
cg17666482_BC11	1.11022e-16
cg17666789_BC11	0.0134616
cg17666799_TC11	0.0281688
cg17666800_BC11	0.00612718
cg17666801_TC11	0.000980478
cg17666824_BC11	0.0237751
cg17666828_TC11	1.07583e-11
cg17666829_BC11	5.43968e-11
cg17666867_TC21	1.21607e-08
cg17666868_BC21	1.46234e-10
cg17666869_TC21	1.14077e-05
cg17666973_TC21	0.00328328
cg17667011_TC11	0.000150503
cg17667012_TC11	0.0144549
cg17667024_TC21	0.0312617
cg17667026_TC21	0.0102072
cg17667034_TC21	0.0477439
cg17667040_BC11	0.00191782
cg17667053_TC11	0.0406968
cg17667065_BC11	0.0138532
cg17667093_BC21	4.60364e-06
cg17667094_BC21	1.49055e-06
cg17667096_TC21	0.0194084
cg17667159_TC21	0.000749508
cg17667161_TC21	0.0071464
cg17667162_TC21	0
cg17667163_TC21	0
cg17667199_TC21	1.11022e-16
cg17667208_TC11	0.0334629
cg17667210_BC11	0.00570253
cg17667212_BC11	0.000119524
cg12620342_TC11	7.53953e-07
cg17667242_BC11	0.000432507
cg17667244_BC11	0.0415206
cg17667245_BC11	0.00781301
cg17667260_TC11	0.00995628
cg17667289_TC21	4.39843e-07
cg17667300_TC21	0.00144108
cg17667301_BC21	8.49334e-06
cg17667302_BC21	0.000763052
cg17667676_TC21	1.11022e-16
cg17667743_TC11	0.00172409
cg17667775_BC21	0.0368508
cg16459860_BC11	0.0350812
cg17667787_TC11	0.00138568
cg17667803_BC21	6.34487e-12
cg17667805_BC21	6.35298e-22
cg17667806_TC21	6.21432e-15
cg09377041_TC21	1.11022e-16
cg17668247_TC11	0.0222052
cg17668281_TC11	0.0152618
cg17668282_TC11	0.0191058
cg17668284_BC11	0.0468142
cg17668285_BC11	0.0248056
cg26841507_TC11	0.0317777
cg17668364_TC11	0.0335504
cg17668369_BC11	0.0267918
cg17069848_BC21	0.0404546
cg17668378_BC11	0.0073389
cg17668392_TC21	0
cg17668393_BC21	0
cg17668601_BC21	1.11022e-16
cg17668603_TC21	2.20362e-09
cg17668604_BC21	0.0258799
cg17668862_TC21	0
cg17668878_TC11	4.67254e-08
cg17668879_BC11	0
cg17668920_TC21	0
cg17668921_BC21	9.44677e-11
cg17668967_TC11	0.0417853
cg17668991_TC21	0.00280401
cg17669548_BC21	0.00199683
cg17669550_BC21	1.73604e-07
cg17669554_TC21	1.75186e-09
cg17669576_BC11	0.00258615
cg17669585_BC11	0.0216841
cg17669587_TC11	2.42561e-06
cg17669624_BC11	0.0248665
cg17669852_BC11	0.00596596
cg17669878_TC21	0.0251596
cg17670205_TC21	3.17522e-07
cg17670293_TC21	0
cg17670294_TC21	0
cg17670296_BC21	0
cg17670297_BC21	1.11022e-16
cg17670307_TC21	6.66134e-15
cg17670336_BC11	0.0437182
cg17670344_BC11	0.00534597
cg17670346_BC11	0.0244146
cg17670372_BC11	0.0262563
cg17670400_TC21	0.000582004
cg17670401_BC21	8.48327e-09
cg17670402_BC21	0.00397945
cg17670403_BC21	1.92712e-08
cg17670404_TC21	2.13086e-05
cg17670405_TC21	3.66374e-15
cg17670422_BC21	0.0411655
cg17670659_BC11	1.99664e-05
cg17670669_TC11	0.0222673
cg17670672_BC11	0.00234777
cg17670685_TC11	0.04387
cg17670690_TC11	0.0342647
cg17670691_TC11	1.50164e-06
cg17670698_BC21	2.31148e-13
cg17670894_BC11	0.000927062
cg17670905_TC11	0.0283617
cg17671213_TC11	0.0308956
cg17671228_TC11	0.00410394
cg17671234_BC11	0.00477823
cg17671236_TC11	0.0194613
cg17671245_TC11	6.39327e-06
cg17671247_BC11	3.00776e-05
cg17671254_TC11	1.09707e-05
cg17672353_BC21	7.72692e-08
cg17672354_BC21	0.000672702
cg17672376_BC11	0.000128244
cg17672384_BC11	0.00832399
cg17672388_TC11	0.0107367
cg17672566_TC21	0
cg17672654_BC11	0.00722436
cg28046361_TC21	3.19454e-05
cg24158346_TC21	0.0132263
cg17672679_BC21	3.24321e-07
cg17672680_TC21	1.11022e-16
cg17672918_BC11	0.000128018
cg17672925_TC11	0.000104438
cg17672926_TC21	0.0343004
cg17672938_TC21	0.0226296
cg17673595_BC21	0.0288633
cg17673599_BC21	0
cg17673602_BC21	0.00798555
cg17673792_BC21	0.000204657
cg17674172_BC21	0.0015923
cg17674201_BC21	3.59601e-13
cg17674381_BC21	0.000593005
cg17674525_BC21	1.98916e-09
cg17674527_TC21	1.88299e-06
cg17675000_TC11	0.026977
cg17675002_BC11	1.10263e-05
cg17675035_BC11	1.51465e-06
cg17675036_TC11	1.67482e-05
cg17675094_TC21	0
cg17675095_BC21	1.36221e-06
cg17675127_BC11	9.33211e-05
cg17675130_BC11	0.0118914
cg17675131_BC11	0.000673675
cg17675162_TC21	5.59791e-08
cg17675185_TC21	1.59473e-08
cg17675191_BC21	0
cg17675192_TC21	0
cg17675193_TC11	0
cg17675195_BC21	0.000534147
cg17675310_TC21	0.0340711
cg17675360_BC21	0.0451084
cg17675361_TC21	4.24882e-09
cg17675908_TC21	0.00136281
cg17676030_TC21	0.0163427
cg17676032_TC21	0.0159337
cg17676033_BC21	0.0174226
cg17676034_TC21	2.0487e-08
cg17676037_TC21	4.6608e-08
cg17676038_BC21	1.91309e-40
cg17676078_TC21	1.6068e-33
cg17676080_TC21	9.78055e-19
cg17676121_BC11	0.0381901
cg17676142_BC21	0.0329574
cg17676199_BC11	0.0325031
cg17676226_TC11	0.00365594
cg17676753_BC21	3.09079e-08
cg17676771_TC21	0.0132377
cg17676772_TC21	1.3616e-06
cg17676774_TC21	3.9444e-10
cg17676777_TC21	1.7914e-06
cg17676780_BC21	0.008291
cg17676782_BC21	0.0204202
cg17676813_BC11	0.038945
cg17676816_BC11	0.00341079
cg17676817_TC11	0.00253813
cg17676818_TC11	2.50414e-08
cg17676819_BC11	4.23212e-07
cg17677206_BC21	0.000402023
cg17677209_TC21	0.00296486
cg17677210_TC21	2.41158e-09
cg17677246_BC11	0.00661972
cg17677273_TC11	0.0247968
cg17677636_TC21	0.00645765
cg17677637_TC21	0.0465655
cg17677638_TC21	0.0292698
cg17678378_TC21	0.00132491
cg17678379_BC21	1.05437e-08
cg17679101_BC21	0.0255249
cg17679575_BC11	0.0456477
cg17679583_BC11	0.0192525
cg17680060_TC21	0
cg17680173_TC21	4.64609e-64
cg17680236_BC21	9.05234e-06
cg17680273_BC21	4.91615e-07
cg17680416_BC11	5.03635e-05
cg17680422_TC11	0.00753275
cg17680430_BC21	0.00916103
cg17680510_TC21	0
cg17680584_TC11	0.00472059
cg17680607_TC11	0.0053314
cg17680625_BC11	0.0224096
cg17680650_TC11	0.0292347
cg17680699_BC11	0.03377
cg17680757_BC21	3.16689e-07
cg17680816_BC21	0.0275547
cg17680817_TC21	0.000123645
cg17680819_TC21	0.00605447
cg17680824_TC21	0.00123224
cg17680827_BC21	0.00490342
cg17680836_BC21	0.0157473
cg17680838_BC21	0.000534479
cg17680840_BC21	0.0359443
cg17680843_BC21	0.00151865
cg17680844_TC21	1.48192e-08
cg17680851_TC21	0.0207996
cg17680860_BC21	0.00124595
cg17680885_BC21	0.0324756
cg17680887_TC21	3.549e-18
cg17681119_BC11	0.00297395
cg17681268_BC21	0.035444
cg17681269_TC21	3.77476e-15
cg17681273_BC21	0.00470571
cg17681308_BC11	1.13798e-12
cg17681324_BC21	0.0356715
cg17681325_BC11	0.000986416
cg17681326_BC11	0.0169861
cg17681327_TC11	0.00566829
cg17681333_BC11	1.08563e-05
cg17681393_BC21	2.85446e-26
cg17681406_TC21	1.196e-46
cg17681407_BC21	0.0191138
cg17681409_BC21	5.12582e-12
cg17681452_TC21	0.0172941
cg17681454_BC21	0.000145233
cg17681460_TC21	0.03806
cg17681901_TC21	4.08862e-10
cg17681902_BC21	2.7626e-07
cg17681904_BC21	2.27991e-05
cg17681951_TC21	0.015472
cg17681955_TC21	0.0104169
cg17682237_TC21	4.96025e-06
cg17682240_TC21	0.00062267
cg17682241_BC21	5.44545e-16
cg17682242_BC21	6.69211e-20
cg17683584_BC21	0
cg17683585_BC21	0
cg17684905_BC21	0.000541656
cg17693168_BC21	0
cg17723212_TC21	1.95886e-24
cg17731121_TC21	0.0022496
cg17731122_TC21	0.00149287
cg17737712_BC21	6.90322e-14
cg17739676_TC21	0
cg17742890_BC21	0
cg17742891_TC21	1.11022e-16
cg17742892_TC21	3.03582e-07
cg17742896_BC21	0.00320353
cg17742897_BC21	0.0371976
cg17745801_BC21	0.0296349
cg17745802_TC21	1.65516e-38
cg17745902_TC21	1.0012e-18
cg17745903_BC21	0.000129849
cg17755088_TC21	9.17649e-05
cg17758955_TC21	2.06363e-05
cg17764245_BC21	4.21279e-61
cg17764246_BC21	7.76771e-150
cg17788540_TC21	2.5565e-13
cg17788783_TC21	1.24276e-51
cg17788784_TC21	1.86736e-55
cg17814277_BC21	0.00827179
cg17814508_TC21	0.000278671
cg17814509_TC21	0.00303976
cg12214254_BC21	0
cg17815518_TC21	0.0456762
cg17815533_TC21	1.77007e-05
cg00004773_TC21	0.00774157
cg17846773_TC21	0.0326019
cg17891464_TC21	2.52132e-12
cg17891465_TC21	2.46052e-08
cg17896350_TC21	0.000130919
cg17896352_BC21	0.000244467
cg17896353_BC21	1.30579e-25
cg17896354_TC21	1.41272e-58
cg17896355_BC21	3.50829e-12
cg17913031_TC21	6.58147e-05
cg17913032_BC21	1.61732e-21
cg17913033_TC21	2.09854e-18
cg17913049_TC21	1.06607e-07
cg17913050_BC21	0.000315035
cg17913051_BC21	0.0253039
cg17913054_TC21	5.55112e-16
cg17917571_TC21	0.0338013
cg17924464_TC21	0.00855784
cg17924466_BC21	5.0243e-07
cg17928315_BC21	0
cg17928316_TC21	0
cg17928318_BC21	0
cg17928320_TC21	0
cg17928321_TC21	0
cg17928322_TC21	1.11022e-16
cg17928323_BC21	0
cg17928324_BC21	0
cg17928325_BC21	1.11022e-16
cg17929699_TC21	0.000234273
cg17929701_BC21	0.000681647
cg17929704_TC21	6.67241e-07
cg17929708_TC21	0.00578556
cg17929710_BC21	2.50184e-110
cg17929711_TC21	1.57093e-70
cg17932767_BC21	5.90222e-28
cg17932768_BC21	1.28889e-12
cg17932769_TC21	0.03543
cg17932771_BC21	0.00170048
cg17937020_BC21	0.0149292
cg17937021_BC21	0.0047645
cg17937023_BC21	5.00426e-41
cg17937024_BC21	1.81652e-23
cg17950816_TC21	0.0159726
cg17950826_BC21	0.041481
cg17950838_BC21	0.00562545
cg17950840_TC21	0.0360542
cg17967089_BC11	5.08724e-08
cg17967719_BC21	0.0011444
cg17967729_BC21	4.86931e-19
cg17967730_TO21	6.0253e-188
cg07905054_TC21	1.11022e-16
cg17995086_BC21	1.60484e-51
cg17995094_TC21	6.41122e-41
cg18013276_BC11	6.04964e-05
cg18013278_TC11	0.00687202
cg18013279_TC11	9.19708e-05
cg18013287_BC21	4.49878e-07
cg18013290_TC21	0.000117368
cg18013292_TC21	6.31714e-05
cg18013293_TC21	1.71216e-06
cg18013294_BC21	6.8772e-40
cg18015107_BC21	0.00773522
cg18015108_TC21	0.00572901
cg18015109_TC21	5.86723e-07
cg18015110_TC21	3.35401e-07
cg18015111_BC21	5.85408e-06
cg18015112_BC21	4.93344e-07
cg18015113_BC21	5.76491e-05
cg18015115_TC21	0.00511534
cg18015116_TC21	0.038923
cg18015117_TC21	0.036399
cg18015118_TC21	0.0389803
cg18015120_TC21	0.0153951
cg18015121_BC21	0.00615581
cg18015122_TC21	3.08181e-05
cg18031957_TC21	0.00162571
cg18031958_TC21	2.01131e-06
cg18037800_BC21	2.0088e-05
cg18037802_TC21	6.00337e-07
cg18037805_TC21	0.00050925
cg18037822_BC21	0.0417998
cg18054522_BC21	0.0201658
cg18054542_TC21	0.003221
cg18056592_BC21	3.05866e-13
cg18056595_TC21	2.58828e-06
cg18073327_TC21	4.97273e-07
cg18073329_BC21	6.83858e-13
cg18077448_TC21	0
cg18077880_TC21	0.00367238
cg18077881_BC21	0.000877691
cg18077882_TC21	0.0271222
cg18077886_BC21	0.0180247
cg18081724_BC11	3.57589e-16
cg18081730_TC21	1.15711e-37
cg18081731_TC21	0.0463246
cg18093136_TC21	8.29067e-37
cg18093146_TC21	5.48249e-08
cg18093274_BC11	0.000619186
cg18093680_TC11	4.49095e-05
cg18093712_TC21	0.00945251
cg18093713_TC21	0
cg18093715_TO21	0
cg18093716_TC21	2.10962e-07
cg18093717_TC21	2.71714e-05
cg18093819_TC21	7.05067e-07
cg18093828_TC21	0.0346409
cg18093829_BC21	0.00422387
cg18093858_TC21	0.0385254
cg18093859_BC21	2.63843e-06
cg18093884_BC11	0.00257502
cg18093888_BC11	0.0437073
cg18093894_TC11	0.000142775
cg18093902_BC11	0.00104265
cg18094017_BC21	0.00244513
cg18094024_BC21	0.0416877
cg18094026_BC21	0.000554447
cg18094027_BC11	0
cg18094028_TC21	0
cg18094029_BC21	7.36466e-12
cg18094031_TC21	0
cg18094032_BC21	0
cg18094033_TC21	0
cg18094034_TC11	1.11022e-16
cg18094036_BC21	0.00922402
cg18094037_TC21	7.21645e-15
cg18094049_BC21	1.11022e-16
cg18094050_BC21	0
cg18094057_TC21	1.11022e-16
cg18094058_TC21	0
cg18094059_BC21	0
cg18094062_TC21	0
cg18094063_TC21	0
cg18094066_BC21	1.11022e-16
cg18094067_BC21	2.22045e-16
cg18094072_BC21	4.15132e-11
cg18094073_BC21	8.84404e-13
cg18094074_TC21	2.4003e-13
cg18094075_BC21	1.33227e-15
cg18094081_TC21	0
cg18094082_TC21	1.11022e-16
cg18094083_BC21	9.79458e-11
cg18094084_TC21	1.11022e-16
cg18094557_TO21	0
cg18094558_BC21	7.45297e-07
cg18094559_BC21	1.11022e-16
cg18094577_TC11	2.15708e-29
cg18094580_TC21	2.14816e-07
cg18094581_TC21	0.0456011
cg18094631_TC21	0
cg18094632_BC21	0
cg18094637_BC21	0
cg18094638_BC21	0
cg18094639_TC21	0
cg18094640_BC21	0
cg18094641_TC21	0
cg18094728_TC21	7.21325e-49
cg18094730_TC21	8.32579e-45
cg18094731_TC21	6.73392e-58
cg18094732_TC21	1.04405e-59
cg18094734_TC21	0.000705913
cg18094735_TC21	0.00162896
cg18094736_TC21	6.67323e-07
cg18094738_TC21	0.00272471
cg18094739_TC21	1.81783e-05
cg18094742_BC21	0.00193923
cg18094808_TC21	5.87308e-14
cg18094823_TC21	0.0186063
cg18094826_BC21	0.00268634
cg18096742_TC21	0
cg18096748_BC21	0
cg18096749_TC21	0
cg18096754_TC21	0
cg18096755_TC21	0
cg18096756_BC11	5.55112e-16
cg18096757_TC21	0
cg18096758_BC21	4.7493e-09
cg18096759_BC21	0
cg18096760_BC21	0
cg18096761_TC21	0
cg18096763_TC21	2.22045e-16
cg18096772_TC21	6.40669e-08
cg18096773_TC21	0.00689119
cg18096806_BC11	1.66284e-05
cg18096832_TC11	0.000238102
cg18096982_BC11	0.000591859
cg18096983_BC11	0.000191445
cg18096988_TC11	0.0261751
cg18096991_TC11	0.0186072
cg18097009_TC21	2.37207e-05
cg18097011_TC21	0.00627031
cg18097656_BC21	1.87828e-12
cg18097657_TC21	3.50613e-07
cg18097668_BC21	0.0306686
cg18097670_BC21	0.0173363
cg18097671_BC21	0.000445308
cg18097764_BC21	1.77942e-09
cg18098363_TC21	0.0260102
cg18098369_TC11	0.0203718
cg18098389_BC11	0.0116879
cg18098392_BC11	0.0114112
cg18098423_TC11	0.0364848
cg18099635_TC21	1.11022e-16
cg18099636_TC21	0
cg18099642_BC21	9.46004e-09
cg18099643_BC21	1.64801e-08
cg18099644_TC21	0
cg18099773_BC21	0.0199908
cg18099774_TC21	0.00102869
cg18099789_BC11	0
cg18099790_TC11	0
cg18099791_TC11	0
cg18099813_TC21	8.99281e-15
cg18099814_BC21	2.53136e-08
cg18099815_BC21	0.00525386
cg18099931_BC21	1.11022e-16
cg18099932_TC21	0
cg18099933_BC21	0
cg18099934_TC11	3.33067e-14
cg18099936_BC21	0.00475831
cg18099937_BC21	0.000593126
cg18099966_TC21	0
cg18099967_BC21	1.47715e-12
cg18099968_TC21	0
cg18099969_BC21	0
cg18100601_BC21	5.84977e-06
cg12867705_BC11	0.00490017
cg18102815_BC21	0.000201706
cg18102819_TC21	0
cg18102890_BC11	0.00594913
cg18102904_BC11	5.36887e-09
cg18102927_TC11	0.00350221
cg18102940_BC11	9.03042e-06
cg18102944_TC11	0.0013367
cg18102952_BC11	2.84737e-05
cg18102955_BC11	0.0399633
cg18102965_BC21	0.00379271
cg18102968_BC11	4.45137e-07
cg18102970_TC21	0.0217
cg18103034_BC21	0
cg18103897_TO21	0.000193016
cg18103898_TC21	1.30924e-37
cg18104046_TC21	5.11824e-28
cg18104051_BC21	0
cg18104057_BC21	4.31429e-15
cg18104059_TC21	1.79347e-06
cg03962396_TC11	0.0428191
cg18104118_TC11	0.0497377
cg18104119_TC11	0.00086314
cg18104409_BC21	1.00314e-09
cg18104444_BC21	0.0479347
cg18104485_BC11	0.0296417
cg18104487_BC11	0.00226424
cg18104498_BC21	5.15131e-08
cg18104499_TC21	0.00426515
cg18104502_BC21	8.91074e-06
cg18104503_TC21	5.11083e-17
cg18104504_BC21	4.02343e-27
cg18104505_TC21	5.06878e-28
cg18104514_BC21	3.68175e-07
cg18104515_TC21	7.92349e-20
cg18104516_TC21	1.36121e-55
cg18104517_TC21	4.99327e-32
cg18104518_BC21	1.47761e-10
cg18104519_BC21	4.82876e-15
cg18104520_BC21	0.00480851
cg18104561_BC21	1.15716e-21
cg18104563_TC21	1.81392e-06
cg18105608_BC21	0
cg18105613_BC21	0.0139498
cg18106814_TC21	6.55662e-88
cg18106815_BC21	4.71716e-75
cg18106818_BC21	0.0150482
cg18106988_BC21	8.23339e-05
cg18107737_BC11	0.042378
cg18107790_TC11	0.00862738
cg18107812_BC11	0.0263995
cg18107815_BC21	0.0396155
cg01747715_BC21	0.0121234
cg18107816_BC21	0.00247988
cg18108228_TC11	1.44825e-12
cg18108422_TC11	3.21359e-06
cg18108423_BC11	2.06953e-07
cg18108428_BC11	0.000833771
cg18108430_TC11	0.000537821
cg18108578_TC21	0.000226997
cg18113087_BC21	0.000348623
cg18113089_TC21	1.98555e-07
cg18113090_BC21	0.00485563
cg18113091_TC21	3.13209e-18
cg18113093_TC21	2.76921e-16
cg18113096_TC21	1.88329e-36
cg18113097_TC21	3.40819e-50
cg18113098_BC21	8.84042e-36
cg18113099_BC21	2.23684e-26
cg18113100_BC21	4.06125e-27
cg18113104_TC21	1.99712e-25
cg18114397_BC21	0
cg18114401_BC21	0
cg18114402_TC21	0
cg18118030_BC21	0.002067
cg18118032_TC21	0.049685
cg18118034_TC21	0.0212714
cg18118038_BC21	0.00730406
cg18118041_BC21	3.87981e-14
cg18118042_TC21	1.63434e-14
cg18135696_BC21	0.0305375
cg18155525_TC21	1.11022e-15
cg18155526_TC21	0
cg18160361_BC21	1.49751e-21
cg18160362_TC21	3.28999e-46
cg18160363_TC21	6.95609e-42
cg18178604_TC21	8.61591e-05
cg18199284_TC21	0.0335781
cg18199287_TC21	0.0357625
cg18200879_TC21	1.15415e-11
cg18200880_BC21	1.11022e-16
cg18204363_BC21	1.36592e-09
cg18205587_TC21	0
cg18205588_BC21	0
cg18205589_TC21	1.11022e-16
cg18205591_TC21	1.11022e-16
cg18205592_BC21	0
cg18205802_TC21	0.0262824
cg18205810_BC21	0
cg18205811_TC21	1.55381e-08
cg18208715_TC21	1.33549e-12
cg18208787_BC11	0.0178354
cg18208795_TC11	2.49575e-07
cg18208798_TC11	0.000767426
cg18208813_BC21	1.43942e-06
cg18208952_BC21	0.04857
cg18209015_BC11	0.000106641
cg18209805_TC21	3.21964e-15
cg18209852_BC21	0.015399
cg18210124_TC21	3.49884e-52
cg18210651_TC21	0.00377807
cg18210655_TC21	0.00419882
cg18210657_TC21	0.0193122
cg18211327_TC11	5.35739e-05
cg18211329_TC11	7.45222e-07
cg18211352_TC11	0.000291474
cg18211462_TC11	0.0112807
cg18211464_TC11	0.0311411
cg18211565_TC21	1.77243e-59
cg18211566_BC21	8.41726e-39
cg18211567_TC21	1.50004e-26
cg18211568_TC21	0.00601776
cg18211569_TC21	0.00567003
cg18211570_BC21	1.0482e-06
cg18211571_TC21	7.46461e-07
cg18211656_BC21	0.00324647
cg18211837_BC21	7.05818e-05
cg18211842_BC21	0.00655366
cg18211843_BC21	0.0152146
cg18212429_TC21	1.70877e-36
cg18213573_BC21	7.8129e-91
cg18213574_BC21	3.64415e-104
cg18213575_BC21	8.5364e-102
cg18213577_BC21	1.09877e-152
cg18213578_TC21	2.87742e-83
cg18222087_BC21	0
cg18222394_TC11	0.0437119
cg18222395_TC11	0.0480321
cg18222396_TC21	6.94165e-07
cg18222398_BC21	0
cg18223323_TC21	0.04288
cg18224603_BC21	0.000105152
cg18224604_BC21	0.0238849
cg18224606_BC21	2.66422e-10
cg18224607_TC21	2.08172e-10
cg18224608_TC21	1.30251e-06
cg18224610_TC21	2.48825e-08
cg18224628_TC21	0
cg18224630_BC21	0
cg18227967_TC21	5.43501e-07
cg18227968_TC21	5.56357e-09
cg18228267_TC21	0.00424568
cg18228272_BC21	0
cg18228949_BC21	0.00611151
cg18228950_BC21	0.0368758
cg18228951_TC21	1.68787e-12
cg12213811_BC21	0
cg18228955_TC21	1.11022e-16
cg18228956_BC21	1.11022e-16
cg18228957_TC21	0
cg18228959_BC21	0
cg18228960_BC21	2.66454e-15
cg18236349_TC21	0.000540431
cg18237471_TC21	5.0544e-12
cg18237472_BC21	0
cg18237473_BC21	0
cg18237474_BC21	0
cg18237475_TC21	0
cg18237476_TC21	0
cg18237477_TC21	0
cg18237478_BC21	0
cg18237479_BC21	1.11022e-16
cg18237540_TC11	0
cg18237578_TC11	1.71811e-05
cg18237581_TC11	0.04159
cg18237582_TC11	0.0292005
cg18237586_BC11	7.73811e-06
cg18237608_BC11	0.00753353
cg18237624_BC11	1.11022e-16
cg18237867_TC21	6.61108e-33
cg18237869_BC21	1.1637e-23
cg18237870_TC21	5.31491e-73
cg18237871_BC21	3.07469e-53
cg18237872_BC21	5.46174e-52
cg18237874_TC21	4.24908e-39
cg18237875_TC21	2.32996e-118
cg18237876_TC21	7.05505e-53
cg18237877_TC21	1.97933e-45
cg18237878_BC21	9.44522e-82
cg18237879_TC21	2.19963e-72
cg18237880_BC21	6.91488e-80
cg18237881_TC21	8.75535e-102
cg18238234_TC11	2.68264e-07
cg18238237_BC11	0.0023916
cg18238244_BC11	0.0313935
cg18238245_TC11	0.0057042
cg18238246_TC11	0.00372638
cg18238249_TC11	0.0207202
cg18238276_BC11	1.99412e-06
cg18238277_BC11	0.00102174
cg18238278_TC11	0.0090118
cg18239344_BC21	9.72555e-13
cg18239345_TC21	1.11022e-16
cg18240349_TC21	0
cg18240350_BC21	0
cg18240351_BC21	0.0175916
cg18240352_BC21	0
cg18240353_TC21	0
cg18240355_BC21	0
cg18240356_BC21	1.11022e-16
cg18240357_TC21	0
cg18240358_BC21	0
cg18240359_TC21	0
cg18240360_BC21	0
cg18240362_TC21	7.5655e-12
cg18240363_TC21	1.14958e-10
cg18240364_TC21	0.000595465
cg18240368_TC21	1.60372e-12
cg18240370_BC21	2.92937e-23
cg18240371_TC21	1.72363e-16
cg18240372_TC21	1.52779e-15
cg18240705_BC21	0
cg18240721_BC11	1.48068e-06
cg18240723_TC11	0.00611191
cg18240754_BC11	0.0275499
cg18240759_BC11	0.0182346
cg18241108_BC21	0.0030824
cg18241114_BC21	6.96165e-06
cg18241132_BC21	0.0042095
cg18241378_BC21	0.000343941
cg18241379_BC21	1.11022e-16
cg18241382_TC21	0
cg18241383_BC21	0.0429837
cg18241384_BC21	4.61317e-30
cg18241399_TC21	0.00329902
cg18241401_TC21	0.0210605
cg18241765_BC21	0.043078
cg18242162_BC11	0.00877319
cg18242163_BC11	0.00247636
cg18242214_TC11	0.0271328
cg18242246_BC21	0.0013859
cg18242247_TC21	9.98868e-13
cg18242500_TC21	2.06064e-26
cg18242501_BC21	4.53258e-25
cg18242506_TC21	0.024397
cg18242509_TC21	0.00492089
cg18242511_TC21	6.06361e-24
cg18242512_TC21	9.95018e-26
cg18242513_TC21	1.95019e-26
cg18242514_BC21	5.90563e-29
cg18242515_TC21	3.33412e-36
cg18242516_TC21	5.18261e-44
cg18242517_TC21	6.88454e-21
cg18242518_BC21	3.96298e-29
cg18242519_TC21	2.43031e-25
cg18242520_BC21	3.3445e-16
cg18242522_TO21	4.21586e-32
cg18242524_BC21	4.81423e-22
cg18242525_BC21	3.45721e-22
cg18242526_BC21	4.12147e-22
cg18242528_TC11	1.20799e-06
cg18242609_TC11	2.9992e-06
cg18242627_BC11	0.000850347
cg18242629_TC11	1.84322e-07
cg18243734_TC21	0.030509
cg18244893_TO21	1.11022e-16
cg18245334_TC21	6.31107e-10
cg18245366_BC21	0.00729889
cg18245379_BC21	0.00055764
cg18245381_TC21	2.29661e-06
cg18245385_BC21	6.40756e-24
cg18245504_TC21	1.45548e-05
cg18245507_BC21	0.000785699
cg18246027_BC11	0.000195801
cg18246030_TC11	0.0107824
cg18246098_BC21	3.48397e-05
cg18246099_TC21	0.0176029
cg00609630_BC11	1.11022e-16
cg18246325_TC21	0
cg18246328_TC21	0
cg18246331_TC21	0.00187725
cg18246332_BC21	2.00147e-05
cg18246333_BC21	1.99217e-06
cg18246360_TC11	0.00395612
cg18246362_TC11	0.00566779
cg18247370_TC21	0.0473899
cg18247374_TC21	7.44212e-20
cg18247428_TC21	0
cg18247429_BC21	1.11022e-16
cg18247703_TC21	0.00427073
cg18247798_TC21	0.00762777
cg18247993_TC21	9.11616e-06
cg18247994_TC21	0.00086716
cg18247995_BC21	4.15698e-05
cg18248456_TC21	0.0308286
cg18248458_BC21	0.048897
cg18248459_BC21	1.97803e-14
cg18248460_TC21	0.00173651
cg18248461_BC21	0.00464476
cg18248496_BC21	3.20085e-09
cg18248497_BC21	0
cg18248498_BC21	9.99172e-10
cg18248500_BC21	4.25915e-11
cg18248501_TC21	1.11022e-16
cg18248502_TC21	0
cg18248503_TC21	1.11022e-16
cg18248504_BC21	1.11022e-16
cg18248505_TC21	0
cg18248507_TC21	0
cg18248508_BC21	0
cg18248510_TC21	7.77156e-15
cg18248523_BC11	0.0112836
cg18248524_BC21	1.11022e-16
cg18248535_TC21	0
cg18248541_BC21	0.0151565
cg18248542_BC21	0.00337918
cg18248554_TC21	1.02647e-08
cg18248555_BC21	0.0126045
cg18248556_BC21	1.50661e-05
cg18248557_BC21	1.3948e-07
cg18248559_TC21	0.000624309
cg18248561_TC21	0.0124637
cg18248563_BC21	3.19559e-09
cg18248583_BC21	0.0152992
cg18248584_BC21	0.00459184
cg18248588_BC21	0.0408141
cg18248725_BC21	8.99464e-10
cg18248726_TC21	0
cg18248735_TC21	0.0051479
cg18248738_BC21	1.11022e-16
cg18248740_TC21	0
cg18248741_TC21	0
cg18248742_TC21	0
cg18248743_BC21	1.11022e-16
cg18248744_TC11	0
cg18248745_TC21	0
cg18248748_TC21	0
cg18248749_TC21	1.11022e-16
cg18248750_TC11	0
cg18248803_TC21	0
cg18248806_TC21	0
cg18248829_TC21	1.11022e-16
cg18248830_TC21	0
cg18248831_BC21	5.47308e-06
cg18248832_BC21	5.16095e-07
cg18248835_BC21	0
cg18248836_BC21	0
cg18248838_TC21	0
cg18248839_TC21	0
cg18248841_BC21	0
cg18248842_BC21	3.00567e-10
cg18248967_TC21	5.07044e-06
cg10024730_TC21	0.00783762
cg18249851_BC21	0
cg18249852_BC21	4.21966e-09
cg18249853_TC21	3.38949e-08
cg18249856_TC21	0
cg18249858_BC21	0
cg18249859_BC11	0
cg18249860_BC21	0
cg18249861_BC21	1.07906e-09
cg18249862_TC21	5.58856e-08
cg18249865_BC21	0
cg18249870_TC21	0
cg18249872_TC21	3.73084e-11
cg18249876_BC21	0
cg18249955_BC21	0.000567741
cg18249956_TC21	0.0381633
cg18249957_TC21	0.00368284
cg18249958_BC21	1.83226e-05
cg18249959_TC21	2.80682e-15
cg18249960_BC21	0.00108692
cg18249962_BC21	0.000994313
cg18249965_BC21	2.90829e-73
cg18249966_TC21	1.26725e-16
cg18249967_BC21	3.95031e-06
cg18249970_BC21	9.65958e-05
cg18250219_TC21	2.92515e-10
cg18250221_BC11	5.11262e-11
cg18250224_TC11	8.47869e-06
cg18250375_TC21	5.36967e-06
cg10048961_TC21	0.0064498
cg18250389_BC11	0.010575
cg18250402_BC11	0.0474115
cg18250404_TC11	4.79502e-08
cg18250405_TC11	6.39717e-05
cg18250412_BC11	0.0108779
cg18250428_TC11	0.00018883
cg18250664_BC21	4.43139e-13
cg18251811_TC21	6.18428e-05
cg18251812_TC21	1.03988e-09
cg18252171_BC21	2.15333e-20
cg18252172_BC21	2.85569e-16
cg18252174_TC21	1.85981e-73
cg18252176_BC21	7.62139e-28
cg18252177_BC21	2.24666e-66
cg18252181_BC21	1.79906e-106
cg18252182_BC21	6.64259e-57
cg18252183_TC21	1.36468e-52
cg18252185_BC21	7.90402e-46
cg18252593_TC21	3.70042e-08
cg18252594_TC21	1.25321e-06
cg18252961_TC21	7.24953e-12
cg18252965_BC21	0.00417122
cg18252967_TC11	0.000912539
cg18252969_BC21	0.0373728
cg18252970_TC21	0.0246188
cg18252972_BC21	0.00554822
cg18252974_BC21	1.19979e-11
cg18252975_BC21	3.37165e-05
cg18252976_TC21	8.47135e-05
cg18253197_TC11	0.0115441
cg18253359_TC11	0.0392511
cg18253379_BC11	0
cg18253380_BC21	0
cg18254419_BC21	0.000220711
cg18254420_TC21	0.00584084
cg18254532_BC11	0.0243166
cg18254565_TC11	0.01008
cg18254567_TC11	7.53723e-08
cg18254655_BC21	0.0132499
cg18254658_TC21	7.73728e-06
cg18254681_BC21	0.00324175
cg18254682_BC21	1.17812e-21
cg18254684_TC21	1.15858e-13
cg18254904_BC21	2.26693e-10
cg18254906_BC21	0
cg18254908_TC21	0
cg18255073_BC21	0.00754155
cg18255176_BC21	0.0046954
cg18255231_BC21	0
cg18255232_TC21	0
cg18255235_TC21	1.11022e-16
cg18255236_TC21	1.11022e-16
cg18255241_BC21	0
cg18255242_BC21	1.93608e-11
cg18255248_TC21	1.11022e-16
cg18255249_TC21	5.77316e-15
cg14844236_BC11	8.99281e-15
cg18255252_BC11	0
cg18255253_TC11	0
cg18255254_TC21	0
cg18255255_TC21	1.11022e-16
cg18255256_BC21	0
cg18255257_BC21	1.11022e-16
cg18255259_TC21	7.3879e-08
cg18255264_TC21	0
cg18255265_BC21	0
cg18255291_TC11	0
cg18255306_BC21	0
cg18255314_BC21	0
cg18255316_BC21	0.0403191
cg18255333_TC11	0.000711419
cg18255340_BC11	0.0405808
cg18990761_BC11	0.0156074
cg18255943_BC21	1.29502e-05
cg18255945_TC21	0.00834646
cg18255946_TC21	0.000594077
cg18255947_TC21	8.66011e-06
cg18255948_TC21	0.000329873
cg18255949_TC21	0.0370135
cg18255953_TC21	0.0155387
cg18255960_BC21	5.02506e-08
cg18255962_TC21	2.46379e-05
cg18255963_BC21	4.0758e-07
cg18257831_BC21	1.25974e-08
cg18258954_BC21	0
cg18258957_BC21	3.21965e-15
cg18259002_TC21	0.00154952
cg18259598_BC21	9.73753e-06
cg18259599_TO21	1.15366e-07
cg18259617_TO21	9.5274e-30
cg18259618_TC21	3.09139e-15
cg18264304_TC21	0.0201859
cg18264305_BC21	6.31356e-18
cg18264307_BC21	4.15874e-32
cg18275340_BC21	0.0277225
cg18275341_TC21	0.0262953
cg18275342_TC21	0.0183515
cg18276885_TC21	0.0265603
cg18278292_BC21	0.00085295
cg18278295_TC21	4.45329e-35
cg18278297_BC21	2.97241e-16
cg18280348_TC21	1.32154e-11
cg18282061_BC21	2.62948e-05
cg18283132_BC21	1.69868e-07
cg18283133_BC21	2.49188e-06
cg18283141_BC21	0.0252759
cg18284124_TC21	0
cg18284125_BC21	0
cg18284126_BC21	2.0686e-11
cg18376255_BC21	4.91659e-07
cg18398427_TC21	1.74611e-05
cg18398428_BC21	5.26193e-15
cg18398429_TC21	1.44687e-16
cg18398431_TC21	7.77799e-05
cg18398432_BC21	4.56543e-10
cg18406209_BC21	1.11022e-16
cg18406210_BC21	0
cg18406211_BC21	3.25739e-13
cg18454009_BC21	5.83142e-07
cg18454013_BC21	0.0339287
cg18456355_BC21	3.70499e-08
cg18456356_BC21	1.1495e-27
cg18456357_TC21	8.23855e-75
cg18459287_BC21	0.000438088
cg18462323_TC21	1.11331e-05
cg18462324_BC21	3.76366e-14
cg18463385_TC21	1.11022e-16
cg18463386_BC21	0
cg18463387_BC21	0
cg18463388_BC21	0
cg18473756_BC21	0.000888362
cg18506181_BC21	2.01456e-05
cg18506182_BC21	0.00184223
cg18506183_TC21	1.9852e-06
cg18506184_TC21	0.0158796
cg18506186_TC21	0
cg18506187_BC21	0
cg18506188_TC21	0.00130817
cg18506189_TC21	0.00256966
cg18506190_TC21	3.59982e-07
cg18506198_BC21	0.000306955
cg18506199_BC21	2.11163e-07
cg18506200_BC21	1.70307e-06
cg18509026_TC21	4.10671e-13
cg18509027_TC21	6.28043e-08
cg18509029_BC21	9.99201e-16
cg18509030_TC21	0.000806183
cg18509031_BC21	0
cg18509032_BC21	0
cg18509033_BC21	0
cg18528067_BC21	3.08032e-36
cg18528069_BC21	2.15173e-05
cg18528070_TC21	8.97402e-08
cg18528418_TC21	1.40297e-05
cg18528419_BC21	2.50061e-05
cg18537707_TC21	8.28859e-178
cg18537709_TC21	1.90413e-14
cg18538272_BC21	0.000249336
cg18563668_BC21	1.74494e-06
cg18563671_BC21	0.000141026
cg18578144_TC21	0.0331535
cg18578145_BC21	0.00476722
cg18590815_TC21	6.06576e-06
cg18590816_TC21	0.0276168
cg18603282_BC21	2.85604e-25
cg18603283_BC21	3.9583e-28
cg18603284_TC21	5.68137e-29
cg18603285_TC21	1.84196e-33
cg18603286_TC21	2.09071e-23
cg18603287_TC21	2.80278e-27
cg18603289_BC21	2.20053e-20
cg18603290_TC21	1.16882e-22
cg18606614_TC21	1.69215e-32
cg18606615_TC21	2.28091e-32
cg18606616_BC21	6.05553e-23
cg18614850_BC21	0.00614451
cg18614851_TC21	0.0323502
cg18650925_BC21	5.22333e-31
cg18650926_TC21	2.30633e-60
cg18650928_BC21	1.15531e-46
cg18650929_BC21	3.52011e-66
cg18650931_TC21	1.73744e-68
cg18650932_TC21	4.14831e-62
cg18650933_BC21	1.77719e-17
cg18650934_BC21	3.75191e-23
cg18652223_TC21	0.0257851
cg18652232_BC21	0
cg18652234_TC11	0.0261956
cg18652241_TC21	0
cg18652663_TC21	0.0492484
cg18652833_TC21	2.09959e-10
cg18653456_BC11	0.0147983
cg18653459_TC11	0.00103166
cg18656323_TC21	0.0332944
cg18691332_TO21	2.82204e-76
cg18691336_TC21	0
cg18719666_BC21	3.71126e-07
cg18719669_TC21	0.0120876
cg18719827_BC21	0.00715737
cg18719828_BC21	0.0025973
cg18719832_TC21	0.0100823
cg18734177_BC21	5.90391e-10
cg18734179_TC21	0.0366393
cg18734185_TC21	0.000370092
cg18734186_TC21	0.0051918
cg18734187_TC21	2.00485e-08
cg18734190_TC21	1.77058e-07
cg18734984_BC21	0.000823398
cg18734985_TC21	0
cg18734988_BC21	0
cg18734992_BC21	1.09607e-07
cg13212435_TC21	0
cg18739425_BC21	0.0355872
cg18745574_TC21	0
cg18752112_TC21	4.09996e-09
cg18752113_TC21	7.17742e-08
cg18752114_TC21	0.0104773
cg18761666_BC21	1.11022e-16
cg10284406_BC21	0.0153925
cg18839557_BC21	6.41776e-07
cg18839559_BC21	1.1887e-05
cg18877289_TC21	0.00601382
cg18877986_BC21	8.482e-19
cg18877987_BC21	0.0484886
cg18878001_TC21	0.0121328
cg18878169_BC21	7.50956e-17
cg18878170_BC21	4.22419e-12
cg18878171_BC21	1.04892e-12
cg18878172_BC21	7.79645e-12
cg18878175_TC21	3.07332e-12
cg18878183_TC21	0.000278873
cg18878184_TC21	1.98128e-06
cg18878727_BC21	0.0166488
cg18878731_BC21	4.44089e-16
cg18879335_TC21	1.38321e-05
cg18879336_BC21	9.12825e-08
cg18880091_TC21	3.93947e-18
cg18880092_TC21	1.11022e-16
cg18880109_TC21	4.37698e-20
cg18880110_TC21	2.95022e-08
cg18880113_BC21	1.07408e-05
cg18880116_TC21	0.0413939
cg18880118_TC21	0.0288325
cg18880122_BC21	1.83448e-58
cg18880217_TC21	0.000131115
cg18880218_BC21	0.00265538
cg18880219_BC21	0.00981652
cg18880247_TC21	0.00103179
cg18880250_TC21	0.00607845
cg18880251_TC21	2.39636e-22
cg18880690_BC21	5.551e-20
cg18880691_BC21	1.43817e-07
cg18880692_BO21	4.71054e-07
cg18880693_BC21	4.15873e-39
cg18880694_TC21	2.19421e-27
cg18880695_TC21	2.48233e-08
cg19017633_TC21	1.56251e-26
cg19017634_BC21	1.16712e-32
cg19017635_TC21	1.40018e-24
cg19017636_BC21	6.04137e-39
cg19017637_BC21	1.33155e-31
cg19019855_TC21	0
cg19019856_TC21	3.0025e-07
cg19019893_BC21	4.63631e-12
cg19019894_BC21	1.33938e-11
cg19019895_TC21	0.00146164
cg19019896_TC21	0.0409692
cg19019897_BC21	1.11389e-05
cg19641570_TC21	0.00496786
cg19048760_TC21	2.2409e-42
cg19048761_TC21	1.48221e-31
cg19048762_BC21	2.46069e-116
cg19048764_TC21	1.10345e-46
cg19048766_BC21	2.67897e-43
cg19048768_BC21	2.64107e-10
cg19048769_TC21	0.00128722
cg19048771_TC21	7.83814e-15
cg19057212_TC21	0.0328106
cg19057213_BC21	0.0337821
cg19057582_BC21	1.0238e-07
cg19057583_BC21	1.27056e-10
cg19057584_TC21	2.22612e-08
cg19057585_TC21	0.00793258
cg19057596_TC21	0.0436875
cg19057919_BC11	0.0105605
cg19058780_BC21	1.52946e-10
cg19058804_BC21	0
cg19058872_BC21	2.44191e-24
cg19058941_TC21	4.60743e-56
cg19058958_TC21	1.90326e-11
cg19058959_TC21	1.39572e-16
cg19058960_BC21	8.88836e-06
cg19058962_TC21	0.000382851
cg19058963_TC21	1.44811e-08
cg19058964_TC21	0.000144637
cg19058973_TC21	2.38016e-71
cg19058975_BC21	1.97602e-24
cg19058976_BC21	4.96915e-30
cg19058980_TC21	0.00639663
cg19058981_TC21	0.0344815
cg19058982_TC21	0.00197887
cg19058984_TC21	2.3711e-06
cg19058985_TC21	1.50535e-23
cg19059018_TC11	6.76105e-08
cg19059020_BC21	8.47006e-11
cg19059280_BC21	7.29243e-08
cg19059282_TC21	3.48263e-21
cg19059283_TC21	0.0425154
cg19059448_BC21	0.0186621
cg19059449_TC21	5.12742e-05
cg19059450_TC21	3.92783e-06
cg19059451_TC21	4.86433e-06
cg19059464_BC21	7.35538e-52
cg19059465_TC21	2.86092e-27
cg19059467_TC21	0.00226583
cg19059468_BC21	4.11343e-11
cg19059481_TC21	0.00327091
cg19059483_BC21	8.10338e-72
cg19059484_BC21	1.56714e-43
cg19059487_BC21	2.74103e-25
cg19059488_TC21	1.27965e-35
cg19059489_BC21	4.62258e-20
cg19059491_BC21	5.39205e-62
cg19059492_BC21	6.39053e-43
cg19059493_TC21	1.05133e-05
cg19059496_BC21	4.38914e-07
cg19059498_BC21	0.00713813
cg19059499_BC21	1.61092e-11
cg19059502_TC21	0.0318684
cg19059504_TC21	0.0299442
cg19059505_TC21	0.021703
cg19059507_TC21	1.2793e-23
cg19059508_BC21	8.97927e-47
cg19059509_TC21	1.10211e-27
cg19059510_BC21	1.77673e-18
cg19059511_TC21	1.24927e-10
cg19059512_BC21	1.15264e-81
cg19059513_TC21	1.51125e-52
cg19059613_TC21	0.00200537
cg19059615_BC21	1.4693e-08
cg19059617_BC21	0.0263352
cg19059793_TC21	0.00196588
cg19059981_TC21	0.0119318
cg19060673_BC21	1.23567e-05
cg19060704_BC21	2.33875e-76
cg19060705_TC21	1.53067e-111
cg19060706_BC21	2.20801e-141
cg19060707_BC21	5.5635e-53
cg19060708_BC21	4.0172e-59
cg19060709_TC21	1.38893e-65
cg19060710_TC21	1.50874e-130
cg19060711_BC21	9.14835e-63
cg19060712_BC21	2.60829e-90
cg19060755_TC21	8.79757e-11
cg19061445_TC21	0.00344124
cg19061446_TC21	1.81876e-102
cg19061448_TC21	1.18341e-57
cg19061449_TC21	7.65447e-28
cg19061450_TC21	2.80864e-67
cg19061451_TC21	8.25768e-16
cg19061481_BC21	5.84636e-07
cg19061483_BC21	0.0171465
cg19061572_BC11	3.72844e-09
cg19061573_TC11	2.389e-07
cg19061592_TC11	0.00626309
cg19061594_TC11	0.0442808
cg19061595_TC11	0.00200431
cg19061611_BC11	0.0023387
cg19061988_TC21	1.57078e-34
cg19061989_TC21	2.70259e-64
cg19083764_BC21	0.00245571
cg19121633_BC21	0
cg19121634_TC21	1.11022e-16
cg19121635_BC21	1.11022e-16
cg19121636_TC21	0
cg19121638_BC21	2.56462e-14
cg19121639_TC21	0.00557273
cg19121641_TC21	1.11022e-16
cg19121642_BC21	0
cg19121849_TC21	5.18144e-07
cg19149567_BC21	0.00340504
cg03042020_TC21	0.0431232
cg19151735_BC21	0.00069727
cg19151759_TC21	0.0314279
cg19158010_TC21	9.26605e-06
cg19158012_BC21	0.0426929
cg19158018_BC21	0.000349204
cg19158019_BC21	0.00960993
cg19158021_BC21	1.03521e-10
cg19158024_TC21	0.0041538
cg19158025_BC21	0.000446708
cg19161921_BC21	0.000274573
cg19161922_TO21	0.0404941
cg19161923_TC21	0.0317834
cg19161927_TC21	0.0453936
cg19162913_BC21	0.0015618
cg19162920_BC21	4.43753e-09
cg19162921_BC21	0
cg19162922_BC21	4.63487e-05
cg19162926_TC21	0.00398419
cg19211905_BC21	0.00839787
cg19211910_BC21	0.000377503
cg19214668_TC21	0.000161386
cg19214669_BC21	0
cg19214673_BC11	9.18105e-30
cg19214674_TC21	5.77952e-08
cg19214675_BC11	3.51659e-80
cg19214677_TC21	1.06768e-12
cg19214678_TC21	0.000989472
cg19214679_BC21	8.08064e-15
cg19214680_TC21	5.97707e-07
cg19214687_TC21	0.0161637
cg19214691_BC21	0.0160132
cg19214692_BC21	3.03973e-05
cg19214693_BC21	0.0042985
cg19214694_TC21	0.00203686
cg19215657_BC21	2.50746e-08
cg19215658_TO21	0.000672861
cg19215661_BC21	8.42326e-09
cg19215662_TC21	0.00483445
cg19219380_BC21	0
cg19219381_BC21	0
cg19219382_TC21	1.11022e-16
cg19223210_TC21	9.60116e-10
cg19223231_BC21	0.044313
cg19223232_BC21	2.85948e-10
cg19224246_TC21	0.00941717
cg19224247_BC21	0.00364705
cg19229377_TC21	0
cg19229378_TC21	0
cg19229404_BC21	1.72697e-20
cg19229408_BC21	1.81023e-05
cg19230064_TC11	0.0203524
cg19230067_TC11	4.45734e-05
cg19231094_BC21	8.58246e-08
cg19252708_TC21	0.00245531
cg19252709_BC21	0.000298558
cg19273509_TC21	0.00128083
cg19273510_BC21	0.0256353
cg22890545_BC21	2.73691e-60
cg19278254_BC21	1.22125e-15
cg19278255_BC21	7.97473e-13
cg19278256_BC21	0
cg19278257_BC21	0
cg19283053_BC21	1.64497e-10
cg19283060_TC21	0.0165028
cg19283368_TC21	0.00195626
cg19283377_TC21	1.60348e-11
cg19283379_TC21	3.35017e-18
cg24114890_TC21	4.23434e-10
cg26670875_TC21	3.40031e-23
cg19289043_BC21	0.0019924
cg19289046_TC21	0.00310073
cg19292746_TC21	0.00212705
cg19295511_BC21	0.0095375
cg19295513_BC21	1.93913e-05
cg19295515_BC21	0.00247915
cg19295516_BC21	0.005749
cg19295517_BC21	0.00866986
cg19295518_BC21	7.68309e-06
cg19295519_TC21	0.000208782
cg19295520_BC21	0.00192029
cg19295521_TC21	0.00216739
cg19295523_BC21	8.22402e-05
cg19295541_TC21	3.62472e-09
cg19295543_TC21	2.84962e-05
cg19295545_BC21	0.0015937
cg19297241_BC21	0.0255658
cg19297628_TC21	0
cg19297629_BC21	0
cg19297632_TC21	2.22045e-16
cg19297908_BC21	0
cg19297909_TC21	0
cg19297910_BC21	3.89452e-11
cg19297920_TC21	2.77556e-15
cg19297922_BC21	0.0194343
cg19297924_BC21	0.0257976
cg19336797_TC21	2.01042e-73
cg19336798_TC21	1.09156e-39
cg19336799_TC21	2.34571e-05
cg19336800_TC21	1.03602e-06
cg19336801_BC21	8.66827e-11
cg19336803_BC21	0.000315416
cg19339816_TC21	0.00142259
cg19339818_TC21	4.42313e-13
cg19343191_TC21	2.56024e-09
cg19348850_TC21	0.000731234
cg19348851_TC21	1.78648e-10
cg19351015_TC21	0.000296328
cg19363959_TC21	0.000103571
cg19363964_TC21	0
cg19363965_BC21	4.03022e-12
cg19363967_BC21	0
cg19363968_TC21	7.42545e-11
cg19363969_BC21	2.19964e-11
cg19363971_TC21	0
cg19363972_BC21	0
cg19363973_BC21	1.85881e-10
cg19365451_BC21	0.0267053
cg22935354_BC21	0.000132114
cg19365453_TC21	7.60882e-47
cg25410167_TC21	1.12073e-18
cg19372887_TC21	5.66464e-07
cg19372888_TC21	1.11022e-16
cg19372890_TC21	7.37366e-12
cg19377168_BC11	0.000346302
cg19377179_BC11	0.0246011
cg19377212_BC11	0.016153
cg19377235_TC11	0.0453031
cg19377247_BC21	6.52984e-05
cg19377249_TC21	1.93837e-07
cg19377251_BC21	1.50122e-17
cg19377252_BC21	5.81117e-05
cg19377253_BC21	1.06972e-11
cg19377254_BC21	1.73273e-22
cg19377257_TC21	4.61727e-16
cg19377258_TC21	5.17027e-18
cg19377260_BC21	1.99794e-21
cg19377261_TC21	2.59888e-05
cg19378176_TC21	2.35726e-55
cg19378202_TC11	0.0386015
cg00049986_BC11	0.0210922
cg19378267_BC21	1.10123e-12
cg19378417_BC21	0.000923587
cg19378418_BC21	0.00235327
cg19378423_TC21	0
cg19378424_BC21	0
cg19379978_TC11	0.0277463
cg19379985_TC21	0.0392238
cg19379995_TC11	0.0191649
cg19380054_BC21	0.0015452
cg19380467_TC21	0
cg19380468_TC21	0
cg19380469_BC21	1.11022e-16
cg19380470_BC11	1.11022e-16
cg19380472_TC21	0
cg19380473_TC21	0
cg19380474_TC21	0
cg19380479_TC21	1.11022e-16
cg19380480_TC21	0
cg19380485_BC21	3.00797e-05
cg19380486_BC21	0.00214608
cg19380487_TC21	0.000278664
cg19380553_BC21	0
cg19380554_TC21	0
cg19380555_BC21	0.000181751
cg19380561_TC11	3.22191e-06
cg19380564_TC21	7.9057e-07
cg19380565_BC21	0
cg19380566_TC21	0
cg19380567_TC21	-2.22045e-16
cg19380569_TC21	0
cg19380570_BC11	0
cg19380579_TC21	0.0271119
cg19380580_BC21	0
cg19380637_TC21	0.0251793
cg19380642_BC21	0
cg19380643_BC21	0
cg19380652_BC21	0
cg19380653_BC21	1.11022e-16
cg19380655_BC21	0
cg19381038_BC21	1.12298e-05
cg19381042_TC21	8.22245e-07
cg19381045_TC21	4.32987e-15
cg19381046_TC21	8.82835e-06
cg19381195_BC21	0.00917611
cg19381196_TC21	0
cg19381197_BC21	0
cg19381199_TC21	0
cg19381200_TC21	0
cg19392498_TC21	0.0421146
cg19392499_TC21	0.0154717
cg19445602_BC21	0.0335952
cg19473513_BC21	0.0155999
cg19473687_BC21	0.0394775
cg19473688_TC21	0.000215386
cg19473690_BC21	0.0124792
cg19474852_TC21	0.0477165
cg19475335_TC21	2.3895e-44
cg19475336_TC21	8.95635e-107
cg19475337_BC21	1.31652e-22
cg19475345_BC21	2.09455e-78
cg19476775_BC21	1.11022e-16
cg19482023_TC21	0.0114854
cg19482024_TC21	0.024254
cg19482026_TC21	3.23303e-05
cg19482029_TC21	0.0370546
cg19482031_BC21	2.27929e-13
cg19483235_BC21	0.0443361
cg19483237_BC21	0
cg19484926_TC21	0.0311893
cg19484927_BC21	1.37191e-07
cg19484930_TC21	1.94289e-14
cg19484931_TC21	0.00533187
cg19484932_BC21	0.0102391
cg19484933_TC21	0
cg19484935_BC21	1.99025e-07
cg19484937_TO21	6.98287e-11
cg19484938_TC21	0
cg19484939_BC21	3.21468e-11
cg19484940_TC21	1.00636e-20
cg19484941_TC21	1.77559e-07
cg19484943_TC21	2.68519e-06
cg19484944_BC21	0.00208282
cg19486273_BC21	0.0347979
cg19486276_TC21	9.32581e-06
cg19486288_TC21	0.000889994
cg19486289_BC21	0.0060839
cg19490874_TC21	4.032e-18
cg19492225_BC21	1.29434e-09
cg19492226_BO21	5.69096e-09
cg19498038_TC21	0
cg19498039_BC21	0
cg19498040_BC21	1.11022e-16
cg19498047_BC21	0
cg19501213_BC21	7.15543e-15
cg19501214_TC21	0.00496081
cg19507356_BC21	0.0143373
cg19517716_TC21	0.0030968
cg19517717_TC21	0.00104743
cg19517719_BC21	1.09115e-05
cg19525722_TC21	4.60182e-06
cg19525723_BC21	0.00357119
cg19550993_TC21	8.29576e-07
cg19550994_TC21	0.0149123
cg19550995_TC21	0.00132342
cg19550997_BC21	0.0011714
cg19558320_TC21	-2.22045e-16
cg19573778_BC21	2.01284e-40
cg19577385_BC21	0
cg19577386_BC21	0
cg19577387_TC21	0
cg19577392_TC21	9.65894e-15
cg19596261_TO21	0.0232533
cg19601604_TC21	1.65706e-32
cg19601622_BO21	5.66132e-45
cg19601623_BC21	4.97405e-08
cg19603710_BC21	0.0127278
cg19603711_BC21	4.46976e-13
cg19603819_TC11	0.0151919
cg19604974_BC21	0.045413
cg19604978_BC21	0.0132834
cg19604980_TC21	8.43022e-08
cg19608610_BC21	0
cg19608611_TC21	7.07005e-09
cg19608612_TC21	0
cg19608613_BC21	0
cg19608615_TC21	0
cg19608616_BC21	0
cg19608618_TC21	0
cg19608619_TC21	1.11022e-16
cg19608621_BC21	0
cg19627097_BC21	0.0269483
cg19627100_TC21	0.0490406
cg19627103_BC21	0.00133511
cg19627109_TC21	0.000256591
cg19636729_TC21	9.99423e-13
cg19636730_BC21	1.68192e-08
cg19639423_TC21	1.33154e-50
cg19639424_BC21	4.08715e-72
cg19639425_TC21	2.9884e-49
cg19639426_BC21	4.68659e-35
cg19640964_BC21	3.75781e-12
cg19640965_TC21	7.50438e-08
cg19649694_BC21	7.86134e-24
cg19653450_TC21	4.94569e-06
cg19653455_TC21	4.87575e-17
cg19653456_TC21	6.43234e-09
cg19659493_TC21	0.00834854
cg19660152_TC21	0.00520842
cg19660155_TC21	0
cg19660156_TC21	0
cg19662354_BC21	0.000149068
cg19691350_TC21	4.98048e-18
cg19691351_BC21	2.02281e-10
cg19691352_BC21	6.04329e-30
cg19691353_TC21	1.28407e-14
cg19691355_TC21	8.73353e-12
cg19691356_TC21	0.0244863
cg19691357_BC21	3.37747e-06
cg19691358_BC21	3.31795e-10
cg19692145_BC21	1.70005e-12
cg19692147_TC21	0.000494572
cg19692148_BC21	8.61143e-06
cg19692155_BC21	2.81672e-67
cg19702464_TC21	4.59036e-05
cg19702466_TC21	1.31942e-09
cg19702468_BC21	2.76453e-05
cg19708380_BC21	1.29006e-05
cg19708403_TC21	0.0440267
cg19708508_BC21	2.4841e-20
cg24677302_TC21	6.04317e-07
cg19715181_TC21	0.00133401
cg19715182_TC21	4.17757e-34
cg19715183_BC21	1.84565e-101
cg19715186_BC21	5.71013e-45
cg19715187_BC21	1.1831e-23
cg19715188_BC21	3.30982e-107
cg19715287_TC21	1.33543e-74
cg19716009_BC21	2.08439e-07
cg19716014_TC21	0.0104643
cg19731524_TC21	1.2295e-07
cg19731526_BC21	1.11022e-16
cg19731527_TC21	1.11022e-16
cg19731528_TC21	0
cg01512145_TC21	0.00821347
cg19735502_TC21	9.4749e-05
cg19737143_BC21	5.53695e-14
cg19815336_BC21	0.0350881
cg19815910_BC21	0.0187599
cg19815911_TC21	1.00953e-12
cg19815918_BC21	5.17564e-07
cg19815919_TC21	0
cg12169568_TC21	0.00257354
cg19824471_BC21	0.000227689
cg19826137_BC21	5.19862e-59
cg19826138_TC21	1.74944e-118
cg19826142_TC21	1.10488e-06
cg19826143_TC21	1.5234e-09
cg19827549_BC21	1.31994e-45
cg19827550_BC21	1.04431e-47
cg19827551_BC21	3.7666e-111
cg19827552_TC21	9.2855e-41
cg19835410_TC21	0.000270842
cg19835411_BC21	5.61907e-09
cg19835412_BC21	6.9377e-10
cg19835413_BC21	3.64488e-08
cg19836754_BC21	7.89438e-05
cg19836756_BC21	0.0404549
cg19836760_BC21	0.0108755
cg19840622_BC21	0.000934465
cg19847317_TC21	3.96199e-11
cg19847318_TC21	1.1564e-07
cg19849512_TC21	0.00106114
cg19849515_TC21	4.58389e-15
cg19849516_BC21	1.19295e-17
cg19849517_BC21	2.9096e-25
cg19849518_BC21	2.896e-23
cg19849519_TC21	2.18048e-08
cg19849642_BC21	1.43904e-08
cg19849644_TC21	0.000318744
cg19849774_TC21	0.00105286
cg19849775_TC21	0.0078766
cg19849779_TC21	0.000323666
cg19849780_TC21	9.4011e-14
cg19849781_BC21	1.56029e-06
cg19849860_TC21	0.000238322
cg19849862_TC21	0.000705128
cg19849863_BC21	0.000618217
cg19849866_BC21	0.000281295
cg19849867_BC21	2.65501e-14
cg19849869_BC21	4.77552e-06
cg19849871_BC21	0.0464028
cg19849879_BC21	0.00930192
cg19854627_BC21	0.000495215
cg19865445_BC21	0.0135523
cg19865446_BC21	0.000617113
cg19865447_TC21	0.00350729
cg19870765_BC21	9.83341e-11
cg19870766_BC21	0.00656348
cg19870773_TC21	0.0111926
cg19870774_BC21	0
cg19871421_BC21	1.11022e-16
cg19871423_BC21	8.38385e-12
cg19871424_BC21	2.67781e-07
cg19871425_TC21	9.09273e-14
cg19871426_TC21	3.97742e-05
cg19871429_BC21	0
cg19871430_TC21	1.11022e-16
cg19871433_BC21	0
cg19871434_TC21	-2.22045e-16
cg19871437_BC21	0
cg19871438_TC21	1.11022e-16
cg19871440_BC21	0
cg19871441_TC21	0
cg19871442_TC21	6.66134e-16
cg19871444_TC21	9.92539e-14
cg19871445_BC21	1.33227e-15
cg19873006_TC21	0
cg19873009_BC21	0
cg19873028_BC21	1.11022e-16
cg19873030_TC21	0
cg19879997_TC21	0.0112771
cg19879999_TC21	0.021302
cg19881965_BC21	1.15451e-06
cg20902353_TC21	2.52654e-17
cg19906917_TC21	0.0323396
cg19906921_TC21	0.0314471
cg19906928_BC21	6.64827e-06
cg19906930_BC21	2.09145e-10
cg19906933_BC21	2.22052e-07
cg19906938_TC21	1.55968e-08
cg19907064_TC21	2.39705e-38
cg19907069_TC21	5.90188e-36
cg19908147_TC21	1.10571e-05
cg19908152_TC21	0.000105277
cg19908153_BC21	0.00521505
cg19908961_BC21	0.00169462
cg19908962_TC21	0.00376873
cg03556525_BC21	2.77143e-16
cg19938907_TC21	0.0173338
cg19952460_BC21	8.25755e-119
cg19952461_BC21	7.76979e-115
cg19952668_TC21	8.42227e-09
cg19952669_BC21	6.46792e-21
cg19952670_BC21	1.74795e-32
cg19958857_BC21	5.5791e-20
cg19958858_TC21	3.20393e-08
cg19958859_TC11	1.43754e-75
cg19958860_TC21	9.5959e-24
cg19958861_BC21	6.23612e-51
cg19958862_BC21	8.78871e-83
cg19958863_BC21	2.22797e-57
cg19961314_BC21	5.12093e-05
cg19980356_BC21	1.18274e-07
cg19980360_TC21	0.000215068
cg19980364_TC21	0
cg19980366_BC21	1.11022e-16
cg19990475_TC21	0.000179641
cg19990477_BC21	0
cg19990479_BC21	1.11022e-16
cg19990480_TC21	0
cg19990481_BC21	0
cg19990482_TC21	0
cg19994414_TC21	0
cg19994416_BC21	0.00189124
cg19994417_TC21	3.50789e-05
cg19994418_BC21	0.0401833
cg19994420_BC21	9.87557e-21
cg19994422_BC21	2.9101e-06
cg19994423_TC21	0
cg19994424_BC21	0
cg19994425_TC21	0
cg19994426_TC21	0
cg19994427_BC21	0.00125487
cg19994430_TC21	1.05114e-05
cg19994431_TC21	0.00734233
cg19995399_TC21	0.0314617
cg19995679_TC21	0.0120114
cg19995680_BC21	1.26719e-41
cg19995681_TC21	1.15796e-10
cg19996023_BC21	0.0339635
cg19997983_TC21	5.15261e-06
cg19998335_BC21	0.000297133
cg19998336_TC21	0.000458705
cg20000441_BC21	0
cg20000442_TC21	0
cg20000443_TC21	0
cg20000450_BC21	2.44846e-27
cg20000790_BC21	7.85874e-73
cg20000977_BC21	4.42399e-45
cg20000978_BC21	1.81856e-66
cg20000979_BC21	7.31372e-80
cg20000980_BC21	2.84816e-94
cg20000983_TC21	4.89679e-55
cg20000988_BC21	2.16956e-22
cg20000993_TC21	1.3154e-16
cg20001001_TC21	2.22411e-27
cg20001055_TC21	1.06296e-46
cg20001061_BC21	0.000813199
cg20001062_BC21	1.71169e-09
cg20001063_BC21	0.00337952
cg20001395_BC21	0
cg20001396_BC21	1.11022e-16
cg20001397_BC21	1.11022e-16
cg20001398_BC21	0
cg20001399_BC21	3.67725e-08
cg20001400_TC21	0
cg20001401_BC21	0
cg20001402_BC21	0
cg20001403_TC21	0
cg20001404_TC21	0
cg20001406_BC21	0
cg20002201_BC21	2.36451e-10
cg20002202_BC21	2.3588e-11
cg20002203_BC21	7.72759e-11
cg20002208_BC21	1.11022e-16
cg20002210_BC21	2.81775e-13
cg20002211_BC21	3.83314e-10
cg20002212_TC21	1.11022e-16
cg20002213_TC21	0
cg20002214_TC21	1.11022e-16
cg20002218_BC21	1.17256e-10
cg20002219_TC21	0.0197452
cg20002221_BC21	6.94333e-13
cg20002222_TC21	1.36731e-08
cg20002226_BC21	3.50497e-08
cg20002227_TC21	2.69864e-07
cg20002229_BC21	1.70249e-06
cg20002230_BC21	0.00594808
cg20002479_BC21	1.58107e-08
cg20002481_TC21	0
cg20002482_BC21	0
cg20002684_TC21	0.000180119
cg20007148_TC21	0.0168913
cg20007149_BC21	0.0032368
cg20007159_BC21	3.05914e-30
cg20007162_TC21	1.24609e-16
cg20008115_TC21	1.71296e-09
cg20008256_TC21	0.0296548
cg20008258_TC21	1.33581e-09
cg20008259_BC21	6.6804e-10
cg20008261_BC21	2.99375e-06
cg20013402_BC21	1.11022e-16
cg20013403_TC21	0
cg14672557_TC21	0
cg20015012_BC21	0.0363459
cg20015015_BC21	0.0017717
cg20015016_TC21	0.0265048
cg20016879_TC21	0.000142034
cg20016880_BC21	0.000357097
cg20017175_BC21	0.000111585
cg20017176_TC21	0.0192003
cg20017179_TC21	0.0372245
cg20019103_BC21	0.00769972
cg20019105_BC21	0.0190719
cg20019106_TC21	0.0167396
cg20019108_TC21	0.0262257
cg20022830_BC21	0.00546345
cg20024592_BC21	0
cg20031610_TC21	0.0048557
cg20039418_BC21	0.0149616
cg20039895_BC21	0.00230766
cg20039897_TC21	0
cg20042195_TC21	0.000396789
cg20042196_TC21	0.0122443
cg20042201_BC21	0.00787737
cg20042213_BC21	4.02321e-09
cg20046452_BC21	0.0197472
cg20046454_BC21	0.037637
cg20046474_TC21	0.0204366
cg20048035_TC21	0.0401506
cg20048106_TC21	0.0144428
cg20048113_BC21	0.0215778
cg20050009_BC21	0.00399766
cg20050011_BC21	0.0221428
cg20050618_BC21	3.81984e-79
cg20050619_BC21	3.03167e-105
cg20050621_BC21	3.07092e-42
cg20051360_TC21	0.0159455
cg20062965_TC21	0.000229865
cg20063271_BC21	0.0434647
cg20063273_TC21	0.01216
cg20063276_TC21	0.0333742
cg20063281_TC21	0.000342167
cg20063282_TC21	0.0365394
cg20080303_BC21	0
cg20080306_BC21	1.11022e-16
cg20080307_TC21	0
cg20080308_BC21	-2.22045e-16
cg20080309_TC21	0
cg20080310_TC21	0
cg20080311_TC21	0
cg20080312_BC21	0
cg20080315_BC21	1.11022e-16
cg20080316_TC21	0
cg20109463_BC21	1.92336e-26
cg20109462_TC21	2.94975e-12
cg20109461_BC21	2.72842e-08
cg20109460_BC21	0.0259144
cg20109459_TC21	2.99705e-08
cg20109458_TC21	4.55314e-05
cg20129189_TC21	0.000281698
cg20129191_TC21	1.03314e-08
cg20197220_BC21	2.79479e-05
cg20197221_TC21	5.82768e-07
cg20197223_TC21	0.000485366
cg20197225_BC21	0.00301092
cg20197226_TC21	2.14271e-06
cg20197228_BC21	0.00616156
cg20201696_TC21	4.79013e-12
cg20201699_BC21	3.35737e-06
cg20201700_TC21	4.44037e-16
cg20201701_TC21	4.32551e-27
cg20201707_BC21	1.16634e-12
cg20201708_TC21	1.80452e-17
cg20201709_TC21	9.49162e-38
cg20201710_TC21	1.58207e-51
cg20236502_TC21	0.00441906
cg20236503_BC21	0.0266823
cg20236505_BC21	0.000733341
cg20236506_BC21	4.4035e-12
cg20271986_TC21	7.38566e-11
cg20271987_BC21	5.47562e-21
cg20272663_BC21	0.000391545
cg20272664_TC21	0
cg20272666_BC21	0
cg20277551_TC21	4.03899e-13
cg20277553_TC21	0
cg20277563_BC21	0
cg20283934_BC21	7.74548e-05
cg20283935_BC21	3.50648e-11
cg20285853_BC21	0.0433407
cg20285854_TC21	0.0163447
cg20285856_BC21	1.11022e-16
cg20285858_TC21	8.88178e-16
cg20285873_BC21	0.030693
cg20287543_TC11	4.88498e-15
cg20287545_BC21	0.00485096
cg20288083_BC21	0.0266763
cg20288253_BC21	1.22518e-05
cg20288254_BC21	9.87921e-07
cg20288256_BC21	0.012786
cg20288257_BC21	0.0058141
cg20289466_TC21	1.09197e-23
cg20290301_TC21	0.0418267
cg20290302_TC21	0
cg20290312_BC21	0.00525515
cg20290314_BC21	0.0283519
cg20290316_TC21	2.44679e-08
cg20290318_TC21	5.78496e-33
cg20290321_BC21	0.00520034
cg20291387_TC11	0
cg20291388_TC11	0
cg20291389_TC11	3.44169e-15
cg20291392_BC11	0
cg20291397_TC11	7.78817e-05
cg20291399_TC11	0.0392547
cg20291410_BC11	0
cg20291416_TC11	0.0321997
cg20291419_TC11	4.30465e-05
cg20291433_TC11	0.0237111
cg20291434_BC11	0.0117799
cg20291607_BC21	0.000289264
cg20291829_BC21	0
cg20291830_TC21	0.00141688
cg20291832_BC21	1.11022e-16
cg20291833_TC21	0
cg20291853_TC21	0
cg20291856_TC21	0
cg20292254_TC11	0.0141965
cg20292259_TC11	0.0488039
cg20292261_TC11	1.79828e-09
cg20292266_BC11	0.0403871
cg20292279_TC11	0.00576374
cg20292987_TC21	0.0189389
cg20292988_TC21	0.00361101
cg20292992_TC11	0.000346616
cg20293033_TC11	0.00735007
cg20293103_BC21	6.44594e-79
cg20293104_TC21	9.62227e-155
cg20294269_TC11	2.44231e-06
cg20294615_TC11	8.49874e-05
cg20294629_BC11	0.0337701
cg20294632_TC11	0.000205486
cg20294636_BC11	0.00852384
cg20294638_BC11	0.0497478
cg20294655_TC11	0.0407565
cg20295716_TC21	0.00330375
cg20295727_TC21	0.00371793
cg20295728_TO21	0.000413381
cg20295729_TC21	5.49132e-06
cg20295730_TC21	0.00299524
cg20295731_BC21	0.000213032
cg20295732_BC21	3.47502e-05
cg20295733_BC21	1.32258e-10
cg20295930_TC11	2.37367e-05
cg20295931_BC11	0.024226
cg20300567_TC21	5.8008e-12
cg20300568_BC21	0.00323689
cg20300985_TC21	0
cg20300987_TC21	1.42202e-06
cg20300989_BC21	0
cg20300990_TC21	6.75122e-06
cg20301747_BC21	0.00165374
cg20302974_BC21	0.028281
cg20303149_BC21	1.35405e-06
cg20303150_TC21	0.00499363
cg20303341_BC21	0.0119769
cg20303353_TC21	1.67031e-14
cg20303354_BC21	7.97469e-18
cg20303355_BC21	7.31235e-35
cg20303357_BC21	4.494e-40
cg20303359_TC21	1.94337e-51
cg20303362_BC21	1.21233e-34
cg20304867_BC21	0
cg20306888_TC21	0.012105
cg20306890_BC21	0.00171718
cg20306892_BC21	0.00463973
cg20307427_TC21	0
cg20307428_BC21	2.58234e-06
cg20307429_BC21	0.00125979
cg20307502_TC21	3.93152e-11
cg20307503_BC21	0
cg20307504_TC21	0
cg20307505_BC21	3.32845e-13
cg20307511_TC21	1.44329e-15
cg20307512_BC21	0
cg20307517_BC21	0
cg20316862_BC21	0
cg20316863_TC21	1.11022e-16
cg20325075_TC21	2.98707e-63
cg20325076_BC21	4.90381e-73
cg20325078_BC21	2.27604e-47
cg20325080_TC21	1.91877e-53
cg20332775_TC21	0.000503121
cg20332776_TC21	2.17189e-06
cg20332777_BC21	9.6338e-15
cg20332778_TC21	1.05546e-06
cg20332780_BC21	1.61072e-55
cg20333990_BC21	2.9567e-06
cg20333993_TC21	5.84824e-09
cg20334063_BC21	1.27576e-66
cg20334064_BC21	4.36808e-54
cg20334482_TC21	4.14901e-53
cg20334485_BC21	6.65822e-204
cg20334490_TC21	2.02283e-149
cg20334491_TC21	8.63028e-202
cg20334492_TC21	4.34065e-142
cg20334662_BC21	1.98022e-172
cg02050986_TC21	0.00374264
cg20341555_BC21	0.0108795
cg20341556_BC21	2.43235e-06
cg20365948_BO21	0.0020759
cg20365949_TC21	7.34962e-07
cg20365950_BC21	6.67179e-82
cg20365951_TC21	5.25913e-20
cg20366183_TC21	9.93864e-07
cg20366194_BC21	1.42809e-05
cg20366362_BC21	5.55112e-16
cg20366363_BC21	0
cg20381721_TC21	5.40018e-17
cg20382011_BC21	4.39609e-164
cg20382014_BC21	9.58298e-106
cg20382016_TC21	2.93674e-38
cg20382017_BC21	4.92076e-108
cg20383035_TC21	0.00125264
cg20391376_BC21	3.66163e-07
cg20393036_TC21	0
cg20393038_TC21	0
cg20393039_TC21	0
cg20393040_TC21	1.11022e-16
cg20393041_BC21	0
cg20393042_TC21	4.31436e-10
cg20393043_BC21	3.52114e-08
cg20393046_BC21	2.9976e-15
cg20393067_BC21	0
cg20395620_BC21	0.0226244
cg20398164_TC21	1.36195e-05
cg20398237_TC21	5.31068e-10
cg20398238_TC21	2.72751e-37
cg20398240_BC21	7.60876e-16
cg20416676_TC21	0.00310974
cg20423950_BC21	6.89112e-10
cg20423951_BC21	9.99201e-16
cg20424300_BC21	4.45293e-07
cg20424302_BC21	7.07989e-13
cg20434244_TC21	-2.22045e-16
cg20434261_TC21	2.00712e-10
cg20434262_TC21	0
cg20453436_TC21	5.90266e-14
cg20454561_TC21	5.56954e-09
cg20454600_TC21	1.42332e-05
cg20454605_BC21	0.00580644
cg20454607_TC21	0.00151361
cg20454608_TC21	0.0262448
cg20454612_TC21	1.53211e-14
cg20454661_TC21	1.36644e-10
cg20458786_TC21	1.70736e-13
cg20466801_TC21	0.0316752
cg20466802_BC21	6.48371e-11
cg20466803_TC21	0
cg20466804_BC21	0.021526
cg20470047_BC21	1.29955e-76
cg20470048_TC21	2.20923e-40
cg20470049_TC21	7.72826e-33
cg20470050_BC21	1.88582e-37
cg20470051_BC21	2.28791e-21
cg20470052_TC21	4.37782e-31
cg20470054_BC21	1.41262e-22
cg20470055_BC21	3.0034e-17
cg20470056_TC21	2.61089e-57
cg20470057_TC21	5.57845e-16
cg20470058_TC21	4.0093e-07
cg20470059_BC21	1.59644e-65
cg20470062_BC21	2.78759e-73
cg20470063_TC21	6.73793e-82
cg20470064_BC21	1.44327e-66
cg20470065_TC21	2.4977e-52
cg20470066_TC21	3.076e-45
cg20470067_TC21	9.38848e-10
cg20470069_TC21	2.38546e-61
cg20470070_BC21	1.26148e-34
cg20470071_BC21	3.82952e-28
cg20470074_TC21	5.7649e-59
cg20470075_BC21	7.20194e-75
cg20470077_BC21	2.90093e-79
cg20470080_BC21	2.44603e-53
cg20470081_BC21	1.83122e-05
cg20470084_TC21	1.52823e-16
cg20489361_BC21	2.15784e-29
cg20489362_TC21	3.45149e-19
cg20493460_BC21	0.0119171
cg20493461_BC21	6.93445e-05
cg20497102_BC21	0.0415897
cg20511052_BC21	0.026259
cg20511057_TC21	0.00086368
cg20512918_TC21	3.08315e-05
cg20532782_BC21	4.21899e-05
cg20538651_TC21	0.012807
cg20539526_TC21	1.06698e-05
cg20542505_TC21	0
cg20542506_TC21	0
cg20542507_BC21	0
cg20542508_TC11	0
cg20542509_TC21	0
cg20542510_BC21	0
cg20542511_TC21	0
cg20542512_TC21	1.11022e-16
cg20542513_BC21	1.11022e-16
cg20542514_TC21	0
cg20542515_TC21	1.74269e-05
cg20542519_BC21	0.000386216
cg20542520_BC21	2.19935e-13
cg20542522_BC21	0
cg20542523_BC21	0
cg20542524_TC21	0
cg20542525_BC21	5.9811e-12
cg20542527_BC21	2.73927e-17
cg20542529_TC21	0
cg20542533_TC21	1.77254e-12
cg20542534_BC21	1.05397e-11
cg20542535_TC21	0.0172044
cg20542536_TC21	0
cg20542537_TC21	9.08351e-12
cg20542538_BC21	1.65678e-07
cg20542539_TC21	6.28358e-09
cg20542540_TC21	1.24151e-08
cg20542541_TC21	2.09169e-06
cg20542573_TC21	5.11648e-05
cg20542574_TC21	2.84382e-18
cg20542641_BC21	8.19227e-06
cg20542644_TC21	0.000114515
cg20542646_TC21	0
cg20542651_BC21	1.76378e-31
cg20542652_BC21	1.99765e-37
cg20542653_BC21	6.64023e-12
cg20542654_BC21	2.56746e-19
cg20542655_TC21	3.69459e-10
cg20542657_TC21	0
cg20542684_BC21	1.11022e-16
cg20542686_BC21	1.27643e-08
cg20542729_TC21	0.0158113
cg20542733_BC21	0
cg20542734_BC21	0
cg20542735_BC21	0
cg20542736_TC21	0
cg20542788_TC21	1.11022e-16
cg20542789_BC21	0
cg20542790_TC21	0
cg20542791_TC21	0
cg20542792_TC21	0
cg20542794_BC21	0
cg20542796_TC21	0
cg20542797_BC21	0
cg20542818_BC21	0.00123026
cg20542819_TC21	3.60267e-13
cg20542821_TC21	0.0318114
cg20542823_TC21	0.022203
cg20542824_BC21	1.56282e-05
cg20542832_BC21	0.00796041
cg20542835_BC21	0.000148438
cg20542836_BC21	0.0345226
cg20542838_TC21	3.4871e-12
cg20542839_TC21	0
cg20542840_BC11	6.05125e-08
cg20542843_TC21	2.3212e-07
cg20542844_BC21	0.0112697
cg20542845_TC21	0.0017278
cg20542847_TC21	0
cg20542848_TC21	0
cg20542849_BC21	1.11022e-16
cg20542861_BC21	0
cg20542869_TC21	0.0369026
cg20542872_BC21	0.00447279
cg20542873_TC21	0
cg20542874_TC21	0
cg20542881_TC21	0
cg20542885_BC21	1.11022e-16
cg20542886_TC21	0
cg20542891_BC21	2.68789e-07
cg20542893_TC21	4.34308e-14
cg20542938_TC21	2.1111e-36
cg20542939_TC21	3.17241e-19
cg20542940_BC21	6.61189e-17
cg20542946_BC21	0.0311902
cg20542950_BC21	2.64673e-05
cg20542956_TC21	2.68325e-06
cg20542957_TC21	1.36121e-05
cg20543017_BC11	0.0173668
cg20543067_TC21	0.000197992
cg20543069_BC21	0.000451054
cg20543070_BC21	4.26915e-07
cg20543072_TC21	0
cg20543073_BC11	0.00816961
cg20543075_BC21	1.42109e-14
cg20543076_TC21	0
cg20543078_TC21	0.0165791
cg20543079_TC21	0.00186962
cg20543084_TC21	1.62095e-11
cg20543091_TC21	0.0479224
cg20543102_BC21	0.000585185
cg20543104_TC21	0.000141947
cg20543108_BC21	6.14233e-07
cg20543109_TC21	0
cg20543152_TC21	0.00654948
cg20543153_BC21	7.0117e-08
cg20543154_TC21	1.45698e-43
cg20543156_BC21	1.12271e-11
cg20543157_BC21	6.04349e-05
cg20543158_BC21	8.82264e-16
cg20543175_TC11	1.23606e-09
cg20543177_BC21	5.69825e-11
cg20543178_BC21	2.70377e-13
cg20543179_TC21	1.70983e-13
cg20543184_BC21	4.40813e-12
cg20543185_BC21	9.30517e-15
cg20543187_TC21	0.018173
cg20543188_BC21	0.00213242
cg20543191_BC21	7.98811e-52
cg20543195_BC21	1.60015e-49
cg20543197_BC21	0.000303317
cg20543198_TC21	8.45077e-10
cg20543249_BC21	1.6107e-05
cg20543250_BC21	0
cg20543251_BC21	1.86511e-10
cg20543252_TC21	0.0127994
cg20543288_TC21	1.11022e-16
cg20543289_BC21	1.11022e-16
cg20543290_TC21	-2.22045e-16
cg20543291_TC21	0
cg20543292_TC21	1.11022e-16
cg20543314_TC21	0
cg20543318_TC21	0.0495273
cg20543350_BC21	0
cg20543351_BC21	0
cg20543352_BC21	0
cg20543503_TC21	0.0250453
cg20543555_BC21	3.83049e-23
cg20543698_BC21	4.56104e-07
cg20543699_BC21	2.60962e-08
cg20543701_BC21	8.61457e-06
cg20543702_TC21	3.17295e-07
cg20543705_TC21	0.045113
cg20543707_TC21	0.00219071
cg20543708_BC21	0.0362968
cg20543710_BC21	7.75928e-07
cg20543711_TC21	9.56415e-08
cg20543712_TC21	0
cg20543713_TC21	0
cg20543714_TC21	0
cg20543715_BC21	2.18497e-08
cg20543716_TC21	0.00119192
cg20543717_TC21	0
cg20543750_BC21	6.09371e-06
cg20543939_BC21	9.51701e-06
cg20544367_TC21	3.48485e-53
cg20544368_BC21	1.10111e-34
cg20544369_TC21	8.05141e-48
cg20544370_BC21	8.89434e-28
cg20544570_TC11	0.00307042
cg20544575_TC11	0.00199662
cg20544650_BC21	3.66536e-17
cg20544653_BC21	0.00355516
cg20554705_BC21	2.81214e-21
cg20554708_TC11	1.05083e-25
cg20554709_BC21	0.000168864
cg20554710_TC21	5.20497e-08
cg20558817_TC21	0.0370605
cg20567840_BC21	9.8343e-11
cg20581489_TC21	0.00204606
cg20587956_TC21	6.05018e-16
cg20589323_TC21	0.00388721
cg20597060_BC21	0
cg20597061_BC21	0
cg20597062_BC21	-2.22045e-16
cg20609070_TC21	8.67937e-08
cg20612856_BC21	2.70181e-08
cg20612859_BC21	0.021134
cg20612860_BC21	8.09612e-11
cg20612861_TC21	0.00149113
cg20612863_TC21	0.00632528
cg20615923_TC21	0.0058303
cg20615924_TC21	4.65869e-11
cg20615925_BC21	0.000541855
cg20615926_TC21	0.0442115
cg20616348_BC21	0.0108667
cg20616351_TC21	2.22241e-06
cg22186216_TC21	0.000615103
cg20624682_BC21	3.23149e-19
cg20624688_BC21	3.08097e-18
cg20624689_TC21	6.61408e-06
cg20625700_BC21	0.015572
cg20625702_BC21	5.20304e-06
cg20625703_BC21	0.00949559
cg20625705_TC21	0.00835765
cg20629313_TC21	7.0326e-08
cg20629314_BC21	8.11373e-07
cg20629317_TC21	0
cg20629318_BC21	0
cg20629319_TC21	0
cg20630335_TC21	2.594e-07
cg20630336_TC21	0
cg20638521_BC21	9.70134e-10
cg20639654_BC21	0.0429286
cg20646667_BC21	1.4742e-08
cg20646668_BC21	1.91753e-07
cg20646669_TC21	5.63874e-08
cg20646671_TC21	6.62855e-07
cg20646672_BC21	5.36093e-05
cg20646688_TC21	0.000675193
cg20646690_TC21	8.01581e-14
cg20646691_BC21	1.59348e-06
cg20646692_TO21	3.40183e-10
cg20665762_TC21	0.013356
cg20665764_TC21	0.00913122
cg20673275_TC21	3.8515e-07
cg20673289_BC21	2.14031e-08
cg20673293_BC21	0.0406094
cg20676595_TC21	2.45365e-13
cg20676681_BC21	3.08012e-06
cg20676682_BC21	1.73458e-06
cg20676683_BC21	3.52449e-10
cg20676685_BC21	0.00274002
cg20676686_TC21	6.39296e-09
cg20676687_TC21	3.88408e-07
cg20685300_TC21	0.0202555
cg20693041_TC21	6.52906e-15
cg20693043_BC21	6.47393e-09
cg20693045_TC21	0.0452856
cg20722121_BC21	4.91907e-07
cg20722134_BC21	2.52231e-21
cg20737074_BC21	0
cg20737077_BC21	0
cg20737078_TC21	0
cg20737079_TC21	0.00319893
cg20737087_BC21	0
cg20737088_BC21	0
cg20740825_TC21	0.00331749
cg20740826_TC21	1.59421e-16
cg20749582_TC21	5.93348e-07
cg20749583_TC21	1.6341e-12
cg20749585_BC21	0.00131414
cg20749586_BC21	0.0118872
cg20782586_TC21	0.0187634
cg20782587_BC21	1.34299e-05
cg20782590_BC21	0.00040417
cg20782603_BC21	0.0044523
cg20783071_BC21	0.022472
cg20783076_BC21	0.0321201
cg20785442_BC21	0.00111069
cg20787145_TC21	0.000816162
cg20791771_BC21	3.5522e-07
cg20792053_BC21	0
cg20792058_TC21	1.11022e-16
cg20792059_TC21	0
cg20792296_TC11	0.00133175
cg20792298_BC11	0.0303937
cg20792339_BC21	0.000724926
cg20792809_TC21	0.00482354
cg20792810_BC11	1.1996e-09
cg20792812_TC11	0.00958931
cg20792813_TC11	0.0102165
cg20792819_TC11	0.0174388
cg20792851_BC11	0.00914468
cg20792857_BC11	0.00143592
cg20792929_BC21	0.0185947
cg20792930_TC21	0.0163012
cg20792931_BC21	0.0376966
cg20793115_BC21	0.0172673
cg20793123_TC21	2.45887e-48
cg20793126_TC21	1.85855e-09
cg20793128_TC21	6.93704e-78
cg20793129_BC21	1.62155e-61
cg20793161_BC21	8.13738e-08
cg20793162_BC21	7.12306e-14
cg20793229_BC21	7.83273e-10
cg20793230_BC21	3.333e-07
cg20793598_TC21	4.43426e-06
cg20793599_BC21	2.56849e-09
cg20794435_BC11	0.0324985
cg20794440_TC11	2.94104e-07
cg20794582_TC11	0.00276869
cg20794755_TC21	0.0123695
cg20794757_BO21	0.000127884
cg20794795_TC21	0
cg20794837_BC21	2.22045e-16
cg20801449_TC21	9.90866e-06
cg20801450_BC21	2.69031e-09
cg20801459_BC21	9.90821e-19
cg20801460_BC21	5.62523e-11
cg20801461_TC21	2.83612e-06
cg20801462_BC21	5.64909e-09
cg20820695_BC21	1.11022e-16
cg20820698_BC21	9.24944e-07
cg20820699_BC21	1.23357e-05
cg20820700_BC21	2.55351e-15
cg20820701_TC21	0.000142622
cg20820702_TC21	0.00665105
cg20820704_BC21	2.57668e-09
cg20820705_TC21	4.93569e-05
cg20822161_TC21	6.18438e-78
cg20822162_BC21	3.23678e-36
cg20822163_TC21	2.2305e-13
cg20822164_BC21	4.80499e-22
cg20822165_BC21	1.25045e-29
cg20822166_BC21	5.88455e-18
cg20822167_TC21	1.95506e-09
cg20822168_BC21	2.08527e-19
cg20822170_BC21	8.82389e-30
cg20822171_TC21	6.10172e-14
cg20822172_BO21	8.51273e-15
cg20822351_BC21	9.45981e-19
cg20822352_TC21	2.30985e-21
cg20822353_BC21	1.76854e-05
cg20822354_TC21	5.58679e-39
cg20822355_BC21	5.82677e-20
cg20822356_BC21	1.43901e-11
cg20822357_BC21	1.31674e-67
cg20823099_BC21	9.58454e-07
cg20823100_TC21	0.00264119
cg20823103_TC21	0.00353733
cg20823105_BC21	1.97175e-06
cg20823106_BC21	0.00024429
cg20823617_BC21	0
cg20823618_TC21	1.11022e-16
cg20823619_BC21	0
cg20823621_TC21	0
cg20823622_BC21	0
cg20823623_BC21	0
cg20823624_TC21	0
cg20823625_TC21	0
cg20823627_BC21	0
cg20823628_BC21	0
cg20823631_TC21	1.11022e-16
cg20823632_TC21	0
cg20823633_TC21	0
cg20823634_BC21	8.33164e-08
cg20824124_TC21	7.58092e-10
cg20826516_BC21	0
cg20836711_BC21	0.00138165
cg20836712_TC21	0.00170859
cg20853049_BC21	0.0145236
cg20853057_TC21	0.0224028
cg20853441_TC21	0.00552241
cg20854116_BC21	0.0263583
cg20854117_BC21	0.00209945
cg20854119_BC21	0.000235892
cg20885447_TC21	0.00423232
cg20885448_TC21	1.50108e-10
cg20885461_TC21	7.02184e-13
cg20885462_BC21	8.29543e-09
cg20898934_TC21	7.92699e-05
cg20898935_TC21	0.000153596
cg20898941_TC21	0.000194895
cg20899702_TC21	0
cg20905626_TC21	0.00712245
cg20905627_BC21	0.000183407
cg20905631_BC21	0.000136349
cg20905930_TC21	0
cg20905931_BC21	2.48576e-06
cg20907767_BC21	0
cg20907768_BC21	0
cg20907770_BC21	1.11022e-16
cg20907777_BC21	0
cg20907779_BC21	0
cg20907782_BC21	0
cg20911310_TC21	0.00161178
cg20911317_TC21	0.00713648
cg20911318_TC21	0.000719514
cg20914222_BC21	3.74378e-12
cg20928388_BC21	5.9463e-07
cg20938740_BC21	0.0409206
cg20940844_TC21	0.000148597
cg20940849_TC21	6.43274e-12
cg20940850_BC21	0
cg20940974_BC21	0.00138695
cg20940975_BC21	0.0174741
cg20940979_TC21	0.000552731
cg20944532_TC21	7.33079e-10
cg20944533_BC21	0.0182033
cg20944534_TC21	7.34912e-05
cg20946122_TC21	0.0122004
cg20951878_TC21	2.1629e-18
cg20951879_TC21	4.30746e-25
cg20951880_BC21	1.33985e-40
cg20951884_BC21	8.48901e-07
cg20951885_BC21	2.53156e-22
cg20951886_BC21	1.37064e-24
cg20951892_BC21	7.8512e-68
cg20953506_TC21	2.02026e-18
cg20953507_TC21	5.75316e-18
cg20953508_BC21	4.75397e-23
cg20953511_TC21	3.47756e-48
cg20953512_TC21	8.06808e-42
cg20953513_TC21	7.80003e-58
cg20953514_BC21	2.1876e-55
cg20966957_TC21	0.000223757
cg20966962_TC21	0
cg20966970_TC21	1.06581e-14
cg20968810_BC21	2.11487e-09
cg20968824_BC21	1.59104e-06
cg20971364_BC21	5.81417e-28
cg20971365_TC21	1.89258e-06
cg20973843_TC21	0.000435709
cg20973844_TC21	0.001254
cg20973845_TC21	0.0345859
cg20977568_BC21	0.000496041
cg20977569_TC21	0.0285873
cg20980038_BC21	0.00427431
cg20980040_TC21	0.0194859
cg20988054_TC21	0.00357212
cg20988057_BC21	0
cg20988058_TC21	0.045923
cg20988693_BC21	0.00162446
cg20993248_BC21	0.00588076
cg20993251_BC21	8.56278e-08
cg20993252_BC21	1.87594e-10
cg20993254_BC21	6.14247e-07
cg20993255_TC21	6.10867e-07
cg20993256_BC21	3.1246e-07
cg20993257_BC21	0.00697798
cg20993260_BC21	1.0822e-05
cg20993285_TC21	2.20769e-09
cg20993287_TC21	2.71318e-14
cg20993288_BC21	0.0350833
cg20997229_TC21	0.00127865
cg21003284_TC11	0
cg21003285_TC11	0
cg21003287_BC21	1.11022e-16
cg21007638_TC21	4.29991e-05
cg21007639_TC21	5.85561e-05
cg21009417_BC21	3.20747e-05
cg21009419_BC21	1.76962e-11
cg21009421_TC21	1.8499e-08
cg21009422_TC21	6.50026e-08
cg21009423_BC21	5.24986e-09
cg21009424_TC21	0.000781915
cg21009425_TC21	3.52341e-14
cg21010125_TC21	0.0144634
cg21010126_TC21	0.000500757
cg21018224_TC11	1.3051e-215
cg21018225_TC21	3.7899e-105
cg21018226_TC21	5.65441e-38
cg21018227_TC21	9.83272e-44
cg21018235_TC11	1.60616e-64
cg21018236_BC11	3.56434e-96
cg21018240_TC21	2.16456e-55
cg21018241_TC21	1.83837e-61
cg21019056_BC21	0.000134745
cg21019068_TC21	3.41949e-14
cg21019069_TC21	0.00309227
cg21019070_TC21	0.00510675
cg21020872_BC21	3.73193e-05
cg21020873_BC21	0.00182632
cg21020874_BC21	0.000461099
cg21023330_TC21	0.0142516
cg21023332_BC21	0.0130399
cg21034760_BC21	0.00487855
cg21034764_TC21	3.1034e-11
cg21044204_BC21	0.00046605
cg21044205_BC21	0.00526454
cg21044263_TC21	4.8276e-28
cg21044265_TC21	5.69544e-14
cg21048803_BC21	0
cg21050857_TC21	0
cg21052322_BC21	1.71331e-05
cg21052336_TC21	0.000104495
cg21052454_TC21	0.00909274
cg21052809_BC21	0
cg21052810_TC21	0
cg21052811_BC21	0
cg21052815_TC21	1.11022e-16
cg21052816_TC21	0
cg21052817_BC21	0
cg21052818_BC21	0
cg21052819_TC21	1.11022e-16
cg21052820_TC21	1.11022e-16
cg21052823_BC21	0
cg21052824_BC11	0
cg21052825_TC11	0
cg21058734_TC21	0.00122992
cg21058735_TC21	6.90818e-05
cg21058736_BC21	0
cg21058737_BC21	1.00586e-13
cg21059012_BC21	0.0489491
cg21061044_BC21	4.89746e-10
cg21061518_BC21	0.0415757
cg21061519_TC21	9.47673e-08
cg21099348_TC21	7.5409e-23
cg21102939_TC21	0.0417113
cg21102948_BC21	0
cg21102949_BC21	0
cg21107256_BC21	7.18094e-53
cg21122724_TC21	0.0141984
cg21122726_BC21	1.21671e-17
cg21122727_TC21	1.96032e-22
cg21123263_TC21	0.00102541
cg21123264_TC21	0.0232482
cg21123671_BC21	1.7883e-18
cg21123908_BC11	0.0146695
cg21128190_BC21	0
cg21128192_TC21	0
cg21128193_BC21	0.00290903
cg21128194_BC21	0.0355229
cg21128195_BC21	0.0237105
cg21128196_BC21	1.31006e-14
cg21128604_BC11	0.0220582
cg21128631_TC11	0.00280534
cg21128655_TC21	6.36371e-09
cg21128902_TC21	3.11391e-21
cg21128904_TC21	3.31856e-34
cg21128905_TC21	1.31503e-14
cg21128907_TC21	0.00875546
cg21128974_BC21	0.00215863
cg21128976_TC21	0.00714951
cg21128979_BC11	6.09456e-05
cg21128986_TC21	9.47652e-06
cg21128987_BC21	5.10312e-11
cg21128990_BC21	7.60121e-09
cg21128991_BC21	4.01684e-08
cg21128993_BC21	1.18097e-177
cg21128996_TC21	1.70738e-122
cg21129001_TC21	3.68094e-70
cg21129002_BC21	1.14317e-74
cg21129003_BC21	8.87589e-11
cg21129004_TC21	0.0402298
cg21129008_BC21	2.1328e-36
cg21129010_BC21	0.0191328
cg21129011_BC21	3.70275e-12
cg21129012_TC21	9.10529e-51
cg21129013_BC21	1.37187e-06
cg21129014_BC21	0
cg21129087_TC21	0.0118787
cg21129090_BC21	0.0121935
cg21129091_TC21	0.0117261
cg21129094_TC21	3.51776e-24
cg21129176_TC21	0
cg21129178_TC21	0
cg21129205_BC21	2.08076e-06
cg21129207_TC21	2.94711e-50
cg21129208_BC21	2.27448e-29
cg21129210_BC21	4.31463e-13
cg21129211_BC21	4.65921e-19
cg21129212_TC11	1.73749e-30
cg21129213_BC21	3.24926e-20
cg21129214_BC21	0.00229482
cg21129215_BC21	3.15753e-08
cg21129216_BC21	2.17923e-07
cg21129217_BC21	2.47748e-09
cg21129218_BC21	1.92612e-09
cg21129219_BC21	1.00762e-36
cg21129220_BC21	5.65223e-30
cg21129224_BC21	4.80105e-21
cg21129225_TC21	7.61562e-68
cg21129226_TC21	9.52683e-45
cg21129227_TC21	7.62942e-79
cg21129228_TC21	1.93623e-110
cg21129231_TC21	7.13137e-43
cg21129232_BC21	7.60043e-10
cg21129233_TC21	7.0403e-18
cg21129234_BC21	0.000744273
cg21129235_TC21	0.00069813
cg21129236_TC21	5.49319e-05
cg21129237_TC21	1.60526e-05
cg21129306_BC21	3.71547e-07
cg21129313_TC21	2.28184e-15
cg21129314_BC21	4.44441e-18
cg21129315_TC21	2.00048e-31
cg21129316_TC21	7.08976e-85
cg21129318_TC21	3.67869e-82
cg21129319_BC21	2.39676e-140
cg21129320_BC21	1.46356e-50
cg21129324_BC21	1.65125e-74
cg21129325_TC21	0.0249512
cg21129326_BC21	2.26086e-06
cg21129371_BC21	1.98579e-68
cg21129372_BC21	7.18033e-11
cg21129609_TC21	1.68795e-35
cg21129612_TC21	0.0450742
cg21129719_TC21	7.52212e-05
cg21129726_TC21	0.0140741
cg21129906_TC21	0.0227002
cg21129907_TC21	0.0087879
cg21129909_TC21	0.0367003
cg21129910_TC21	0.00575064
cg21129912_TC21	0.0158391
cg21129913_TC21	0.0243259
cg21130212_BC21	0.0446884
cg21130218_TC21	0
cg21130657_TC21	0.00737504
cg21130659_TC21	0.000975521
cg21130662_BC21	3.69405e-05
cg21130664_TC21	8.04376e-07
cg21130903_BC21	0
cg21130904_TC21	0
cg21130906_TC21	0.000176054
cg21131378_TC21	2.29313e-15
cg21131379_TC21	4.53511e-89
cg21131380_TC21	5.45541e-65
cg21131381_TC21	1.1676e-45
cg21131384_TC21	8.94363e-15
cg21131385_BC21	2.29663e-49
cg21132110_BC21	5.73334e-18
cg21132113_TC21	0
cg21132117_TC21	3.68829e-10
cg21132118_TC21	1.112e-07
cg21132120_TC21	3.25383e-06
cg21132258_BC21	0.0270757
cg21132266_TC21	1.8069e-06
cg21132272_BC21	0.0278343
cg21132592_TC21	4.00055e-11
cg21132597_TC21	0.00155193
cg21132599_BC21	0
cg21132603_TC21	3.71958e-12
cg21132604_TC21	0.0011123
cg21132613_TC21	0.0393055
cg21132614_BC21	0.00617343
cg21132794_BC21	1.24406e-54
cg21132795_BC21	1.25749e-46
cg21132798_BC21	2.64371e-05
cg21132802_BC21	1.31802e-53
cg21132805_TC21	3.46107e-45
cg21132808_BC21	4.59187e-57
cg21132814_BC21	4.9355e-22
cg21132923_BC21	0.00896337
cg21138564_BC21	-2.22045e-16
cg21138565_TC21	0
cg21140175_TC21	2.22045e-16
cg21140176_BC21	3.02847e-12
cg21140177_BC21	0
cg21141117_TC21	0
cg21141118_BC21	0.034082
cg21145170_TC21	8.82869e-05
cg21147008_BC21	0.0153399
cg21147010_BC21	0.000138703
cg21147011_BC21	4.21017e-13
cg21147014_BC21	1.58251e-06
cg21147015_BC21	0.00194915
cg21147016_TC21	1.14723e-12
cg21147054_TC21	1.19103e-11
cg21147056_BC21	0.00787477
cg21147062_TC21	0.00719579
cg21147065_BC21	1.12992e-08
cg21147848_TC21	0.0316824
cg21147850_BC21	2.76333e-26
cg21147851_BC21	2.43865e-22
cg21147852_BC21	6.72235e-11
cg21147854_TC21	7.43818e-21
cg21147855_BC21	1.84206e-19
cg21147856_TC21	1.32177e-26
cg21147857_TC21	2.58785e-17
cg21147858_TC21	1.47084e-40
cg21147861_TC21	2.64726e-26
cg21147862_BC21	1.41977e-20
cg21170048_BC21	0.0153346
cg21170051_TC21	6.2764e-31
cg21170052_BC21	4.2596e-17
cg21170055_BC21	0.0160493
cg21170059_BC21	0.0243488
cg21173040_TC21	0.0398906
cg21173041_TC21	0.00263293
cg21173051_TC21	2.17571e-06
cg23266866_TC21	0.0373036
cg21173058_BC21	1.86929e-05
cg21197448_BC21	2.3151e-15
cg21197449_BC21	7.53749e-31
cg21198106_TC21	0.0362635
cg21198107_TC21	0.000731013
cg21198658_TC21	4.48673e-07
cg21198660_TC21	6.74696e-29
cg21198662_BC21	6.42436e-28
cg21198663_BC21	7.19306e-57
cg21198664_TC21	1.18481e-26
cg21198666_TC21	2.50516e-13
cg21198667_BC21	3.49446e-07
cg02988698_BC21	6.32005e-08
cg21224729_TC21	5.79332e-50
cg21224731_BC21	1.31439e-32
cg21224732_TC21	3.24285e-09
cg21235102_BC21	1.31341e-09
cg21235105_TC21	5.41536e-06
cg21235111_BC21	1.36289e-06
cg21235112_BC21	1.2628e-07
cg21247817_BC21	0.0482153
cg21247828_TC21	7.34854e-09
cg21253251_TC21	0
cg21266755_BC21	2.1451e-10
cg21266756_BC21	0.0057435
cg21266758_BC21	0.00917381
cg21271483_BC21	0.00231144
cg21271486_BC21	0.00158991
cg21315148_TC11	8.66393e-06
cg21315156_BC11	0.00562307
cg21315178_BC11	0.00152749
cg21315180_BC11	0.0226897
cg21315185_TC11	0.0109394
cg21315197_BC11	0.0127189
cg21315198_TC11	0.00242566
cg21315199_BC11	0.00780984
cg21315200_BC11	0.000494184
cg21315205_BC11	1.34109e-12
cg21315542_BC21	0.0171382
cg21315622_BC21	1.10545e-06
cg21315623_BC21	0.000345757
cg21315625_BC21	5.9024e-11
cg21315626_BC21	1.37252e-09
cg21315628_TC21	0.00289282
cg21315633_TC21	6.12289e-05
cg21315634_TC21	4.12338e-31
cg21315635_BC21	1.19349e-17
cg21315646_TC21	0.0220132
cg21315648_BC21	1.10908e-09
cg21315651_BC21	7.33774e-09
cg21315737_BC21	1.01689e-50
cg21315738_BC21	1.38078e-39
cg21315739_BC21	1.69281e-106
cg21315743_BC21	7.41763e-20
cg21315744_BC21	0.0173786
cg21315745_TC21	4.26063e-13
cg21315748_BC11	5.40909e-26
cg21315750_BC11	6.21786e-48
cg21315751_TC21	1.19405e-49
cg21315754_TC21	8.89455e-81
cg21315755_TC21	2.07398e-57
cg21315787_BC21	9.83975e-11
cg21315788_BC21	0.0181967
cg21315814_BC21	5.09029e-94
cg21315829_BC21	3.75015e-06
cg21315831_BC21	2.52444e-38
cg21315832_BC21	1.80668e-12
cg21315852_BC21	0.000573085
cg21315853_BC21	1.29227e-30
cg21315854_BC21	0.00118025
cg21315856_TC21	0.0158003
cg21315858_BC21	3.80486e-07
cg21315878_TC21	0.00198696
cg21315887_TC21	0.00386173
cg21315911_TC21	0
cg21315912_BC21	0
cg21315942_TC21	3.83143e-08
cg21315955_BC21	1.48263e-15
cg21315956_BC21	6.75021e-12
cg21315963_BC21	5.11642e-10
cg21315964_BC21	0
cg21315967_TC21	1.11022e-15
cg21315968_TC21	8.37099e-10
cg21315969_BC21	5.28466e-14
cg21316006_TC21	3.16295e-08
cg21316007_TC21	6.61067e-07
cg21316116_BC21	1.3096e-32
cg21316117_TC21	5.49194e-08
cg21316330_BC11	2.26255e-05
cg21316543_BC21	1.96889e-10
cg21316865_TC21	0.0251757
cg21316867_BC11	0.00232129
cg21316964_BC11	0.00012673
cg21316973_TC21	8.05201e-18
cg21316980_BC21	3.34303e-07
cg21316982_BC21	0
cg21316983_BC21	1.72345e-09
cg21316984_TC21	1.17548e-06
cg21316986_TC21	0
cg21316987_TC21	1.11022e-16
cg21316988_TC21	1.11022e-16
cg21316991_TC21	1.11022e-16
cg21316993_BC21	1.9179e-05
cg21316994_BC21	5.38966e-07
cg21316996_TC21	1.22125e-15
cg21316997_BC21	1.11022e-16
cg21316998_TC21	0.000427636
cg21317002_TC21	0.037122
cg21317008_TC21	1.11022e-16
cg21317010_TC21	4.46792e-07
cg21317012_BC21	1.1095e-27
cg21317016_TC21	7.57361e-65
cg21317018_BC21	3.79581e-57
cg21317020_TC21	0.0096909
cg21317022_TC21	1.10751e-06
cg21317025_BC21	3.03807e-09
cg21317026_TC21	8.02136e-13
cg21317071_BC21	0.00916047
cg21317141_TC21	0
cg21317142_BC21	0
cg21317143_TC21	1.11022e-16
cg21317144_TC21	1.11022e-16
cg21317145_TC21	5.87308e-14
cg21317146_BC21	2.66191e-07
cg21317148_BC21	3.84492e-06
cg21317149_TC21	0
cg21317155_TC21	1.11022e-16
cg21317156_TC21	0
cg21317160_TC21	0
cg21317198_BC21	1.04827e-09
cg21317199_BC21	5.12367e-05
cg21317201_TC21	0.0183667
cg21317202_TC21	2.92821e-09
cg21317258_BC21	0.0148132
cg21317460_TC21	0.0187981
cg21317462_BC21	0
cg21317464_TC21	0
cg21317465_TC21	0
cg21317466_BC21	0
cg21317474_BC21	0.00108894
cg21317475_BC21	2.56828e-10
cg21317672_BC21	0.0314399
cg21317676_TC21	0.0279133
cg21317691_BC21	0.000971595
cg21317697_BC21	1.17169e-10
cg21317705_TC21	0.00023401
cg21317710_BC21	0.0347906
cg21317711_BC21	1.11022e-16
cg21317712_BC21	0
cg21317713_BC21	0.0210854
cg21317718_BC21	2.83315e-21
cg21317756_BC21	0.0443212
cg21317758_BC21	0.000660543
cg21317761_BC21	0
cg21317767_BC11	4.55191e-15
cg21317848_BC21	0
cg21317849_BC21	0
cg21317853_TC11	0
cg21317854_BC21	0
cg21317855_TC21	0
cg21318144_BC21	4.10181e-30
cg21318152_TC21	7.09733e-62
cg21318153_BC21	1.50258e-213
cg21318154_BC21	3.36247e-137
cg21318155_BC21	3.35179e-95
cg21318172_BC21	8.9745e-121
cg21318173_BC21	5.96515e-56
cg21318176_BC21	4.75481e-88
cg21318177_BC21	6.26997e-92
cg21318180_BC21	3.19824e-10
cg21318181_TC21	4.73177e-41
cg21318182_BC21	2.44813e-18
cg21318197_BC21	5.43655e-33
cg21318198_BC21	3.3751e-41
cg21318199_BC21	2.35541e-38
cg21318201_BC21	1.76922e-29
cg21318202_TC21	2.54011e-39
cg21318203_TC21	3.13874e-36
cg21318204_TC21	1.26911e-81
cg21318208_BC11	5.78556e-51
cg21318210_TC21	4.04741e-27
cg21320838_BC21	6.25634e-10
cg21320839_BC21	7.11276e-05
cg21320841_BC21	2.24501e-06
cg21341673_BC21	0.000821837
cg21343514_TC21	0.00918909
cg21352258_BC21	0
cg21352259_TC21	5.94788e-08
cg21352260_BC21	0.0491294
cg21352424_TC21	0
cg21352425_TC21	1.11022e-16
cg21352426_TC21	3.22616e-11
cg21352427_BC21	1.54593e-05
cg21355548_TC21	9.21086e-11
cg14702003_TC21	1.50972e-24
cg21355549_TC21	3.70904e-34
cg21355553_TC21	2.14002e-07
cg21355554_BC21	2.06291e-26
cg21355555_TC21	3.84114e-37
cg21355556_TC21	4.37666e-65
cg21355702_TC21	2.45359e-14
cg21355962_TC21	0.0289444
cg21355984_TC21	3.95369e-45
cg21355985_TC21	1.85192e-33
cg21355986_BC21	1.43475e-06
cg21360843_BC21	0.000979074
cg21360844_TC21	0.011188
cg21360849_BC21	2.7858e-05
cg21360850_BC21	0.00125347
cg21362417_BC21	0.00135062
cg21362419_BC21	3.90475e-05
cg21362420_TC21	0.0143171
cg04265711_BC21	0.0488038
cg21362422_BC21	0.00213021
cg21362423_BC21	0.00446621
cg21362429_TC21	0.000650937
cg21363835_TC11	1.69212e-18
cg21363836_BC21	0.000242964
cg21363837_TC21	1.36897e-09
cg21363838_BC21	0.00153747
cg21370779_TC21	2.87038e-12
cg21373780_TC21	7.49256e-12
cg21373782_TC21	0.0473257
cg21379698_BC21	0.0479944
cg21379701_BC21	2.69203e-05
cg21379705_BC21	3.11296e-06
cg21383102_BC21	0.00645976
cg21458997_BC21	0.00248614
cg21463075_BC21	1.90125e-38
cg21463076_TC21	9.4045e-66
cg21463077_TC21	1.85731e-29
cg21481602_TC21	2.39065e-10
cg21481603_TC21	0
cg21481604_BC21	0
cg21481605_TC21	0
cg21481606_BC21	2.88658e-15
cg21481607_TC21	0
cg21481608_TC21	1.11022e-16
cg21487994_BC21	0.000298652
cg21487996_TC21	0.00364512
cg21487997_BC21	0.00428745
cg21488001_TC21	5.90801e-24
cg21488002_TC21	1.66478e-20
cg21488003_BC21	0.0067563
cg21488006_BC11	3.82362e-06
cg21488034_TC11	0.0312935
cg21488036_TC11	0.0155182
cg21488039_TC11	0.00790435
cg21488040_BC11	0.000122049
cg21488041_BC11	0.00776566
cg21488125_TC21	3.23204e-15
cg21488126_TC21	2.28737e-61
cg21488128_TC21	2.46288e-64
cg21488130_BC21	4.43122e-58
cg21488138_BC21	8.97798e-06
cg21488143_BC21	0.00918729
cg21508788_BC21	0.0224197
cg21508791_BC21	0.0330286
cg21532963_BC21	0.0287296
cg21533632_BC21	5.88965e-06
cg08159663_TC21	5.00662e-77
cg21546395_BC21	1.45203e-209
cg21546396_TC21	1.08335e-180
cg21546397_TC21	6.26398e-208
cg21546398_BC21	7.90297e-168
cg21546399_TC21	4.02362e-217
cg21546400_BC21	1.71377e-99
cg21546401_TC21	8.75291e-89
cg21546416_TC21	6.89489e-40
cg21546417_BC21	1.15078e-71
cg21546418_TC21	0.00312473
cg21546422_TC21	1.44124e-83
cg21546423_BC21	1.68682e-125
cg21546425_TC21	4.88022e-76
cg21546426_BC21	4.63906e-47
cg21546504_BC21	4.43148e-47
cg21546505_TC21	9.79986e-95
cg21546506_TC21	1.09051e-101
cg21546507_BC21	4.62118e-54
cg21546508_BC21	2.28479e-41
cg21546510_BC11	2.20193e-191
cg21546512_BC11	1.26031e-88
cg21546987_BC21	0.0487475
cg21546989_BC21	6.81572e-111
cg21546990_TC21	3.55157e-90
cg21546991_BC21	1.6742e-78
cg21546992_BC21	1.03661e-05
cg21546993_BC21	1.85896e-23
cg21546995_BC21	6.74023e-83
cg21546997_TC21	9.69042e-22
cg21546998_TC21	7.98056e-23
cg21547000_BC11	1.77558e-123
cg21554151_BC21	0
cg21554154_BC21	6.14461e-05
cg21554155_BC21	0.00762381
cg21554156_TC21	0.00123238
cg21554160_TC21	0.00889454
cg21557306_TC21	0.019649
cg21557315_BC21	0.0221889
cg21560119_BC21	0.0190108
cg21560120_BC21	0.0351798
cg21561549_TC21	2.12345e-16
cg21561550_TC21	1.4151e-11
cg21568641_TC21	0.045603
cg21623805_TC21	0
cg21626258_TC21	3.29078e-06
cg21626259_BC21	1.82657e-38
cg21626262_TC21	1.32463e-05
cg21629395_BC21	0.00112027
cg21637760_BC21	0
cg21637767_TC21	1.11022e-16
cg21637768_TC21	0.000200232
cg21640074_TC21	0.0107703
cg03737424_BC21	3.67923e-05
cg21645674_BC21	0.023386
cg21645680_BC21	0.00548611
cg21652789_TC21	0.000240793
cg21652791_TC21	0.0422808
cg21652792_BC21	0
cg21652873_TC21	2.93875e-08
cg21652876_BC21	2.50028e-05
cg21652877_TC21	6.9613e-06
cg21652878_BC11	4.21998e-26
cg21652880_TC21	4.23855e-10
cg21652881_BC21	0.0201604
cg21652882_TC21	3.02177e-05
cg21652883_TC21	0.000924171
cg21652884_BC21	0.0117657
cg21659843_BC21	0.0188639
cg21659844_BC21	1.54943e-06
cg21663172_TC21	0.0432551
cg21663173_BC21	1.11022e-16
cg21663174_BC21	6.03365e-05
cg21663175_TC21	2.16345e-11
cg21663176_TC21	1.37305e-07
cg21663177_BC21	3.49285e-77
cg21663178_BC21	1.41473e-56
cg21663179_BC21	7.43216e-34
cg21663180_TC21	1.90649e-12
cg21663185_TC21	0.000439903
cg21675827_BC21	0.00135977
cg21675828_BC21	0.00233471
cg21677035_TC21	0.0163487
cg21677036_BC21	1.61302e-06
cg21685425_BC21	0.0165847
cg21685426_TC21	3.05867e-35
cg21685430_BC21	3.92493e-38
cg21685431_BC21	1.08041e-05
cg21685545_BC21	5.40225e-13
cg21689292_BC21	5.8448e-46
cg21689293_BC21	2.1526e-52
cg21689295_TC21	1.52595e-113
cg21692544_BC21	0.00577282
cg21694372_TC21	1.84284e-08
cg21700849_TC21	0.000696188
cg21700851_BC21	2.16095e-10
cg21700852_TC21	3.93409e-10
cg21700853_TC21	1.44429e-07
cg21732904_TC21	1.93047e-07
cg21732905_BC21	0.000248657
cg21732906_TC21	2.84124e-06
cg21732908_TC21	3.964e-08
cg21732910_BC21	9.9469e-05
cg21732911_BC21	0
cg21732913_BC21	0
cg21736240_TC21	0
cg21736241_TC21	8.88178e-16
cg21736242_TC21	9.52571e-14
cg21736244_BC21	0.0132535
cg21742305_TC21	6.81275e-06
cg21742307_TC21	2.48794e-06
cg21742308_TC21	2.40071e-05
cg21742309_BC21	0.0124116
cg21742312_BC21	0.0185759
cg21750084_BC21	1.60226e-05
cg21779213_BC21	9.29724e-08
cg21779215_BC21	4.73452e-11
cg21779219_TC21	1.16573e-13
cg21779220_TC21	0.0128704
cg21779222_TC21	8.1908e-05
cg21791519_BC21	0
cg21799505_BC21	0.0213934
cg21802201_BC21	0.00224844
cg21802202_BC21	0.0105337
cg21810214_BC21	0
cg21810215_BC11	1.11022e-16
cg21810221_TC21	0
cg21810222_TC21	0
cg21811452_BC21	0
cg21811455_BC21	2.14646e-10
cg21811456_BC21	1.83687e-05
cg21811457_BC21	7.99254e-08
cg21811459_TC21	1.53643e-09
cg21811460_TC21	0.01995
cg21811463_BC21	0.00115775
cg21811464_TC21	1.38436e-19
cg21811468_TC21	1.11022e-16
cg21811486_BC21	0.00140277
cg21811488_BC21	0.0339445
cg21811490_TC21	3.21279e-06
cg21811688_BC21	3.4427e-09
cg21811689_TC21	6.94166e-05
cg21811692_TC21	0.0082739
cg21811694_BC21	0.00817798
cg21811695_BC21	8.35655e-06
cg21811697_TC21	0.000264289
cg21811701_BC21	1.83459e-09
cg21811702_TC21	6.28913e-09
cg21811704_BC21	1.3384e-14
cg21811705_BC21	1.73898e-11
cg21812683_BC21	0.00466966
cg21812685_TC21	0.0330536
cg21813990_TC21	0.000520688
cg21813991_TC21	3.37328e-08
cg21813992_BC21	3.73845e-07
cg21813993_BC21	4.93494e-13
cg21813994_BC21	4.55666e-11
cg21813995_TC21	7.60561e-07
cg21816013_TC21	1.11022e-16
cg21816015_BC21	0
cg21819200_BC21	5.8469e-06
cg21819204_TC21	3.475e-14
cg21819206_TC21	9.95356e-06
cg21819208_BC21	0.00149077
cg21819209_BC21	0
cg21819408_TC21	2.16074e-08
cg21819411_BC21	3.16951e-06
cg21824943_BC21	2.3483e-46
cg21824946_BC21	6.64395e-72
cg21841708_BC21	0.00156625
cg21849250_TC21	0
cg21849251_BC21	2.60059e-11
cg21849253_BC21	2.15181e-07
cg21849695_BC21	2.26968e-07
cg21849697_TC21	0.0094266
cg21849699_TC21	0.00342383
cg21856209_TC21	0.00154353
cg21857198_TC21	2.21199e-10
cg21857203_TC21	5.3586e-05
cg21857205_BC21	0.027545
cg21857206_TC21	0.000291038
cg21857207_BC21	4.36369e-08
cg21857220_BC21	8.64855e-09
cg21857221_BC21	8.09806e-06
cg21857226_TO21	0.000531867
cg21857227_TC21	6.19125e-06
cg21859984_BC21	0.00104828
cg21860357_BC21	0
cg21860361_TC21	1.11022e-16
cg21860868_BC21	3.65494e-13
cg21860870_BC21	0.000772809
cg21860884_TC21	0
cg21860886_TC21	0
cg21861576_TC21	8.01002e-06
cg21861642_TC21	0
cg21861643_BC21	7.36191e-11
cg21861646_BC21	5.35475e-05
cg21863099_BC21	2.23178e-48
cg21868298_BC21	0.0352726
cg21868299_BC21	0.000405942
cg21868313_TC21	6.48012e-07
cg21869197_BC21	0
cg21869198_BC21	0.000128423
cg21872870_TC21	1.16573e-14
cg21872871_TC21	4.27225e-08
cg21873007_TC21	9.75548e-07
cg21873008_BC21	1.33529e-05
cg21873009_TC21	2.03295e-09
cg21873010_BC21	1.97143e-06
cg21873205_BC21	2.26535e-10
cg21873217_BC21	3.31727e-11
cg21873894_TC21	1.43084e-09
cg21873895_BC21	1.11944e-05
cg21873902_BC21	2.65911e-06
cg21873907_BC21	0.0286214
cg21873908_TC21	1.31941e-06
cg21873920_BC21	0
cg21873921_TC21	0
cg21874170_BC21	0.0014129
cg21875918_BC21	0.0252896
cg21881788_TC21	0.00263042
cg21881791_TC21	2.03476e-66
cg21881794_TC21	5.90174e-09
cg21881795_BC21	5.71631e-23
cg21881797_TC21	1.71644e-08
cg21881799_BC21	1.03018e-14
cg21881801_BC21	0.00417677
cg21881808_TC21	0.000186637
cg21881809_TC21	0.000127776
cg09100014_TC21	0.00158065
cg06733602_BC21	0.0107155
cg21898268_TC21	0.021083
cg21898270_TC21	0.00567522
cg21906308_BC21	0.00270536
cg21906313_TC21	0.000370644
cg21907645_BC21	0.00075821
cg21907647_BC21	1.61926e-05
cg21907649_TC21	6.87228e-13
cg21907650_BC21	0.0442975
cg21907651_TC21	0.0289424
cg21907653_BC21	0.00270786
cg21907654_BC21	0.00904143
cg21907655_TC21	0.0270192
cg21908812_BC21	0.00224214
cg21908831_TC21	4.65078e-07
cg21908832_TC21	0.00308863
cg21909468_TC21	0.0346865
cg21918705_TC21	0.00835053
cg21920364_BC21	0.0165619
cg21920366_TC21	0.000199132
cg21920450_BC21	8.86335e-43
cg21920451_TC21	4.88418e-08
cg21920452_BC21	0.000211052
cg21923269_BC21	1.67273e-05
cg21923271_TC21	0
cg21923273_BC21	0
cg21923274_TC21	0.000209987
cg21923275_BC21	1.87585e-09
cg21923731_BC21	5.83161e-05
cg21923732_TC21	7.81709e-06
cg21938161_BC21	0.0395647
cg21944016_BC21	1.3981e-06
cg21944020_BC21	0.0115426
cg21946560_BC21	0
cg21946563_BC21	0
cg21946564_BC11	0
cg21946565_BC11	0
cg21946566_BC21	0
cg21946567_BC21	0
cg21946568_TC21	0
cg21946569_BC21	1.11022e-16
cg21946570_TC21	0
cg21946571_BC21	0
cg21946572_TC21	0
cg21946573_BC21	5.81313e-13
cg21946574_TC21	0
cg21946575_BC21	0
cg21946576_TC21	1.11022e-16
cg21946577_TC21	0
cg21946934_TC21	7.09934e-23
cg21946935_BC21	7.48048e-21
cg21946937_TC21	3.48341e-18
cg21946938_TC21	1.01912e-28
cg21959557_BC21	0.000709508
cg21959558_BC21	0.0229709
cg21959559_TC21	0.0190328
cg21959562_BC21	0.00546939
cg21964373_BC21	1.82666e-39
cg21964374_BC21	1.66139e-19
cg21964376_BC21	1.73707e-37
cg21964377_BC21	1.03536e-13
cg21964378_TC21	1.02995e-07
cg21964383_TC21	3.02968e-28
cg21964535_BC21	0.00189039
cg21967139_TC21	1.11793e-06
cg21967140_BC21	6.57086e-08
cg21967141_TC21	1.38443e-08
cg21967142_BC21	1.95072e-05
cg21967146_BC21	7.77951e-07
cg21967147_BC21	1.24567e-13
cg21969648_TC21	4.77362e-07
cg21969649_TC21	0
cg21969650_TC21	2.14273e-14
cg21969653_TC21	4.19755e-10
cg21969654_TC21	2.94209e-14
cg21969655_BC21	0.00104706
cg21969656_BC21	0
cg21969657_TC21	0
cg21970555_BC21	6.90127e-10
cg21970556_TC21	1.38268e-15
cg21970557_BC21	3.07156e-10
cg21970558_BC21	2.07361e-22
cg21970560_TC21	4.94048e-29
cg21970563_BC21	6.12664e-20
cg21970564_BC21	0.00263268
cg21970565_BC21	1.14603e-11
cg21970568_BC21	4.81602e-43
cg21970570_BC21	2.60848e-23
cg01995548_BC21	2.8889e-08
cg21983751_BC21	2.45112e-13
cg21983752_BC21	1.11451e-19
cg21983756_BC21	0.0261808
cg21983760_BC21	4.65728e-05
cg21991947_TC21	0.00438631
cg21991949_TC21	5.29125e-08
cg21991952_BC21	1.88446e-17
cg21991953_BC21	0.0398511
cg21993595_BC21	0.000527311
cg21993601_TC21	2.99748e-27
cg21993602_BC21	9.58647e-47
cg21993603_BC21	2.67818e-37
cg21993604_TC21	6.26371e-40
cg21993605_BC21	1.85467e-27
cg21994863_TC21	0.0126057
cg21994864_BC21	1.12958e-05
cg21995732_BO21	1.11022e-16
cg21995733_TC21	1.57943e-09
cg22001672_TC21	0.000218567
cg22002330_TC21	2.38224e-08
cg22002762_TC21	0.0010527
cg22003522_BC21	0.0364854
cg22005117_TC21	0.0413582
cg22006184_TC21	0
cg22006189_TC21	0
cg22006190_BC21	0
cg22006193_TC21	9.94048e-06
cg22006194_BC21	0.00137134
cg22021311_BC21	0.0242672
cg22021313_BC21	0.0111674
cg22022386_BC21	0.000699993
cg22022406_TC21	1.61027e-12
cg22022407_TC21	6.55114e-06
cg22022408_TC11	1.53446e-09
cg22022409_BC11	0.000964813
cg22022411_BC21	0.00498435
cg22023400_BC21	0
cg22023401_BC21	0.0187271
cg22023405_BC21	3.47245e-07
cg22023406_BC21	0
cg22026455_TC11	0.0281664
cg22027041_TC21	0.00159033
cg22027042_BC21	9.57503e-06
cg22028060_BC21	0.0137428
cg22028061_BC21	7.83022e-10
cg22033999_TC21	1.11022e-16
cg22034000_BC21	0
cg22034001_TC21	0
cg10415103_BC21	4.55827e-05
cg22035273_TC21	1.75955e-58
cg22035275_TC21	3.91577e-36
cg22035276_BC21	4.16117e-62
cg22035277_BC21	5.48638e-54
cg22035326_BC21	0
cg22035509_TC21	5.52089e-10
cg22035511_BC21	0.0169246
cg22035512_TC21	0.00579712
cg22035513_TC21	0.00150483
cg29761277_TC21	6.77236e-15
cg22035601_BC21	7.69072e-22
cg22035603_BC21	4.20507e-12
cg22037265_TC21	8.18704e-26
cg22037266_TC21	1.02478e-77
cg22037267_TC21	4.35827e-17
cg22037268_TC21	0.00107984
cg22037272_TC21	0.0164857
cg22037273_TC21	0.0316496
cg22039843_TC21	0.0472588
cg22039848_TC21	0.0359488
cg22041638_BC21	0.00544533
cg22041644_TC21	0.000304086
cg22047219_TC21	0.0456035
cg22047220_TC21	0.00591997
cg22051933_TC21	2.23178e-11
cg22051934_BC21	1.22273e-19
cg22051936_BC21	4.74001e-06
cg22052705_BC21	0
cg22053258_TC21	0.00113208
cg22053262_BC21	0.000260624
cg22053880_BC21	8.8518e-06
cg22053881_TC21	2.73429e-06
cg22053882_TC21	1.65916e-05
cg22059898_TC21	1.31535e-14
cg22059900_BC21	0.016127
cg22059901_BC21	0.00228213
cg22059916_BC21	0.0488907
cg22062998_BC21	1.13243e-14
cg22063637_BC21	0.0152489
cg22077462_TC21	5.35478e-48
cg22077463_BC21	9.65986e-55
cg22077464_BC21	1.8445e-88
cg22077465_BC21	1.52857e-39
cg22077466_TC21	2.8306e-78
cg22077469_BC21	7.77493e-53
cg22079045_BC21	3.77476e-15
cg22079046_BC21	1.71552e-12
cg22079047_BC21	3.10862e-15
cg22079048_BC21	0.018765
cg22079049_TC21	1.11022e-16
cg22081904_BC21	0.00011196
cg22081906_TC21	5.30469e-05
cg22081922_TC21	0.0457438
cg22082619_BC21	7.60982e-10
cg22086763_BC21	0.000615049
cg22086764_TC21	0.0276715
cg22088909_BC21	0.00365408
cg22095277_BC21	2.66619e-08
cg22095278_BC21	1.9504e-09
cg22095280_TC21	0.00023614
cg22095283_TC21	0.017652
cg22095289_BC21	3.83176e-13
cg22095290_TC21	7.05883e-18
cg22112950_TC21	0.00105565
cg22112951_TC21	0.0296091
cg22112957_BC21	0.00314856
cg22114124_TC21	9.99643e-14
cg22114336_TC21	0.0486881
cg22114338_TO21	0.00633619
cg22114339_TC21	1.739e-05
cg22114711_BC21	0.000246506
cg22114777_BC21	0.0298199
cg22114784_TC21	0.000402269
cg22114789_TC21	0.000761224
cg22118746_BC21	0.0362091
cg22118747_TC21	0.0296239
cg21396365_BC21	0.0106883
cg22127235_TC11	6.46389e-09
cg22127883_BC21	0.000678718
cg22135526_BC21	0.0357132
cg22135528_TC21	3.20856e-09
cg22135531_TC21	0.0297951
cg22135532_TC21	3.33067e-16
cg22138191_TC21	1.44329e-14
cg22138192_BC21	1.30496e-07
cg22138194_TC21	4.17741e-05
cg22138195_BC21	1.55804e-07
cg22138196_TC21	6.78533e-07
cg22138197_BC21	1.47728e-09
cg22138198_TC21	0.000966102
cg22138746_TC21	3.05963e-05
cg22139020_BC11	0.000784397
cg22139127_BC21	0
cg22139128_TC21	0
cg22139130_TC21	0.00645291
cg22139131_BC21	0.000232364
cg22139679_BC21	1.07075e-20
cg22140066_TC21	0
cg22140067_BC21	1.11022e-16
cg22147001_BC21	4.7097e-27
cg22147002_TC21	0.00808552
cg22147005_BC21	1.18255e-11
cg22147008_BC21	0.0310993
cg22147009_TC21	0.000577305
cg22147010_TC21	0.023293
cg22147021_BC21	1.11022e-16
cg22147027_TC21	0
cg22147028_TC21	0
cg22147029_TC21	0
cg22147030_TC21	0
cg22147031_TC11	0
cg22147035_BC11	-2.22045e-16
cg22147036_TC11	0
cg22147037_TC21	0
cg22149604_BC21	2.22045e-16
cg22149605_BC21	6.36258e-12
cg22149606_BC21	2.7024e-06
cg22149608_TC21	0
cg22149999_TC21	1.35797e-57
cg22150000_BC21	6.12193e-28
cg22150001_BC21	2.75875e-18
cg22150002_BC21	0.000202851
cg22150007_TC21	0.000370423
cg22158103_BC21	2.02936e-20
cg22158104_TC21	0.000114285
cg22158114_BC21	0.000621654
cg22158116_TC21	1.12076e-23
cg22158118_TC21	8.00466e-71
cg22169333_BC21	0
cg22169891_TC21	8.61698e-12
cg22169892_TC21	4.1342e-06
cg25996084_BC21	0
cg22204593_TC21	0
cg22213400_TC21	0.00371729
cg22213401_TC21	2.72035e-07
cg22213403_BC21	0.0349617
cg22218701_BC21	1.95312e-10
cg22218702_TC21	1.11862e-95
cg22218703_TC21	1.27783e-14
cg22218704_BC21	4.53505e-12
cg22218705_BC21	2.64549e-07
cg22218706_BC21	0.0267343
cg22218707_BC21	0.00245499
cg22218708_BC21	7.09527e-07
cg22218711_TC11	0.0253829
cg22230629_BC21	1.49277e-08
cg22230630_TC21	0.00361085
cg22230635_TC11	2.92934e-06
cg22230642_BC11	2.92134e-09
cg22230643_TC21	0.0262537
cg22230644_BC21	0.00146584
cg22230645_TC21	2.90553e-06
cg22230646_TC21	1.22723e-08
cg22237846_BC21	0.0243624
cg22238065_TC21	0.00283251
cg22238067_BC21	0.0296284
cg22240989_TC21	2.89911e-13
cg22240991_TC21	4.99442e-12
cg22240992_TC21	1.38441e-19
cg22241137_BC21	0.0160839
cg20855296_BC21	0
cg22244555_BC21	1.08251e-30
cg22244556_TC21	1.49289e-24
cg22244557_TC21	9.03388e-05
cg22259602_TC21	0.000955032
cg22259603_TC21	0.000104158
cg22259607_BC21	0.0158971
cg22259609_BC21	0.0431948
cg22265051_BC21	8.59536e-08
cg22267531_BC21	3.28537e-44
cg22267532_BC21	1.92308e-35
cg22267719_BC21	0.026585
cg22267734_BC21	0.000266599
cg22267735_TC21	0.0340165
cg22267936_BC21	0.00781978
cg22269827_TC21	2.50932e-92
cg22270804_TC21	0.0101318
cg22270807_BC21	4.39914e-121
cg22270810_TC21	2.16115e-32
cg22270811_BC21	0.00106179
cg22270812_TC21	9.55501e-12
cg22270813_TC21	9.31027e-05
cg22270814_TC21	0.000499815
cg22270815_BC21	3.47739e-05
cg22270816_TC21	1.15706e-10
cg22285979_TC21	0.000164202
cg22286043_BC21	0.0068981
cg22289161_TC21	5.0333e-113
cg22289162_BC21	2.08491e-125
cg22289163_BC21	2.82585e-135
cg22294917_TC21	1.14989e-09
cg22313842_BC21	0
cg22356119_BC21	3.32424e-09
cg22356121_BC21	4.97875e-32
cg22356122_BC21	8.07113e-28
cg22356123_BC21	3.71206e-28
cg22356124_TC21	1.71907e-14
cg22356125_TC21	3.4398e-06
cg22356126_BC21	3.48264e-48
cg22356127_BC21	0.000516882
cg22357480_TC21	0.0162497
cg22359144_TC21	1.98322e-10
cg22359145_TC21	0.00612786
cg22359147_BC21	0.005695
cg22368946_BC21	0
cg22369750_TC21	0.0360106
cg22369753_TC21	8.05936e-11
cg22374494_TC21	7.36319e-47
cg22374495_TC21	1.33469e-37
cg22374496_TC21	2.25395e-50
cg22374498_TC21	7.7035e-52
cg22377621_TC21	0.00545654
cg22378527_BC21	0
cg22378528_BC21	-2.22045e-16
cg22378529_BC21	0
cg22381789_BC21	0.018005
cg22383729_TC21	2.62974e-07
cg22383730_BC21	4.30808e-16
cg22383731_BC21	1.22453e-07
cg22390810_TC21	1.33227e-15
cg22397015_TO21	0.00179846
cg22397016_TC21	5.17134e-07
cg22397018_TC21	6.77304e-05
cg22397020_TC21	5.82987e-20
cg22397021_BC21	3.22337e-64
cg22403455_TC21	0.00845625
cg22403456_BC21	0.0171192
cg22403458_BC21	0.00332159
cg22403459_BC21	0.00043194
cg22407719_BC21	0.0485832
cg22413330_BC21	1.21949e-07
cg22413331_TC21	0
cg22413332_TC21	0
cg22417853_TC21	0.0432556
cg22425153_TC21	1.58834e-81
cg22425154_TC21	1.58503e-56
cg22425156_BC21	4.00488e-06
cg22425996_TC21	1.06717e-06
cg22426010_TC21	1.92904e-05
cg22426011_TC21	0.00283833
cg22426012_BC21	9.49604e-06
cg22449097_BC21	1.70857e-20
cg22449098_TC21	3.3456e-48
cg22449106_BC21	0.00462772
cg22449124_BC21	2.08434e-45
cg22449125_BC21	2.89652e-40
cg22452844_TC21	0.0369212
cg22453912_BC21	2.16544e-06
cg22453913_TC21	2.3548e-05
cg22457560_BC21	2.09022e-27
cg22457563_TC21	6.30629e-36
cg22465561_TC21	0.00437717
cg22478488_BC21	0
cg22478489_TC21	0
cg22478491_BC21	0
cg22478493_TC21	0
cg22478494_BC21	0.000259347
cg22478495_TC21	4.05122e-08
cg22478496_TC21	1.88738e-15
cg22478497_BC21	1.11022e-16
cg22478498_BC21	0
cg22478499_BC21	0
cg22478501_BC21	-2.22045e-16
cg22478509_TC21	0
cg22478510_BC21	4.89169e-05
cg22478517_BC21	0.00743777
cg22479969_BC21	0.00315431
cg22493666_BC21	0.020022
cg22493678_BC21	3.04055e-11
cg22493679_BC21	0.00667104
cg22496300_BC21	0.00422372
cg22496322_BC21	0.0350464
cg22496594_TC21	2.87529e-51
cg22496601_TC11	2.93081e-11
cg22497649_BC21	0
cg22497653_BC21	0
cg22501369_TC11	0.00287554
cg22502272_TC11	0.00349899
cg22502396_TC21	0.00568867
cg22502397_TC21	0.0026609
cg22502400_TC21	0.00578447
cg22503213_BC21	4.32028e-08
cg22503214_TC21	8.26906e-06
cg22503215_BC21	4.06198e-10
cg22503216_BC21	1.66742e-08
cg22503217_BC21	9.62103e-07
cg22503218_BC21	0.0117367
cg22503219_BC21	0.00569112
cg22503220_TC21	5.92851e-08
cg22503221_BC21	3.85265e-07
cg22503222_TO21	1.42825e-07
cg22504541_BC21	2.81998e-10
cg22504543_TC21	0
cg22506589_TC11	5.75821e-05
cg22506599_BC11	2.65118e-16
cg22506601_BC11	3.99617e-05
cg22506825_TC21	0.000145572
cg22506837_BC11	0.0229645
cg22506865_TC11	5.96409e-05
cg22506881_BC11	0.000677188
cg22506883_TC11	0.0430602
cg22506921_BC11	0.0407858
cg22506922_TC21	4.46186e-05
cg22506924_BC21	0.0328104
cg22506926_BC21	0.00704939
cg22508129_TC21	0.000191833
cg22508381_BC11	0.0469083
cg22508386_BC11	0.00180711
cg22508415_TC11	0.00439541
cg22508423_TC11	5.19988e-05
cg22508425_TC11	1.11022e-16
cg22508426_TC11	1.11022e-16
cg22508427_TC11	0
cg22508428_BC11	0
cg22508429_TC11	0
cg22508935_TC21	0
cg22509433_BC11	0.00103575
cg22509444_BC11	0.00409134
cg22509817_BC21	5.55112e-16
cg22509844_TC11	0.00566999
cg22509850_BC11	7.06561e-05
cg22509864_BC11	0.000222341
cg22510611_TC21	0.00829061
cg22510613_TC21	0.0366247
cg22510615_TC21	7.23412e-07
cg22510616_TC21	0
cg22510622_TC21	0.0302996
cg22510976_BC11	0
cg22510979_TC11	1.11022e-16
cg22510991_BC21	0
cg22511008_BC11	1.11022e-16
cg22511009_BC11	9.21485e-14
cg22511065_BC21	0.000115804
cg22511095_BC21	3.3562e-22
cg22511122_BC21	2.46171e-30
cg22511444_BC21	5.1857e-06
cg22511450_TC21	0.0275132
cg22511544_BC21	2.41944e-26
cg22511551_TC21	0.00536026
cg22511567_TC11	0.0483107
cg22511773_BC21	0
cg22511778_TC21	1.11022e-16
cg22511779_TC21	0
cg22512033_TC21	0.000542023
cg22512037_BC21	1.34167e-18
cg22512039_TC21	3.18487e-15
cg25355723_TC11	0.0272919
cg22512126_TC11	0.00227753
cg22512166_BC11	0.000193054
cg22512195_BC21	9.84037e-38
cg22512196_BC21	3.37119e-30
cg22512259_BC21	3.51721e-15
cg22512306_TC21	1.63522e-20
cg22512321_TC21	0.00269229
cg22512378_BC21	5.48226e-74
cg22512379_BC21	1.21739e-55
cg22512380_BC21	1.22808e-60
cg22512381_TC21	6.70603e-134
cg22512382_TC21	1.46482e-137
cg22512383_BC21	3.97253e-100
cg22512403_BC11	7.48763e-75
cg22512411_BC21	3.96653e-67
cg22512412_BC21	3.83418e-76
cg22512413_TC21	1.86567e-43
cg22512414_TC21	1.1802e-85
cg22512415_TC21	1.76858e-142
cg22512424_TC21	1.67414e-95
cg22512432_BC21	6.53293e-12
cg22512433_TC21	1.11797e-24
cg22512435_BC21	2.96526e-189
cg22512436_TC21	1.08283e-131
cg22512439_BC21	1.75534e-83
cg22512440_BC21	8.54852e-113
cg22512441_TC21	4.0095e-144
cg22512443_TC21	9.78257e-165
cg22512444_TC21	1.56556e-83
cg22512446_BC21	2.97919e-206
cg22512447_BC21	4.46419e-161
cg22512468_BC21	7.57537e-11
cg22512469_TC21	9.60135e-68
cg22512470_BC21	2.75517e-11
cg22512471_BC21	4.1268e-24
cg22512472_TC21	0.000102781
cg22512473_BC21	2.23e-09
cg22512505_BC21	0
cg22512509_TC21	0
cg22512552_BC21	2.36906e-06
cg22512605_BC21	8.73032e-155
cg22512606_BC21	1.49034e-102
cg22512607_TC21	1.01007e-87
cg22512608_BC21	1.65377e-64
cg22512610_BC21	1.47448e-138
cg22512611_TC21	4.82358e-83
cg22512786_BC21	1.71545e-78
cg22512790_BC21	1.54666e-22
cg22512793_BC21	1.19994e-24
cg22512794_TC21	5.71862e-11
cg22512845_TC21	6.73159e-54
cg22512846_BC21	5.51085e-34
cg22512848_TC21	5.20376e-17
cg22513035_TC21	1.35399e-134
cg22513036_BC21	1.24196e-75
cg22513037_BC21	6.36712e-150
cg22513038_TC21	2.03696e-131
cg22513177_TC21	1.04196e-22
cg22513178_TC21	2.97217e-108
cg22513183_BC21	2.39931e-78
cg22513184_BC21	3.12404e-144
cg22513187_TC21	5.14667e-156
cg22513188_TC21	1.9868e-161
cg22513282_TC11	8.85951e-15
cg22513899_BC21	5.58668e-07
cg22513908_BC21	1.3567e-06
cg22513909_BC21	0.0263505
cg22513910_BC21	1.09685e-07
cg22513911_TC21	4.44361e-12
cg22513915_TC21	2.04355e-17
cg22513916_BC21	1.96315e-26
cg22513918_TC21	5.10009e-16
cg22513919_BC21	1.31269e-14
cg22513921_BC21	1.03662e-17
cg22513922_BC21	1.41931e-27
cg22513923_BC21	4.96632e-07
cg22513927_BC21	2.86706e-05
cg22513928_BC21	2.54484e-17
cg22513935_BC21	3.38778e-05
cg22513973_TC21	7.79564e-07
cg22513974_TC21	2.70478e-11
cg22513977_BC21	0.043387
cg22513982_BC21	0.00162292
cg22513984_BC21	0.0206425
cg22513992_BC21	0.00136119
cg22513993_BC21	5.32499e-08
cg22514016_BC11	0.000513501
cg22514047_BC11	0.0367033
cg22514070_TC11	0.00484674
cg22514071_BC11	0.0230063
cg22514077_TC11	0.0188288
cg22514080_TC21	3.86715e-05
cg22514082_TC21	0.0269549
cg22514083_TC21	8.06412e-06
cg22514084_TC21	0.00327626
cg22514089_BC21	0.00196039
cg22514090_BC21	0.04226
cg22514091_BC21	0.0404611
cg22514095_BC21	2.15771e-15
cg22514487_BC11	0.000127721
cg22514520_TC11	0.0326856
cg22514529_TC11	0.000311911
cg22514532_BC21	0.00091595
cg09161136_TC11	0.00262137
cg22514962_BC11	1.48462e-06
cg22515005_TC11	0.025776
cg22515020_BC21	0.0176816
cg22515662_BC11	1.34337e-14
cg22515663_BC21	2.48279e-05
cg22515700_TC21	3.79218e-06
cg22515702_TC21	0.0105438
cg22515703_TC21	0.00077265
cg22515704_BC21	0.00515006
cg22515707_BC21	0.00713401
cg22515713_BC21	0.0100221
cg22515714_BC21	1.21312e-06
cg22515715_BC21	4.85879e-14
cg22515717_BC21	6.62466e-08
cg22515718_BC21	4.91311e-05
cg22515719_TC21	0.000232855
cg22515792_BC21	0.00039656
cg22515793_BC21	0.00407863
cg22515797_BC21	0.000234355
cg22515799_TC21	0.0197396
cg22515882_TC21	5.9568e-06
cg22515884_BC21	0.00546678
cg22515911_BC21	1.11022e-16
cg22516065_TC21	7.68953e-06
cg22516439_BC21	0.000784071
cg22516440_BC21	0.00576793
cg22516577_TC11	8.99343e-06
cg11826961_TC21	1.11022e-16
cg22516741_TC21	1.26313e-09
cg22516744_TC21	0.000456285
cg22516773_BC21	1.11022e-16
cg22516775_BC21	0
cg22516776_BC21	0
cg22516777_BC21	2.37004e-06
cg22516782_TC21	0
cg22516783_BC21	0
cg22516784_BC21	0.00750237
cg22516789_TC21	3.63987e-05
cg22516791_BC21	0
cg22516792_BC21	0
cg22516797_BC21	0
cg22516798_BC21	0
cg22516799_BC21	0
cg22516800_TC21	0
cg22516801_TC21	-2.22045e-16
cg22516802_BC21	0
cg22516805_BC21	0
cg22516824_BC21	0.0295034
cg22516845_TC21	0
cg22516846_TC21	0
cg22516847_BC21	1.1859e-06
cg22516848_TC11	0.00149378
cg22516850_BC21	1.11022e-16
cg22516852_TC21	0
cg22516854_BC21	0
cg22516855_TC21	1.11022e-16
cg22516856_BC21	1.85245e-11
cg22516860_BC21	2.14183e-08
cg22516861_BC21	4.61397e-10
cg22516862_TC21	0
cg22517125_BC21	0.000254632
cg22517138_BC21	0.00264169
cg22517237_TC21	5.76538e-13
cg22517238_BC21	0.000230327
cg22517239_TC21	4.1733e-07
cg22517240_TC21	0.0112523
cg22517241_TC21	2.17753e-06
cg22517242_BC21	2.3319e-14
cg22517243_BC21	1.1644e-18
cg22517245_BC21	1.27686e-17
cg22517246_BC21	5.27539e-11
cg22517249_TC21	2.25828e-31
cg22517250_TC21	2.18501e-26
cg22517253_TC21	7.78389e-26
cg22517254_BC21	5.22489e-31
cg22517257_BC21	1.01967e-23
cg22517275_BC21	0.00139951
cg22517276_BC21	1.65011e-14
cg22517281_TC21	0.00283459
cg22517291_BC11	1.04651e-05
cg22517295_TC11	0.0262221
cg22517327_BC11	0.0347855
cg22517332_TC11	0.0433771
cg22517333_TC11	1.11022e-16
cg22517378_BC11	0.000172968
cg22517385_BC11	1.6525e-05
cg22517397_TC21	0.0486347
cg22517400_TO21	0.00780592
cg22517437_BC21	0.00563576
cg22517484_BC11	2.46916e-05
cg22517490_TC11	0.0480376
cg22517491_TC11	0.0316928
cg22517541_TC21	1.63706e-08
cg22517554_TC21	4.79992e-05
cg22517703_TC21	1.11022e-16
cg22517706_TC21	1.11022e-16
cg22517707_TC21	0
cg22517708_BC21	0
cg22517912_BC11	0.0150032
cg22517923_BC21	0.00031229
cg22517924_TC21	0
cg22517930_BC21	1.46539e-09
cg22517932_BC21	1.40592e-09
cg22517933_TC21	1.11022e-16
cg22518115_TC21	0.0363451
cg22518180_TC11	1.97612e-06
cg22518184_TC11	0.0395487
cg22518185_BC11	0.00440543
cg22518387_TC21	4.2833e-20
cg22518476_BC21	6.04772e-12
cg22518744_TC11	0.0174261
cg22518790_TC11	0
cg22518791_BC11	0
cg22518796_TC11	1.11022e-16
cg22518804_TC21	0
cg22518806_TC11	0
cg22518807_TC21	0
cg22518809_BC21	2.22045e-16
cg22518813_TC11	0
cg22518814_TC11	1.11022e-16
cg22518851_BC21	0.00582489
cg22519008_BC21	0
cg22519011_TC21	1.11022e-16
cg22519012_TC21	2.22045e-15
cg22519013_BC21	1.17908e-09
cg22519014_TC21	1.11022e-16
cg22519018_BC21	0.000109344
cg22519047_TC11	0.00134237
cg22519048_BC11	5.96507e-10
cg22519052_BC11	0.00100128
cg22519059_BC11	1.43463e-05
cg22519061_BC11	2.09773e-10
cg22519062_TC11	1.31617e-14
cg22519064_BC11	1.63102e-14
cg22519111_BC21	0.0483598
cg22519579_BC11	0.00610747
cg22519580_BC11	0.0143469
cg22519596_BC11	0.00964993
cg22519630_BC21	0.00463135
cg22519631_TC21	2.78322e-05
cg22519726_BC21	1.49946e-11
cg22519880_TC21	6.77236e-15
cg22520534_TC21	1.11022e-16
cg22520646_TC21	2.45002e-106
cg22520647_BC21	5.71242e-19
cg22520712_BC11	0.00981317
cg22520713_TC11	0.000328598
cg22520794_BC21	0.0494655
cg22520922_TC21	0
cg22520927_TC21	0.0010917
cg22520928_BC21	1.1131e-05
cg22520957_TC21	0.0476651
cg22520960_BC21	0.0387458
cg22521041_TC11	0.00284515
cg22521080_TC11	0.0058326
cg22521095_TC11	0.000367158
cg22521097_TC11	0.0428759
cg22521109_TC21	0.0463905
cg22521146_TC21	0.0453789
cg22521153_BC21	9.17392e-08
cg22521209_TC21	0.00154915
cg22521251_BC21	0.00982569
cg22521260_TC21	6.80709e-20
cg22521289_TC21	1.22125e-15
cg22521290_TC21	2.26485e-14
cg22521291_TC21	0
cg22521317_BC21	8.70415e-14
cg22521318_BC21	5.72895e-07
cg22521319_TC21	1.06887e-07
cg22521321_TC21	3.6468e-06
cg22521323_TC21	7.43849e-15
cg22521328_BC21	1.11022e-16
cg22521331_TC21	0
cg22521332_TC21	0
cg22521360_BC21	0
cg22521367_TC21	0.00242532
cg22521423_BC21	1.13358e-11
cg22521426_BC21	0.00371429
cg11094248_BC21	4.98719e-06
cg22521446_TC21	0
cg22521448_BC21	1.11022e-16
cg22521451_BC21	0
cg22521452_TC21	0.000228335
cg22521453_TC21	0.0428058
cg22521459_BC21	0.00303502
cg22521460_TC11	0.0101496
cg22521461_BC11	2.06257e-12
cg22521462_TC11	0
cg22521468_TC11	4.75775e-05
cg24957657_BC21	0.0498967
cg22521470_BC21	3.97639e-05
cg22521471_TC21	0.00147284
cg22521524_BC11	0
cg22521525_BC11	1.11022e-16
cg22521540_BC11	3.18057e-11
cg22521579_TC11	0
cg22521583_BC21	0
cg22521584_TC11	1.11022e-16
cg22521585_BC11	0
cg22521586_BC11	1.11022e-16
cg22521587_BC11	0
cg22521588_BC11	1.11022e-16
cg22521594_TC21	0
cg22521596_TC11	0
cg22521598_BC11	0
cg22521600_BC21	1.11022e-16
cg22521601_BC21	0
cg22521602_BC21	-2.22045e-16
cg22521606_TC21	0
cg22521612_BC21	1.23315e-05
cg22521651_TC21	0
cg22521653_TC21	0
cg22521656_BC21	0
cg22521657_BC21	0
cg22521658_BC21	0
cg22521660_TC21	6.39488e-14
cg22521673_BC21	0.000194577
cg22521680_TC21	0
cg22521724_BC21	1.85193e-09
cg22521725_TC21	2.69949e-10
cg22521732_TC21	0.0439979
cg22522144_TC11	0.0165847
cg22522191_BC21	0.0109023
cg22522192_TC21	0.02664
cg22522616_TC21	0.00041269
cg22522629_BC21	0.0437706
cg22522631_BC21	0.0121818
cg22522945_BC21	0.0393118
cg22522953_TC21	2.63521e-08
cg22522955_TC21	1.61237e-12
cg22522998_TC21	0.00441093
cg22523335_BC21	0.000179814
cg22523336_TC21	3.33067e-16
cg22523337_TC21	0
cg22523457_TC21	1.70317e-10
cg22523490_BC21	0
cg22523496_BC21	4.21108e-13
cg22523498_TC21	0.0097478
cg22523501_TC21	0.00121031
cg22523670_BC21	0.0447786
cg22523671_TC21	0.000898513
cg22523672_BC21	0.00198241
cg22523887_TC21	3.94858e-14
cg22523980_BC21	0
cg22523982_TC21	1.98516e-10
cg22523997_BC21	5.94302e-13
cg22524010_TC21	0.00285953
cg22524082_BC21	0.0160685
cg22524088_TC11	9.6829e-09
cg22524089_TC11	1.37974e-21
cg22524090_BC21	1.25033e-07
cg22524091_BC21	4.51243e-05
cg22524096_BC21	9.21696e-44
cg22524126_TC21	3.85202e-07
cg22524128_BC21	3.05284e-06
cg22524159_BC21	4.54585e-06
cg22524168_BC21	9.4592e-05
cg22524193_TC21	0.00723771
cg22524195_TC21	1.11022e-16
cg22524242_TC21	1.55304e-08
cg22524269_TC21	-2.22045e-16
cg22524270_TC11	0
cg22524272_TC11	0
cg22524273_TC11	0
cg22524275_BC21	0
cg22524276_TC21	0
cg22524277_TC21	9.21379e-08
cg22524541_BC21	0.000257478
cg22524577_BC21	0.00560663
cg22524578_TC21	0.00496907
cg22524580_TC21	6.54564e-05
cg22524581_BC21	0.036126
cg22524583_TC21	0.0163096
cg22524675_BC21	0.00465939
cg22524786_TC21	5.06221e-17
cg22524788_TC21	1.87208e-19
cg22524797_BC21	2.59046e-87
cg22524798_TC21	1.33724e-49
cg22524810_BC21	2.10866e-07
cg22524817_TC21	2.86226e-05
cg22524826_TC21	2.88254e-12
cg22524827_TC21	1.27335e-08
cg22524926_BC21	0.00615346
cg22524943_BC21	1.25893e-32
cg22524944_BC21	0.0265863
cg22524945_BC21	0.0155935
cg22524946_TC21	0.000807374
cg22524948_BC21	0.0112723
cg22524954_TC21	0.0321456
cg22524974_BC21	0.00841448
cg22524994_BC21	0.00816852
cg22524997_BC21	0.0209036
cg22525012_TC21	0
cg22525013_BC21	0
cg22525014_TC21	1.11022e-16
cg22525016_TC21	0
cg22525017_TC21	0
cg22525020_BC11	0
cg22525021_BC21	3.27638e-12
cg22525022_TC21	2.27061e-08
cg22525023_BC21	-2.22045e-16
cg22525097_TC21	0
cg22525098_BC21	0
cg22525099_TC21	0
cg22525100_TC21	0
cg22525121_TC21	0.00297362
cg22525135_TC21	0
cg22525136_TC21	0
cg22525137_TC21	0
cg22525138_BC21	0.00918666
cg22525146_TC21	2.84383e-07
cg22525147_TC21	4.61244e-19
cg22525148_TC21	7.79476e-25
cg22525149_TC21	6.60287e-17
cg22525150_TC21	6.39347e-94
cg22525153_TC21	7.48701e-11
cg22525155_TC21	4.30591e-24
cg22525160_TC21	1.36901e-55
cg22525163_TC21	1.65007e-63
cg22525164_BC21	1.76766e-58
cg22525166_BC21	7.17277e-33
cg22525167_TC21	1.17596e-226
cg22525200_TC21	3.19093e-56
cg22525201_TC21	1.2774e-137
cg22525202_BC21	9.69548e-122
cg22525203_BC21	5.41747e-168
cg22525205_TC21	3.68008e-33
cg22525206_TC21	9.31621e-166
cg22525209_BC21	1.05246e-99
cg22525211_BC21	3.93407e-28
cg22525214_BC11	4.2027e-125
cg22525215_BC21	6.93705e-09
cg22525343_TC21	0.00287338
cg22525346_BC21	0.000104537
cg22525347_BC21	0.00397795
cg22525449_BC21	3.82096e-77
cg22525602_BC21	0.000836227
cg22525603_BC21	9.19852e-09
cg22525604_TC21	0.000841513
cg22525605_BC21	0.00993607
cg22525718_BC21	0.0317992
cg22525928_TC21	4.78787e-17
cg22525939_BC21	0.0139531
cg22525949_BC11	0.00017141
cg22525950_BC11	0.0431367
cg22525983_TC11	0.0298339
cg22525988_TC11	0.0197869
cg22525991_TC11	4.52284e-05
cg22525992_BC11	0.0015164
cg22526009_BC11	0.00546897
cg22526011_TC11	1.57875e-11
cg22526013_TC11	0
cg22526561_BC21	3.41539e-05
cg22526571_BC21	0.0153774
cg22526574_BC21	2.08829e-08
cg22527716_BC21	8.77834e-12
cg22527717_TC21	1.00224e-05
cg22527719_TC21	1.32664e-06
cg22527721_BC21	7.96341e-11
cg22527722_TC21	1.63829e-08
cg22527723_BC21	3.43434e-10
cg22532340_BC21	5.42125e-26
cg22535949_BC21	2.9597e-06
cg22536092_BC21	6.40144e-07
cg22538418_BC21	4.52759e-11
cg22538419_BC21	0.00210778
cg22540741_BC21	4.58651e-12
cg22541935_BC21	3.12228e-07
cg22541937_BC21	0.00796323
cg22546082_TC21	1.9173e-06
cg22546535_TC21	0
cg22546798_TC21	0.00103821
cg22546799_BC21	0.0449085
cg22546802_BC21	3.18621e-07
cg22547035_BC21	2.18006e-25
cg22547036_TC21	1.01563e-114
cg22547037_TC21	1.00421e-70
cg22547038_BC21	2.27189e-160
cg22547048_TC21	3.87492e-49
cg22547093_BC11	4.92635e-05
cg22547118_BC11	1.07587e-07
cg22547119_TC11	0.00584853
cg22547217_BC11	0
cg22547223_TC21	0
cg22547224_BC21	0
cg22547225_BC21	0
cg22547381_BC21	6.77236e-15
cg06357561_BC21	0.000224415
cg22547384_BC21	1.09335e-06
cg22547490_BC11	0.000232056
cg22547503_TC21	1.22264e-12
cg22547504_BC11	1.65172e-12
cg22547509_BC21	0.000948421
cg22547512_TC21	0.0159293
cg22547517_TC21	3.91579e-07
cg22547523_TC21	8.43653e-18
cg22547524_TC21	0.000121616
cg22547525_TC21	0.00173005
cg22547526_TC21	5.69731e-12
cg22547527_TC21	1.65479e-07
cg22548802_TC21	0.000121775
cg22550071_TC21	1.80695e-15
cg22550653_BC21	0.0330052
cg22550654_TC21	4.86331e-05
cg22550655_TC21	6.37137e-10
cg22550656_TC21	0.0252487
cg22551490_BC21	1.04444e-10
cg22551493_BC21	0
cg22551495_BC21	1.42317e-10
cg22552186_BC21	0.0141983
cg22552202_BC21	0.000448734
cg22556340_TC21	0.00199618
cg22556341_TC21	0.0425251
cg22561702_BC21	2.44249e-15
cg22561703_BC21	1.11022e-16
cg22562257_BC21	0.00021325
cg22569742_TC21	0.023577
cg22577996_BC21	3.87309e-32
cg22577997_TC21	1.17735e-27
cg22577998_TC21	5.72344e-28
cg22577999_BC21	2.27279e-33
cg22593020_BC21	0
cg22593021_TC21	0
cg22593022_BC21	0
cg22593024_TC21	0
cg22593025_TC21	0
cg22596680_TC21	7.4474e-08
cg22596681_BC21	0.000299396
cg22596682_BC21	0.00368934
cg22596769_TC21	0.00298354
cg22596770_BO21	0.00814904
cg22596771_TC21	0
cg22596772_BC21	3.22681e-05
cg22596846_TC21	0.00393688
cg22596986_TC21	0.0146043
cg22597030_TC21	0.0364202
cg22597350_BC11	4.03441e-09
cg22597351_BC21	0.000161588
cg22597354_TC21	1.10785e-06
cg22597358_BC21	0.0315365
cg22597361_BC21	1.09177e-05
cg22597407_TC21	1.11022e-16
cg22597409_BC21	0
cg22597413_BC21	0.0113503
cg22597414_BC21	0.00131605
cg22597441_TC21	0.04818
cg22597457_TC21	1.03242e-12
cg22597463_BC21	0.0229141
cg22597467_BC21	1.6359e-06
cg22597469_BC21	1.09979e-05
cg22597512_TC11	6.47351e-05
cg22597514_BC11	4.70206e-05
cg22597516_TC11	2.69784e-14
cg22597577_BC11	0.00187656
cg22597591_TC11	9.56916e-06
cg22597592_TC11	0.0334321
cg22597599_BC11	8.60628e-05
cg22597605_BC11	3.3027e-07
cg22597607_TC11	0.000163792
cg22597614_BC11	4.76507e-05
cg22597615_BC11	0.00132357
cg22597619_TC21	0.0206732
cg22597627_BC11	6.85576e-10
cg22597628_TC21	3.46589e-05
cg22597716_BC21	0.0231392
cg22597721_TC21	0.0119046
cg22597857_TC21	0
cg22597885_BC11	0
cg22597887_BC11	1.11022e-16
cg22597888_TC11	0.0294118
cg22597908_BC11	0
cg22597912_BC21	0.000621067
cg22597919_TC11	0
cg22597920_BC11	3.33067e-16
cg22597933_BC21	2.58823e-05
cg22598040_BC11	0.0217949
cg22598052_BC11	0.0150873
cg22598060_BC11	0.0351192
cg22598078_TC11	0.0112264
cg22598080_TC21	0.0374557
cg22598139_BC11	0.0330687
cg22598178_TC21	1.13548e-11
cg22598180_TC21	4.50757e-76
cg22598181_BC21	4.86594e-06
cg22598182_BC21	1.60103e-05
cg22598329_BC21	0.000354429
cg22598330_BC21	0
cg22598348_BC21	0.007988
cg22598381_TC11	0.0103353
cg22598391_TC11	0.000898548
cg22598396_BC11	0.0265064
cg22598401_TC11	0.0135236
cg22598402_BC11	0.0175493
cg20997947_BC11	0.00481003
cg22598437_TC21	0.000113847
cg22598438_BC21	5.44564e-13
cg22598439_TC21	0.000355568
cg22598495_TC21	0
cg22598497_TC21	0
cg22598624_BC21	1.29292e-10
cg22598625_TC21	0.0213429
cg22598628_BC21	0
cg22598630_BC21	0
cg22598632_BC21	0
cg22598635_BC21	0
cg22598650_TC21	4.37978e-06
cg22598651_BC21	4.26998e-05
cg22598652_TC21	0
cg22598656_BC21	4.91231e-05
cg22598657_BC21	0.0152649
cg22599137_TC21	0
cg22599138_TC21	0
cg22599139_BC21	0
cg22599143_BC11	0.000160814
cg22599530_BC21	0.00353412
cg22599537_BC21	2.90878e-14
cg22599538_TC21	0
cg22599730_BC21	4.77743e-43
cg22599734_TC21	0.000900159
cg22599735_BC21	0.00584986
cg22599745_BC21	2.30703e-06
cg22599747_TC21	0.00246141
cg22599748_BC21	5.30215e-26
cg22599754_BC21	0.00846832
cg22599774_BC21	3.858e-11
cg22599776_BC21	5.26587e-22
cg22599777_BC21	6.70697e-45
cg22599779_TC21	1.3908e-27
cg22599780_TC21	1.06997e-77
cg22599781_BC21	6.32291e-59
cg22599790_BC21	0.000121943
cg22599791_BC21	2.16837e-09
cg22599792_BC21	2.96818e-06
cg22599797_TC21	8.64181e-10
cg22599798_TC21	7.65411e-12
cg22599805_BC21	0.000114944
cg22599806_TC21	0.00406304
cg22599815_BC21	9.63996e-10
cg22599816_TC21	4.53886e-56
cg22599817_TC21	8.12276e-11
cg22599819_BC21	4.26853e-30
cg22599823_TC21	1.49641e-34
cg22599825_BC21	0.0156638
cg22599826_BC21	2.36008e-09
cg22599902_BC21	1.32933e-10
cg22599904_BC21	4.79938e-12
cg22599905_TC21	0.00513757
cg22599906_BC21	6.36117e-07
cg22599907_TC21	0.000121827
cg22599909_TC21	3.33193e-05
cg22599913_TC21	0
cg22599918_TC21	3.21741e-09
cg22599924_TC21	0.0152568
cg22600161_BC21	0.0100654
cg22600189_BC21	0.000130113
cg22600191_BC21	0.0126345
cg22600194_TC11	0.0146073
cg22600195_BC11	0
cg22600196_TC11	0.00465587
cg22600197_TC21	7.35443e-05
cg22600198_BC11	7.64944e-13
cg22600199_TC21	0.000780988
cg22600200_TC21	0.0459019
cg22600220_TC11	5.50869e-07
cg22600221_BC11	0.0436134
cg22600274_BC11	0.0140547
cg22600278_TC11	0.0342799
cg22600279_TC11	0.000942277
cg22600295_TC21	1.07334e-34
cg22600296_TC21	1.48468e-33
cg22600297_TC21	8.08466e-49
cg22600298_BC21	5.95573e-20
cg22600299_TC21	3.10481e-30
cg22600301_TC21	3.31375e-23
cg22600556_TC21	0.00164504
cg22600559_BC21	0.000204647
cg22600562_BC21	0.00674208
cg22600571_TC21	0.0284734
cg22600572_BC21	0.00338941
cg22600575_BC21	0.00871221
cg22600754_BC21	0.00102219
cg22600755_TC21	2.37746e-06
cg22600758_TC21	2.10942e-15
cg22600759_TC21	1.86254e-10
cg22600760_BC21	0
cg22600843_BC21	6.71907e-13
cg22600844_TC21	-2.22045e-16
cg22600845_BC21	5.57391e-10
cg22600846_TC21	1.11022e-16
cg22600847_BC21	7.95952e-12
cg22600852_TC21	0.00292909
cg22600853_BC21	0.034307
cg22600854_TC21	1.34855e-07
cg22600954_BC21	7.59545e-07
cg22600955_TC21	0.0113669
cg22601038_TC21	5.26345e-05
cg22601096_TC21	0
cg22601114_BC21	0.0480202
cg22601117_TC21	0.000244275
cg22601118_BC21	0.000247736
cg22601133_TC21	3.93019e-14
cg22601135_TC21	1.11022e-16
cg22601136_BC21	7.35501e-11
cg22601137_BC21	0
cg22601138_BC21	1.55462e-09
cg22601139_TC21	0
cg22601140_BC21	4.65183e-13
cg22601152_BC21	1.70717e-05
cg22601159_TC21	1.11022e-16
cg22601186_TC21	4.57006e-06
cg22601187_TC21	0.0367092
cg22601188_TC21	0.000692623
cg22601193_TC21	0.0491186
cg22601200_BC11	3.22508e-05
cg22601202_BC21	9.42369e-26
cg22601203_BC21	2.77238e-49
cg22601204_TC21	2.52842e-20
cg22601206_BC21	7.9342e-07
cg22601209_TC21	0.00106132
cg22601275_TC21	0.00858013
cg22601276_BC21	0.0121025
cg22601279_BC21	7.18884e-06
cg22601281_BC21	0.000622177
cg22601286_TC21	1.15381e-08
cg22601306_TC21	0.00163017
cg22601315_TC21	4.44089e-16
cg22601316_TC21	7.39425e-10
cg22601318_TC21	0.0249165
cg22601321_BC21	7.98668e-08
cg22601324_TC21	2.68606e-40
cg22601326_BC21	4.50824e-98
cg22601327_BC21	1.60249e-100
cg22601328_TC21	1.29753e-105
cg22601330_BC21	1.97228e-43
cg22601331_TC21	1.60863e-77
cg22601345_BC21	7.08296e-74
cg22601346_TC21	1.81397e-59
cg22601347_TC21	4.95386e-08
cg22601351_BC21	6.77616e-19
cg22601353_TC21	1.17985e-133
cg22601354_BC21	1.30583e-61
cg22601356_BC21	0.0231377
cg22601358_BC21	3.85383e-10
cg22601460_TC11	0.0298347
cg22601473_BC11	3.38483e-05
cg22601482_TC11	0.0449895
cg22601487_BC11	2.20366e-05
cg22601489_BC11	7.31022e-05
cg22601490_BC11	0.0390813
cg22601511_BC21	0.000549307
cg22601514_BC21	1.46766e-07
cg22601515_TC21	3.02758e-13
cg22601517_BC21	1.22125e-15
cg22601525_TC21	0.0171602
cg22601528_TC21	1.00056e-07
cg22601529_BC21	1.10912e-07
cg22601542_TC21	0
cg22602066_TC21	1.09224e-12
cg22602199_TC11	0
cg22602200_TC11	0
cg22602201_BC21	5.61339e-05
cg22602203_BC21	0
cg22602204_TC21	0
cg22630324_BC21	9.92671e-40
cg22630325_TC21	6.13045e-14
cg22630560_BC21	4.81896e-115
cg22630561_TC21	1.33442e-148
cg22630562_BC21	2.21375e-55
cg22630563_BC21	4.90683e-102
cg22631597_TC21	0.0302607
cg22631804_BC11	0.000769523
cg22631908_TC21	0.0389099
cg22631912_BC21	2.91282e-05
cg22631916_BC21	2.55336e-14
cg22631920_TC21	1.53124e-06
cg22631921_BC21	0.00367639
cg22631932_BC21	2.46877e-56
cg22631933_BC21	2.1252e-89
cg22631934_TC21	8.509e-43
cg22631935_BC21	8.27496e-122
cg22631936_BC21	6.68136e-75
cg22631940_BC21	7.51983e-52
cg22631942_TC21	8.45884e-115
cg22631943_TC21	5.98802e-105
cg22631945_TC21	1.26677e-133
cg22631959_TC21	2.00824e-20
cg22631960_BC21	1.51802e-23
cg22631961_TC21	4.43317e-73
cg22631963_TO21	5.00211e-81
cg22641314_TC21	0.0022053
cg22641315_TC21	0.0264904
cg22643649_TC21	0.000886755
cg22643652_TC21	6.89682e-08
cg22643653_BC21	0.000152053
cg22643662_TC21	0.000437567
cg22643663_BC21	6.73779e-09
cg22654621_TC21	0.0260244
cg22654622_TC11	1.2039e-15
cg22654684_BC11	0.0053611
cg22654690_TC21	3.93614e-06
cg22655500_BC21	1.56659e-10
cg22655796_TC21	4.58532e-25
cg22656007_TC11	0.0245646
cg22656009_BC11	2.9105e-05
cg22656147_BC21	0.0378691
cg22656149_BC21	0
cg22656150_BC21	0
cg22656151_TC21	0
cg22656152_BC21	0
cg22656153_BC21	0
cg22656472_TC21	4.83915e-12
cg22656473_BC21	1.94685e-11
cg22656475_TC21	1.11022e-16
cg22656477_BC21	1.18475e-08
cg22666374_TC21	4.51517e-21
cg22666375_TC21	5.30531e-13
cg22666376_BC21	2.06223e-05
cg22666377_TC21	6.67618e-05
cg22666378_TC21	6.76348e-06
cg22666379_TC21	4.72921e-05
cg22666380_BC21	1.76168e-05
cg22666382_BC21	9.54043e-14
cg22672793_BC21	0
cg22672794_TC11	1.11022e-16
cg22672795_BC21	0
cg22673265_BC21	3.17853e-09
cg22673266_TC21	3.13542e-08
cg22673267_TC21	2.7042e-07
cg22673268_TC21	6.62903e-07
cg22673270_BC21	0.0479015
cg22674462_BC21	0.00221696
cg22674463_BC21	2.13869e-05
cg22674464_TC21	3.01638e-08
cg22674600_BC21	0.0462477
cg22674608_TC21	0.0267831
cg19708802_BC21	0.000753616
cg22679211_BC21	6.54707e-05
cg22679213_BC21	5.73678e-05
cg22679214_BC21	0.000770913
cg22680914_BC21	2.13435e-24
cg22682617_TC21	0.00147195
cg22682618_BC21	0.0200042
cg22682621_TC21	0.0336765
cg13077301_BC21	6.18708e-07
cg23701418_BC21	0.000216927
cg22682628_TC21	0.00027516
cg22682632_TC21	2.33325e-06
cg22683693_TC21	0.0154158
cg22684064_BC21	0.0118361
cg22684575_BC21	0.000572206
cg22684576_BC21	0
cg22684577_BC21	2.27596e-14
cg22709320_TC21	1.91873e-29
cg22709321_TC21	3.1456e-27
cg22709322_TC21	1.13068e-43
cg22713230_BC21	8.02311e-22
cg22713231_BC21	1.19659e-10
cg22713236_TC21	1.0547e-24
cg22713242_BC21	1.31501e-24
cg22713243_TC21	1.62902e-22
cg22713255_TC21	2.29011e-32
cg22713258_BC21	6.54628e-11
cg22713260_TC21	7.09527e-20
cg22713261_TC21	3.35733e-05
cg22714240_BC21	1.97485e-09
cg22714243_TC21	0.0465523
cg22723459_TC21	1.921e-06
cg22723461_BC21	0.00048029
cg22723462_TC21	1.09137e-05
cg22723464_TC21	1.31342e-08
cg22723465_TC21	5.74602e-11
cg22723466_TC21	1.57127e-17
cg22723467_TC21	1.73679e-11
cg22723470_TC21	1.45597e-19
cg22723471_BC21	3.44302e-41
cg22723473_TC21	3.12708e-37
cg22723474_BC21	1.17976e-25
cg22723796_TC21	0.00508885
cg22723798_TC21	3.09601e-05
cg22724380_BC21	0
cg22724381_TC21	9.12526e-09
cg22724382_TC21	6.4128e-11
cg22724383_BC21	2.91661e-05
cg22730847_BC21	1.39935e-05
cg22730851_TC21	0.0348548
cg22730852_BC21	0.00319842
cg22731370_TC21	0.0474473
cg22731372_TC21	4.17722e-05
cg22731378_BC21	0.0308772
cg22731379_TC21	0.0218245
cg22736332_BC21	0
cg22738127_BC21	0.0216411
cg22744205_TC21	0.00641575
cg22746583_BC21	0
cg22749858_BC21	0
cg22751709_BC21	0.0343018
cg24865110_TC21	0
cg22754518_BC21	0
cg22763816_TC21	0
cg22767035_BC21	0
cg22767037_TC21	1.11022e-16
cg22769339_TC21	3.34456e-11
cg22769342_TC21	0
cg22769343_BC21	0
cg22780067_TC21	0.0232906
cg22780073_TC21	0.000996965
cg22780076_BC21	0.0131649
cg22780083_TC21	0.017798
cg22800668_TC21	0.0176709
cg22800670_BC21	1.93061e-05
cg22800671_BC21	2.40633e-10
cg22800672_BC21	1.86671e-11
cg22800678_TC21	4.62519e-13
cg22801106_BC21	0.000854593
cg22801107_BC21	7.0594e-06
cg22801110_TC21	0.0425816
cg22801111_TC21	7.76708e-05
cg22805585_BC21	0.00155511
cg22805586_TC21	5.54255e-06
cg22809195_TC21	0.0106355
cg22809213_BC21	4.35089e-06
cg22809214_TC21	0.00150835
cg22809215_TC21	1.68771e-09
cg22810578_BC21	9.6873e-05
cg22810579_TC21	2.21724e-07
cg22810585_TC21	0.00532552
cg22810586_BC21	0.00313852
cg22810589_BC21	4.87744e-10
cg22810591_BC21	0.000250825
cg22812025_BC21	3.02611e-05
cg22812027_TC21	0.0280212
cg22812032_TC21	0.0100314
cg22812033_TC21	0.00678875
cg22812036_TO21	1.11022e-16
cg22812037_TC21	0
cg22825088_TC21	1.11022e-16
cg22825089_BC21	0
cg22825090_TC21	0
cg22825091_BC21	0
cg22829947_BC21	0.0363798
cg22836828_TO21	2.59293e-09
cg22837653_TC21	0.0246438
cg22837654_TC21	0.00111186
cg22837655_TC21	0.0165671
cg22840608_BC21	3.20785e-08
cg22851249_BC21	1.60838e-18
cg22851251_BC21	5.01019e-11
cg22851274_BC21	1.58424e-47
cg22855743_TC21	8.26133e-07
cg22855744_TC21	7.23602e-48
cg22855745_BC21	6.6755e-48
cg22855746_BC21	2.22378e-85
cg22855747_BC21	5.07319e-55
cg22855748_BC21	5.15378e-28
cg22860685_TC21	0
cg22867308_BC21	0
cg22867310_TC21	0
cg22867316_BC11	1.11022e-16
cg22867326_BC21	0
cg22867351_BC21	1.67389e-50
cg22867353_TC21	1.01928e-06
cg22867355_BC21	2.15435e-30
cg22867356_BC21	1.83579e-29
cg22870263_TC21	0.00157278
cg22870266_TC21	0
cg22870267_TC21	0
cg22895067_BC21	4.81459e-05
cg22895075_BC21	0.000894769
cg22899986_TC21	0.000276953
cg22899987_TC21	1.49964e-06
cg22899988_TC21	3.6597e-06
cg22899989_TC21	0.000208148
cg22899992_TC21	0.00180742
cg22899993_TC21	0.0406231
cg22899994_BC21	0.048115
cg22899996_TC21	0.00495953
cg22899999_TC21	1.10571e-10
cg22900000_TC21	8.50968e-05
cg22900004_BC21	6.29977e-05
cg22900005_TC21	0.000803423
cg22900006_BC21	7.42865e-11
cg22900008_TC21	5.49567e-05
cg22913233_TC21	0
cg22927682_BC21	0.00584217
cg22927694_BC21	0.0463145
cg22928603_BC21	0.0032452
cg22930503_BC21	8.55465e-10
cg22930504_BC21	0.00351703
cg22930506_TC21	0.0217413
cg22930508_BC21	3.84185e-06
cg22931786_TC21	0
cg10898494_TC21	3.88578e-14
cg22931793_TC21	0.00234
cg22931796_BC21	8.00761e-07
cg22931797_TC21	1.61886e-08
cg22931799_BC21	5.11168e-08
cg22931808_BC21	0.00228014
cg00873351_BC21	3.9263e-09
cg22940538_TC21	9.20292e-21
cg22940539_TC21	2.54037e-05
cg22940541_TC21	4.9317e-48
cg22940542_TC21	3.22621e-21
cg22940543_BC21	7.44003e-35
cg22940544_BC21	2.31073e-75
cg22942616_TC21	3.9231e-05
cg22942619_BC21	-2.22045e-16
cg22942621_BC21	4.17843e-08
cg22942626_BC21	0.0136851
cg22945332_TC21	0.00795449
cg22956445_TC21	1.53048e-09
cg22960990_BC21	0.00722051
cg22961081_TC21	0.0290871
cg22961171_BC21	0.0395333
cg22961174_BC21	0
cg22961182_TC21	0.0173443
cg22961183_BC21	0
cg22961187_TC21	1.11022e-16
cg22961188_BC21	0
cg22963612_TC21	2.10111e-08
cg22968995_TC21	0.0275216
cg22969910_BC21	2.34081e-19
cg22969913_TC21	2.94362e-15
cg22969915_TC21	9.17236e-28
cg22969917_TC21	1.22745e-16
cg22978521_BC21	1.64255e-22
cg22978524_TC21	0.00506283
cg22978526_TC21	0.0449887
cg22987272_TC21	1.24908e-45
cg22987273_BC21	7.48061e-49
cg22987275_TC21	1.22114e-30
cg22988534_TC21	0.0263766
cg22988542_BC21	0.000244029
cg22990059_BC21	5.11239e-05
cg22990060_BC21	0.00452245
cg22990062_BC21	0.000415502
cg22990063_TC21	2.02345e-08
cg22990066_BC21	0
cg22990242_TC21	5.20683e-43
cg22990250_BC21	1.35569e-13
cg22990259_BC21	0
cg22991419_BC21	1.11373e-28
cg22991420_TC21	0.0354641
cg22991421_TC21	5.9645e-31
cg22991422_BC21	3.21854e-42
cg22991423_BC21	0.00292235
cg22991424_BC21	4.73342e-11
cg22991426_TC21	1.14475e-08
cg22991949_TC21	0
cg22991950_TC21	0.0127241
cg22993079_TC21	1.25992e-06
cg22993226_BC21	0
cg22993229_BC21	0.00610998
cg22993232_BC21	0.0149497
cg22993235_TC21	1.09668e-05
cg22993236_BC21	1.06822e-06
cg22993237_TC21	1.50049e-06
cg22993238_TC21	0.0244715
cg22993239_TO21	0.00687561
cg22993460_TC21	1.44809e-08
cg22993462_TC21	0
cg22993463_BC21	0
cg22993471_TC21	0.000163776
cg22994086_TC21	1.75831e-22
cg22994087_TC21	4.49324e-20
cg22994089_TC21	2.51428e-60
cg22994090_TC21	1.92199e-51
cg22994091_TC21	2.38751e-53
cg22994092_TC21	1.72432e-99
cg22994094_BC21	1.97144e-99
cg22994096_BC21	2.12438e-90
cg22994097_TC21	1.91768e-68
cg22994098_BC21	9.31032e-39
cg22994099_TC21	5.77513e-30
cg22994104_BC21	0.00132316
cg22994105_BC21	5.24715e-07
cg22994262_BC21	5.71992e-97
cg22994263_BC21	4.08906e-109
cg22994265_TC21	2.98701e-105
cg22994266_BC21	2.22701e-107
cg22994267_BC21	1.50525e-76
cg22994268_BC21	6.77033e-69
cg22994269_BC21	2.82419e-83
cg22994270_TC21	2.99488e-54
cg22994273_TC21	4.49493e-08
cg22994615_TC21	0.0467479
cg22994625_BC11	0.00507739
cg22994627_TC21	0.00377006
cg22994635_TC21	0.00299054
cg22994636_TC21	0.00858276
cg22994637_BC21	0.00549784
cg01749539_BC21	0.0443728
cg22994645_BC21	0.00266995
cg22997149_BC21	0.000124077
cg23005832_BC21	0.0172237
cg23005881_TC21	1.02994e-09
cg23005882_BC21	5.73985e-14
cg23005884_BC21	4.22571e-05
cg23009266_TC21	0.00687519
cg23009275_BC21	0.0468009
cg23009276_BC21	1.95753e-05
cg23010107_TC21	3.30881e-08
cg23010114_BC21	0.00657599
cg23010139_BC21	8.25601e-11
cg23010924_TC21	0
cg23012330_BC21	1.11022e-16
cg23012349_BC21	4.53336e-06
cg23012486_TC21	0.0419158
cg23012488_BC21	0.00369166
cg23012489_TC21	4.99209e-05
cg23012490_BC21	0.000627394
cg23012491_TC21	0.000148747
cg23019637_TC21	0.000185112
cg23019638_TC21	8.16649e-14
cg23023279_TC21	0
cg23023281_TC21	0.00125122
cg23045396_BC21	0.00641723
cg23047389_TC21	0.0246198
cg23047565_TC21	0.016611
cg23047566_BC21	0.00108537
cg23047568_TC21	0.00295381
cg23047575_TC21	0.0197109
cg23047576_BC21	3.77692e-07
cg23048147_TC21	4.45809e-17
cg23048150_TC21	0.0113265
cg23049542_BC21	0.00350941
cg23050739_TC21	5.27013e-06
cg23050741_TC21	0.0136543
cg23050742_BC21	4.91671e-13
cg23050744_BC21	1.53521e-10
cg23050745_BC21	5.9769e-14
cg23050746_TC21	1.70449e-50
cg23050749_BC21	0.000264923
cg23050750_TC21	0.00148146
cg23051706_BC21	0.00686786
cg23051727_BC21	0.00278627
cg23051728_BC21	1.88897e-06
cg23051729_TC21	8.26435e-05
cg23051731_BC21	1.02012e-06
cg23055587_TC21	4.64861e-05
cg23055592_TC21	0.000393912
cg23055593_TC21	0
cg23055904_BC21	0.039376
cg23067521_TC21	0.0217919
cg23067522_TC21	0.0312615
cg23067524_BC21	0.0492583
cg23067527_BC21	0.0262929
cg23067528_TC21	0.000391895
cg16636468_TC21	0.0167051
cg23067531_BC21	2.09388e-13
cg23067532_BC21	4.25453e-06
cg23067533_BC21	0
cg23067534_TC21	0
cg23067539_BC21	1.22802e-08
cg23067540_TC21	0
cg23067541_BC21	0
cg23068285_TC21	1.89545e-05
cg23068497_TC21	0.026912
cg23068505_TC21	0
cg23068507_TC21	1.15666e-05
cg23068566_BC21	2.40918e-14
cg23068568_BC21	0.0275915
cg23068569_TC21	0.00543545
cg23068575_TC21	0.000857793
cg23068576_BC21	0.0158909
cg23068578_TC21	0.0161033
cg23068579_BC21	0.0132462
cg23068580_BC21	0.0299104
cg23068581_TC21	7.34567e-06
cg23069434_BC21	1.8449e-49
cg23069442_TC21	1.10641e-40
cg23069447_TC11	1.00892e-19
cg23069448_TC21	8.60439e-37
cg23069449_TC21	1.56232e-12
cg23069450_BC11	1.66099e-48
cg23069456_TC11	6.27316e-27
cg23069457_BC21	9.96036e-07
cg23069458_TC21	0.00753216
cg23069464_TC21	0.0499713
cg23069471_BC21	0.0245725
cg23069475_TC11	8.48869e-24
cg23069476_BC21	8.71187e-22
cg23069477_BC21	3.39191e-16
cg23069478_TC11	2.35923e-40
cg23069482_BC21	9.63841e-24
cg23069483_TC21	8.10835e-21
cg23069484_TC21	7.33921e-19
cg23069485_BC21	6.62288e-22
cg23069486_TC21	7.48225e-13
cg23069487_BC21	2.01883e-17
cg23069488_BC21	6.36895e-17
cg23069489_BC21	7.15784e-31
cg23069490_BC21	2.25579e-29
cg23069492_BC21	3.23838e-06
cg23069493_TC21	2.11328e-23
cg23069494_BO21	4.89483e-29
cg23069495_TC21	2.37313e-24
cg23069496_BC21	3.44541e-22
cg23069497_TC21	1.44207e-06
cg23069498_TC21	5.59596e-30
cg23069499_BC21	1.07596e-51
cg23069500_TC21	4.49427e-39
cg23069504_BC21	2.76356e-19
cg23073173_TC21	0.00300691
cg23074366_BC21	1.38313e-16
cg23074367_TC21	5.76368e-27
cg23074480_TC21	0.000729053
cg23074482_BC21	9.62117e-06
cg23074483_TC21	9.26451e-23
cg23074484_TC21	2.10571e-17
cg23074485_BC21	5.41445e-08
cg23074486_TC21	0.00682799
cg23075278_TC21	1.02092e-05
cg23075282_BC21	0.0113918
cg23075283_BC21	0.0261133
cg23075285_TC21	0.0239902
cg23075292_TC21	0.0403131
cg23075293_BC21	0.00262874
cg23075294_BC21	2.13021e-16
cg23075766_BC21	4.13919e-24
cg23075768_BC21	0.000554714
cg23075775_BC21	2.73108e-06
cg23081681_BC21	5.72828e-05
cg23081683_BC21	2.85606e-35
cg23081686_TC21	2.14843e-55
cg23081689_TC21	7.32969e-57
cg23081690_BC21	3.48617e-33
cg23081967_TC21	0.0303294
cg23081970_TC21	7.26046e-06
cg23086033_BC21	1.46809e-13
cg23086035_TC21	0.0205253
cg23086042_TC21	6.0847e-06
cg23086046_TC21	2.20612e-12
cg23086049_BC21	0.00720296
cg23086090_BC21	2.99689e-34
cg23091337_BC21	2.22045e-15
cg23091340_TC21	1.53228e-08
cg23091341_TC21	2.22045e-14
cg23091342_BC21	0
cg23091343_BC21	4.03071e-07
cg23091344_BC21	1.72577e-05
cg23093064_BC21	0.0192878
cg23094650_TC21	4.35616e-12
cg23094655_BC21	8.61515e-28
cg23094656_BC21	9.21959e-44
cg23094657_BC21	2.685e-42
cg23094660_BC21	1.52176e-06
cg23094664_BC21	0.00098972
cg23095773_BC21	8.56604e-12
cg23095775_TC21	0.00216077
cg23097825_TC21	0.0329993
cg23097829_BC21	0.0170559
cg23097831_BC21	0.0325587
cg23098272_TC21	2.05725e-09
cg23100831_BC21	0.0188357
cg23100832_BC21	0.0339075
cg23100837_TC21	0.00531955
cg23100838_TC21	0.0269839
cg23100839_BC21	0.00189597
cg23104036_TC21	0.0327436
cg23104058_BC21	0.0005103
cg23104060_TC21	0.00177782
cg23111739_TC21	0
cg23111740_BC21	0
cg23111748_BC21	0
cg23111749_BC21	0.000388114
cg23111751_BC21	0.00497289
cg23113261_BC21	3.81144e-81
cg23113262_TC21	4.44784e-41
cg23113263_BC21	1.57717e-49
cg23113264_BC21	5.94884e-32
cg23113265_TC21	1.59243e-29
cg23113266_TC21	0.0037451
cg23116940_TC21	0.0287081
cg23118072_TC21	0
cg23118073_BC21	8.88178e-16
cg23118074_BC21	2.45881e-12
cg23118077_BC21	0
cg23118078_TC21	2.25708e-13
cg23118080_TC21	9.49241e-14
cg23118081_TC21	0
cg23118082_BC21	0
cg23118083_BC21	0
cg23118085_BC21	0
cg23127152_TC21	0.00313361
cg23127153_TC21	0.0107723
cg23127154_BC21	0.00316856
cg23127155_TC21	0.0246112
cg23127156_TC21	6.88254e-05
cg23127157_TC21	0.00794538
cg23127158_TC21	5.19051e-06
cg23127420_TC21	1.07877e-10
cg23127421_BC21	0.00033085
cg23128672_TC21	0.000604331
cg23129914_TC21	0.000241551
cg23129921_BC21	0
cg23129922_BC21	0
cg23129923_BC21	0.0222875
cg23129924_BC21	0
cg23129925_TC21	1.11022e-16
cg23129936_BC21	0
cg23129937_TC21	0
cg23130069_BC21	2.35572e-05
cg23130071_TC21	1.30599e-05
cg23130072_BC21	0.000258662
cg23130091_BC21	2.33147e-14
cg23130098_BC21	7.76287e-22
cg23130099_BC21	3.78783e-31
cg23130104_BC21	1.12045e-45
cg23130106_TC21	2.66138e-153
cg23130107_TC21	1.97565e-79
cg23130110_TC21	5.01977e-63
cg23130113_TC21	4.99684e-39
cg23130127_TC21	4.1699e-99
cg23130132_TC21	4.69576e-31
cg23130133_TC21	1.01437e-41
cg23130135_TC21	4.13757e-41
cg23130136_BC21	1.00042e-07
cg23130137_TC21	2.88522e-09
cg23130142_TC21	7.65508e-38
cg23130143_TC21	3.66378e-31
cg23130145_BC21	2.60943e-36
cg23130146_TC21	0.00033583
cg23130147_BC21	9.39123e-07
cg23130410_TC21	1.0644e-49
cg23130412_BC21	1.68809e-19
cg23130429_TC21	3.86453e-05
cg23130921_TC21	1.78674e-12
cg23130925_TC21	7.46328e-12
cg23130929_TC21	4.2141e-09
cg23130932_BC21	1.48699e-20
cg23130934_TC21	5.33173e-16
cg23130935_TC21	1.63991e-13
cg23130936_TC21	2.85122e-20
cg23130937_TC21	4.42176e-07
cg23130938_TC21	1.45825e-06
cg23130939_TC21	0.0123187
cg23130940_TC21	0.0393421
cg23132443_BC21	-2.22045e-16
cg23132444_TC21	0
cg23132445_BC21	0
cg23135647_BC21	9.97e-07
cg23135648_BC21	4.78107e-24
cg23136537_BC21	0.0394977
cg23136872_BC21	6.99373e-05
cg23168387_TC21	0.0474641
cg23170087_BC21	1.87847e-24
cg23170088_BC21	1.00974e-19
cg23196803_BC21	0.00308392
cg23196804_TC21	3.26426e-16
cg23196806_TC21	0.000401694
cg23196807_BC21	0.0367691
cg23206918_BC21	0
cg23206919_BC21	0
cg23206922_BC21	1.11022e-16
cg23219641_TC21	0.0351968
cg23221663_BC21	0
cg23221665_BC21	1.11022e-16
cg23226273_TC21	0.000483611
cg23226494_BC21	1.72811e-30
cg23226515_BC21	1.27774e-39
cg23226516_BC21	4.77565e-42
cg23226517_BC21	5.78874e-65
cg23226518_TC21	8.81323e-67
cg23226525_BC21	1.17537e-14
cg23226526_TC21	6.91703e-21
cg23226527_TC21	3.58053e-22
cg23226528_TC21	2.79966e-05
cg23226530_BO21	1.51203e-25
cg23229149_TC21	5.06906e-11
cg23229158_BC21	1.00209e-12
cg23234557_BC21	6.43226e-07
cg23234559_TC21	1.65025e-20
cg23234770_BC21	0.00025997
cg23236207_BC21	2.84534e-08
cg23236209_TC21	0.0161482
cg23244134_TC21	0.00277756
cg23258070_BC21	2.65639e-10
cg23259317_BC21	7.87831e-09
cg23259689_TC21	0.0389866
cg23263612_BC21	2.01407e-07
cg23263615_TC21	9.49204e-18
cg23279040_BC21	1.59355e-154
cg23283989_TC21	4.51764e-05
cg23283990_TC21	2.64202e-06
cg23322878_BC21	3.23154e-73
cg23331888_BC21	0
cg23331889_BC21	2.91325e-05
cg23340854_TC21	1.63854e-06
cg23340855_BC21	1.67805e-08
cg23340857_BC21	1.95174e-07
cg23340864_BC21	1.11022e-16
cg23340865_BC21	0
cg23346155_BC21	3.54889e-08
cg23349771_TC21	1.55336e-13
cg23349772_TC21	2.37544e-07
cg23350382_TC21	0.00998545
cg23350384_BC21	0.00386581
cg23350391_TC21	2.02793e-49
cg23350392_BC21	2.25016e-39
cg23350393_TC21	4.34481e-34
cg23350394_BC11	6.59665e-60
cg23350395_BC21	3.46719e-20
cg23350396_TC21	8.13993e-23
cg23350398_BC21	7.77317e-44
cg23350399_TC21	1.90948e-05
cg23353995_BC21	0.0277602
cg23353996_TC21	0
cg23353997_BC21	0.00294097
cg23353998_TC21	0
cg23353999_BC21	0
cg23370052_BC21	0.0128808
cg23370053_BC21	0
cg23370054_TC21	0
cg23399331_BC21	0.0168438
cg23399332_BC21	0.00665887
cg23399341_TC21	3.33067e-16
cg23399342_BC21	1.3721e-05
cg23402232_TC21	1.37026e-07
cg23402233_TC21	0.0282715
cg23402234_TC21	3.44377e-05
cg23402236_TC21	0.000202366
cg23433510_BO21	0.00123841
cg23458870_BC21	1.18404e-146
cg23458871_TC21	3.52732e-08
cg23458872_BC21	1.46088e-12
cg23458875_BC21	4.50956e-25
cg23458877_BC21	4.15653e-23
cg23458878_TC21	1.50433e-18
cg23458881_BC21	9.48984e-132
cg23458882_TC21	3.46654e-112
cg23458883_TC21	1.6116e-17
cg23458884_TC21	8.38401e-14
cg23463848_BC21	0.00802673
cg23502396_TC21	5.08409e-37
cg23530628_TC21	-2.22045e-16
cg23530629_BC21	0
cg23530630_BC21	0
cg23530631_TC21	9.21686e-06
cg23531264_BC21	1.11022e-16
cg23531265_BC21	0
cg23531266_BC21	0
cg23531268_BC21	0
cg23531269_BC21	1.3085e-07
cg23531284_BC21	0.0141807
cg23531532_TC21	0
cg23531534_TC21	0
cg23531540_TC21	2.13163e-14
cg23531545_TC21	0
cg23531546_TC21	0
cg23531547_BC21	0
cg23531549_BC21	1.11022e-16
cg23538876_BC21	3.51804e-57
cg23538877_TC21	3.01631e-44
cg23538878_BC21	1.06374e-38
cg23538879_TC21	3.99699e-48
cg23538881_TC21	6.84038e-26
cg23553798_BC21	0.000311408
cg23553800_BC21	0.00183032
cg23553869_TC11	8.38865e-05
cg23554371_TC21	0
cg23554373_TC21	4.3161e-12
cg23554374_TC21	0.0235667
cg23554408_BC11	0.00673899
cg23554493_TC11	0.00342309
cg23554495_TC11	6.66074e-05
cg23554499_BC11	0.00352332
cg23555603_TC21	0.0412568
cg23555612_TC21	0.00568513
cg23555614_TC21	7.25556e-08
cg23574597_TC21	5.57942e-22
cg23574598_TC21	1.96623e-21
cg23575290_TC21	1.4934e-59
cg23575845_TC21	2.14183e-35
cg23575846_BC21	1.04048e-18
cg23575847_BC21	2.55354e-12
cg23575908_BC11	0.00783816
cg23575909_TC11	2.69174e-05
cg23575914_BC11	0.00291008
cg23575924_TC11	0.00479302
cg23575959_BC11	5.86562e-08
cg23575960_BC11	1.40081e-06
cg23575961_BC11	0.00730814
cg23575963_BC11	0.00925401
cg23575964_TC11	0.00209828
cg23575968_BC11	0.00547766
cg23576063_TC21	6.11554e-44
cg23578003_BC21	8.88178e-16
cg23578004_TC21	1.11022e-16
cg23578117_BC21	0.0260966
cg23579034_BC21	0.0453612
cg23579035_BC21	0
cg23579036_TC21	0
cg23579040_TC21	0.036449
cg23592475_BC21	2.54043e-11
cg23592476_BC21	1.30301e-10
cg23600172_BC21	3.91555e-10
cg23604680_TC21	0.000649589
cg23606852_BC21	0
cg23611946_TC21	0.00197922
cg23611947_TC21	0.00375196
cg23611954_TC21	2.73257e-32
cg23611955_TC21	4.1301e-15
cg23611956_TC21	1.15397e-36
cg23611957_TC21	9.25359e-28
cg23611958_TC21	0.00967191
cg23611959_BC21	0.00989598
cg23611960_BC21	1.06074e-29
cg23611961_BC21	1.9195e-31
cg23611962_BC21	0.000197849
cg23613251_BC21	1.0797e-13
cg23613252_BC21	1.94093e-06
cg23613254_TC21	0
cg23613255_TC21	0
cg23613256_BC21	0
cg23613257_TC21	0
cg23613258_TC21	0
cg23613259_BC21	0
cg23613260_TC21	-2.22045e-16
cg23613261_BC21	0
cg23613262_BC21	0
cg23613264_BC21	1.27731e-12
cg23613313_TC11	1.46887e-10
cg23613392_TC21	8.96727e-20
cg23613393_BC21	0.00812977
cg23613394_TC21	0.000697754
cg23613402_TC21	0.000338285
cg23613413_TC21	1.54121e-08
cg23613414_TC21	3.70787e-06
cg23613415_BC21	6.16203e-11
cg23613416_BC21	0.011871
cg23613417_TC21	0.0114882
cg23613419_TC21	1.26104e-09
cg23613421_TC21	1.34872e-09
cg23613422_BC21	1.30073e-34
cg23613423_TC21	9.75163e-46
cg23613424_TC21	9.77363e-11
cg23613426_TC21	5.21042e-05
cg23613428_BO21	0.00970524
cg23613430_BC21	3.1968e-07
cg23613452_BC21	0.0042364
cg23613453_TC21	0.0063235
cg23613461_BC21	4.35016e-35
cg23613471_TC21	0.0102956
cg23613472_TC21	0.0266275
cg23613492_BC21	0.0196542
cg23613493_TC21	5.58824e-28
cg23613494_TC21	0.000122784
cg23613498_TC21	0.0120122
cg23613515_TC21	2.31787e-10
cg23613522_TC21	9.2018e-12
cg23613523_TC21	3.73844e-06
cg23613524_BC21	0.0210155
cg23613526_TC21	0.0106566
cg23613527_BC21	0.0103757
cg23613534_TC21	1.89591e-43
cg23613549_BC21	0.0414071
cg23613562_BC21	0.000125204
cg23613566_BC21	0
cg23613567_BC21	0
cg23613568_TC21	1.11022e-16
cg23613569_TC21	0
cg23613570_TC21	-2.22045e-16
cg23613597_TC21	6.00547e-17
cg23613598_BC21	1.02973e-27
cg23613600_BC21	0.026244
cg23613606_BC21	0.0427945
cg23613608_TC21	1.11022e-16
cg23613611_BC21	1.84558e-14
cg23613612_BC21	0.000855002
cg23613613_TC21	3.33067e-16
cg23613620_BC21	0.00291313
cg23613626_BC21	3.02428e-25
cg23613627_TC21	0.0153397
cg23613629_BC21	4.17018e-12
cg23613630_BC21	8.2632e-41
cg23613631_TC21	1.43429e-18
cg23613632_BC21	5.41301e-07
cg23613634_TC21	6.04973e-12
cg23613648_BC21	0.0414857
cg23613654_TC21	2.93067e-18
cg23613661_BC21	2.25397e-07
cg23613662_BC21	0
cg23613676_BC21	1.11022e-16
cg23613677_TC21	0
cg23613678_TC21	6.53122e-08
cg23613689_TC21	1.65579e-05
cg23613700_TC21	1.83087e-05
cg23613703_TC21	0.0136007
cg23613755_TC21	2.67671e-12
cg23613775_TC21	0.000372755
cg23613776_TO21	0.0454707
cg23613779_BO21	0.0328054
cg23613781_TC21	0
cg23613782_BC21	0.0337975
cg23613783_TC21	7.65099e-07
cg23613785_TC21	4.06574e-19
cg23613788_TC21	7.2556e-09
cg23613794_TC21	0.00573023
cg23613801_BC21	0.0203038
cg23613811_TC21	0.000935604
cg23613814_BC21	0.0198727
cg23613820_BO21	3.0846e-09
cg23613842_BC21	0.045568
cg23613843_TC21	7.3448e-11
cg23613844_BC21	6.67296e-06
cg23613846_TC21	3.82781e-24
cg23613847_BC21	3.27956e-19
cg23613850_TC21	0.0318698
cg23613855_TC21	0.0010364
cg23613858_TC21	0.0101615
cg23614012_BC21	0.0326089
cg23614013_TC21	0.00944189
cg23614014_TC21	0.0123142
cg23614064_TC21	0
cg23614068_BC21	0.000166943
cg23614069_TC21	3.30202e-09
cg23614115_TC21	0.0372238
cg23614118_TC21	0.0015107
cg23614120_BC21	1.11022e-16
cg23614121_BC21	5.89639e-13
cg23614122_BC21	1.97248e-09
cg23614124_TC21	0
cg23614126_TC21	0
cg23614127_BC21	0
cg23614128_BC21	1.11022e-16
cg23614129_TC21	0
cg23614130_BC21	0
cg23614131_TC21	0
cg23614133_TC21	0.000187055
cg23614135_BC21	7.7912e-26
cg23614136_BC21	0.00208595
cg23614218_BC21	1.61307e-24
cg23614219_TC21	1.04833e-33
cg23614220_TC21	1.02573e-39
cg23614221_BC21	0.000216459
cg23614225_BC21	1.13578e-10
cg23614226_BC21	2.68918e-16
cg23614227_TC21	0.000341729
cg23614228_TC21	0.00256514
cg23614273_BC21	3.84556e-05
cg23614291_BC21	1.75804e-39
cg23614296_BC21	1.32878e-05
cg23614325_TC21	0.0150256
cg23614352_BC21	5.71804e-05
cg23614354_TC21	0.0124538
cg23614356_BC21	0.0239575
cg23614357_TC21	0.0120773
cg23614359_TC21	6.14547e-09
cg23614365_TC21	0.000751811
cg23614383_BC21	0.0345886
cg23614387_TC21	0.000144747
cg23614416_BC21	5.23649e-05
cg23614417_BC21	3.97796e-20
cg23614421_TC21	0.000488657
cg23614422_TC21	1.16899e-13
cg23614490_TC21	3.73519e-17
cg23614495_TC21	0.0397263
cg23614496_BC21	6.84014e-05
cg23614498_TC21	0
cg23614500_BC21	0.0110481
cg23614511_TC21	0.0332342
cg23614530_TC21	0.00933371
cg23614531_TC21	0.0320507
cg23614534_TC21	0.00599237
cg23614538_TC21	6.25317e-05
cg23614540_BC21	0.0112118
cg23614573_TC21	4.00795e-06
cg23614581_BC21	0.000130701
cg23614582_BC21	0.0229695
cg23614590_BC21	0.00448171
cg23614602_TC21	0.000730599
cg23614607_BC21	1.42313e-06
cg23614608_BC21	3.33619e-07
cg23614615_BC21	0.000409795
cg23614622_TC21	0.000529258
cg23614642_BC21	0.00196591
cg23614646_BC21	8.63111e-31
cg23627402_BC21	1.0148e-36
cg23627405_TC21	2.18928e-17
cg23627406_TC21	3.77341e-20
cg23627407_TC21	1.34992e-06
cg23627408_BC21	2.3459e-17
cg23627409_BC21	1.07645e-70
cg23627410_BC21	7.46191e-21
cg23627412_TC21	6.31233e-12
cg23627414_BC21	0.000375782
cg23627416_BC21	6.4983e-06
cg23627417_BC21	7.42014e-23
cg23627418_BC21	6.40358e-33
cg23627419_TC21	4.03292e-25
cg23627420_TC21	2.38e-29
cg23643213_TC21	0.000128754
cg23643214_TC21	0.000188483
cg23653120_BC21	5.01215e-11
cg23653121_TC21	0
cg23653123_BC21	0.0457916
cg13521170_TC21	0
cg23654930_BC21	0
cg23654931_TC21	0
cg23654933_BC21	0
cg23654934_TC21	0
cg23654935_BC21	1.11022e-16
cg23654937_BC21	1.93362e-10
cg23654938_TC21	2.1264e-07
cg23654948_TC21	0.0435867
cg23657480_BC21	0
cg23657481_BC21	0
cg23657483_TC21	0
cg23657484_TC21	0
cg23657630_BC21	0.00050797
cg23657631_TC21	0
cg23657855_BC21	0.0115473
cg23660440_BC21	7.18549e-11
cg23660441_TC21	0
cg23660442_TC21	1.11022e-16
cg23660526_TO21	0.000989004
cg23660527_TC21	0.0023579
cg23660554_BC21	0
cg23660555_BC21	0
cg23660556_TC21	1.11022e-16
cg23660557_BC21	0
cg23660558_TC21	0
cg23660559_BC21	0
cg23660560_TC21	0
cg23660655_BC21	5.40411e-48
cg23660657_BC21	3.10326e-07
cg23660660_TC21	0.0184375
cg23660696_TC21	1.97315e-09
cg23660701_TC21	0
cg23660702_TC21	1.11022e-16
cg23660707_BC21	0
cg23660708_TC21	0.000115628
cg23660800_BC21	8.1962e-64
cg23660801_TC21	4.9235e-64
cg23660924_TC11	0.00506987
cg23660954_TC11	0.000121709
cg23660973_TC11	2.72554e-07
cg23660975_TC11	0
cg23660976_TC11	7.32468e-09
cg23661113_TC21	4.90811e-08
cg23661117_BC11	0.000310709
cg23661118_BC21	4.48399e-07
cg23661123_TC21	1.45434e-39
cg23661125_TC21	1.58441e-29
cg23661126_TC21	5.60103e-27
cg23661128_BC21	3.24805e-58
cg23699860_TC21	1.75707e-130
cg23699861_TC21	8.96377e-71
cg23699862_BC21	1.99848e-88
cg23699865_TC21	9.52004e-101
cg23699868_BC21	1.78962e-101
cg23699869_BC21	2.81213e-83
cg23699870_BC21	8.65399e-79
cg23699873_BC21	1.04221e-89
cg23699874_TC21	8.81469e-83
cg23699875_TC21	1.22323e-151
cg23699889_BC21	8.84602e-109
cg23699890_TC21	4.3925e-63
cg23745765_BC21	0
cg23745766_TC21	4.80711e-06
cg23771841_BC21	0
cg23771842_BC21	4.73055e-05
cg23771843_BC21	0
cg23771844_BC21	0
cg23772038_TC21	0.0130016
cg23772039_BC21	9.34086e-17
cg23772040_TC21	1.33893e-23
cg23772041_BC21	2.80058e-30
cg23772043_TC21	4.73674e-39
cg23772044_TC21	0.000309714
cg23772045_BC21	0.000121239
cg23772057_TC21	0.0433923
cg23772059_TC21	4.44239e-09
cg23772062_TC21	0.0226468
cg23809453_BC21	0.011896
cg23809454_TC21	1.49527e-07
cg23809456_TC21	0.0234861
cg23809458_TC21	0.00327911
cg23809460_BC21	9.57189e-11
cg23809461_BC21	0
cg23809462_TC21	7.29033e-10
cg23809463_BC21	0
cg23809465_TC21	9.09228e-12
cg23809471_TC21	5.0171e-13
cg23809472_BC21	5.44009e-15
cg23809474_BC21	3.3653e-08
cg23809475_BC21	4.19775e-13
cg23810262_BC21	1.30284e-05
cg23810263_TC21	1.24175e-05
cg23810264_TC21	1.71542e-06
cg23812245_TC21	6.02122e-09
cg23812247_BC21	0
cg23812248_BC21	1.11022e-15
cg23812936_TC21	6.66437e-08
cg23812937_BC21	3.14347e-05
cg23814153_BC21	3.06055e-09
cg23814161_BC21	0.0390036
cg23828465_TC21	1.60455e-05
cg23828466_BC21	9.3364e-05
cg23828494_TC11	0.000920337
cg23828495_TC11	1.26134e-05
cg23828504_BC11	0.0389188
cg23830299_TC21	0
cg23831803_BC21	0.0152441
cg23834426_BC21	0.0029289
cg23834428_BC21	5.17751e-26
cg23834431_TC21	8.70245e-56
cg23834432_TC21	5.93342e-25
cg23846680_TC21	0.0362773
cg23846681_BC21	0.000591647
cg23860032_TC21	0
cg23860034_TC21	4.73843e-13
cg23860035_TC21	0.0449923
cg23861122_BC21	0.046846
cg23861123_TC21	0.000435566
cg23861124_TC21	0
cg23861183_BC21	0.0311713
cg23861185_BC21	0.00527002
cg23861984_BC21	0.0263024
cg23861985_BC21	0
cg23863975_BC21	0
cg23863987_BO21	0.0362385
cg23864525_TC21	4.35944e-54
cg23864526_BC21	6.42505e-67
cg23865732_BC21	0.00126028
cg23866663_BC21	0.000124173
cg23866664_BC21	5.04851e-08
cg23866676_BC21	0.0107517
cg23866708_TC21	0.00239039
cg23866711_BC21	0.0393852
cg23866804_TC21	2.2769e-07
cg23866805_TC21	0.000159306
cg23866808_TC21	1.11022e-16
cg23866809_BC21	0
cg23866810_TC21	0
cg23866811_BC11	0
cg23866814_TC11	0
cg23866815_TC11	1.11022e-16
cg23866816_TC21	0
cg23866819_TC21	0
cg23866823_BC21	0
cg23866824_TC21	0
cg23866825_TC11	0
cg23866826_BC11	0
cg23866832_BC11	0
cg23866834_BC21	3.30038e-06
cg23866835_TC21	8.80407e-14
cg23866836_TC21	0
cg23866842_TC21	0
cg23866843_TC21	0
cg23866844_TC21	5.65973e-11
cg23866847_TC21	0.00030165
cg23866848_BC21	0.0270274
cg23867249_BC21	0.0089273
cg23867259_TC21	0.00493735
cg23867328_TC21	0.0116597
cg23867331_TC21	0.034667
cg23867342_TC21	2.11505e-21
cg23867344_BC21	0.00032895
cg23867345_BC21	1.04254e-25
cg23867346_BC21	4.51912e-19
cg23867348_BC21	2.90289e-07
cg23867349_BC21	0.00418378
cg23867350_TC21	3.03388e-05
cg23867351_BC21	3.9447e-06
cg23867352_BC21	0.028962
cg23867353_BC21	0.0414672
cg23867355_TC11	0.000222361
cg23867361_BC21	0.00625724
cg23867370_TC11	0.0493186
cg23867372_BC21	0.0135918
cg23867378_TC11	0.000561668
cg23867385_TC11	3.72842e-08
cg23867386_BC11	0.000977528
cg23867387_BC11	2.5342e-06
cg23867388_BC11	0.000616479
cg23867396_BC11	0.0247263
cg23867398_BC21	0.000751688
cg23867400_BC11	1.6789e-10
cg23867401_BC11	0.000196426
cg23867402_BC21	0.0250039
cg23867404_BC11	3.98914e-10
cg23867418_TC21	0.0420098
cg23867419_BC21	0.0309954
cg23867422_BC21	8.58727e-07
cg23867427_BC11	0.0341993
cg23867438_BC11	0.0222925
cg23867463_BC21	5.23004e-09
cg23867473_TC21	0.0284713
cg23867474_TC21	0.000669981
cg23867482_TC21	0.00644448
cg23867483_TC21	0.00166837
cg23867939_TC21	7.82775e-10
cg23867941_BC21	0.0349957
cg23868162_TC21	0.000242979
cg23868804_TC21	0
cg23868903_TC21	0.00472734
cg23868904_TC21	0.0209451
cg23869044_BC21	0.0158451
cg23869045_TC21	8.63469e-05
cg23869052_TC21	0.00295891
cg23869065_TC21	0.045332
cg23869071_TC21	3.67338e-25
cg23869072_TC21	5.24547e-21
cg23869073_TC21	7.89651e-31
cg23869074_BC21	0.00410529
cg23869075_TC21	0.0292696
cg23869076_BC21	0.0495833
cg23869080_BC21	0.00599606
cg23869965_TC21	0.00068921
cg23869966_BC21	4.23004e-09
cg23869967_TC21	0.000955406
cg23869968_BC21	2.97893e-07
cg23869971_TC21	0.0288693
cg23872169_BC21	5.55249e-18
cg23872170_BC21	1.11362e-06
cg23872171_TC21	1.41889e-13
cg23872172_TC21	1.94263e-08
cg23872173_BC21	1.59742e-08
cg23872326_TC21	0.0402232
cg23876896_BC21	0.00152625
cg23877700_BC21	0.00429167
cg23877704_BC21	0.0239519
cg23877708_BC21	0.0376518
cg23885885_TC21	2.69831e-07
cg23885886_TC21	0.0188323
cg23885904_TC21	0.00238231
cg23885905_TC21	0.00011374
cg23885907_BC21	4.53246e-08
cg23885908_BC21	0.00100672
cg28062639_TC21	0.0325561
cg23885916_TC21	1.07692e-13
cg23893886_BC21	0.0349089
cg23893888_TC21	0.041075
cg23894620_BC21	0.0216773
cg23895265_TC21	0.0267211
cg23895268_TC21	0.00386584
cg23895269_TC21	1.33543e-08
cg23895274_BC21	3.10777e-06
cg23895292_TC21	2.83049e-05
cg23896527_TC21	0.0339879
cg23896528_BC21	0.0455145
cg23896529_BC21	0.0324451
cg23896547_BC21	0.0205603
cg23896548_TC21	0.00132799
cg23896549_BC21	0.0428459
cg23897712_BC21	2.15827e-13
cg23900805_TC21	0.00549697
cg23902185_BC21	5.01519e-08
cg23902188_TC21	0.0080289
cg23902189_TC21	0.0193796
cg23902190_BC21	0.00805477
cg23907583_TC21	0.0305487
cg23910253_TC21	6.32648e-08
cg23911052_TC21	0
cg23911899_TC21	0.0443363
cg23912335_TC21	8.88178e-16
cg23912336_BC21	1.74692e-08
cg23912337_BC21	0.00477284
cg23917771_BC21	0.00021805
cg23919152_TC21	4.63185e-13
cg23919153_BC21	8.29004e-13
cg23919156_TC21	1.77535e-10
cg23920569_TC21	0
cg23920570_BC21	0.0104696
cg23920667_TC21	0.0344155
cg23921243_BC21	6.23215e-115
cg23921245_TC21	1.1022e-114
cg23925372_BC21	0
cg23925898_BC21	0.0101918
cg23932522_TC21	0
cg23941121_TC21	1.11022e-16
cg23941122_TC21	0
cg23941128_TC21	0
cg23947131_TC21	0.000266753
cg23947132_BC21	0.0149582
cg23947139_TC21	8.48502e-05
cg23947141_BC21	3.36322e-10
cg23947146_BC21	6.0367e-07
cg23948272_BC21	0.00683346
cg23948273_TC21	2.48873e-05
cg23948274_TC21	0.000269083
cg23952063_TC21	0.000144769
cg23953781_BC21	0.00925004
cg23963993_TC21	3.67883e-16
cg23964083_TC21	3.52182e-40
cg23964084_BC21	2.73237e-34
cg23964086_BC21	2.50984e-31
cg23964087_BC21	3.22139e-14
cg23964088_BC21	3.62529e-09
cg23964089_TC21	3.33234e-09
cg23964095_BC21	1.26828e-10
cg23964096_BC21	1.75697e-07
cg23964098_BC21	1.53983e-15
cg23964099_BC21	1.30634e-11
cg23964101_TC21	1.80874e-20
cg23964105_BC21	7.13105e-17
cg23964106_TC21	6.49982e-16
cg23964108_BC21	4.23599e-20
cg23964109_BC21	1.81184e-17
cg23964112_BC21	1.50307e-09
cg23964113_BC21	6.0926e-08
cg23964114_BC21	1.04932e-05
cg20790056_BC21	1.64854e-12
cg23972995_BC21	3.71274e-06
cg23972996_TC21	0.0130953
cg23972997_TC21	0.00954836
cg23972998_BC21	7.5048e-05
cg23973742_TC21	5.54055e-20
cg23973743_BC21	2.22734e-35
cg23973744_TC21	0.0118802
cg23973752_TC21	5.10846e-37
cg23973753_TC21	9.78145e-30
cg23973754_BC21	7.26459e-08
cg23974870_BC21	1.9573e-06
cg23974881_BC21	0.0422579
cg23984467_BC21	3.33889e-08
cg23984472_BC21	0.0198887
cg23987355_BC21	6.10709e-14
cg23987359_TC21	0.0230302
cg23987412_BC21	6.44723e-31
cg23987413_BC21	5.64399e-39
cg23987414_TC21	6.48255e-22
cg23987416_TC21	5.80491e-11
cg23987417_TC21	2.40771e-17
cg23987422_BC21	1.30261e-36
cg23987425_TC21	6.99812e-62
cg23987426_TC11	6.96756e-06
cg23987456_TC21	0.0279909
cg23987457_TC21	0.0285243
cg23989547_TC21	3.52387e-10
cg23989548_TC21	2.39075e-08
cg23989549_TC21	4.24759e-08
cg23993770_TC21	1.44329e-15
cg23993771_BC21	6.35026e-07
cg23993782_TC21	0.000132226
cg23993813_BC21	4.20686e-24
cg23993814_TC21	7.92374e-18
cg23993815_TC21	1.60931e-10
cg23993829_BC21	3.9744e-15
cg23994957_BC21	7.62001e-32
cg23997955_BC21	0.0156185
cg24001543_TC21	4.54274e-05
cg24015508_TC21	0.0479546
cg24015509_BC21	0.0240098
cg24015510_TC21	1.34093e-10
cg24015512_BC21	0.0062155
cg24015513_BC21	1.26942e-05
cg24015514_BC21	1.43359e-07
cg24015516_BC21	8.90498e-07
cg24015529_TC21	0.000697553
cg24019507_TC21	0.0332563
cg24019510_TC21	0.000792561
cg24019511_BC21	0.00460609
cg24019512_TC21	0.0341747
cg24026969_BC21	1.32602e-07
cg24026972_TC21	4.58073e-06
cg24026973_BC21	0.00177716
cg24029977_BC21	1.68139e-14
cg24029978_TC21	1.94504e-08
cg24029979_BC21	3.26885e-10
cg24042000_TC21	9.37483e-12
cg24043434_TC21	9.53371e-12
cg24049278_TO21	8.18368e-10
cg24049284_TC21	3.54366e-15
cg24049288_TC21	1.968e-38
cg24049292_BC21	7.65009e-43
cg24051870_BC21	0.000983237
cg24051884_TC21	0.00140537
cg24051890_TC21	3.11191e-11
cg24053952_BC21	6.09896e-09
cg24053953_BC21	0.00130172
cg24053955_BC21	7.67159e-07
cg24053956_TC21	0.0107362
cg24053957_BC21	0.00260049
cg24054136_BC21	9.94077e-10
cg24054139_BC21	0.00379881
cg24056132_BC21	2.23429e-10
cg24056133_TC21	0
cg24056134_BC21	2.16493e-14
cg24056135_BC21	1.11022e-16
cg24056136_TC21	0
cg24056137_BC21	2.4448e-08
cg24061805_TC21	1.11022e-16
cg24068101_TC21	1.11022e-16
cg24068102_BC21	4.92084e-06
cg24068103_TC21	0.0173203
cg24070720_TC21	0.014418
cg24070721_BC21	0.0061057
cg24070722_BC21	0.0368629
cg24084054_BC21	4.75589e-13
cg24084056_BC21	6.41201e-09
cg24084057_TC21	1.69167e-45
cg24085192_TC21	0.000224001
cg24085546_TC21	3.7921e-05
cg24085547_BC21	0.00315872
cg24091536_BO21	2.68284e-16
cg24092043_BC21	1.64007e-14
cg24092044_BC21	7.43197e-35
cg24099449_TC21	0.0207423
cg24099450_BC21	0.00526991
cg24099451_BC21	7.32746e-08
cg24099454_TC21	0
cg24102068_TC21	4.47833e-40
cg24102069_BC21	1.37907e-15
cg24102509_TC21	0.00643154
cg24108241_TC21	0.0304897
cg24108242_TC21	0.00309814
cg24108243_BC21	0.00217672
cg24111045_TC21	6.37073e-05
cg24112659_TC21	0
cg24113464_BC21	5.67545e-05
cg24114998_TC21	0.000421263
cg24116939_TC21	3.32123e-09
cg24116940_TC21	0.016103
cg24116963_BC21	1.52079e-108
cg24116966_BC21	3.33651e-66
cg24116967_BC21	3.95026e-93
cg24116970_TC21	0.000219067
cg24116971_TC21	8.13598e-21
cg24116972_TC21	8.01422e-10
cg24116973_TC21	0.000332276
cg24116975_BC21	2.81514e-05
cg24116976_BC21	0.0105879
cg24116998_BC21	3.15862e-05
cg24120989_BC21	5.13203e-05
cg24120990_TC21	0.0391426
cg24120993_BC11	5.31342e-06
cg24121631_TC21	0
cg24127617_BC21	0
cg24127622_TC21	5.55112e-16
cg24133227_TC21	0
cg24139398_TC21	0.0133866
cg24143220_TC21	2.86829e-07
cg24145176_TC21	8.08493e-11
cg24145923_TC21	5.58148e-15
cg24145925_BC21	2.7974e-06
cg24154737_TC21	0.0475964
cg24159336_BC21	1.11022e-16
cg24159337_TC21	2.0095e-14
cg24159338_BC21	3.76633e-07
cg24159340_BC21	5.66929e-10
cg24168764_BC21	1.7364e-05
cg24168765_BC21	3.4022e-09
cg24168766_TC21	1.46332e-19
cg24168767_TC21	1.05382e-25
cg24168769_TC21	7.61994e-16
cg24170168_TC21	0.0169261
cg24170170_BC21	0.0265318
cg24170171_BC21	0.00141595
cg24170173_TC21	4.5289e-09
cg24170658_BC21	0.0172539
cg24170660_TC21	0.00561596
cg24170661_BC21	3.00832e-05
cg24170662_BC21	0.00207946
cg24170663_TC21	3.33067e-16
cg24171020_TC21	3.15573e-45
cg24172125_BC21	0.0135874
cg24172133_TC21	9.7683e-07
cg24172140_TC21	0.000847645
cg24172141_BC21	0.00304223
cg24174682_BC21	0
cg24174686_BC21	0
cg24185020_TC11	6.45447e-162
cg24188040_TC21	0.00108277
cg24188042_TC21	5.37438e-05
cg24188347_BC21	1.11022e-16
cg24188348_TC21	0.000160722
cg24188356_TC11	0.00890557
cg24188614_TC21	0.0343185
cg24188789_TC21	0.0436155
cg24198402_TC21	0
cg24198403_TC21	2.37195e-06
cg24200499_TC21	1.43507e-12
cg24200644_TC21	6.88338e-15
cg24200647_TC21	0
cg24200648_TC21	1.11022e-16
cg22546122_TC11	7.10378e-08
cg24212889_BC21	0.0451718
cg24212890_TC21	0.00731391
cg24212891_TC21	0.00858554
cg24219374_TC21	0.000689463
cg24219375_BC21	0.00221881
cg24219376_BC21	3.75504e-09
cg24219377_TC21	0
cg24219378_TC21	0
cg24221607_TC21	0.0467724
cg24229378_TC21	0.00174073
cg24231317_TC21	3.33963e-07
cg24231318_BC21	0.0180296
cg24231326_BC21	0.0400912
cg24232022_BC21	2.50313e-45
cg24232023_BC21	2.96722e-40
cg24232025_BC21	4.18641e-42
cg24232026_BC21	4.96436e-21
cg24232027_BC21	1.21137e-14
cg24232028_TC21	9.56556e-06
cg24232031_TC21	2.70773e-15
cg24232032_BC21	0.000215073
cg24237529_BC21	0
cg24237530_BC21	0
cg24237531_TC21	0
cg24240539_TC21	2.51791e-37
cg24240540_BC21	4.49246e-29
cg24240543_TC21	2.67275e-10
cg24240544_TC21	3.70845e-29
cg24240545_TC21	1.80611e-47
cg24240547_TC21	4.68542e-21
cg24240548_TC21	1.6789e-29
cg24240549_BC21	2.17519e-31
cg24240550_TC21	1.88233e-26
cg24240554_TC21	4.08928e-06
cg24240556_TC21	1.06116e-05
cg24240560_TC21	0.0384263
cg24240564_BC21	0.0127083
cg24248842_BC11	1.11022e-16
cg24248843_BC21	0
cg24248844_BC21	0
cg24248846_TC21	0
cg24248847_BC11	0
cg24253575_TC21	0.00504071
cg24253576_TC21	0.0457567
cg24254534_BC11	0.0252189
cg24254545_TC11	4.05564e-13
cg24254546_TC21	2.38484e-09
cg24254547_TC21	9.83326e-11
cg24254548_BC21	3.59798e-09
cg24254549_BC21	0.000245771
cg24257619_BC21	2.54487e-36
cg24262333_TC21	0.00869488
cg24262334_BC21	0.000104398
cg24262336_TC21	0.000430496
cg24262337_TC21	0.0140409
cg24263954_BC21	0.047753
cg24266837_TC21	8.22633e-06
cg24266838_TC21	5.49401e-05
cg24266840_TC21	6.96997e-42
cg24266842_TC21	3.05974e-52
cg24266850_TC21	1.1217e-15
cg24266852_BC21	2.63162e-67
cg24266854_BC21	3.18085e-35
cg24266855_TC21	8.33289e-35
cg24266857_BC21	2.88221e-15
cg24269223_TC21	0.0351883
cg24270658_BC21	1.35059e-12
cg24273155_TC21	0.0371367
cg24273157_TC21	0.0314648
cg24273158_BC21	0.0367404
cg24273164_TC21	0.0332762
cg24273646_BC21	0.0372811
cg24273661_TC21	0.0100353
cg24279133_TC21	1.05582e-10
cg24305713_BC21	0.0494859
cg24309279_TC11	0.0129143
cg24309280_BC11	5.72666e-06
cg24309282_BC21	0.00818234
cg24309865_BC21	1.81521e-06
cg24309866_BC21	4.01068e-07
cg24309867_BC21	0.0174289
cg24314238_BC21	0.025492
cg24314244_TC21	1.159e-05
cg24314246_BC21	0.000239455
cg24314247_BC21	0.000622841
cg24314248_BC21	0.000989998
cg24314249_TC21	4.12291e-06
cg24314250_TC21	0.00262859
cg24314251_TC21	0.00596115
cg24314252_TC21	0.00475553
cg24314253_BC21	0.00741212
cg24314254_TC21	0.000307942
cg24324299_BC21	0
cg24352916_BC21	0.00133845
cg24352920_BC21	0.0394307
cg24363877_TC21	6.61051e-69
cg05897963_TC21	3.79006e-33
cg24363987_BC21	8.58324e-47
cg24363988_BC21	2.08591e-57
cg24363990_BC21	1.15113e-108
cg24364095_BC21	6.23178e-88
cg24364096_TC21	1.01766e-33
cg24364097_TC21	1.071e-35
cg24364098_BC21	9.28299e-91
cg24364338_TC21	2.30926e-14
cg24395723_TC21	0.00912451
cg24406071_BC21	0.0001317
cg24406075_TC21	3.20865e-05
cg24410168_TC21	0
cg24410169_BC21	0
cg24410170_BC21	0
cg24410171_TC21	0
cg24410172_TC21	4.92909e-08
cg24410174_BC21	0.00122085
cg24411398_TC21	8.14211e-05
cg24411401_BC21	5.3422e-09
cg24412712_TC21	2.14972e-08
cg24412713_BC21	5.97709e-06
cg24412715_TC21	0.00759064
cg24412718_BC21	0.0075049
cg24419829_BC21	0.0148261
cg24421452_BC21	1.75812e-15
cg24421457_TC21	2.1531e-09
cg24421932_TC21	0.000156523
cg24421933_TC21	4.13606e-07
cg24421934_BC21	0.0208817
cg24425975_TC21	7.62799e-06
cg24425976_TC21	1.25881e-10
cg24425980_TC21	4.20623e-10
cg24425981_BC21	2.32228e-09
cg24425983_TC21	6.43369e-82
cg24425985_BC21	6.63938e-91
cg24425988_BC21	2.82293e-05
cg24426492_TC21	0.0246422
cg24435963_BC21	4.80063e-13
cg24435973_TC21	1.09348e-08
cg24435974_TC21	1.9119e-09
cg24435990_BC21	1.09825e-07
cg24435991_BC21	0.00257367
cg24435992_TC21	6.93597e-07
cg24435993_BC21	2.66883e-10
cg24435994_TC21	0.00207741
cg24436094_TC21	9.01776e-09
cg24436096_BC21	2.38162e-07
cg24436097_TC21	9.45566e-07
cg24436098_TC21	0.000224887
cg24436105_TC21	3.26228e-06
cg24436107_BC21	1.70138e-11
cg24437083_BC21	5.41004e-10
cg24437086_BC21	8.76372e-06
cg24437087_BC21	0.00100743
cg24437088_BC21	2.5781e-08
cg24438559_TC21	0.0361794
cg24438639_TC21	0.0442422
cg24443450_TC21	1.23161e-20
cg24443451_BC21	4.856e-13
cg24449203_BC21	2.61957e-38
cg24449208_BC21	4.66371e-69
cg24456222_TC21	7.50376e-07
cg24460339_BO21	8.24833e-13
cg24460340_TC21	3.22899e-18
cg24460341_TC21	3.58502e-44
cg24465399_TC21	1.39841e-10
cg24465401_TC21	4.47411e-07
cg24485063_BC21	0
cg24485064_TC21	1.11022e-16
cg24485065_BC21	0
cg24485066_TC21	0
cg24485251_BC21	0.00476213
cg24485262_BC21	0.00569095
cg24485263_TC21	5.54598e-05
cg24485266_BC21	0
cg24485267_TC21	0
cg24485271_TC21	0
cg24487817_TC21	2.34799e-06
cg24487818_TC21	1.49826e-06
cg24487819_TC21	1.26959e-05
cg24487820_BC21	0.000154853
cg24491254_TC11	1.26028e-08
cg24491593_BC21	0.00907664
cg24493176_TC21	0.0191432
cg24496872_BC21	2.89514e-43
cg24498261_BC21	0.0301832
cg24499123_BC21	7.82522e-06
cg24499221_TC21	0.000411533
cg24499977_TC21	0
cg24499979_TC21	0
cg24500277_BC21	7.62791e-05
cg24500278_BC21	0.00448096
cg24500280_TC21	6.94961e-10
cg24500281_BC21	0
cg24500282_BC21	0.0154522
cg24500612_TC21	0.0479482
cg24500861_BC21	0.0206424
cg24500863_TC21	0.018343
cg24500869_BC21	4.81284e-20
cg24500870_TC21	5.53271e-13
cg24501961_TC21	6.02851e-14
cg24501964_BC21	0.0226393
cg24501968_TC21	1.11456e-33
cg24502908_BC21	1.15019e-12
cg24502910_TC21	1.15157e-06
cg24502911_TC21	3.87898e-07
cg24502912_TC21	2.87415e-12
cg24502913_TC21	0.0264598
cg24502962_BC21	1.00489e-137
cg24502963_TC21	2.74109e-121
cg24502964_BC21	8.15647e-200
cg24502966_BC21	9.10014e-281
cg24502970_BC21	4.1328e-124
cg24502973_BC21	1.12684e-109
cg24502975_BC21	1.10578e-73
cg24502977_BC21	4.20412e-56
cg24502978_BC11	1.98339e-225
cg24502979_BC21	2.20933e-101
cg24502981_BC21	3.61487e-239
cg24502982_TC21	1.97046e-155
cg05138458_TC21	6.61295e-42
cg24502984_TC21	6.39232e-176
cg24506047_TC21	0.000889309
cg24506048_TC21	0.0198137
cg24506053_BC21	0.010748
cg24508479_BC21	0.0193597
cg24508483_BC21	6.22518e-06
cg24508487_TC21	0.0116488
cg24508495_BC21	0.0314685
cg24508886_TC21	0.0448617
cg24508888_BC21	3.20161e-10
cg24516780_BC21	7.76989e-07
cg24524870_TC21	0.0134241
cg24528202_TC21	6.99559e-08
cg24528205_BC21	0.00185552
cg24533511_TC21	0.000663062
cg24533515_BC21	0
cg24534035_TC21	0.00105668
cg24534036_TC21	1.66817e-07
cg24534257_TC21	0.0414823
cg24534265_BC21	4.43558e-10
cg24534266_TC21	0.00124019
cg24534703_BC21	0.00856367
cg24534723_BC21	5.37996e-06
cg24536738_BC21	1.61537e-13
cg24536739_TC21	1.11022e-16
cg24536740_TC21	0
cg24536743_BC21	-2.22045e-16
cg24536744_TC21	0
cg24537395_BC21	1.87036e-60
cg24539097_BC21	0
cg24539098_TC21	0
cg24545999_BC21	7.30352e-07
cg24546001_TC21	1.11022e-16
cg24546002_BC21	1.11022e-16
cg24546003_BC21	1.15737e-05
cg24546005_BC21	0.000182998
cg24546008_BC21	0.0168925
cg24546010_TC21	2.60003e-09
cg24546556_TC21	0.0271043
cg24546557_BC21	1.15403e-70
cg24546558_BC21	0.000103011
cg24546569_BC21	1.58811e-47
cg24546570_TC21	3.00934e-13
cg24546571_TC21	7.32229e-15
cg24553767_BC21	0
cg04790874_TC21	0
cg24553768_BC21	0
cg24558147_BC21	1.55431e-15
cg24559093_TC21	0.000617565
cg24560127_TC21	0
cg24560129_TC21	1.11022e-16
cg24560130_TC21	0
cg24560131_TC21	0
cg24560132_BC21	0
cg24560135_TC21	5.35008e-07
cg24560136_BC21	0
cg24561649_TC21	1.34059e-10
cg24566013_BC21	2.2299e-09
cg24566015_TC21	0.0313186
cg24575139_TC11	3.82727e-08
cg24575140_TC21	7.39409e-14
cg24577630_BC21	0.0034164
cg24577631_BC21	0.0166513
cg24577632_BC21	0.0237942
cg24577633_BC21	4.88289e-05
cg24578942_BC21	1.11022e-16
cg24578943_TC21	1.11022e-16
cg24578946_BC11	0
cg24578947_TC21	0
cg24578948_BC11	3.06824e-07
cg24578949_TC21	4.20308e-12
cg24578969_BC21	0.0370633
cg24578975_BC11	1.5998e-05
cg24578977_TC11	0.029856
cg24580400_BC21	7.63415e-42
cg24580953_BC21	9.03089e-12
cg24584219_BC21	5.14906e-05
cg24584220_TC21	3.76963e-08
cg24584226_TC21	0.00126053
cg24584233_BC21	7.17677e-05
cg24584234_TC21	0.0230138
cg24586154_BC21	4.34183e-07
cg24586155_TC21	7.89408e-05
cg24586156_BC21	5.98914e-11
cg28065211_BC21	3.48932e-08
cg24591954_BC21	0.000109006
cg24597614_BC21	6.05061e-45
cg24597615_TC21	1.97194e-107
cg24597618_BC21	1.62705e-115
cg24597619_BC21	1.52501e-138
cg24597620_TO21	1.08814e-30
cg24597624_TC21	1.06269e-74
cg24597625_TC21	8.04105e-47
cg24597626_BC21	3.2589e-29
cg24597627_TC21	1.34776e-32
cg24605692_BC21	1.68819e-14
cg24605694_BC21	2.56538e-08
cg24605717_BC21	0.00793957
cg24609158_TC21	8.04741e-10
cg24609164_BC21	5.65369e-07
cg24611612_BC21	2.12303e-10
cg24611613_BC21	0.0159221
cg24611622_TC21	6.68937e-20
cg24612446_BC21	4.07583e-07
cg24612447_BC21	7.28877e-15
cg24612448_BC21	5.35098e-14
cg24612453_TC21	0.000511646
cg24612471_TC21	0.0495646
cg24612837_TC21	3.40977e-05
cg24612838_TC11	1.14693e-15
cg24613056_BC21	0.00500857
cg24613057_BC21	0.0080185
cg24615103_TC21	7.43841e-07
cg24615125_BC11	0.00038599
cg24615144_BC11	0.00691286
cg24615176_TC21	0.0222502
cg24615183_BC21	0.0365525
cg24615374_TC21	0.0300772
cg24615378_TC21	0
cg24615380_TC21	0.0004095
cg24615381_TC21	1.82885e-08
cg24615382_BC21	6.05561e-15
cg24615401_BC11	0.001059
cg24615427_TC11	0.00579937
cg24616207_BC11	0.0153314
cg24616208_BC21	0.0079373
cg24616209_BC21	0.0286308
cg24616212_BC11	0.000142368
cg24616488_TC21	0.0381393
cg24616489_TC21	0.00251182
cg24616507_BC11	0.00190376
cg24616514_TC11	0.0107192
cg24616519_BC11	0.0255979
cg24616524_BC11	0.0258681
cg24616541_TC11	0
cg24616542_BC11	0
cg24616543_TC11	0
cg24616544_TC11	1.11022e-16
cg24616545_BC11	0.00145694
cg24616546_BC11	0
cg24616550_BC11	6.15185e-06
cg24616557_BC11	0
cg24616559_TC11	0
cg24616560_TC11	0
cg24616566_BC11	0
cg24616567_BC21	0
cg16762797_TC21	0.0255667
cg24616596_TC21	0.0014702
cg24616834_BC21	2.47134e-06
cg24616837_BC21	2.34268e-08
cg24616838_TC11	0
cg24616841_BC11	0.00234677
cg24616846_TC11	0.0267434
cg24616847_BC11	2.29279e-09
cg24616848_TC11	1.11022e-16
cg24616849_TC11	0
cg24616850_BC11	1.11022e-16
cg24616851_BC11	0
cg24616858_BC21	0.0223825
cg24616859_TC21	2.43526e-05
cg24617216_BC11	2.69965e-10
cg24617217_TC11	4.88099e-25
cg24617261_BC11	0.0243664
cg24617263_BC11	0.00243452
cg24617271_BC21	0.00289321
cg24617385_TC21	0.0381203
cg24617641_TC21	0
cg24617744_TC21	0.0252294
cg24617745_TC21	0.000295474
cg24617747_TC21	0.000621742
cg24617748_BC11	6.00919e-05
cg24617749_TC11	1.92339e-05
cg24617752_BC11	6.43101e-10
cg24617754_TC21	2.37321e-07
cg24617755_BC21	3.97089e-08
cg24617758_BC21	6.04482e-07
cg24618010_BC21	0.0384607
cg24618011_BC21	0.0319296
cg24618709_TC21	4.04231e-10
cg24618731_TC21	0.00236109
cg24618766_BC11	0.00691587
cg24618795_BC11	0.0194943
cg24618796_BC11	0.000999133
cg24618797_BC11	0.00159448
cg24618803_TC11	2.20987e-05
cg24618884_TC21	1.69634e-06
cg24618885_TC11	1.3943e-11
cg14787269_TC21	0
cg24622518_TC21	0
cg24626774_TC21	0.0102374
cg24626787_TC21	0.00582801
cg24626788_BC21	0.00308403
cg24628937_TC21	5.21108e-15
cg24628938_BC21	1.60034e-40
cg24634347_BC21	2.24265e-14
cg24635899_TC21	2.76331e-28
cg24635900_TC21	2.12314e-27
cg24635901_BC21	1.10209e-10
cg24635902_BC21	3.20909e-45
cg24638643_BC21	0.00273014
cg24638644_TC21	0.00192536
cg24638962_BC21	4.291e-84
cg24638964_BC21	1.42135e-29
cg24638966_BC21	2.4017e-08
cg24638967_BC21	2.32557e-82
cg24638968_TC21	1.50844e-90
cg24638969_BC21	2.29895e-35
cg24638970_BC21	2.21643e-19
cg24638971_BC21	1.03305e-18
cg24638972_TC21	7.63957e-23
cg24638974_TC21	3.65478e-13
cg24644100_TC21	9.9964e-09
cg24644104_TC21	3.53982e-12
cg24645400_TC21	2.07512e-05
cg24645401_BC21	0.000373659
cg24657730_TC21	0.000227651
cg24657732_BC21	3.91028e-12
cg24657733_TC21	4.40849e-07
cg24663222_TC21	0.016823
cg24663229_BC21	0.00935489
cg24668565_TC21	0.000139707
cg24668566_BC21	0.0371393
cg24671754_BC21	0.0209516
cg24671755_TC21	0.0209113
cg24671756_BC21	0.0423698
cg24671763_TC21	4.61869e-05
cg24672675_TC21	0.0221528
cg24672678_TC21	0.00494783
cg24675007_BC21	0.0119824
cg24675009_TC21	6.15152e-06
cg24675010_BC21	2.45572e-07
cg24675011_BC21	1.50357e-23
cg24675012_BC21	5.66903e-17
cg24675013_BC21	5.37935e-28
cg24675014_BC21	0.00947613
cg24675017_BC21	5.29008e-11
cg24675018_TC21	8.51089e-06
cg24675316_BC21	0.0327603
cg24675317_BC21	0.000807009
cg24675318_TC21	0.000487001
cg24675319_BC21	0
cg24675321_TC21	1.3981e-12
cg24675322_BC21	4.09739e-12
cg24676727_BC21	1.04199e-55
cg24676728_TC21	3.59592e-25
cg24676729_TC21	5.09258e-48
cg24676732_BC21	6.78982e-09
cg24677664_TC21	0.0149768
cg24678335_BC21	0.0154295
cg24678337_BC21	0.0132482
cg24678338_BC21	0.0121458
cg24678339_TC21	1.5343e-05
cg24682736_BC21	0
cg24682737_BC21	0
cg24683743_BC21	0.0485467
cg24683751_TC21	2.94528e-06
cg24683753_TC21	3.21321e-05
cg24683754_TC21	0
cg24683755_TC21	1.62093e-14
cg24683756_BC21	2.44582e-13
cg24689115_BC21	0.015273
cg24689117_TC21	0.016441
cg24691274_BC21	4.06382e-06
cg24692144_BC21	0.00287562
cg24692145_TC21	2.51587e-07
cg24695213_BC11	0.0238305
cg24695234_TC21	4.32377e-13
cg24695235_TC21	1.01808e-31
cg24695236_BC21	2.33301e-36
cg24695237_TC21	6.38706e-49
cg24695241_TC21	0.0174524
cg24695243_BC21	7.36549e-10
cg24695795_TC21	1.09904e-25
cg24695797_BC21	2.3316e-06
cg24695799_BC21	4.46446e-23
cg24695800_BC21	5.89456e-19
cg24695801_BC21	1.74285e-22
cg24695804_BC21	4.85431e-81
cg24695805_BC21	3.42481e-87
cg24695806_BC21	1.56092e-37
cg24695809_TC21	5.07309e-06
cg24697578_TC11	3.87698e-13
cg24697580_BC21	0.00122805
cg24701792_BC21	0.0422706
cg24701793_TC21	0.0328935
cg24701795_TC21	0.0222029
cg24703107_BC21	0.00861852
cg24703111_TC21	0.0357156
cg24703114_BC21	0.033301
cg24703653_TC21	0.0179524
cg24707425_TC21	4.67404e-13
cg24707426_TC21	5.02557e-05
cg24707428_TC21	6.94421e-08
cg24707430_BC21	0.00178289
cg24707431_BC21	1.61042e-33
cg24707553_TC21	3.65508e-11
cg24707556_TC21	0
cg24707557_TC21	0
cg24707560_BC21	3.81917e-14
cg24707561_TC21	0
cg24707562_BC21	1.11022e-16
cg24707563_TC21	0
cg24707564_TC21	1.11022e-16
cg24707565_TC21	5.4988e-09
cg24709036_TC21	0.01394
cg24717805_BC21	0.00283585
cg24717836_TC21	0.00318365
cg24719654_BC21	1.82856e-14
cg24726552_TC21	0.00416695
cg24745075_BC21	0.040325
cg24745079_TC21	0.04707
cg24756626_BC21	0.0210124
cg24757306_TC21	0.0271527
cg24757307_BC21	2.74255e-07
cg24757309_TC21	0.0117659
cg24757312_TC21	0
cg24759605_BC21	0.0459552
cg24761153_BC21	4.55108e-10
cg24761154_BC21	1.51963e-10
cg24766448_BC21	0.0109204
cg24766449_BC11	3.40368e-07
cg24766450_BC11	5.54312e-12
cg24766451_BC11	7.26713e-10
cg24766452_BC21	1.31601e-05
cg24766453_BC11	4.62738e-10
cg24766796_TC11	0.000513494
cg24766804_TC11	0.00241797
cg24772585_BC21	9.09598e-11
cg24780335_BC21	3.35184e-05
cg24780336_BC21	0.00676969
cg24780337_BC21	0.000457063
cg24799223_TC21	0.0101615
cg24799224_BC21	0.0129317
cg24799225_TC21	0.0023229
cg24799762_BC21	2.63311e-12
cg24799763_TC21	0.000255371
cg24799765_BC21	0.0312406
cg24801607_TC21	7.7736e-07
cg24804971_TC21	0.0166191
cg24805480_BC21	5.76656e-37
cg24805481_BC21	2.80853e-40
cg24805482_TC21	7.3688e-13
cg24805483_TC21	4.04824e-22
cg24805484_TC21	7.30662e-21
cg24809942_BC21	6.13917e-19
cg24809944_TC21	5.87031e-05
cg24811411_TC21	0
cg24812166_BC21	1.11022e-16
cg24812168_BC21	0
cg24812169_BC21	0
cg24812170_TC21	1.11022e-16
cg24812171_TC21	0
cg24812173_TC21	0
cg24813840_BC21	0.000542493
cg24821783_TC21	0
cg24821795_BC21	0
cg24821798_BC21	0
cg24826402_TC21	0
cg24832076_BC11	2.27579e-11
cg24832078_TC21	0.0204568
cg24838804_TC21	4.91381e-05
cg24839735_BC21	0.0125374
cg24839736_BC21	0.022165
cg24839737_TC21	0.0258075
cg24842199_BC21	2.3683e-07
cg24850062_BC21	5.10703e-15
cg24850063_BC21	0
cg24854068_BC21	4.38337e-06
cg24854071_BC21	9.12882e-06
cg24854072_TC21	0.00259243
cg24854073_BC21	2.9432e-13
cg24854493_TC21	0.0289962
cg24854494_TC21	0.038518
cg24854496_BC21	1.90579e-06
cg24856604_BC21	4.44942e-05
cg24856609_TC21	6.13473e-14
cg24856610_BC21	1.47856e-16
cg24856614_TC21	0.00196188
cg24856873_BC21	0.02288
cg24857351_TC21	0.000205504
cg24857358_TC21	0.0429942
cg24857359_BC21	0.0372097
cg24865264_TC21	0.04051
cg24865715_TC21	0
cg24871854_BC21	0.0127788
cg24878646_TC21	0
cg24878652_BC21	0.000121027
cg24878654_TC21	1.11022e-16
cg24878656_TC21	0
cg24878657_TC21	0
cg24878658_BC21	0
cg24878660_BC21	0
cg24878663_BC21	1.49963e-18
cg24878664_TC21	1.51811e-10
cg24878666_BC21	1.07056e-05
cg24878667_TC21	6.47228e-09
cg24879578_TC21	2.44506e-09
cg24879579_TC21	1.11022e-16
cg24879580_BC21	0
cg19741173_BC21	0
cg24879581_BC21	4.44089e-16
cg24879585_TC21	2.78525e-07
cg24879586_BC21	2.22045e-16
cg24879587_TC21	1.03821e-10
cg24879701_BC21	0.0146803
cg24879703_TC21	0.00533401
cg24884172_TC21	0.000491963
cg24884175_TC21	5.6794e-56
cg24884177_BC21	2.21974e-05
cg24890119_BC21	4.88e-29
cg24890121_BC21	5.30614e-55
cg24892476_BC21	0.00183563
cg24892479_BC21	0.00559133
cg24892484_BC21	2.37231e-05
cg24901286_TC21	2.39066e-13
cg24901289_BC21	7.05822e-35
cg24901291_BC21	4.65166e-23
cg24909943_BC21	0.000520892
cg24909944_TC21	2.28921e-15
cg24909945_TC21	4.33465e-07
cg24910151_BC21	1.8607e-22
cg24910152_BC21	3.23792e-10
cg24910153_TC21	8.52497e-17
cg24910159_BC21	4.87048e-12
cg24910160_BC11	3.40062e-11
cg24910165_TC11	3.17316e-29
cg24910166_TC11	1.65786e-25
cg24910167_BC11	4.67697e-19
cg24910168_BC21	5.44849e-17
cg24910170_TC21	4.90734e-48
cg24910173_TC21	3.58477e-116
cg24910175_TC11	6.68729e-209
cg24910176_BC21	1.76066e-133
cg24910447_TC21	2.20234e-15
cg24910448_BC21	9.05737e-11
cg24910450_BC21	2.64647e-22
cg24910452_BC21	1.19715e-26
cg24910671_BC21	0.0260832
cg24912671_BC21	0
cg24912672_TC21	0
cg24912673_BC21	1.11022e-16
cg24912674_BC21	1.11022e-16
cg24912675_BC21	0
cg24912676_BC21	0
cg24912677_BC21	0
cg24912678_BC21	0
cg24913973_BC21	1.11022e-16
cg24913976_TC21	0.00653626
cg24916010_BC21	6.32817e-08
cg24920716_TC21	0.00275317
cg24920720_TC21	2.89176e-07
cg24920721_TO21	4.0601e-09
cg24920873_BC21	0.00704805
cg24920988_BC21	0.0179676
cg24921553_TC21	0
cg24921554_BC21	0.000659784
cg24921557_TC21	0
cg24930491_TC21	0.0336407
cg24933959_TC21	0.0483845
cg24972412_TC21	2.03244e-10
cg24972415_TC21	0.00020595
cg24972416_BC21	0.000140125
cg24972417_TC21	1.25558e-07
cg24986954_BC21	0.0421311
cg25018143_BC21	0.0428624
cg25018146_BC21	0.000214581
cg25022175_TC21	1.69758e-11
cg25022177_BC21	8.26667e-09
cg25022178_TC21	5.48038e-08
cg25022179_BC21	4.67657e-10
cg25022181_TC21	1.23998e-07
cg25022182_BC21	1.11022e-16
cg25022185_TC21	3.06832e-05
cg25041099_BC21	0
cg25041100_TC21	0
cg25041101_BC21	9.63211e-05
cg25043717_BC21	1.11022e-16
cg25043718_TC21	0
cg25043719_BC21	0
cg25043721_BO21	0.0011391
cg25043722_TO21	5.55112e-16
cg25043723_BC21	0
cg25050182_TC21	6.58665e-110
cg25050184_BC21	8.83329e-83
cg25050185_BC21	1.21418e-102
cg25095969_TC21	0.0216272
cg25095971_TC21	1.36176e-08
cg25095974_BC21	2.74748e-09
cg25096319_TC21	0.000495191
cg25096320_BC21	0.00202521
cg25097576_TC21	0.0236357
cg25097577_BC21	0.00127403
cg25097579_BC21	0.0178247
cg25097586_BC21	0.00456057
cg25098463_BC21	0
cg25098464_TC21	0
cg25098465_BC21	5.66214e-15
cg25103779_BC21	0.00534498
cg25103800_TC21	0.0376122
cg25141018_BC21	0.000709259
cg25141019_BC21	0.0428304
cg25142819_BC21	6.41119e-39
cg25142820_TC21	1.53893e-44
cg25142821_BC21	2.40674e-06
cg25153460_TC21	6.73175e-107
cg25153461_BC21	3.19761e-176
cg25153462_TC21	8.61695e-122
cg25153463_TC21	7.08878e-81
cg25153464_TC21	5.01842e-66
cg25153465_BC21	0.0215033
cg25153469_BC21	0.0403796
cg25153470_TC21	0.00949486
cg25153472_BC21	3.0612e-75
cg25153473_BC21	9.88452e-16
cg25156333_TC21	0
cg25156334_TC21	0
cg25156335_TC21	0
cg25156336_TC21	0
cg25161006_BC21	0
cg25161008_TC21	0
cg25161009_BC21	0
cg25161010_TC21	0
cg25161012_TC21	0
cg25161013_TC21	0
cg25161014_TC21	0
cg25161015_TC21	0
cg25161016_BC21	0
cg25161017_TC21	0
cg25173050_TC21	3.74849e-10
cg25173052_BC21	0
cg25173053_TC21	0.00271511
cg25173146_TC21	0.000578463
cg25173147_BC21	0.000505902
cg25173185_BC21	0.00396653
cg25173186_TC21	0.00132944
cg25175522_TC21	0.0041052
cg25189953_TC21	0
cg25190974_TC21	1.11022e-16
cg25204066_BC21	0.00393946
cg25215559_BC21	0.00888743
cg25215818_TC21	1.80027e-08
cg25215822_BC21	0.0344692
cg25215829_BC21	0.0458935
cg25217382_TC21	0.00918692
cg25227538_TC21	0.0110233
cg25227658_TC21	0.00527432
cg25236619_TC21	1.04667e-05
cg25237097_BC21	0.0307442
cg25237099_TC21	4.42663e-10
cg25237100_TC21	0.0139662
cg25237101_BC21	8.37784e-08
cg25238946_BC21	0
cg25238947_BC21	0
cg25238948_TC21	0
cg25238949_BC21	0
cg25247196_TC21	1.6483e-18
cg25247197_TC21	2.15981e-48
cg25247200_TC21	2.60657e-47
cg25247201_TC21	2.90547e-08
cg25262840_BC21	7.13347e-06
cg25262841_BC21	0.00314368
cg13319841_TC21	6.83695e-15
cg25292905_BC21	0.0151602
cg25292913_TC21	0.0341795
cg25294913_BC21	0
cg25294914_TC21	0
cg25294916_TC21	1.48883e-08
cg25294917_BC21	0
cg25294918_BC21	6.66134e-16
cg25294922_BC21	0.00467723
cg25300687_BC21	0.0425964
cg25300689_TC21	0.000421897
cg25300690_TC21	9.06414e-28
cg25300691_BC21	1.23528e-19
cg25300692_BC21	3.06572e-08
cg25300700_BC21	9.41806e-06
cg25300703_TC21	0.000466727
cg25300706_TC21	0.0037776
cg25300708_BC21	1.08108e-14
cg25300714_TC21	1.70914e-29
cg25300715_BC21	9.23021e-108
cg25308540_BC21	0.00584215
cg25310234_BC21	8.3905e-05
cg25310235_BC21	2.98649e-11
cg25318444_TC21	0.00912279
cg25318448_TC21	3.70728e-14
cg25325142_TC21	0.000167845
cg25325143_BC21	9.19698e-12
cg25325144_TC21	1.88738e-15
cg25325374_BC21	0.00709429
cg25325714_TC21	8.69505e-07
cg25325715_BC21	1.47327e-13
cg25325827_BC11	0.0242276
cg25325830_TC11	0.0257712
cg25325832_TC11	0.0128824
cg25325841_BC11	2.316e-06
cg25325844_BC11	0.046075
cg25325854_TC21	0.0498572
cg25325855_TC21	0.0340564
cg25325857_TC21	4.14759e-05
cg25325858_BC21	0
cg25325859_TC21	1.11022e-16
cg25325860_BC21	0
cg25326035_TC21	0.00647651
cg25326036_BC21	5.75873e-13
cg25326061_BC11	0
cg25326074_TC11	4.56413e-13
cg25326091_BC21	1.38407e-05
cg25326094_TC11	3.01111e-06
cg25326095_BC21	0.00493979
cg25328474_BC21	2.75341e-08
cg25328475_TC21	7.56939e-15
cg25328483_TC21	0.000603223
cg25328484_TC21	1.39568e-07
cg25328704_BC21	0.000157232
cg25328706_BC21	1.22247e-05
cg25328708_TC21	0.000641858
cg25328709_BC21	2.99931e-12
cg25328710_TC21	5.99629e-27
cg25328716_TC21	5.50923e-10
cg25333097_TC21	1.53544e-13
cg25333099_TC21	1.11022e-16
cg25334486_BC21	0
cg25334487_TC21	0
cg25334489_TC21	1.11022e-16
cg25334490_TC21	0.00779623
cg25334496_TC21	0.00314508
cg25334501_TC21	1.11022e-16
cg25334504_TC21	0
cg25334505_TC21	0
cg25334506_TC21	0
cg25334507_TC21	0
cg25334508_TC21	0
cg25337238_TC21	1.39418e-06
cg25339185_TC21	0.0436619
cg25339186_BC21	0.0190772
cg25339191_TC21	0.0352566
cg25339193_BC21	9.54792e-15
cg25339194_TC21	4.22584e-12
cg25339195_BC21	0.000463945
cg25341276_TC21	4.82951e-05
cg25341277_BC21	2.69851e-12
cg25341278_BC21	0.0298347
cg25367147_TC21	0.000599204
cg25367149_BC21	2.4669e-29
cg25367290_TC21	1.11022e-16
cg25374802_TC21	0
cg25374803_TC21	0
cg25374804_TC21	0
cg25375220_TC21	0.00143296
cg25375222_BC21	1.99745e-05
cg25376036_BC21	0.00219403
cg25376046_BC21	8.15798e-06
cg25376051_TC21	0
cg25376052_TC21	0.000482644
cg25376053_BC21	0.000879181
cg25377189_TC21	2.47818e-05
cg25379986_TC21	1.07935e-22
cg25379987_TC21	1.33298e-21
cg25379988_BC21	6.97333e-05
cg25379990_TC21	6.18129e-26
cg25379991_BC21	4.0911e-08
cg25379992_BC21	4.39319e-10
cg25379993_TC21	1.78169e-31
cg25379994_BC21	1.83995e-46
cg25379996_BC21	9.5836e-33
cg25380750_TC21	7.0192e-80
cg25380751_BC21	0.000219393
cg25380754_TC21	1.11022e-16
cg25383118_BC21	0.00566814
cg25383125_BC21	0.0259925
cg25383126_TC21	0.000846276
cg25383127_TC21	0
cg25383133_TC21	0.00013851
cg25383134_BC21	0.00409892
cg25383135_TC21	7.57236e-19
cg25383863_TC21	0
cg25383866_BC21	0.000322571
cg25383867_TC21	1.77247e-12
cg25383868_TC21	0
cg25383870_TC21	1.62575e-09
cg25383872_TC21	1.09818e-08
cg25383873_BC21	1.32406e-05
cg25383874_TC21	1.15973e-06
cg25383875_BC21	0
cg25383876_TC21	0
cg25383877_BC21	1.11022e-16
cg25383878_TC21	0
cg25394198_BC21	2.03844e-09
cg25394199_TC21	1.48993e-09
cg25394200_BC21	5.22681e-22
cg25396419_TC21	4.55569e-08
cg25396421_BC21	3.50248e-06
cg25396422_BC21	0.0315194
cg25397724_BC21	0.014205
cg25397732_BC21	0.0360677
cg25397747_BC21	0
cg25402523_BC21	0.00250978
cg25419531_TC21	0.0455099
cg25419542_TC21	0.00213377
cg25419552_BC21	7.60497e-06
cg25419553_TC21	0.0196278
cg25419927_BC21	0.0441537
cg25419933_BC21	0
cg25419934_TC21	0
cg25419935_TC21	0
cg25419937_TC21	0.0272374
cg25419938_TC21	0.0494947
cg25419940_BC21	0.000316973
cg25419942_TC21	2.27787e-06
cg25419943_BC21	1.53793e-53
cg25419944_TC21	1.31539e-44
cg25419949_BC21	1.16586e-32
cg25419963_BC21	4.94524e-42
cg25419970_BC21	7.30739e-74
cg25419997_BC21	9.7498e-62
cg25419998_TC21	5.14115e-117
cg25419999_TC21	3.12885e-114
cg25420000_TC21	3.94017e-29
cg25420835_BC21	1.22991e-12
cg25421210_BC21	5.45703e-07
cg25425582_TC21	0
cg25425583_BC21	0
cg25425584_TC21	0
cg25425587_TC21	1.11022e-16
cg25427415_BC21	7.0091e-06
cg25427417_TC21	0.0494613
cg25427418_BC21	5.41511e-11
cg25427419_TC21	-2.22045e-16
cg25427421_BC21	5.47685e-06
cg25428356_TO21	0.00876808
cg25451657_TC21	2.33033e-14
cg25451658_TC21	1.60232e-06
cg25452390_TC21	3.51451e-07
cg25452391_BC21	1.38434e-07
cg25452392_BC21	0.000112621
cg25452393_BC21	0.00212195
cg25452396_TC21	0
cg25452418_BC21	4.23415e-11
cg25452421_BC21	6.28474e-09
cg25452423_TC21	0.0137163
cg25452424_BC21	2.77556e-15
cg25452425_BC21	0
cg25463330_TC21	5.28406e-05
cg25463332_BC21	2.76069e-05
cg25463334_TC21	0.000207096
cg25466830_TC21	4.62255e-08
cg25467074_BC21	0.0311014
cg25467075_BC21	0.0218961
cg25467076_BO21	4.47781e-41
cg25467077_BC21	4.92451e-94
cg25467078_BC21	5.05594e-66
cg25467079_TC21	1.48633e-59
cg25467081_TC21	4.77551e-44
cg25467082_TC21	2.03523e-22
cg25467083_TC21	9.2887e-40
cg25467084_TC21	3.58064e-39
cg25467085_BC21	1.10499e-39
cg25479981_TC21	0.0137594
cg25485163_TO21	0.0137842
cg25486890_TC21	0.00422177
cg25486891_TC21	0.00065973
cg25486893_TC21	5.82518e-11
cg25486894_BC21	1.9728e-11
cg25486895_TC21	2.95128e-11
cg25486896_BC21	7.92474e-08
cg25486897_TC21	6.58873e-12
cg25489513_TC21	0.0045091
cg25489514_TC21	0.020579
cg25530619_BC21	1.05083e-12
cg25530920_TC21	0.00940619
cg25530921_BC21	0.00497925
cg25530932_TC21	0.00541009
cg25533675_BC21	2.36283e-09
cg25533676_TC21	0.0181823
cg25533677_TC21	8.78243e-07
cg25533680_BC21	4.97367e-27
cg25533681_TC21	8.92839e-24
cg25533683_TC21	1.56832e-70
cg25533684_BC21	1.5411e-53
cg25533685_TC21	7.23998e-39
cg25533686_BC21	1.52243e-23
cg25540228_TC21	0.00858213
cg25540232_TC21	0.00105019
cg25540233_TC21	5.634e-05
cg25540236_TC21	0.00200719
cg25540237_BC21	0.00445669
cg25540238_BC21	8.82058e-05
cg25540239_BC21	3.31895e-08
cg25547231_TC21	9.74015e-06
cg25547233_TC21	1.34924e-10
cg25547234_TC21	1.82562e-10
cg25547236_BC21	2.07128e-11
cg25547237_BC21	0
cg25548610_BC21	1.11074e-16
cg25548616_BC21	0.0234705
cg25548617_TC21	6.19281e-08
cg25550920_BC21	3.11992e-10
cg25550921_BC21	1.20645e-07
cg25550922_TC21	0
cg25554712_TC21	0.00827117
cg25554715_BC21	0.00132805
cg25554717_BC21	3.72394e-06
cg25554727_BC21	0.0169008
cg25554728_TC21	0.000771394
cg25554729_TC21	4.13423e-20
cg25554735_TC21	0.021168
cg25555045_TC21	2.10793e-07
cg24754336_BC21	0.000567641
cg25555342_TC21	0.005923
cg25555343_TC21	1.02304e-06
cg25555346_TC21	4.87744e-05
cg25555348_BC21	4.81903e-07
cg25555349_TC21	2.98835e-06
cg25555353_BC21	9.74086e-06
cg25556590_TC21	4.26176e-34
cg25556591_TC21	5.34674e-44
cg25556593_TC21	2.37999e-49
cg25556594_BC21	8.34746e-12
cg25556595_TC21	4.66726e-10
cg25556597_BC21	1.19267e-30
cg25556598_TC21	2.84589e-38
cg25556600_BC21	4.26591e-29
cg25565400_BC21	0.000172944
cg25565401_TC21	0.00369156
cg25579371_BC11	0.000136367
cg25579372_TC11	4.05401e-11
cg25579373_BC11	0.00290255
cg25579392_TC11	0.0418717
cg25579405_BC11	3.4658e-05
cg25579753_BC11	0.00143421
cg25579755_BC11	0.0178652
cg25579756_TC11	0.00213689
cg25579757_TC11	0.0499029
cg25579826_BC11	0.023731
cg25579831_TC11	0.00562271
cg25579834_TC11	0.0237037
cg25579855_BC21	4.91336e-08
cg25579913_TC21	0.000488424
cg25579914_TC21	0.0351601
cg25579940_BC21	9.77592e-06
cg25579944_TC11	1.74186e-06
cg25579945_BC11	3.19383e-07
cg25579967_TC21	0.0437905
cg25579971_BC11	4.24624e-28
cg25579972_BC11	0.0150052
cg25579992_BC11	3.82468e-07
cg25580740_BC21	0.00290081
cg25580742_TC21	0.00736009
cg25580749_TC21	0.0113107
cg25580885_BC21	0.00476645
cg25580962_BC21	0.045032
cg25580964_TC21	8.22016e-11
cg25580974_BC21	0.0159805
cg25580975_BC21	0.00121401
cg25581089_TC21	1.79714e-07
cg25581095_BC21	0.0106222
cg25581101_TC21	0.00224739
cg25581204_BC21	0
cg25581209_TC21	4.89608e-14
cg25581210_TC21	5.9952e-15
cg25581211_BC11	8.5733e-05
cg25581216_BC21	0.0252819
cg25581236_BC21	0.000330627
cg25581237_TC21	0.0383413
cg25581261_BC21	0.00584544
cg25581308_BC21	0.0056931
cg25581311_BC21	5.07678e-45
cg25581312_TC11	2.45015e-63
cg25581313_BC21	1.55672e-51
cg25581314_BC11	9.64047e-79
cg25581315_BC11	8.45884e-34
cg25581317_BC21	8.61209e-07
cg25581319_TC11	2.52674e-63
cg25581320_TC21	7.71937e-44
cg25581321_TC21	2.02947e-53
cg25581322_BC21	1.64695e-37
cg25581323_TC21	1.44306e-28
cg25581324_TC11	3.49742e-20
cg25581326_TC21	6.56782e-43
cg25581327_BC21	4.14027e-21
cg25581328_TC21	6.32861e-05
cg25581329_BC21	9.31769e-08
cg25581331_BC21	0.00626728
cg25581333_BC21	0.00808714
cg25581336_TC21	0.00639466
cg25581339_BC21	0.0222566
cg25581340_BC21	0.0111228
cg28070429_BC21	0.0461302
cg25581350_BC21	0.0154067
cg25581359_TC21	0.000933295
cg25581488_BC21	9.66817e-07
cg25581489_TC21	0.0117327
cg25581490_BC21	9.23106e-10
cg25581491_TC21	2.1113e-05
cg25581494_BC21	7.55004e-07
cg25581495_TC21	4.47676e-09
cg25581496_TC21	3.52118e-12
cg25581497_BC21	4.29838e-21
cg25581498_TC21	2.30687e-15
cg25581499_TC11	1.7172e-18
cg25581500_TC11	8.9053e-79
cg25581501_BC21	1.43073e-21
cg25581502_BC21	7.32678e-10
cg25581503_BC21	0.00603401
cg25581551_TC11	0.00703878
cg25581552_BC11	0.0035149
cg25581564_TC11	0.0154935
cg25581674_TC21	0.000330441
cg25582000_TC21	8.43552e-83
cg25582050_BC21	0.00677462
cg25582052_TC21	2.54148e-23
cg25582203_BC21	0.00389796
cg25582204_TC21	2.22045e-15
cg25582217_TC21	5.98746e-83
cg25582218_BC21	4.9937e-72
cg25582226_TC21	2.98025e-67
cg25582227_TC11	4.67962e-208
cg25582228_TC21	4.66002e-73
cg28070430_BC21	1.70501e-40
cg25582236_BC21	6.00561e-11
cg25582237_TC21	0.000226212
cg25582298_BC21	0.00804582
cg25582300_TC21	1.04572e-05
cg25582333_TC21	1.11022e-16
cg25582342_BC11	0
cg25582345_BC11	1.11022e-16
cg25582347_BC11	0
cg25582348_BC11	0
cg25582352_BC21	1.11022e-16
cg25582354_TC21	1.11022e-16
cg25582573_BC21	0
cg25582576_BC21	0
cg25582582_TC21	3.77476e-15
cg25582584_BC21	1.95531e-06
cg25582585_BC11	0
cg25582586_BC21	0
cg25582587_BC21	1.11022e-16
cg25582588_BC21	1.11022e-16
cg25582589_TC21	0
cg25582590_TC11	0
cg25582591_TC11	0
cg12480025_TC21	2.54043e-17
cg25582901_BC21	1.6991e-05
cg25588138_TC21	0
cg25588139_TC21	0
cg25588140_TC21	0
cg25588141_BC21	0
cg25588142_TC21	9.73107e-11
cg25589441_BC21	0.00170541
cg25589442_TC21	0.00539205
cg25590667_BC21	6.77214e-14
cg25590668_TC21	6.49673e-06
cg25590669_TC21	1.27194e-06
cg25590670_TC21	2.50853e-09
cg25590672_BC21	5.44495e-20
cg25590673_BC11	4.38191e-12
cg25590674_TC21	7.83354e-06
cg25590675_BC21	1.04361e-05
cg25590677_TC21	2.41337e-05
cg25590678_TC21	5.28973e-05
cg25590679_TC11	2.28905e-22
cg25649503_BC21	0
cg21021629_BC21	0
cg25726916_TC21	7.68752e-47
cg25726921_BC21	2.4619e-24
cg25726922_TC21	2.04987e-42
cg25726923_TC21	1.3953e-58
cg25726924_BC21	1.13491e-06
cg28070691_BC21	0.0472641
cg28070692_TC21	0.0195436
cg25730830_TC21	0
cg25730831_BC21	0
cg25730832_TC21	0
cg25754117_BC21	6.80175e-06
cg25754120_BC21	0.0237652
cg25754121_TC21	0.0298468
cg25754124_TC21	0.00491382
cg25754127_BC21	0.00247352
cg25754128_TC21	0.0109501
cg25754129_TC21	0.0126003
cg25754167_TC21	0.0327955
cg25756484_BC21	8.74925e-09
cg25756485_BC21	4.7698e-127
cg25756486_BC21	3.83014e-96
cg25756488_BC21	9.1874e-34
cg25756489_TC21	2.13539e-34
cg25756490_BC21	1.12477e-42
cg25756491_BC21	1.35403e-51
cg25785079_TC21	5.63685e-08
cg25785722_BC21	0.00261325
cg25786107_TC21	0
cg25786108_BC21	4.58472e-05
cg25786616_BC21	3.44187e-09
cg25786619_TC21	3.43069e-11
cg25786620_TC21	4.30372e-07
cg25788650_TC21	6.99182e-06
cg25799231_TC21	0.0195394
cg25807822_BC21	8.88178e-16
cg25807827_TC21	0.000298159
cg25807828_BO21	2.72903e-06
cg25617534_BC21	0.0350263
cg25810733_BC21	5.42045e-20
cg25810734_BC21	1.7159e-51
cg25810735_TC21	1.13476e-30
cg25617541_BC21	1.14235e-24
cg25617542_BC21	9.49887e-36
cg25617543_TC21	1.32096e-38
cg25617544_TC21	5.60009e-71
cg25617545_BC21	1.24129e-12
cg25817412_BC21	0.0162296
cg25817421_TC21	0.0194153
cg25817422_BC21	4.68983e-07
cg25817423_BC21	0
cg25825220_BC21	0.00741244
cg25827986_TC21	8.66792e-05
cg25830387_BC21	0.0490149
cg25843541_TC21	5.33603e-10
cg25843553_TC21	0.0108615
cg25843971_TC21	1.15197e-12
cg25844474_BC21	0.000566467
cg25844475_BC21	0.00230604
cg25856631_BC21	0
cg25856633_TC21	0
cg25858193_TC21	6.42949e-56
cg25858194_BC21	6.48136e-13
cg25858195_BC21	6.92228e-16
cg25859556_TC21	0
cg25859558_BC21	3.10862e-15
cg25859559_BC21	0
cg25859560_BC21	4.67149e-12
cg25859561_BC21	0
cg25859562_TC21	0
cg25859563_BC21	0
cg25859564_BC21	0
cg25860356_BC21	0
cg25860357_BC21	8.0824e-07
cg25860358_BC21	0
cg25860359_BO21	0
cg25860360_BC21	0
cg25860361_TC21	0
cg25860362_TC21	2.01487e-10
cg25860363_TC21	0
cg25860364_TC21	0
cg25860366_TC21	2.15497e-19
cg25860367_BC21	3.14087e-13
cg25862381_TC21	7.05062e-05
cg25862383_TC21	0.0125408
cg25867460_BC21	3.33067e-16
cg25867461_TC21	0
cg25885270_TC21	0.00165168
cg25886366_BC21	0.0361334
cg25886368_BC21	2.86081e-06
cg25886372_BC21	0.000534046
cg25886373_TC21	0
cg25892349_BC21	0.0394147
cg02983759_BC21	0
cg25895084_TC21	1.63203e-13
cg25895085_BC21	0
cg25895086_BC21	1.16795e-13
cg25897266_TC21	3.87855e-05
cg25897267_TC21	0
cg25897268_TC21	5.46093e-11
cg25897269_TC21	0.0107647
cg25897271_TC21	3.68932e-07
cg25897272_BC21	1.1527e-07
cg25897273_BC21	0.000472845
cg25897274_BC21	0.00191566
cg25897275_TC21	1.18535e-07
cg25897953_BC21	0.000176023
cg25897954_TC21	0
cg25897964_TC21	0
cg25897965_TC21	1.11022e-16
cg25903545_TC21	0.0331596
cg25906923_BC11	1.88018e-60
cg25906924_BC21	3.44356e-46
cg25906926_TC21	8.32893e-61
cg25906927_TC21	2.97613e-70
cg25906928_BC21	3.23278e-93
cg25906930_TC21	2.67027e-48
cg25906931_BC21	2.46259e-17
cg25906934_BC21	3.72456e-09
cg25906935_TC21	4.19861e-06
cg25906936_BC21	1.84488e-19
cg25906937_TC21	9.7341e-36
cg25906938_TC21	0.0247158
cg25906939_TC21	8.24641e-26
cg25906940_TC21	4.7779e-38
cg25906941_BC21	1.15501e-34
cg25912966_TC21	2.57735e-14
cg25912967_BC21	0
cg25912968_BC21	0.0171426
cg25912986_TC21	0.00198353
cg25611538_TC21	0.00157153
cg25611552_BC21	3.50835e-11
cg25919605_BC21	3.33308e-07
cg25611773_TC21	5.10772e-08
cg25612304_BC21	0.0393393
cg25613631_BC21	1.11022e-16
cg25613632_TC21	0
cg25613633_TC21	0
cg25613634_TC21	2.68674e-14
cg25613635_TC21	0.00630615
cg25613636_BC21	0
cg25613637_BC21	3.33067e-16
cg25613639_TC21	2.62923e-10
cg25613640_TC21	1.55431e-15
cg25613643_TC21	4.98742e-06
cg25613644_BC21	3.68594e-12
cg25613645_BC21	0
cg25613646_BC21	0
cg25613647_BC21	1.11022e-16
cg25613648_TC21	4.996e-15
cg25613649_BC21	9.68781e-13
cg25614645_TC21	0.000574571
cg25921701_TC21	3.64827e-14
cg25921702_TC21	3.12932e-37
cg25921707_TC21	1.38362e-23
cg25922381_TC21	2.9493e-22
cg25609869_BC21	0.0374446
cg25609865_TC21	0.00425596
cg25609611_TC21	1.71614e-05
cg25609605_BC21	9.40786e-11
cg25609003_TC21	0.0245999
cg25609001_BC21	0.000976456
cg25608998_TC21	5.42766e-09
cg25608610_BC21	0.00446141
cg25608609_BC21	0.00166455
cg25608458_BC21	0.0121855
cg25926674_TC21	1.44329e-15
cg25926675_TC21	0.0335751
cg25926676_TC21	1.92655e-05
cg25926686_TC21	2.02492e-06
cg25926994_TC21	0.00013348
cg25927847_TC21	1.11022e-16
cg25927849_TC21	0
cg25927850_TC21	0
cg25929154_TC21	0.00510098
cg25929155_TC21	0.00515536
cg25930762_BC11	2.69126e-91
cg25930763_TC11	3.48842e-131
cg25930764_BC21	5.31791e-56
cg25930765_BC21	2.99603e-59
cg25930769_BC21	3.79077e-21
cg25930770_BC21	6.35508e-23
cg25930771_TC21	5.90329e-19
cg25930772_BC21	4.84111e-18
cg25601039_BC21	0.0405867
cg25936323_TC21	0.00507707
cg25600977_BC21	2.45374e-10
cg25936703_TC21	0.0333501
cg25936704_TC21	0.000517922
cg25936709_BC11	0
cg25936710_TC11	0
cg25962741_TC21	6.46298e-19
cg25962742_TC21	6.89218e-45
cg25962745_TC21	1.61068e-05
cg25962747_BC21	0.000134769
cg25962749_TC21	0.000454662
cg25962750_TC21	1.28966e-07
cg25962753_BC21	0.0453825
cg25977047_BC21	4.39776e-06
cg25977050_BC21	0.00706886
cg25977052_BC21	0.00529269
cg25977076_TC21	0.0419215
cg25981833_BC21	5.64033e-05
cg25981836_TC21	2.22046e-05
cg25981842_TC21	0.00842222
cg25982130_TC21	1.86249e-05
cg25982141_BC21	3.18181e-07
cg25982142_BC21	2.53714e-07
cg25989124_BC21	5.25969e-08
cg25989125_BC21	0.0159748
cg25989126_BC21	0.0174111
cg25989128_TC21	0.00376032
cg25989131_BC21	0
cg25989132_TC21	0
cg25989979_TC21	1.11022e-16
cg26021720_BC21	0.019581
cg26021727_BC21	0.0458642
cg26021735_BC11	0.017702
cg26034229_TC21	0.026391
cg26034236_BC21	3.63854e-06
cg26034238_BC21	7.68236e-07
cg26034239_BC21	0.000165098
cg26034242_TC21	0.0440513
cg26034455_BC21	1.55587e-08
cg26034456_TC21	2.43125e-10
cg26034460_BC21	1.26571e-40
cg26034463_TC21	1.44146e-56
cg26034464_BC21	9.15417e-58
cg26034465_BC21	2.88773e-32
cg26034466_BC21	1.44654e-26
cg26034471_BC21	1.89667e-55
cg26034472_BC21	1.82209e-60
cg26034477_BC21	2.7865e-47
cg26034478_BC21	1.15638e-46
cg26034806_TC21	0.00827457
cg26034824_TC21	5.20299e-06
cg26036222_BC21	0.0447711
cg26036223_BC21	3.57032e-05
cg26036224_BC21	2.72564e-06
cg26036225_TC21	0.0127544
cg26036226_BC21	0.0007789
cg26036227_TC21	3.14829e-05
cg26040014_BC21	1.91518e-24
cg26048430_BC21	0.0447962
cg26048433_TC21	2.46783e-27
cg26048434_TC21	5.01345e-40
cg26053533_TC21	0.0335465
cg26060326_TC21	0.00893285
cg26063522_BC21	0.00923616
cg26063523_BC21	0.00147164
cg26063525_TC21	3.35991e-10
cg26063526_BC21	2.22045e-15
cg26063527_BC21	0
cg26063528_BC21	0
cg26063529_TC21	0
cg26063543_BC21	0.00563789
cg26063544_BC21	2.1897e-06
cg26063545_BC21	4.42826e-05
cg26063867_BC21	0.0404303
cg26064705_BC21	1.50194e-11
cg26064706_TC21	3.19242e-10
cg26065980_BC21	0.00882107
cg26067890_BC21	0.00554594
cg26074490_BC21	0.0292464
cg26074496_BC21	0.0130424
cg26074502_BC21	3.48542e-05
cg26074503_BC21	0.00982604
cg26074506_BC21	0.00527783
cg26078893_TC21	0.000735227
cg26078894_BC21	0.00786289
cg26078895_TC21	0.00139826
cg26080530_BC21	0
cg26080531_BC21	0
cg26089356_BC21	1.70073e-13
cg26089357_TC21	7.62423e-06
cg26089358_BC21	1.8659e-12
cg26089362_TC21	8.18894e-09
cg26096179_TC11	5.26613e-05
cg26096180_TC11	0.00230504
cg26096184_TC11	0.0201693
cg26096185_BC11	0.0009478
cg26116345_BC21	0.00188029
cg26116347_BC21	0
cg26134652_TC21	3.65455e-05
cg26152896_TC21	0
cg26152898_TC21	0
cg26155171_BC21	0.0452625
cg26162926_BO21	0
cg26162927_BC21	3.62635e-07
cg26162930_BC21	1.34441e-10
cg26162931_TC21	6.03525e-11
cg26163033_TC21	0.0480488
cg26163034_TC21	0
cg26163035_BC21	2.87711e-08
cg26163036_BC21	0.000101089
cg28075443_BC21	0.0250818
cg28075444_TC21	0.0341777
cg26163134_TC21	2.38838e-09
cg26163135_BC21	6.44784e-27
cg26163136_BC21	7.66223e-13
cg26165773_BC21	3.91676e-55
cg26165774_TC21	0.0246528
cg26168338_BC21	6.02445e-108
cg26168339_BC21	2.02137e-58
cg26179137_BC21	7.09729e-05
cg26179138_BC21	0.000320861
cg26180898_TC21	0.0451444
cg26180901_TC21	0.0149589
cg26189319_BC21	0
cg26189320_TC21	0
cg26189327_TC21	0
cg26192360_BC21	0
cg26192361_BC21	0
cg26192362_TC21	0.00232546
cg26192363_TC21	0.000545644
cg26192364_TC21	0.0100454
cg26192369_BC21	0.0279269
cg26192370_TC21	0.000905263
cg26203290_TC21	0.00449185
cg26203291_BC21	2.87252e-05
cg26203296_TC21	0.00235038
cg26203298_TC21	0.0157569
cg26205139_TC21	1.06049e-12
cg26207420_BC21	0.000225715
cg26208167_BC21	2.89218e-11
cg26208169_TC21	5.16685e-54
cg26208170_TC21	3.28156e-67
cg26212666_BC21	9.32169e-09
cg26212667_TC21	0.0115748
cg26212668_BC21	0.0377511
cg26212669_TC21	8.60459e-09
cg26212670_TC21	1.35329e-12
cg26212671_BC21	3.64691e-15
cg26212672_TC21	0.00113732
cg26212673_TC21	1.39064e-10
cg26212674_TC21	6.58527e-08
cg26219447_BC21	7.29174e-05
cg26219456_BC21	0.0197979
cg26220748_TC11	0.000227975
cg26220750_BC21	0.00248052
cg07713946_BC21	4.00899e-05
cg26229810_BC21	2.13475e-12
cg26231921_BC21	0.0447751
cg26231922_TC21	5.82074e-87
cg26231923_BC21	4.38092e-100
cg26236506_TC21	6.60148e-15
cg26236508_TC21	5.50944e-56
cg26236509_TC21	5.64158e-36
cg26236510_BC21	2.86017e-36
cg26236516_BC21	4.20992e-50
cg26245902_TC21	9.84011e-11
cg26245905_TC21	0.028401
cg26245913_BC21	0
cg26274589_BC21	4.41137e-06
cg26286549_TC21	0.0295541
cg26286553_BC21	5.33841e-10
cg26286554_TC21	6.04346e-05
cg26286558_BC21	2.4273e-19
cg26286559_BC21	2.52333e-14
cg28075854_BC21	0.00240388
cg26286570_BC21	5.19535e-08
cg26286577_TC21	0.000834301
cg26286578_TC21	2.20725e-06
cg26286579_BC21	0.000278136
cg26286580_TC21	1.21265e-05
cg26287203_TC21	0
cg26287204_TC21	4.69069e-13
cg26287205_BC21	0.00119522
cg26287209_BC21	1.03756e-41
cg26287211_BC21	3.97003e-14
cg26287214_BC21	6.55903e-06
cg26287215_BC21	1.30184e-07
cg26287217_BC21	0.0229988
cg26287310_BC21	2.99753e-31
cg26287311_BC21	8.09746e-109
cg26287313_TC21	4.36389e-17
cg26287314_TC21	1.38385e-45
cg26287315_BC21	1.62711e-29
cg26287317_BC21	5.97802e-13
cg26287318_BC21	2.37519e-07
cg26287319_TC21	1.76145e-48
cg26287320_BC21	2.17946e-51
cg26287321_BC21	3.08562e-30
cg26301109_BC21	0.000207345
cg26301111_TC21	0.044181
cg26301113_BC21	9.28955e-08
cg26301117_BC21	0.00539039
cg26301790_BC21	0.000153122
cg26301793_TC21	0.000246697
cg26301794_TC21	7.77156e-16
cg26301795_BC21	6.28742e-06
cg26302086_TC21	5.30225e-07
cg26302088_BC21	4.65847e-05
cg26302089_TC21	3.11249e-05
cg26302090_BC21	8.9595e-14
cg26302093_TC21	1.11022e-16
cg26302101_TC21	0
cg26308459_TC21	3.33067e-16
cg26308962_BC21	0.00583227
cg26310498_TC21	6.56808e-05
cg26310553_TC21	0.000399595
cg26311190_BC21	0.0437025
cg26311582_BC21	3.85541e-12
cg26311584_BC21	5.49709e-05
cg26313255_TC21	0
cg26313256_BC21	4.47975e-13
cg26315716_TC21	0.000116256
cg26315717_BC21	0.000281453
cg26315914_TC21	0.00504333
cg26316779_BC21	4.63765e-05
cg26316780_TC21	0.0356408
cg26323696_BC21	0.00085158
cg26323697_TC21	5.93651e-18
cg26323699_BC21	0.0161402
cg26323701_TC21	0.000581925
cg26323709_TC21	5.60533e-19
cg26323806_TC21	0.0123068
cg26323808_BC21	0.000857708
cg26323809_TC21	0.0248282
cg26323816_TC21	0.0120363
cg26323823_BC21	0.00669254
cg26324001_BC21	1.11022e-16
cg26324004_BC21	3.33067e-16
cg26325470_BC21	0.0415552
cg26325471_TC21	0.0106588
cg26325472_TC21	0.00449532
cg26326195_BC21	0.00177916
cg26326204_BC21	0.00514579
cg26326207_BC21	0.025756
cg26326209_BC21	0.030386
cg26332732_BC21	4.19211e-05
cg26332733_BC21	0.000576148
cg26332734_TC21	2.55909e-05
cg26332736_BC21	0.0335165
cg26332737_TC21	0.000201432
cg26332743_TC21	0.00409479
cg26334130_BC21	0.0291635
cg26334914_BC21	0.000150956
cg26334915_TC21	3.80381e-09
cg26334916_TC21	1.13185e-28
cg26334917_BC21	2.47125e-07
cg26336272_BC21	0.0440537
cg26337546_BC21	5.41471e-08
cg26341519_TC21	3.65688e-29
cg26341520_TC21	0.000518231
cg26345864_BC21	0
cg26346025_TC21	5.78209e-08
cg26346026_TC21	5.21805e-15
cg26349309_TC21	7.43594e-08
cg26360015_TC21	2.48603e-05
cg26360016_BC21	1.16573e-14
cg26360018_BC21	0.0148518
cg26360019_BC21	9.62094e-07
cg26360489_BC21	2.14659e-27
cg26360492_BC21	2.46566e-20
cg26360493_TC21	1.24471e-12
cg26360494_TC21	0.00247786
cg26360495_BC21	1.20315e-08
cg26360496_BC21	0.00229436
cg26360497_BC21	0.00355065
cg26360547_BC21	5.49434e-11
cg26360548_TC21	0
cg26360549_TC21	0
cg26361403_TC21	0.0418133
cg26364070_BC21	1.03387e-09
cg26364071_BC21	0.000180177
cg26364072_TC21	0.0238265
cg26365698_BC21	0.0407934
cg26374627_BC11	0
cg26374629_TC11	0
cg26374630_TC21	0
cg26374631_TC21	0
cg26374633_BC11	0
cg26376046_TC21	0.0310695
cg26378887_TC21	0.023632
cg26379178_BC11	0.028406
cg26379195_TC11	0.00144163
cg26379197_TC21	4.90668e-08
cg26379777_BC21	0.0408156
cg26379785_BC11	1.63827e-07
cg26379790_TC11	0.0336693
cg26379891_BC11	0.0110163
cg26379892_BC11	7.87641e-06
cg26379955_TC11	0.00725262
cg26379956_TC11	0.000430475
cg26379964_TC11	0.00110171
cg26379983_BC11	0.014928
cg26380030_BC11	0.0322562
cg26380048_TC21	0.000908347
cg26381252_BC21	1.16721e-09
cg26381379_TC21	4.22185e-05
cg26381385_TC21	0.0159621
cg26381390_TC21	2.13196e-07
cg26381392_BC21	0.0172307
cg26381395_BC21	8.35909e-05
cg26381396_BC21	3.94746e-11
cg26381399_BC21	0.0165484
cg26381402_TC21	0.000623005
cg26381412_BC21	2.23521e-07
cg26381832_BC11	0.00924855
cg26381845_TC11	0.0139977
cg26381852_TC11	0.00109125
cg26381855_BC11	0.00506793
cg26381856_BC11	2.84275e-06
cg26391829_TC21	0.0209819
cg26391830_TC21	7.72782e-05
cg26391831_TC21	0.0485877
cg26391834_TC21	0.00174418
cg26398326_TC21	0.0052006
cg26398328_BC21	4.16886e-06
cg26404113_BC21	8.82547e-05
cg26407129_TC21	0
cg26410731_TC21	0.00216892
cg26410732_BC21	0.00518743
cg26427974_TC21	1.77036e-10
cg26427975_BC21	6.5463e-131
cg26428716_TC21	1.11022e-16
cg26428721_BC21	1.11022e-16
cg26428722_TC21	0
cg26428723_BC21	0
cg26428724_BC21	0
cg26428725_BC21	1.15281e-05
cg26428726_TC21	2.43721e-06
cg26428728_TC21	3.89764e-05
cg26428729_TC21	7.77156e-16
cg26449188_TC21	1.11022e-16
cg26449561_BC21	0.00498169
cg26449562_BC21	0.00194652
cg26449563_TC21	0.0303443
cg26451439_TC21	3.29268e-11
cg26451440_TC21	0.0382028
cg26452846_TC21	2.52165e-09
cg26456233_BC21	0.0130781
cg26456238_BC21	6.91521e-05
cg26456843_BC21	0.00809495
cg26456844_BC21	0.0475991
cg26456846_BC21	0.0476921
cg26456848_TC21	0.0342819
cg26456988_BC21	0
cg26456990_TC21	0.0013366
cg26456991_BC21	8.65336e-10
cg26457014_BC21	3.82993e-09
cg26457019_TC21	0.0416313
cg26457025_BC21	0.00142583
cg26457448_BC21	4.44137e-11
cg26463306_TC21	0.00858803
cg26466640_BC21	8.33222e-13
cg26466641_TC21	5.76511e-08
cg26466642_BC21	0.00252635
cg26466643_BC21	1.30481e-06
cg26475603_TC21	1.05723e-09
cg26480244_TC21	1.34432e-05
cg26480245_TC21	0.000212878
cg26480246_BC21	9.71338e-07
cg26480247_BC21	6.42819e-14
cg26480248_BC21	7.40615e-05
cg26480249_BC21	9.19682e-08
cg26480254_BC21	2.22045e-16
cg26480255_TC21	6.28886e-12
cg26480256_TC21	4.70369e-11
cg26480576_BC21	0.00242337
cg26480579_BC21	0.00287541
cg26480583_BC21	0.0278053
cg26480585_BC21	0.0364128
cg26482073_BC21	1.11022e-16
cg26482082_BO21	4.09979e-06
cg26482095_TC21	1.24693e-14
cg26482096_BC21	1.06335e-25
cg26482097_TC21	2.66428e-28
cg26482098_TC21	8.98269e-26
cg26482099_BC21	3.31476e-12
cg26482100_BC21	7.39206e-19
cg26482103_BC21	1.65763e-05
cg26482518_BC21	0.000345203
cg26482522_TC21	0.0492272
cg26484955_TC21	0
cg26484956_BC21	1.11022e-16
cg26484957_TC21	0
cg26489770_BC21	0.0433641
cg26544969_BC21	0.0160143
cg26544970_BC21	0.00199607
cg26544977_TC11	0.00643935
cg26544978_TC21	0.0144923
cg26544989_BC21	0.000132004
cg26545985_TC21	0.025095
cg26545988_TC21	6.73576e-06
cg26545991_TC21	1.28699e-07
cg26546492_BC21	0.027779
cg26546496_BC21	7.45133e-05
cg26546497_TC21	0.0013131
cg26546498_TC21	4.14081e-13
cg26546499_BC21	5.26073e-17
cg26546500_BC21	7.74954e-33
cg26546832_TC21	2.36386e-34
cg26546837_TC21	1.1959e-14
cg26550007_BC21	0
cg26550008_TC21	1.11022e-16
cg26550011_TC21	0
cg26556010_TC21	0.000971605
cg26557657_TC21	0.0488005
cg26558195_BC21	5.35732e-05
cg26558199_TC21	3.16015e-05
cg26558200_TC21	2.2113e-09
cg26558201_BC21	0.00286291
cg26558203_BC21	1.4202e-21
cg26558204_TC21	1.69355e-34
cg26559561_BC21	0.000330594
cg26559563_BC21	0.0447766
cg26559564_TC21	0
cg26560718_BC21	0.0254338
cg26562793_BC21	1.27083e-19
cg26562794_TC21	3.51131e-21
cg26562795_BC11	3.81776e-27
cg26562798_TC11	2.53024e-05
cg26562799_TC21	4.58008e-07
cg26562801_BC21	0.000696589
cg26563300_TC21	0.00140564
cg26563301_TC21	9.95942e-06
cg26563302_BC21	4.80841e-13
cg26563303_BC21	3.18297e-26
cg26563304_TC21	1.98807e-09
cg26563522_TC21	3.26569e-08
cg26563523_TC21	4.77454e-17
cg26563527_TC21	1.35461e-05
cg26563528_TC21	3.83247e-05
cg26563529_TC21	5.24665e-05
cg26563979_BC21	6.65175e-05
cg26563980_BC21	0.000196977
cg26563984_TC21	1.57737e-07
cg26564066_BC21	0.000573312
cg26564074_TC21	0

### Sheet: S3_CpGs
	Signature3_lfsr
cg00017460_BC21	0.0339248
cg00018233_TC21	0.0272572
cg00020516_BC21	0.015545
cg00020518_TC21	0.00275508
cg00020519_TC21	0.00467179
cg00020521_TC21	0.0018285
cg00022428_TC21	0.000153453
cg00022429_BC21	0.00499702
cg00022431_BC21	0.000899921
cg00022432_TC11	1.11022e-16
cg00022433_TC21	0.00976472
cg00022434_BC21	0.00808919
cg00022435_BC21	0.0286008
cg00022441_TC21	0.0374115
cg00022443_TC21	0.00101088
cg00022624_TC21	0.00709156
cg00023325_BC21	0.0139699
cg00023332_TC21	0.00840256
cg00023333_BC21	0.00185033
cg00024307_TC21	0.0184955
cg00025735_TC21	0.0194597
cg00025740_BC21	0.00457846
cg00025742_TC11	0.000222771
cg00025755_TC21	4.96204e-06
cg00025756_BC11	1.65795e-06
cg00026133_TC21	2.96179e-06
cg00026146_TC21	0.000978159
cg00027541_BC21	0.0112265
cg00027547_TC21	4.19833e-07
cg00027548_TC21	4.41903e-05
cg00027549_BC21	0.0303364
cg00027550_TC21	0.0303469
cg00027552_TC21	0.0419015
cg00031860_BC21	0.00771049
cg00031863_BC21	0.0214128
cg00031864_BC21	0.0258865
cg00033838_TC21	0.000334221
cg00033839_BC21	0.000157775
cg00033842_TC21	0.0361198
cg00033845_BO21	0.00052978
cg00033846_TC21	0.0392193
cg00033859_TC21	0.0182325
cg00033864_TC21	0.0226409
cg00038189_TC21	1.0147e-05
cg00038191_BC21	0.000388984
cg00041421_TC21	4.33637e-05
cg00041968_BC21	0.0039416
cg00041970_TC21	0.000487971
cg00041972_TC21	0.0183106
cg00043496_BC21	0.0262719
cg00043498_BC21	0.046065
cg00053186_TC21	0.0120586
cg00053190_BC21	0.0425881
cg00054802_BC21	0.0206121
cg00057413_TC21	0.00357601
cg01947769_TC21	0.00139216
cg00065592_TC21	0.030302
cg00065603_BC21	0.0478985
cg00065837_BC21	0.00438413
cg00066049_BC21	0.0337214
cg00066054_BC21	0.000739484
cg00066118_BC21	0.030097
cg00066240_TC21	0.000192647
cg17077288_TC21	0.00481565
cg00066243_BC21	1.34195e-05
cg00066248_BC21	5.24756e-07
cg00066289_TC11	0.0463469
cg00066355_TC11	0.00819014
cg00066361_BC11	0.00245194
cg00066364_BC11	0.0151812
cg00067732_BC21	0.0386107
cg00067808_TC11	0.000897219
cg00069438_BC21	0.00732923
cg00070444_TC21	0.0259739
cg00070445_BC21	0.00271784
cg00070446_TC21	0.00153244
cg00070447_TC21	0.00260144
cg00070448_BC21	0.0479489
cg00070449_BC21	0.0482399
cg00070450_TC21	0.0368497
cg00070455_TC21	0.0240052
cg00070714_TC21	0.0176588
cg00070717_BC21	0.0204018
cg00070718_TC21	0.00161689
cg00070724_BC21	0.00633343
cg00070725_TC21	0.0385617
cg00071451_BC21	0.0364507
cg00071469_BC21	0.0174867
cg00071470_BC21	0.0146409
cg00071472_BC21	0.0233617
cg00071474_TC21	0.0294211
cg00073563_TC21	0.0168282
cg00073860_TC21	0.0396052
cg00073865_BC21	0.0373584
cg00073866_TC21	0.00439939
cg00073868_TC21	0.00016873
cg00073870_BC21	8.54867e-06
cg00073871_BC21	5.48487e-06
cg00073872_BC21	0.000338335
cg00073874_BC21	0.00049857
cg27999956_BC21	1.7105e-06
cg00076168_TC11	0.0404307
cg00076177_BC11	0.0249283
cg00078902_BC21	0.000232845
cg00078921_TC21	0.0246148
cg00079772_TC21	0.0261035
cg00079939_BC21	0.046969
cg00079943_TC21	0.0292987
cg00079948_BC21	0.0121887
cg00079954_BC21	0.0079077
cg00079959_BC21	0.00445602
cg00079960_BC21	0.01739
cg00079961_TC21	0.0158165
cg00079962_TC21	0.0190325
cg00079970_BC21	0.0112056
cg00079971_TC21	0.00341231
cg00079972_BC21	0.000102791
cg00079975_BC21	0.00251854
cg00079976_TC21	0.0436762
cg00089022_BC21	0.00201837
cg00089029_TC11	3.05844e-06
cg00089039_TC21	9.05978e-09
cg00089040_BC21	1.11022e-16
cg00089041_BC21	0
cg00089042_TC21	9.68206e-11
cg00089046_BC21	1.78507e-08
cg00089047_TC21	1.01842e-06
cg00089048_BC21	1.55173e-09
cg00089049_BC21	0.0411408
cg00089050_TC21	0.0056703
cg00089051_TC21	0.00522365
cg00089052_BC21	1.03136e-05
cg20481720_BC21	0.0204461
cg00099786_TC21	1.80698e-07
cg00120109_TC21	9.44207e-07
cg00120110_BC21	6.53064e-05
cg00120111_BC21	7.84953e-06
cg00129490_TC21	0.0356304
cg00129920_BC21	1.19659e-08
cg00129923_BC21	0.0410218
cg00129925_BC21	3.13733e-10
cg00129926_BC21	0.0306692
cg00129928_TC21	0.0393351
cg00129929_BC21	0.0145474
cg00129933_TC21	0.0151738
cg00129934_BC21	0.0304171
cg00138434_TC21	0.000871139
cg00138435_BC21	2.04381e-12
cg00138436_BC21	3.21471e-11
cg00138438_TC21	4.70278e-10
cg00138439_TC21	0
cg00138440_TC21	7.03946e-07
cg00138441_BC21	2.37507e-08
cg00138442_BC21	4.10318e-05
cg00141817_BC21	0.0320831
cg00141819_TC21	0.0243448
cg00143560_TC21	1.62785e-05
cg00143561_BC21	6.34761e-05
cg00143562_TC21	4.2899e-13
cg00143563_TC21	0
cg00144325_BC21	0.000673532
cg00145918_TC21	0.00220788
cg00158690_TC21	2.00782e-06
cg00158693_TC21	0.023982
cg00158694_BC21	0.00640573
cg00158697_BC21	0.0376912
cg00158700_TC21	6.2838e-05
cg00164415_BC21	0.0030289
cg00164416_TC21	0.00922436
cg00164419_TC21	0.00123004
cg00174520_TC21	0.00712173
cg00174525_TC21	0.0400996
cg00174527_BC21	0.0485561
cg00174647_TC21	0.000346416
cg00174793_BC21	1.13227e-23
cg00174794_TC21	1.17043e-18
cg00174797_TC21	3.40897e-20
cg00174800_TC21	0.0198859
cg00174801_TC21	0.00207418
cg00174804_TC21	0.0240652
cg00174805_BC21	7.212e-05
cg00174968_TC21	0.00643806
cg00174976_TC21	0.0226897
cg00174983_BC21	0.045642
cg00175009_TC21	0.00803683
cg00175010_BC21	0.0142733
cg00175086_TC21	1.44324e-34
cg00175087_BC21	5.34978e-33
cg00175129_BC21	0.0012573
cg00175132_TC21	0.0251563
cg00175133_BC11	0.0115661
cg00175230_TC21	0.0496328
cg00175232_TC21	0.00235774
cg00175235_TC21	1.01627e-07
cg00175236_TC21	4.32917e-06
cg00175695_BC21	0.000486031
cg00175696_BC21	0.000899304
cg00175697_TC21	1.25845e-10
cg00176098_BC21	0.00211485
cg00176099_BC21	0.00367196
cg00176439_BC21	0.0175154
cg00176665_TC21	0.000706228
cg00176666_TC21	4.08415e-05
cg00177214_BC21	0.00128197
cg00177288_TC21	4.14399e-292
cg00177294_TC21	0.0062052
cg00178004_TC21	0.00200435
cg00178007_TC21	9.2854e-05
cg00178320_BC21	0.0146054
cg00178412_TC21	0.0372014
cg26820375_BC11	0.00240876
cg00179707_BC21	0.00695789
cg00179708_TC21	0.000717972
cg00179783_BC21	0.00415465
cg00179819_BC21	0.0106669
cg00180363_BC21	0.0013578
cg00180599_TC21	9.03499e-13
cg00180600_TC21	6.04543e-09
cg00180601_BC21	9.30608e-09
cg00180602_BC21	1.11022e-16
cg00180604_BC21	0
cg00180605_TC21	1.11022e-16
cg00180606_TC21	0.000899265
cg00180609_BC21	2.28229e-12
cg00180610_TC21	0.00172199
cg00180613_BC11	0
cg00180691_BC21	0.0395554
cg00180692_BC21	0.0213038
cg00180703_TC11	0.0109556
cg00180732_TC21	0.036339
cg00180733_BC21	0.044528
cg00181407_TC21	0.00594665
cg00181598_BC21	0.00112267
cg00181600_TC21	0.00538658
cg00181601_TC21	0.0391254
cg00181602_TC21	0.0337437
cg00182081_BC21	0.0116939
cg00182602_TC21	0.0472822
cg00182608_BC21	0.0132632
cg00182848_TC21	0.00535553
cg00182849_BC21	0.0171571
cg00182858_BC21	0.0364883
cg00182861_BC21	0.00111426
cg00184113_BC21	5.61673e-10
cg00184114_TC21	0.0267738
cg00184116_TC21	0.0096484
cg00184118_TC21	0.00226162
cg00184281_BC21	3.23235e-09
cg00184287_BC21	0.00424127
cg00184288_BC21	0.000140847
cg00184289_TC21	8.93141e-11
cg00184291_BC21	4.05231e-14
cg00184298_BC21	1.03251e-14
cg00184301_BC21	5.10703e-15
cg00184302_BC21	5.24968e-09
cg00184303_BC21	8.50254e-05
cg00184305_TC21	2.50844e-12
cg00184317_BC21	1.89552e-05
cg00184319_TC21	0.00400151
cg00184320_TC21	0.00416653
cg00184325_BC21	0.000525994
cg00184326_TC21	0.0230121
cg00184327_BC21	0.0442549
cg00184328_TC21	0.00774871
cg00184776_TC21	6.66134e-16
cg00184778_BC21	0.0175808
cg00184779_TC21	0.0241682
cg00184851_TC21	0.00710164
cg00184852_BC21	0.00437845
cg00184854_BC21	0.0315331
cg00184855_TC21	0.00756492
cg00184868_BC21	0.0314472
cg00184875_TC21	0.0372541
cg00184878_BC21	0.00111128
cg00185064_TC21	0.000496375
cg00185065_TC21	0.0115162
cg00185068_BC21	0.0395844
cg00185069_BC21	0.0108541
cg00185072_BC21	8.47162e-11
cg00185074_BC21	9.68575e-05
cg00185075_TC21	1.81968e-05
cg00185076_BC21	0.0244565
cg00185101_BC21	0.0381018
cg00185102_BC11	0.0136165
cg00185204_TC21	0.0154698
cg00185206_BC21	0.0210658
cg00185209_BC11	0.00911287
cg00185210_TC21	0.0139248
cg00185212_BC21	0.0043287
cg00185223_BC21	0.00476423
cg00185573_BC21	0.0118138
cg00185779_BC21	0.000218029
cg00185780_TC21	0.00231739
cg00185781_TC21	0.0100664
cg00185782_BC21	0.00819494
cg00186045_BC21	0.0206479
cg00186048_BC21	0.0316273
cg00186174_BC11	2.33423e-05
cg00186623_BC21	0.000286707
cg00186632_TC21	0.031674
cg00186637_TC21	0.00581352
cg00186638_TC21	3.85636e-13
cg00187190_BC21	0.0332936
cg00187395_TC21	0.0195933
cg00187396_TC21	0.000166049
cg00187398_TC21	0.00290279
cg00187652_BC21	0.00534922
cg00187653_TC21	0.0284474
cg00187998_BC21	0.020185
cg00188000_TC21	0.00121879
cg27300194_BC21	0.000653427
cg00188470_BC21	0.0155152
cg00188505_TC11	0.0134848
cg00189711_TC21	0.0216783
cg00191243_BC21	5.69641e-11
cg00191247_BC21	0.0137421
cg00191248_TC21	7.07046e-06
cg00191249_BC21	4.74263e-05
cg00191682_BC21	0
cg00191683_TC21	0
cg00191684_BC21	0
cg00191685_TC21	0
cg00191686_BC21	0
cg00191688_TC21	8.36109e-13
cg00191691_TC21	0
cg00191694_TC21	2.96541e-13
cg00191695_BC21	1.28826e-07
cg00191697_TC21	7.12113e-05
cg00191700_BC21	0.00045125
cg00195760_TC21	0.000627919
cg00195762_BC21	0.00656729
cg00195768_TC21	0.0213341
cg00197571_TC21	2.02648e-06
cg00197572_TC21	3.81755e-05
cg00197573_TC21	3.37964e-07
cg00197574_BC21	1.82159e-07
cg00197626_TC21	0.0215455
cg00197701_BC21	0.0319797
cg00197703_TC21	0.000501674
cg00197704_BC21	0.0011522
cg00197708_TC21	0.000738759
cg00197719_BC21	0.00806031
cg00197720_TC21	0.0146232
cg00197724_BC21	0.0286641
cg00197725_BC21	0.0386354
cg00197882_TC21	0.00261193
cg00197883_BC21	0.00378047
cg00197884_TC21	0.0495454
cg00197894_BC21	0.00843457
cg00197898_BC21	0.0312972
cg00197900_BC21	0.00882829
cg00200754_TC21	0
cg00200756_BC21	4.77138e-09
cg00211681_TC21	2.57851e-10
cg00211682_TC21	0.000160389
cg00211683_TC21	0.00782186
cg00211684_BC21	2.53066e-08
cg00211685_TC21	9.16397e-05
cg00211686_BC21	3.63734e-05
cg00217059_BC21	0.033844
cg00217060_TC21	0.0450131
cg00218342_BC21	0.00669052
cg00218343_TC21	4.35697e-08
cg00218344_TC21	2.61768e-12
cg00218345_BC21	0
cg00218346_TC21	0
cg00226220_BC21	0.0378998
cg00226221_TC21	0.00562785
cg00226222_BC21	0.0256624
cg00226223_TC21	0.0166603
cg00234215_TC21	0.00070829
cg00234216_TC21	1.75562e-05
cg00234218_TC21	1.73217e-05
cg00238898_BC21	0.0150642
cg00242651_BC21	8.55394e-10
cg00242656_BC21	0.00152514
cg00242657_BC21	0.00723674
cg00242658_BC21	0.0413102
cg00242665_TC21	0.00182443
cg00242666_TC21	0.00117404
cg00242670_BC21	0.0299515
cg05756685_BC21	1.59981e-07
cg00261495_BC21	5.84044e-06
cg00261496_TO21	0.0247035
cg00261497_BC21	0
cg00261498_BC21	1.11022e-16
cg00261499_BC21	3.6678e-10
cg00261500_TC21	3.13083e-14
cg00261501_BC21	8.96638e-11
cg00261502_BC21	0
cg00261505_TC21	2.21009e-08
cg00261506_BC21	1.44056e-09
cg00261507_BC21	8.9494e-12
cg00261508_TC21	5.07461e-07
cg00261509_TC21	1.45428e-09
cg00261514_BC21	9.98357e-10
cg00261515_TC21	1.20473e-07
cg27544405_BC21	2.78475e-06
cg00261517_BC21	6.82811e-05
cg00261518_TC21	7.53745e-11
cg00261519_TC21	1.63299e-10
cg00261520_BC21	3.69923e-08
cg00261523_BC21	4.52466e-06
cg00275481_BC21	0.000126436
cg00275482_BC21	0.00120745
cg00275483_BC21	0.0173062
cg00275484_BC21	0.0267167
cg00275486_BC21	0.0121449
cg00275487_TC21	0.00749898
cg00275489_BC21	0.00200495
cg05338397_BC21	0.00249098
cg00278777_BC21	8.84475e-05
cg00278782_TC21	0.0231737
cg00278958_BC21	0.0461321
cg00278961_BC21	0.0028626
cg00281373_BC21	0.0150095
cg00281383_TC21	0
cg00281385_BC21	0.00857646
cg00281386_BC21	1.25547e-05
cg00281387_TC21	0
cg00281388_TC21	0
cg00281389_TC21	1.11022e-16
cg00281390_BC21	0
cg00281391_BC21	0
cg00281393_BC21	0
cg00281422_BC21	0.000164593
cg00281608_TC21	0.00339094
cg00281609_TC21	0.0101692
cg00281612_TC21	0.0351713
cg00287159_BC21	0
cg00287160_TC21	1.11022e-16
cg00287161_BC21	0
cg00287162_BC21	1.16307e-08
cg00287632_TC21	0.00227719
cg00287635_BC21	1.31959e-06
cg00287637_BC21	1.69589e-06
cg00287638_TC21	0.00020825
cg00287639_TC21	0
cg00287642_BC21	5.71765e-14
cg00287643_TC21	0
cg00287644_BC21	1.11898e-06
cg00287646_TC21	0.00617254
cg00287648_BC21	0.00354848
cg00287650_TC21	0
cg00287651_TC21	0
cg00287652_BC21	0
cg00287653_TC21	0
cg00289367_TC21	0.0216113
cg00289369_TC21	1.11793e-08
cg00296692_TC21	1.8204e-05
cg00296693_BC21	0.000460767
cg00296695_BC21	0.00151935
cg00310191_BC21	0.00013299
cg00310192_BC21	8.5337e-06
cg00310198_TC21	7.84957e-08
cg00310199_BC21	3.88504e-13
cg00310836_TC21	0.000110824
cg00314096_BC21	0.0208994
cg00314098_BC21	0.0101964
cg00317665_BC21	0.0101978
cg00339598_TC21	0.00471715
cg00339599_TC21	0.00800462
cg00339601_BC21	0.0313896
cg00339604_BC21	0.014535
cg00339605_TC21	0.0348707
cg00339606_TC21	0.0378595
cg00339607_BC21	0.0498911
cg00339613_BC21	0.0288583
cg00339614_BC21	0.00960443
cg00339615_TC21	0.0167371
cg00339616_TC21	0.000381738
cg00340443_BC21	5.38671e-05
cg00340445_BC21	0.0266418
cg00341464_TC21	0.0331217
cg00347103_TC21	0.0495644
cg00347289_TC21	0.000485374
cg00347291_TC21	0.0301324
cg00350137_TC21	0.00450711
cg00350138_TC21	0.00185583
cg00356978_BC21	0.0191943
cg00356982_TC21	1.04551e-07
cg00356983_BC21	2.03479e-07
cg00369895_TC21	1.26114e-06
cg00369896_BC21	2.58584e-05
cg00378333_TC21	1.73784e-05
cg00378334_BC21	0.00246622
cg00378335_TC21	0.0341707
cg00397907_BC21	8.59656e-11
cg00401453_BC21	0.00222273
cg00401459_TC21	0.00424771
cg00401460_TC21	0.0218965
cg00404982_TC21	6.35909e-07
cg00404985_BC21	0.0334506
cg00404989_BC21	4.07214e-05
cg00405461_BC21	0.0243344
cg00405463_BC21	5.78003e-07
cg00405465_BC21	0
cg00405466_BC21	3.04556e-12
cg00405467_TC21	0.0215928
cg00405469_TC21	7.64238e-05
cg00405470_TC21	1.53835e-07
cg00405471_TC21	6.38518e-05
cg00405472_BC21	3.12462e-11
cg00407554_TC21	4.89772e-05
cg00407557_TC21	3.33067e-15
cg00407558_TC21	0
cg00407559_BC21	0.000469682
cg00411777_BC21	1.15129e-07
cg00411778_TC21	7.77156e-16
cg00411779_BC21	0.0011452
cg00412271_TC21	0.0072508
cg00412274_BC21	0.0226678
cg00416188_TC21	1.57652e-14
cg00416194_BC21	5.55112e-16
cg00416196_TC21	0
cg00416200_BC21	0
cg00418675_BC21	0.000894789
cg00418677_BC21	0.000265452
cg00418678_BC21	0.000388303
cg00418679_TC21	0.0080686
cg00418681_TC21	0.000575942
cg16903060_BC21	4.24993e-13
cg00420254_BC21	0.0473047
cg00428556_BC21	0.00686172
cg00428558_BC21	0.0196594
cg00428559_BC21	0.0129491
cg00428562_TC21	0.0084257
cg00428564_TC21	0.0306197
cg00428574_BC21	0.0128856
cg00429063_BC21	0.00547425
cg00429098_BC21	0.0499069
cg00429150_BC21	0.00495618
cg00429179_BC21	0.000215783
cg00429299_BC11	5.97115e-07
cg00437017_BC21	0.0290227
cg00437152_TC21	0.00151025
cg00437154_BC21	0.000233944
cg00437157_TC21	9.44228e-05
cg00437158_BC21	2.80199e-05
cg00437159_BC21	2.47967e-13
cg00437461_TC21	0.0334627
cg00442072_TC21	1.58701e-05
cg00448591_BC21	0.00119398
cg00448593_TC21	0.0400307
cg00448596_TC21	0.000375228
cg00448597_TC21	0.000408126
cg00448599_BC21	0.0395236
cg00448602_TC21	0.0384749
cg00449830_BC21	0.0275967
cg00449832_BC21	0.0117271
cg00450515_BC21	0.0160949
cg00450518_BC21	0.003171
cg00452349_BC21	0.0405472
cg00452351_TC21	0.0022982
cg00452785_BC21	0.0145827
cg00452789_BC21	0.00912966
cg00452792_BC21	5.75484e-10
cg00453000_BC21	0.0348249
cg03545620_BC21	0.00382586
cg00462277_BC21	0.00762807
cg00539261_BC21	2.35971e-07
cg00468137_TC21	0.000848184
cg00468138_TC21	0.00688231
cg00468161_BC21	0.0128015
cg00468176_BC21	0.040992
cg28001989_BC21	0.0155419
cg00471333_TC21	0.00775112
cg00471335_BC21	0.0173331
cg00471351_BC21	0.0340959
cg00472165_BC21	0.000585281
cg00472166_BC21	0.021614
cg00472167_TC21	0.0144275
cg00472170_TC21	0.0490813
cg00475224_BC21	0.00330834
cg00475225_BC21	0.00921412
cg00475228_TC21	0.000571352
cg00481833_TC21	7.33696e-06
cg00481834_TC21	4.34494e-10
cg00481835_TC21	0.00175584
cg00484289_BC21	0.0121276
cg00491535_TC21	0.0123933
cg00517698_BC21	0.000636556
cg00517699_TC21	0.0354054
cg00525169_BC21	0.00214185
cg00526371_TC21	0
cg00526372_TC21	0
cg00526373_TC21	0
cg00526710_TC21	0.000211097
cg00526713_TC21	0.0231071
cg00526714_TC21	0.0135404
cg00526715_TC21	0.00150916
cg00528899_TC21	0.0303389
cg00530200_TC21	0.00200677
cg00530202_BC21	0.00269497
cg00530580_TC21	7.73894e-06
cg08866851_BC21	3.64881e-09
cg00534709_BO21	5.02641e-05
cg00534710_TC21	0.00011912
cg00537761_TC21	1.01451e-08
cg00537763_BC21	0.00267357
cg00538436_TC21	0.041728
cg02398682_BC21	1.66889e-06
cg00543290_BC21	0.0451341
cg00543291_TC21	0.0314065
cg00544473_TC21	0.000467465
cg00545413_BC21	0.007072
cg00548680_TC21	0.000999743
cg00548747_BC21	0
cg00549034_TC21	0.0342155
cg00549038_TC21	0.0403659
cg00549039_TC21	0.00474922
cg00549041_BC21	0.0389272
cg00550137_BC21	0.00505316
cg00550138_TC21	0.00910912
cg00550380_TC21	0.000559359
cg00551456_TC21	0.00204396
cg00554878_BC21	0.0204678
cg00554880_TC21	0.00383998
cg00567794_TC21	0.0302493
cg00567795_BC21	0.0174381
cg00570927_TC21	0.00317484
cg00570929_TC21	0.00585005
cg00576660_BC21	7.56765e-08
cg00576809_TC21	0.0242678
cg00576811_BC21	0.00853677
cg00576812_TC21	0.00890213
cg00576813_BC21	0.0103795
cg00576937_TC21	0.00600211
cg00577447_TC21	8.44841e-14
cg00577448_BC21	6.56605e-23
cg00581031_TC21	0.0367038
cg00584769_BC21	1.9995e-08
cg00584772_TC21	3.7344e-08
cg00587143_TC21	0.0102029
cg00587148_BC21	0.00439578
cg00587150_TC21	0.0143329
cg00602016_TC21	0.000422067
cg00602018_TC21	0.00138671
cg00602022_TC21	1.68867e-05
cg00602023_BC21	5.60663e-14
cg00602026_TC21	0.0146575
cg00602027_BC21	6.85111e-11
cg00602028_TC21	0.00537156
cg00602029_BC21	0.000199719
cg00602056_BC21	3.22631e-13
cg00602058_TC21	2.16605e-13
cg00602059_BC21	3.01314e-07
cg00602060_TC21	6.15064e-14
cg00602061_BC21	1.06692e-13
cg00602062_BC21	1.57652e-14
cg00602064_TC21	2.08722e-14
cg00602103_TC21	0.00455215
cg00602104_TC21	0.00106088
cg00602106_BC21	4.74429e-08
cg00602108_BC21	5.29427e-08
cg00602109_BC21	6.73609e-09
cg00602110_TC21	2.60726e-07
cg00602111_BC21	0.00125228
cg00602120_BC21	0.000859604
cg00602121_BC21	0.00313414
cg25597055_BC21	3.62994e-08
cg00605198_TC21	0.0130838
cg00607246_TC21	0.0104147
cg00607247_BO21	0.0202463
cg00619299_BC21	0.0193443
cg00619304_TC21	0.0202958
cg00621297_TC21	0
cg00621300_BC21	6.00142e-12
cg00628985_BC21	0.0102391
cg00628990_TC21	0.00727566
cg00628994_BC21	0.0314447
cg00628996_TC21	0.0073523
cg00634892_TC21	4.42979e-13
cg00634893_BC21	7.00107e-13
cg00634894_BC21	0.0373277
cg00634896_TC21	4.05917e-10
cg00648342_BC21	0.0165107
cg00648344_BC21	6.83425e-07
cg00648345_BC21	3.75848e-07
cg00648346_TC21	2.26061e-09
cg00648635_BC21	0
cg00648639_TC21	0
cg00648640_BC21	0
cg00648643_TC21	0
cg00648644_BC21	1.11022e-15
cg00648646_TC21	0
cg00648649_BC21	1.11022e-16
cg00652148_BC21	4.96588e-06
cg00656732_TC21	0.0148386
cg00656733_BC21	0.00925417
cg00656734_TC21	0.00920609
cg00656736_TC21	0.00432989
cg00656737_TC21	0.00258741
cg00656740_TC21	0.0126214
cg00665428_TC21	0.00994894
cg00665430_BC21	7.58926e-06
cg00665431_TC21	0.000394235
cg00665435_BC21	0.00267836
cg00665436_TC21	0.0110669
cg00673889_BC21	0.00130395
cg00673901_BC11	0.0344847
cg00673903_BC21	0.00523529
cg00673906_TC21	0.00660514
cg00678768_TC21	0.0145765
cg00678770_TC21	0.029694
cg00681936_TC21	0.000198615
cg00683905_TC21	0.0231573
cg00686993_BC21	0.00820863
cg20476719_BC21	0.0120623
cg00689805_TC21	0.00912222
cg00689808_TC21	1.11022e-16
cg00689809_BC21	3.69704e-14
cg00689810_BC21	0
cg00689811_BC21	0.0230808
cg13258655_BC21	0.0343831
cg00707591_TC21	8.27816e-12
cg00707592_BO21	0
cg00707593_BC21	7.60273e-06
cg00707594_TC21	0
cg00707595_TC21	4.1516e-08
cg00709280_BC21	0.00291917
cg00709282_TC21	0.00595445
cg00713013_TC21	0.0178386
cg00713021_TC21	0.0463314
cg00713187_TC21	0.0215853
cg00713193_BC21	9.86794e-06
cg00748670_BC21	0.0161772
cg00751884_BC21	5.16771e-06
cg00751886_TC21	2.75325e-10
cg00751887_BC21	0.00331726
cg00751889_TC21	0
cg00763426_TC21	0.000249008
cg00763427_BC21	0
cg00763428_TC21	0
cg00763429_TC21	0
cg00763430_TC21	0
cg00766858_TC21	0.000235824
cg06582795_BC21	0.0131811
cg00766859_TC21	0.0380519
cg00788406_BC21	0.00144281
cg00788407_TC21	0.00762432
cg00788409_BC21	0.00171507
cg00791408_TC21	1.13408e-15
cg00791409_BC21	7.02717e-40
cg00791410_TC21	1.99658e-14
cg00792118_TC21	0.0185147
cg00792132_BC21	1.5546e-08
cg00792134_BC21	0.00857122
cg00792136_TC21	4.05231e-14
cg00799147_TC21	0.000617129
cg00799199_BC21	0.0256713
cg20903926_BC21	0.0022663
cg00828876_TC21	0.0115245
cg00829768_BC21	0.0224027
cg00829769_TC21	0.0167893
cg00830539_BC21	0.00241254
cg00830540_BC21	0.0264856
cg00830541_TC21	0.0312354
cg00845430_TC21	0.0041414
cg00856453_TC21	0.00114722
cg00856458_BC21	0
cg00856460_TC21	1.11022e-16
cg00856461_TC21	0
cg00863509_TC21	0.00149456
cg00875099_TC21	0.000176669
cg00877028_TC21	0.00178716
cg00879527_BC21	0.00394188
cg00879528_TC21	0.00014751
cg00879529_BC21	1.20878e-07
cg00879993_TC21	0
cg00879994_BC21	9.89667e-06
cg00879995_TC21	9.91207e-13
cg00879998_TC21	1.16236e-10
cg00880001_TC21	0
cg00880002_BC21	3.58028e-10
cg00880003_TC21	0.0188373
cg00881244_TC21	0
cg00893823_BC21	0.00941318
cg00893824_TC21	0.0129443
cg00893827_BC21	0.00369572
cg00901507_TC21	0.000206807
cg00901508_TC21	0.00116443
cg00902710_BC21	0
cg00902711_TC21	7.32747e-15
cg00902712_TC21	3.33067e-16
cg00902713_TC21	-2.22045e-16
cg00902714_BC21	-2.22045e-16
cg00902715_TC21	7.66359e-10
cg00902717_BC21	1.50718e-06
cg00902719_BC21	0.011893
cg00902720_BC21	1.73246e-06
cg00902723_BC21	7.8031e-05
cg00917659_BC21	0.0246076
cg00923399_BC21	0.00769076
cg00923400_TC21	0.000117927
cg00943240_BC21	3.3538e-07
cg00943241_TC21	1.1093e-06
cg00943242_BC21	3.19543e-05
cg00943244_TC21	1.98492e-09
cg00943247_BC21	2.45091e-09
cg00943248_TC21	3.47879e-08
cg00943250_TC21	3.94493e-09
cg00950040_TC21	9.44737e-06
cg17028301_TC21	6.37962e-05
cg00950052_TC21	0.00512619
cg00950053_BC21	0.00940709
cg00950054_BC21	0.000592168
cg00950055_TC21	0.0011862
cg00950062_BC21	0.00458151
cg00967857_BC21	0
cg01003279_BC21	0.0205413
cg01003282_BC21	0.00409665
cg01005589_TC21	0.0252061
cg01011509_TC21	0.026506
cg01013111_BC21	0.000767267
cg01013112_BC21	0.000400767
cg01013113_TC21	0.00468216
cg01014107_BC21	0.0144517
cg01014108_TC21	0.0380389
cg01014111_TC21	0.047195
cg01014112_BC21	0.00237639
cg01014119_BC21	0.0102247
cg01014120_BC21	0.00200901
cg01020020_TC21	1.18434e-05
cg01020022_TC21	0.00535989
cg03434085_BC21	0.00373093
cg01038467_TC21	0.0447691
cg01038475_BC21	0.028736
cg01038486_BC21	0.0121163
cg01040384_BC21	0.0110369
cg01042855_BC21	0.0126453
cg01043841_TC21	0.0106965
cg01043842_TC21	0.00124773
cg01056918_BC21	0.0072161
cg01058538_BC21	0.00908559
cg01058541_BC21	0.00423077
cg01059694_TC21	0.043109
cg01059698_TC21	0.0442986
cg01077203_TC21	1.56744e-06
cg01077204_TC21	9.10383e-15
cg01077205_TC21	1.69165e-12
cg01077213_BC21	1.0544e-09
cg01077214_TC21	1.75793e-12
cg01077215_TC11	1.22125e-14
cg01077216_TC21	1.27033e-11
cg01077217_TC21	0.00782001
cg01077218_TC11	0
cg01077220_BC21	2.25763e-08
cg01077221_BC21	6.83008e-11
cg01077875_BC21	5.36719e-07
cg01077876_TC21	2.95097e-12
cg01077877_TC21	0.0155752
cg01077878_TC21	0.000536824
cg01079379_BC21	0.0166523
cg01079380_TC21	0.00821105
cg01079381_TC21	0.00528774
cg01079382_TC21	0.0280632
cg01079383_BC21	0.0319495
cg01081120_BC21	0.0466436
cg01101150_TC21	0.0208732
cg01119707_TC21	0
cg01726465_BC21	0.0259359
cg01165425_BC21	0
cg01165428_TC21	0
cg01165430_BC21	0
cg01165431_TC21	0
cg01165432_BC21	1.11022e-14
cg01177319_TC21	0.00230106
cg01177323_TC21	0.0146953
cg01177324_TC21	0.0184044
cg03919114_BC21	6.44071e-09
cg01178816_TC21	4.21517e-08
cg01178817_TC21	7.31369e-06
cg01178819_TC21	0.000103193
cg01178985_BC21	0
cg01178986_BC21	5.88504e-09
cg01178987_BC21	0
cg01178988_BC21	5.26611e-10
cg01178989_BC21	0
cg01179967_TC21	0.0490211
cg01179968_BC21	0.000738847
cg01180433_TC21	0.046882
cg01180447_BC21	0.0112059
cg01180448_BC21	0.000766432
cg01180449_BC21	0.0372781
cg01180451_TC21	0.00351548
cg01181870_BC21	1.77594e-05
cg01181871_TC21	1.19284e-18
cg01181872_TC21	2.32263e-15
cg01183223_BC21	0.025363
cg01183224_TC21	0.000303778
cg01183962_TC21	0.0253066
cg01183963_BC21	0.00352709
cg01183964_BC21	9.92859e-06
cg01185068_BC21	0.0491093
cg01185069_TC11	0.00195778
cg01185076_TC21	0.0236714
cg18503070_BC21	0.0455111
cg01199004_TC21	0.00702333
cg24641737_TC21	1.72642e-06
cg01201063_BC21	0.000226105
cg01201064_TC21	0.00131331
cg01202281_BC21	0.00181138
cg01202286_TC21	0.0232346
cg01203888_BC21	0.00393816
cg01203889_BC21	0.000102478
cg01203890_BC21	0.00287793
cg01203891_BO21	0.00470841
cg01210639_TC21	0.02498
cg01210640_TC21	0.00579573
cg01214048_BC21	0.0492299
cg01214051_BC21	0.00557286
cg01214052_BC21	0.00490147
cg01218656_BC21	0.0269619
cg01218659_BC21	0
cg01230762_BC21	0.00714284
cg01230763_BC21	9.65444e-06
cg01230764_TC21	0.00608945
cg01230765_TC21	0.000895107
cg01230766_TC21	0.0476001
cg01231748_TC21	1.54309e-07
cg01231749_TC21	0
cg01233984_BC21	0.0456249
cg01233985_BC21	0.0343819
cg01235205_TC21	0.00100176
cg01235206_TC21	0.00366802
cg01235207_BC21	0.000967865
cg01241313_BC21	6.27522e-10
cg01241315_BO21	1.4856e-06
cg01241316_BC21	1.0103e-14
cg01241317_BC21	2.45208e-07
cg01242671_BC21	0.0236405
cg01242678_BC21	0.0119219
cg01242680_TC21	0
cg01242681_BC21	0
cg01252464_TC21	0.0494307
cg01253919_BC21	0.00224931
cg01272500_BC21	0.0197056
cg01288141_TC21	0.0486668
cg01288142_TC21	0.00722625
cg01386803_TC21	0.0412402
cg01386805_BC21	3.53161e-05
cg01386806_BC21	2.942e-05
cg01386807_TC21	9.58775e-05
cg01386808_BC21	0.0343062
cg01387377_TC11	0.0307629
cg01387394_TC11	0.0179125
cg01387429_TC21	0.0195068
cg13430807_BC21	0.0122758
cg21208744_TC21	0.00685712
cg01387557_BC21	0.015599
cg01387558_TC21	0.0197131
cg01387560_TC21	0.00500301
cg01387561_BC21	0.00967712
cg01387562_TC21	0.00498235
cg01387563_TC21	0.00110914
cg01387564_BC21	0.0080791
cg01387565_TC21	0.00202567
cg01387566_TC21	5.44421e-12
cg01387823_BC21	0.037038
cg28009489_BC21	0.00756162
cg01388231_TC21	0.00132528
cg01388235_TC21	0.0173699
cg01388238_BC21	3.11429e-10
cg01388239_BC21	6.85413e-07
cg01388240_TC21	5.59249e-06
cg01388242_TC21	0.000264967
cg01388244_TC21	0.000601534
cg01388245_TC21	0.0011609
cg01388249_BC21	0.00601932
cg01388251_TC21	0.0103295
cg01388252_BC21	0.00621456
cg01388253_TC21	0.00842487
cg01388259_BC21	0.00270654
cg01388261_BC21	0.00983954
cg01388333_TC21	0.015624
cg01388334_BC21	0.00444944
cg01388805_TC21	5.73936e-06
cg01388806_TC21	2.07955e-05
cg01388839_TC21	0.00686008
cg01388840_TC21	0.00265756
cg01388842_TC21	0.00057003
cg01388845_BC21	0.00435303
cg28009611_TC21	0.0298797
cg28009612_TC21	0.0230276
cg01389278_TC21	0.00211299
cg01389280_BC21	0.00154899
cg01389629_BC21	0.0193096
cg01389630_TC21	0.00359157
cg01389631_BC21	0.0128271
cg01389633_BC21	0.00399513
cg01389843_TC21	0.000585536
cg01389844_TC21	0.00131749
cg01389845_TC21	0.00185411
cg01389847_BC21	0.00024695
cg01389851_BC21	0.00102964
cg01389868_BC21	0.0161649
cg01389880_BC21	0.00536679
cg01389881_TC21	0.00913916
cg01389884_TC21	0.00495403
cg01389974_BC21	0.000972671
cg01389975_TC21	0.00123833
cg01389997_BC21	0.0335319
cg01390005_BC21	0.0440837
cg01390006_BC21	3.92828e-05
cg01393353_BC21	0.024222
cg01393354_BC21	0.0111165
cg01393355_TC21	0.0286463
cg01400132_BC11	0
cg01400133_TC21	1.11721e-06
cg01400134_TC21	0
cg01400303_TC21	0.00157305
cg01400304_TC21	4.29848e-06
cg00944785_BC21	0.000406986
cg01400780_TC21	0.0087748
cg01400782_BC21	0.0406864
cg01400784_BC21	1.27067e-15
cg01400785_BC21	2.22388e-09
cg01400818_BC21	0.0441354
cg01400842_BC21	0.0165185
cg01401623_TC21	0.0385415
cg01401637_BC21	0.0146505
cg01401638_TC11	0.0277502
cg01401661_TC11	0.000288956
cg01402277_BC21	1.49157e-14
cg01402361_TC11	0.00959894
cg01402539_BC21	0.000274703
cg01402540_TC21	0.000915482
cg01402542_TC21	0.00914091
cg01402802_TC21	0.0110254
cg01402803_TC21	0.000402604
cg01402804_TC21	2.73682e-09
cg01402885_BC21	0.0072643
cg01402886_BC21	0.00560949
cg01402887_TC21	0.0165417
cg01402888_BC21	0.0277333
cg01402913_TC21	0.00212403
cg01402915_TC21	0.0185881
cg01402916_TC21	0.0478023
cg01402920_TC21	9.15432e-06
cg01402963_TC21	0.0248345
cg01402978_BC21	0.0240281
cg01403022_BC21	0.0104885
cg01403023_TC21	0.00800007
cg01403025_TC21	0.0118179
cg01403036_TC21	9.9737e-05
cg01403084_TC21	0.000357624
cg01403085_TC21	0.000567194
cg01403467_TC21	0.00435145
cg01403658_BC11	0.00785258
cg01403841_TC21	0.0106272
cg13842305_TC21	0.000608452
cg01403856_TC21	0.0020307
cg01403857_BC21	0.000445239
cg01404003_TC21	0.0359632
cg01404007_BC21	0.0308387
cg01404009_TC11	0.0022626
cg01404031_BC21	0.0453284
cg01404062_BC21	0.0404787
cg01404064_TC21	0.0267844
cg01405064_BC11	3.49352e-06
cg01405066_TC21	6.57457e-07
cg01405067_BC11	0.00554563
cg01405071_TC11	1.13985e-06
cg01405074_BC11	0.00271304
cg01405079_BC11	6.78255e-29
cg01405080_BC11	9.70038e-21
cg01405087_TC11	2.18423e-45
cg01405094_BC21	2.33854e-09
cg01405095_BC21	9.82301e-14
cg01405461_BC11	0.0104195
cg01405462_BC11	1.23188e-08
cg01405463_BC11	0.0431986
cg01405470_BC11	0.00117411
cg01405472_TC11	8.22953e-09
cg01405473_BC21	1.56833e-06
cg01405475_TC21	0.0082827
cg01405480_TC11	0.015141
cg01405493_BC21	0.0339271
cg01405536_BC11	0.0317078
cg01405546_TC11	0.00148915
cg01405552_TC11	0.00359646
cg01405699_BC21	0.0340098
cg01405700_BC21	0.000488343
cg01405707_BC21	0.00546291
cg01405709_BC21	0.00164778
cg01405722_TC21	0.00494984
cg01405725_BC21	0.00861536
cg01405807_BC21	0.012828
cg01405860_BC21	0.0266485
cg01406003_BC21	0.00228763
cg01406213_BC21	0.0205476
cg01406214_TC21	0.0269776
cg01406228_TC11	0.00199153
cg01406234_BC21	0.000252086
cg01406240_TC11	0.021715
cg01406333_TO21	5.66214e-15
cg01406334_BC21	3.21965e-15
cg01406335_TC21	5.64441e-07
cg01406349_BC21	0.0493515
cg01406358_BC21	3.06422e-14
cg01406438_TC21	7.00421e-06
cg01406439_BC21	1.1994e-06
cg01406441_TC21	1.31305e-05
cg01406442_TC21	5.91771e-05
cg01406443_TC21	0.0171726
cg01406466_BC21	0.0103199
cg01406471_TC11	0.000487757
cg01407426_BC21	0.0455754
cg01407966_BC11	0.0216314
cg01407982_BC21	0.0291561
cg01407985_BC21	0.0219537
cg01408004_BC11	0.0075503
cg01408007_BC11	0.0413671
cg01408495_BC21	0.00554992
cg01408496_BC21	4.07888e-05
cg01408509_TC21	8.31083e-11
cg01408510_BC21	0
cg01408511_TC21	0.000942675
cg01408512_BC21	0.0209436
cg01408742_BC21	0.0317595
cg01408754_BC21	0.0482733
cg01408756_TC21	0.00738931
cg01408760_BC21	0.0182452
cg01408761_BC21	0.00403727
cg27529647_BC21	0.0190076
cg01408772_BC21	0.00171989
cg01408773_BC21	0.00950322
cg01408774_BC21	0.0060126
cg01408775_BC21	0.00442755
cg01408776_TC21	0.0117256
cg01409045_BC21	0.0023298
cg01409046_TC21	0.0396071
cg01409740_TC21	0.0104817
cg01409804_TC21	0.0200369
cg01409815_TC21	0.00419221
cg01410443_BC21	0.000236746
cg01410444_BC21	0.00523371
cg01410764_BC21	0.00173498
cg01410765_BC21	0.000919369
cg01410767_BC21	0.00119955
cg01411362_TC11	0.0241593
cg01411720_TC21	0.046692
cg01411721_TC21	0.0203903
cg01411737_BC11	0.00122911
cg01411834_BC21	0.0163472
cg01412095_TC21	0.00156306
cg01412096_BC21	0.0240906
cg01412101_BC21	0.00398639
cg01412144_TC21	0.0261666
cg01412148_TC21	1.11022e-16
cg01412149_BC21	0
cg01412150_BC21	0
cg01412151_TC21	1.11022e-16
cg01412152_TC21	0.00939362
cg01412156_TC21	3.25295e-13
cg01412157_TC21	0
cg01412158_TC21	0.013002
cg01412813_TC21	0.00265082
cg01413367_TC21	0.000877623
cg01413369_BC21	0.0308024
cg01413498_TC21	0.0223074
cg01413502_BC21	0.0010259
cg01413503_BC21	0.000201494
cg24343413_BC11	0.0437016
cg01414527_TC21	0.0382549
cg01414625_BC21	0
cg01415243_BC21	0.0141873
cg01415273_BC21	0.0214668
cg01415281_BC21	0.0411606
cg01415285_BC21	0.000186925
cg01415365_BC21	0.0364406
cg01415482_TC11	1.09366e-08
cg01415483_TC11	1.93781e-34
cg01415493_BC11	1.47159e-33
cg01415520_BC11	4.42692e-20
cg01415614_BC11	0.00770373
cg01415629_TC11	0.0174851
cg01415630_BC11	0.0121294
cg01415685_BC21	3.33067e-16
cg01416242_BC21	0.00861473
cg01416249_TC21	0.0328032
cg01416251_BC21	0.00666034
cg01416252_BC21	0.0312518
cg01416258_BC21	0.0170522
cg01416259_BC21	0.0153216
cg01416260_BC21	0.0412886
cg01416261_BC21	0.0032332
cg01416263_BC21	0.0233268
cg01416264_BC21	0.0342819
cg01416267_TC21	0.00375398
cg01416279_BC21	0.0380831
cg01416302_BC11	0.00103227
cg01416319_TC21	0.0379359
cg01416642_TC21	0.0369836
cg01416643_TC21	0.00565397
cg01416644_TC21	0
cg01416645_TC21	5.33684e-13
cg01416978_TC21	1.81125e-08
cg01416984_BO21	0.0212185
cg01416985_TC21	1.80843e-07
cg01417006_BC21	0.000454816
cg01417007_TC21	0.00195193
cg01417012_TC21	0.0157935
cg01417057_BC21	1.58892e-07
cg01417058_BC21	5.50947e-05
cg01417064_TC21	0.0101336
cg01417066_TC21	0.0448627
cg01417070_BC21	0.0217225
cg01417071_BC21	0.00769799
cg01417076_TC21	1.70556e-06
cg01417083_BC21	0.0155754
cg01417085_BC21	0.013237
cg01417086_TC21	0.0248628
cg01417087_TC21	0.00466896
cg01417192_BC21	0.0409198
cg01417206_BC21	0.0242472
cg01417454_BC21	0.0266709
cg01417536_TC21	0.00108687
cg01417557_BC21	0.0347393
cg01417611_BC11	4.84177e-06
cg01417613_TC11	7.00278e-05
cg01417614_BC11	0.0161024
cg01417738_TC21	0.018433
cg01417740_TC21	0.000954553
cg01418926_TC21	0.00534016
cg01419430_BC21	0.0215744
cg01419431_BC21	3.93789e-06
cg01419434_TC21	0.0110369
cg01419435_TC21	0.0130986
cg01419437_TC21	0.000140273
cg01419531_TC21	0.00609302
cg01420256_TC21	3.56906e-07
cg01420258_BC21	0.00525654
cg01420755_BC21	0.0169073
cg01421158_BC21	0.000464961
cg01421282_BC21	0.0394136
cg01421412_BC21	0.016586
cg01421416_TC21	9.11035e-05
cg01421417_TC21	1.59317e-13
cg01421420_BC21	6.8863e-06
cg01422565_BC21	0.0393512
cg01422570_BC21	0.033033
cg01422571_TC21	0.00383244
cg01422572_TC21	0.003458
cg01423469_BC21	0.00885
cg01423630_BC21	3.42e-09
cg01423638_BC21	8.9142e-05
cg01423640_BC21	0.000187086
cg01423642_TC21	0.0380621
cg01423952_BC21	0.0497349
cg01423953_TC21	0.0251063
cg24884084_TC21	0.0281414
cg01424835_BC21	0.0411482
cg01424836_TC21	0.00023908
cg01424837_BC21	0.00342844
cg03514239_BC21	3.53367e-11
cg23277715_TC21	0.00562277
cg01426638_BC21	0.0395805
cg01426640_TC21	0.0161619
cg01426641_BC21	0.000378684
cg01428325_BC21	0.0359066
cg01428329_BC21	0.0255743
cg01428333_BC21	0.00424362
cg01428334_TC21	0.0278385
cg01428524_TC21	0.000407234
cg01429548_TC21	4.72022e-07
cg01435402_TC21	0.0270823
cg01435404_BC21	0.0363588
cg01435405_TC21	0.00400541
cg01438961_BC21	0.000232196
cg01438962_TC21	2.40033e-13
cg01438963_TC21	0.00472758
cg01440326_TC21	2.51336e-11
cg01440411_BC21	0.00124918
cg01442158_TC21	0.0258792
cg01442166_TC21	8.84972e-08
cg01442167_TC21	0.00442132
cg01442169_TC21	1.15159e-09
cg01442170_TC21	4.53299e-07
cg01442171_BC21	2.63096e-06
cg01442250_TC21	0.038774
cg01449482_BC21	0.00271275
cg01449485_BC21	0.0025461
cg01453577_TC21	0.0223912
cg01454406_BC21	0.000429087
cg01454407_BC21	3.11204e-07
cg01454408_TC21	2.29245e-08
cg19257864_BC21	0.000391073
cg01466675_BC21	0.013331
cg01466800_TC21	0.000257798
cg01467121_TC21	2.06035e-09
cg01467123_TC21	0.00218956
cg01467137_TC21	4.67433e-08
cg01467138_TC21	8.20452e-05
cg01467814_TC21	5.99663e-06
cg01469030_BC21	9.85462e-06
cg01469032_TC21	9.24854e-16
cg01469033_TC21	1.65928e-07
cg01469034_TC21	1.34895e-09
cg01469035_BC21	6.16287e-07
cg01469036_TC21	8.92166e-06
cg01469474_BC21	0
cg01469478_BC21	0
cg01469484_BC21	1.58673e-12
cg01469927_BC21	0.00788796
cg01469976_TC21	0.0405536
cg01469977_TC21	1.11022e-16
cg01469978_TC21	1.33227e-15
cg01469979_BC21	1.65225e-09
cg01469980_BC21	1.47791e-06
cg01469984_BC21	0.0125025
cg01470451_BC21	0.00483431
cg01470452_TC21	0.00552664
cg01470453_BC21	1.29397e-14
cg05047401_BC21	1.52903e-07
cg01470506_BC21	2.12585e-11
cg01470507_BC21	4.06072e-08
cg01470508_TC21	0.000371126
cg01470509_BC21	1.88975e-06
cg01470510_TC21	5.12293e-16
cg01472643_BC21	0.00158911
cg01472644_BC21	0.00320539
cg01472645_TC21	0.00121869
cg01477685_BC21	7.00507e-08
cg01478757_TC21	0.0245633
cg01481502_BC21	9.15379e-13
cg01491906_BC21	0.0320632
cg01491908_BC21	0.00126538
cg01491909_BC21	0.000294651
cg01498884_TC21	0
cg01499456_BC21	0
cg01509254_BC21	0.0271673
cg01513494_TC21	0.000250829
cg01513686_BC21	0.000155713
cg01514410_BC21	0.00101656
cg01519052_TC21	0.0202796
cg01519053_TC21	0.00196932
cg01519054_TC21	3.64975e-05
cg01519055_TC21	0.00109854
cg01519065_TC21	0.0023252
cg01519066_BC21	0.0058815
cg01519067_BC21	0.0222266
cg01519068_TC21	0.0351277
cg01519132_BC21	0.0138265
cg01519167_TC11	0.0208218
cg01519194_BC21	0.0032473
cg01519196_BC21	0.00281288
cg01519197_BC21	0.0318475
cg01519231_TC21	0.0438417
cg01519232_TC21	0.0137828
cg01519234_TC21	0.0495877
cg01519236_TC21	0.0272473
cg01519237_TC21	0.000664601
cg01519239_TC21	0.0225387
cg01519241_BC21	0.00300013
cg01519379_TC21	0.0469767
cg01519380_BC21	0.035596
cg01519383_BC21	0.046418
cg01521413_BC21	3.33067e-16
cg01521414_BC21	0.000122622
cg01521415_TC21	0
cg01521558_BC21	2.58677e-07
cg01521559_BC21	3.46245e-07
cg01521560_TC21	0.00274398
cg01521563_BC21	0.00362032
cg01524055_TC21	0.0123151
cg01531253_TC21	0.000916059
cg01531254_TC21	3.39272e-11
cg01545808_TC21	2.3396e-08
cg01545810_TC21	3.94612e-07
cg01545811_TC21	8.82732e-33
cg01546999_TC21	1.0212e-08
cg01547000_TC21	0
cg01547001_TC21	1.11022e-16
cg01547002_TC21	2.22045e-16
cg01547003_BC21	6.88338e-14
cg01550007_BC21	0
cg01550008_TC21	0
cg01550009_TC21	0
cg01568193_BC21	1.04632e-24
cg01568995_BC21	0.0267785
cg01568996_TC21	0.041432
cg01568997_BC21	0.00561127
cg01568999_BC21	0.0322936
cg01569051_TC21	0.0123086
cg01569071_TC11	0.00445233
cg01571126_BC21	0.00782372
cg01571127_TC21	0.00584614
cg01571146_BC21	0.0317863
cg01571152_BC21	0.00342855
cg01571161_TC21	0.0351062
cg01571165_TC21	9.1375e-10
cg01571167_TC21	0.0177829
cg01571429_TC21	0.0107866
cg01571431_TC21	0
cg01571432_TC21	1.11022e-16
cg01571433_BC21	0
cg01571435_TC21	0
cg01571437_TC21	0
cg01571438_BC21	-2.22045e-16
cg01571439_BC21	0
cg01571440_BC21	3.16681e-11
cg01571441_TC21	3.29402e-07
cg01571443_TC21	1.11022e-16
cg01572910_BC21	4.44089e-16
cg01572911_BC21	1.3781e-10
cg24449091_BC21	0.000610749
cg01576890_BC21	1.49637e-06
cg01579424_TC21	0
cg01579427_BC21	0.002174
cg01579429_BC21	3.44701e-10
cg01579433_TC21	0
cg01597238_BC21	0.00150355
cg01597241_TC21	0.00179748
cg01607229_TC21	0.00052135
cg01607235_TC21	0.00520818
cg01607240_TC21	0.00853696
cg01607242_TC21	0.00433253
cg01607244_BC21	0.00118613
cg01607251_BC21	1.11022e-16
cg01608120_TC21	0.000434402
cg01608123_TC21	0.0221147
cg01608124_TC21	2.93692e-05
cg01608125_BC21	0.000941683
cg01608171_TC21	0.0305219
cg01608172_BC21	0.00729996
cg01608173_TC21	0.0220426
cg01608174_TC21	0.0010585
cg01608176_BC21	0.000233157
cg01608177_TC21	0.00845357
cg01608178_TC21	0.0370211
cg01608179_BC21	2.26722e-05
cg01608224_BC21	0.0197309
cg01609663_BC21	0.00526494
cg01609664_BC21	0.0338496
cg01611790_TC21	0.00794389
cg01611791_BC21	0.0423458
cg01622774_BC21	0
cg01622775_TC21	-2.22045e-16
cg01655220_TC21	6.78465e-06
cg01655221_BC21	0.00833791
cg01655231_TC21	0.00347046
cg01655232_TC21	0.0377972
cg27056501_BC21	0.00473188
cg01676177_BC21	2.27596e-14
cg01676180_BC21	2.10942e-15
cg01676181_TC21	8.0093e-10
cg01676192_TC21	0.0113212
cg01676193_BC21	0.0141636
cg17435479_TC21	8.72221e-16
cg01703452_BC21	2.14706e-09
cg01705375_TC21	0.00829061
cg01705376_BC21	0.0287559
cg01753363_TC21	3.48886e-06
cg01753364_BC21	0.000912459
cg01753367_BC21	9.0665e-10
cg01753368_TC21	1.03669e-06
cg01753369_BC21	6.49701e-07
cg01753370_BC21	0.000356965
cg01753376_BC21	0.00289198
cg01753377_BC21	0.00639659
cg01753378_TC21	0.0273997
cg01788780_BC21	0.00269922
cg01800943_BC21	0.00351466
cg26021810_BC21	0.0060148
cg01806432_BC21	0.0060454
cg01806433_BC21	0.0183408
cg01806434_TC21	0.0054614
cg24876998_TC21	0.0147264
cg01811724_TC21	3.96538e-07
cg01811725_BC21	1.30585e-06
cg01811726_BC21	0.00171962
cg01811727_BC21	0.0488317
cg01811728_TC21	1.51211e-06
cg01811750_BC21	6.81768e-05
cg01811931_TC21	3.44169e-15
cg01811933_BC21	6.08484e-07
cg01813068_BC21	0.0203463
cg01814238_BC21	0.00254723
cg01814239_BC21	0.00657925
cg01814245_BC21	0.0478646
cg01816472_TC21	0.0402644
cg01817522_TC21	3.31898e-59
cg01819033_TC21	0.00201064
cg01832645_TC21	0.00247155
cg01836272_TC21	0.0319811
cg01836284_TC21	0.0016996
cg01840603_TC21	0.00453971
cg01840604_TC21	2.3942e-06
cg01848974_BC21	0.00815258
cg01856837_BC21	0.000214535
cg01856848_TC21	0.0308219
cg01856853_TC21	1.61231e-27
cg01857054_BC21	0.0243216
cg01857055_TC21	0.000453762
cg01857056_TC21	0.0014973
cg01857057_TC21	0.0423548
cg01859823_TC21	0.0321402
cg01859825_BC21	0.0126757
cg01860702_BC21	0.0136514
cg01860704_TC21	0.00104672
cg01860708_TC21	0.00475646
cg01860709_TC21	2.46897e-07
cg01860710_BC21	0.000227931
cg01860711_TC21	0.000256117
cg01865289_TC21	0.000458692
cg01865290_TC21	5.68856e-12
cg01865293_TC21	0
cg01865295_TC21	1.11022e-16
cg01865296_BC21	0
cg01865297_TC21	0
cg01865300_TC21	0.0285975
cg01865782_BC21	2.71452e-07
cg01865783_BC21	0.0211647
cg01865784_TC21	5.43913e-06
cg01867188_BC21	0.0175494
cg01867687_BC21	0.00945214
cg01867690_TC21	0.0115715
cg01867691_TC21	0.000945084
cg01867695_BC21	1.26565e-15
cg01867697_BC21	1.76154e-21
cg01867700_TC21	0.00257518
cg01867701_BC21	7.37147e-18
cg01874614_TC21	0.0476111
cg01874615_TC21	2.26233e-20
cg01879468_BC21	0
cg01879469_TC21	0
cg01879479_BC21	2.46471e-09
cg01879481_TC21	0
cg01879482_BC21	1.67311e-12
cg01879483_TC21	0.0179367
cg01879484_TC21	5.4789e-07
cg01879489_BC21	1.01102e-09
cg14740771_TC21	0.00106679
cg01881413_TC21	0.0132155
cg01881414_BC21	0.00321085
cg01883974_TC21	4.44184e-05
cg01883975_TC21	5.45212e-06
cg01883976_TC21	3.04717e-06
cg01883980_TC21	6.82716e-05
cg01886128_BC21	0.0357785
cg01886131_BC21	1.72133e-06
cg01886132_BC21	2.59422e-07
cg01886134_TC21	5.03711e-09
cg01887158_TC21	3.49324e-05
cg01887165_BC21	8.46441e-09
cg01887166_TC21	5.17559e-07
cg01900968_BO21	5.37821e-11
cg01900969_TO21	2.56591e-05
cg01900970_BC21	0.00253823
cg01900971_BC21	0.0210221
cg01902141_BC21	0.0478803
cg01906807_BC21	0.00829336
cg19588327_BC21	0.0125261
cg01919185_TC21	0
cg01919186_TC21	0
cg01919541_TC21	0
cg01919542_TC21	1.11022e-16
cg01919543_BC21	-2.22045e-16
cg01919544_TC21	0
cg01919546_BC21	2.1426e-05
cg01919550_TC21	0.0430206
cg01919557_TC21	1.85796e-08
cg01919558_BC21	0
cg01929599_TC11	0.027181
cg01975264_BC21	0.0205583
cg01996862_BC21	0.0209777
cg01996865_TC21	0.0142282
cg02015155_BC21	2.83489e-10
cg02015156_BC21	0.00232535
cg02015159_BC21	0
cg02015162_TC21	8.13046e-05
cg02015163_TC21	3.08272e-07
cg02015164_TC21	0.000106065
cg02015165_TC21	1.89887e-06
cg02015166_TC21	0.0294536
cg02015167_TC21	4.17427e-05
cg02015174_TC21	0.0102631
cg02015433_TC21	8.33968e-06
cg02015434_TC21	1.22236e-13
cg02015436_TC21	1.47549e-13
cg02015438_BC21	0.000113028
cg02015440_BC21	1.75416e-06
cg02015441_TC21	1.29896e-14
cg02015442_BC21	3.44116e-11
cg02015443_TC21	0.00990237
cg02015458_TC21	1.20501e-09
cg02015466_TC21	0.033186
cg02015577_TC21	0.000421458
cg02015579_BC21	0.0129931
cg02015581_BC21	0.048482
cg02015583_TC21	0.016913
cg02023061_BC21	0.000896225
cg02023062_BO21	4.80818e-06
cg11526665_TC21	0.000625272
cg02032348_BC21	0.00398871
cg02032364_TC21	0.000722355
cg02032365_TC21	0.0202122
cg02032366_BC21	0.0113103
cg02034660_TC21	4.46865e-13
cg02034661_TC21	4.77396e-15
cg02034677_TC21	0.0134093
cg02040488_TC21	0.0158211
cg02040493_BC21	0.0411273
cg02040508_TC21	0.00122713
cg02040510_TC21	1.51035e-05
cg02040511_TC21	0.00151976
cg02040512_TC21	0.000468768
cg02048772_TC21	1.42774e-05
cg02048775_TC21	1.78254e-07
cg02048777_BC21	0.0184213
cg02049711_TC21	0.0441545
cg02049722_TC21	0.00859016
cg02050363_TC21	0.0271596
cg02050364_TC21	0.0410469
cg02050367_BC21	0.0110884
cg02050371_TC21	0.0018843
cg02050373_TC21	0.0388599
cg02050634_BC21	0.00112341
cg02050635_TC21	2.21251e-18
cg02050638_BC21	6.17423e-06
cg02054384_TC21	0.000156625
cg02054386_BC21	2.17132e-05
cg02054387_BC21	0.00265243
cg02054388_TC21	0.0129958
cg02057676_BC21	8.62088e-12
cg02057678_BC21	1.11022e-16
cg02060913_BC21	0.0169767
cg02060921_TC21	0.000700785
cg02067987_TC21	0
cg02067988_TC21	1.11022e-16
cg02067989_TC21	0
cg02067990_BC21	0
cg02068819_BC21	0.0151362
cg02068820_TC21	6.95118e-05
cg02068825_TC21	3.51459e-06
cg02068826_BC21	0.000332711
cg02093803_TC21	2.28831e-16
cg02093804_BC21	1.45585e-06
cg02093805_TC21	0.0320352
cg02093807_TC21	0.0101305
cg02103577_BC21	0.00952352
cg02136572_BC21	0.0299178
cg28011060_BC21	0.0437949
cg02139741_TC21	8.02769e-06
cg02141792_BC21	0
cg02141793_TC21	3.18112e-12
cg02141794_BC21	0.00206649
cg02141795_TC21	5.41554e-08
cg02141799_TC21	3.74889e-12
cg02145238_BC21	3.81559e-07
cg02156857_TC21	0.0316591
cg02156858_BC21	0.0371516
cg02171355_BC21	0.0266892
cg02171357_TC21	0.0229336
cg02229668_BC21	0.0448467
cg02229679_BC21	4.27041e-08
cg02229680_BC21	0.00164139
cg16104450_BC21	0.00189807
cg02230175_TC21	6.40581e-08
cg02230178_TC21	9.98246e-17
cg02230181_TC21	1.96501e-06
cg02230182_TC21	0.000352466
cg02232562_BO21	0.00278264
cg02232563_TC21	5.01945e-07
cg23012600_TC21	0.0242622
cg02239944_BC21	0.000943572
cg02239946_TC21	0.0106291
cg02239948_TC21	0.00271212
cg02239949_TC21	0.00549779
cg02239950_TC21	0.00491222
cg02269696_BC21	0.014397
cg02269697_BC21	0.00117248
cg02280387_TC21	0.00368748
cg02284784_BC21	0.00041867
cg02291707_BC21	0.0244689
cg02295193_BC21	1.11022e-16
cg02295194_TC21	0
cg02313071_TC21	0.025951
cg02317898_BC21	0.00856483
cg02317899_TC21	0.00183926
cg02317901_BC21	0.00884843
cg02317905_TC21	1.11022e-16
cg02317906_BC21	7.62723e-14
cg02317909_BC21	4.01606e-08
cg02317911_BC21	1.42653e-12
cg02317912_TC21	4.40754e-06
cg02317913_TC21	1.55431e-15
cg02317914_BC21	7.25497e-12
cg02317915_BC21	5.36238e-13
cg02317916_BC21	0.0100385
cg02317918_BC21	0.00428142
cg02317920_BC21	0
cg02318868_BC21	5.24026e-10
cg02318869_TC21	1.2006e-09
cg02318870_TC21	4.16308e-05
cg02318882_TC21	0.000507787
cg02345783_TC21	0.0283034
cg02345784_TC21	0.0073995
cg02345785_TC21	0.0226263
cg02345788_BC21	0.0462535
cg02345789_TC21	0.00549417
cg02346294_BC21	8.21971e-07
cg02346295_TC21	1.04549e-07
cg20727307_BC21	0.00129917
cg02347917_TC21	0.0170785
cg02351303_BC21	0.0202774
cg02384173_BC21	0.00088923
cg02391820_TC21	1.11022e-16
cg02391821_BC21	1.11022e-16
cg02397391_TC21	0.00781156
cg02397393_TC21	0.00823289
cg02403131_TC21	0.00445458
cg02404214_TC21	5.54334e-13
cg02406214_BC21	0.0157632
cg02406216_BC21	0.00608531
cg02406286_TC21	7.07956e-12
cg02406287_TC21	0
cg02406288_BC21	0
cg02406305_BC21	0.0112382
cg02406644_BC21	0.0339001
cg02406645_BC21	0.0231281
cg02406651_TC21	0.0233322
cg02406652_BC21	0.0141972
cg02406653_BC21	0.00173115
cg02406654_BC21	0.00363798
cg02406655_BC21	0.0049759
cg02406657_TC21	0.049859
cg02410024_BC21	0.0431747
cg02410027_TC21	0.00695888
cg02410028_BC21	0.0207341
cg02410850_TC21	0.00792967
cg02411382_TC21	0.00355543
cg02411401_TC21	0.00545112
cg02411402_BC21	0.020367
cg02411410_BC21	0.00139216
cg02411570_TC21	0
cg02411574_BC21	0.000168918
cg02411576_BC21	0.00293167
cg02411583_BC21	2.77966e-05
cg02412442_BC21	0.0326693
cg02412445_TC21	0.0156161
cg02412446_BC21	0.00423483
cg02422183_TC21	0.0346098
cg02423603_TC21	1.23412e-12
cg02423604_TC21	0
cg02423605_TC21	0
cg02423606_TC21	1.11022e-16
cg02423607_TC21	0
cg02423612_TC21	-2.22045e-16
cg02423613_BC21	0
cg02423615_BC21	0.00275701
cg02423616_BC21	0
cg02423619_TC21	1.32117e-14
cg02423620_TC21	0
cg02423623_BC21	0
cg02423624_BC21	0
cg02423625_TC21	0
cg02423626_TC21	0
cg02423627_TC21	0
cg02423628_BC21	0.00125352
cg02423629_TC21	1.11022e-16
cg02423630_TC21	0
cg02425471_BC21	0.025096
cg02425472_TC21	0.013521
cg02425473_TC21	2.3187e-09
cg02425574_TC21	0.00826375
cg02425575_BC21	0.0256017
cg02425828_BC21	0
cg02425829_BC21	0
cg02425830_TC21	0
cg02425832_BC21	0
cg02425833_BC21	1.11022e-16
cg02431856_BC21	0.026389
cg02435893_BC21	0.0319228
cg02435895_TC21	0.00253791
cg02435896_BC21	0.00921315
cg02436195_TC21	0.0499545
cg02446266_BC21	2.6721e-07
cg02446267_BC21	2.49296e-05
cg02446268_BC21	2.17604e-14
cg02446273_BC21	9.07672e-05
cg02446275_BC21	1.9984e-15
cg02507951_TC21	0.045148
cg02511432_BC21	0.00460105
cg02512645_BC21	0.00404208
cg02512662_BC21	0.041808
cg02512664_TC21	0.0169044
cg02512668_TC21	0.000477888
cg02512669_BC21	8.37978e-05
cg02512670_BC21	1.56585e-06
cg02514231_TC21	6.49281e-12
cg02514234_TC21	6.9611e-14
cg02514235_TC21	2.37867e-10
cg02514238_TC21	0.0285367
cg02514241_TC21	0.00889702
cg02517879_TC21	0.00438351
cg01901100_BC21	0.0209801
cg02517882_BC21	0.0166555
cg02517884_TC21	0.0110263
cg02517885_BC21	0.0364545
cg02517887_BC21	0.0473461
cg02537077_TC21	0.0268508
cg14551881_BC21	0.0207584
cg02539582_BC21	7.42789e-07
cg02543930_TC21	0.000992209
cg02553649_TC21	1.9984e-15
cg02553651_BC21	1.11022e-16
cg02560524_BC11	1.92247e-21
cg02560528_TC21	8.90793e-07
cg02560759_BC21	0.0158202
cg02560760_TC21	0.00358159
cg02560773_BC21	0.00026906
cg20702417_TC21	0.00890833
cg02566804_BC21	1.36095e-08
cg07495389_BC21	0.001029
cg02593213_TC21	0.0474599
cg02593215_BC21	0.0379669
cg02593217_TC21	0.00125096
cg02593219_BC21	6.75109e-05
cg02593879_BC21	0.0148936
cg02593885_BC21	0.0248368
cg02593886_TC21	0.00446356
cg02593887_TC21	0.0180524
cg02598109_BC21	0.0113228
cg02598112_TC21	3.75044e-05
cg02598113_TC21	0.000523624
cg02603065_BC21	1.48793e-08
cg02603066_TC21	2.65022e-06
cg02603067_TC11	8.43769e-14
cg02603068_TC21	4.81006e-09
cg02603069_BC21	0.000156374
cg02603070_TC21	0.000897713
cg02603094_BC21	0.0289739
cg02603097_BC21	0.0275716
cg02603100_TC21	8.92619e-14
cg02603101_BC21	5.0826e-13
cg02603102_TC21	4.79931e-10
cg02603103_TC11	4.65936e-11
cg02603106_BC21	4.2693e-09
cg02603107_TC11	7.43849e-15
cg02603108_TC21	3.23679e-06
cg22401883_TC21	3.31052e-18
cg02630971_BC21	0.0014087
cg02630973_BC21	0.00591302
cg02630974_TC21	0.000838357
cg02630975_BC21	0.000729903
cg02630976_TC21	0.0164136
cg02630978_BC21	0.0104035
cg02632212_BC21	0.0385341
cg02632224_TC21	0
cg02632226_TC21	0.00556338
cg02632230_BC21	0
cg02640798_TC21	0.00889647
cg02649334_BC21	0
cg02649335_BC21	0
cg02680638_BC21	4.37629e-11
cg02680639_BC21	0.0126076
cg02683343_BC21	3.66255e-05
cg02683344_TC21	0.00776493
cg02683351_BC21	0.0146654
cg02685911_BC21	0.00896073
cg02685914_TC21	1.4149e-07
cg19726321_BC21	0.00551197
cg02692809_BC21	0.0441289
cg02694240_TC21	0.0431598
cg02705385_BC21	4.36429e-13
cg02705386_BC21	8.82006e-12
cg02705387_TC21	1.04909e-09
cg02705388_TC21	5.75531e-06
cg02705390_BC21	1.4263e-05
cg02721024_TC21	0.0191562
cg02721025_BC21	0.0272821
cg02724152_BC21	0.0307568
cg02728814_TC21	0.0204357
cg02728815_TC21	0.0266355
cg02758153_TC21	0.0116714
cg02772764_BC21	0.00795586
cg02776701_BC21	0.0468139
cg02779793_TC21	0.00279197
cg02779794_BC21	6.46788e-05
cg02779795_TC21	8.39226e-16
cg02779796_TC21	1.28835e-05
cg02780174_TC21	0.00139389
cg02780176_BC21	0.0263834
cg02780180_TC21	0.0011562
cg02789145_BC21	0.0224595
cg02789146_TC21	0.0328932
cg02789148_TC21	6.25729e-05
cg02789152_BC21	7.84925e-05
cg02789153_BC21	8.13944e-06
cg02789175_BC21	5.66738e-08
cg02789177_BC21	0.0110551
cg02789178_BC21	0.0361853
cg02789267_TC21	0.0131663
cg02793110_BC21	0
cg02793111_BC21	9.67718e-08
cg02793115_BC21	9.13659e-10
cg02793116_TC21	1.10551e-05
cg02793117_BC21	7.1057e-05
cg02793118_TC21	4.42644e-07
cg02793119_TC21	1.15398e-06
cg02826761_TC21	0.0106401
cg02828201_BC21	0.000195035
cg02828202_TC21	0.00153188
cg02828204_TC21	0.000121899
cg02828205_BC21	0.00493287
cg02833014_TC21	4.23461e-12
cg02833015_BC21	6.58803e-05
cg02833017_TC21	0
cg02833018_BC21	0
cg02833537_TC21	5.30791e-05
cg02833539_BC21	0.000373217
cg02833542_BC21	0.0127213
cg02834699_BC21	0.0226074
cg02834703_TC21	4.14755e-08
cg02834704_TC21	2.66454e-15
cg02834705_BC21	0.000111277
cg02858819_TC21	0.000921071
cg02858822_TC21	0.0290095
cg02859094_TC21	5.88631e-10
cg02859096_TC21	2.21681e-05
cg02859107_BC21	0.00234609
cg02859262_TC21	0.0493016
cg02875573_BC21	0.00568839
cg02880350_TC21	3.86195e-06
cg02891764_BC21	0.00182302
cg02891765_TC21	3.0138e-11
cg02891766_TC21	4.7525e-05
cg02908458_TC21	7.61306e-09
cg02908459_TC21	1.88416e-12
cg02912176_TC21	0.0331268
cg02912553_BC21	4.96005e-07
cg02912555_BC21	0.000706915
cg02912623_TO21	1.85056e-09
cg02914909_TC21	0.0139976
cg02914911_BC21	0.0206912
cg02916599_BC21	0.0113585
cg00018198_TC21	0.000177816
cg02920401_TC21	0
cg02925458_TC21	0.0151704
cg14068057_TC21	1.18985e-05
cg02945161_TC21	1.67314e-05
cg02945162_TC21	2.40965e-12
cg02946796_BC21	6.22266e-06
cg02949484_BC21	0
cg02949486_BC21	5.55112e-16
cg02949488_BC21	0.0487
cg02961442_BC21	0
cg02961443_BC21	0
cg02961444_BC21	8.24309e-09
cg02961445_TC21	1.92844e-06
cg02962902_BC21	0.0224578
cg02962906_BC21	0.0419619
cg02962974_TC21	0.00170476
cg02962975_BC21	0.000870137
cg02968919_BC21	0.00397026
cg02968924_TC21	0.00507214
cg02968925_TC21	0.0222814
cg02991492_TC21	0.00194271
cg03003100_BC21	0.0323914
cg03003106_BC21	0
cg03003108_TC21	1.11022e-16
cg03003109_TC11	0
cg03003110_TC21	0
cg03006771_BC21	0.0327226
cg03006772_BC21	0.00252561
cg03006773_BC21	0.000886876
cg03006930_TC21	0.0465472
cg03008074_TC21	0.00378021
cg03008075_TC21	0.000120436
cg03008076_TC21	0.011134
cg03008077_BC21	0.00068017
cg03012490_TC21	0.012507
cg03012491_BC21	0.0304006
cg03077167_TC21	0.00529651
cg03080086_BC21	2.64753e-11
cg03080088_BC21	0
cg03080091_TC21	0.0239798
cg03080106_BC21	3.67084e-08
cg03080107_BC21	2.02519e-10
cg03080108_BC21	4.4005e-06
cg03080358_BC21	0.0342102
cg03080364_TC21	0
cg03086754_TC21	5.37348e-14
cg04881903_TC21	0.0309763
cg03087594_TC21	0.00882538
cg03087603_BC21	0.0227054
cg03087712_BC21	0.000901085
cg03087715_BC21	0.0058844
cg03087716_TC21	0.0297187
cg03087730_TC21	0.00130209
cg03090772_BC21	0.0034325
cg03090773_TC21	0.00368432
cg03094262_BC21	0.0141986
cg03094263_TC21	0.0454061
cg03094268_TC21	0.0427309
cg03094272_BC21	0.00726552
cg03806812_BC21	0.0188427
cg03104755_TC21	0.00107408
cg03104768_BC21	0.0143585
cg03116701_TC21	0.00837389
cg03159659_BC21	0
cg03159661_BC21	1.22125e-15
cg03162380_BC21	0.00810603
cg03163553_TC21	0.00716598
cg03163569_TC21	0.00567581
cg03163571_TC21	0.0266241
cg03163959_TC21	0.0488803
cg03163961_TC21	0.025015
cg03163965_TC21	0.0124902
cg03163966_BC21	0.00792802
cg03176687_TC21	0.0111811
cg03178786_TC21	0.00274252
cg03181704_TC21	4.57845e-15
cg03181705_TC21	7.24641e-14
cg03183042_BC21	1.46219e-07
cg03183043_BC21	0.0144644
cg03183265_TC21	0.000316521
cg13394864_TC21	0.00021201
cg03191048_TC21	0.00326681
cg03193781_BC21	0.00532237
cg03193782_TC21	0.0351558
cg03193783_TC21	0.0357084
cg03209817_BC21	0.0485372
cg03209818_TC21	0.00257643
cg03228265_TC21	0.0012592
cg03231470_TC21	0.0392641
cg03231472_BC21	0.020023
cg03231475_TC21	0.0021083
cg03231476_TC21	0.000862219
cg03231477_BC21	0.000259419
cg03231480_BC21	0.023662
cg03236514_BC21	0.0398078
cg03236569_BC11	0.0120971
cg03236788_BC21	6.95529e-05
cg03236849_BC21	7.03437e-13
cg03236923_BC21	0.00477708
cg03236925_BC21	0.000450876
cg03237235_BC21	0.0152543
cg03237259_BC21	2.66784e-10
cg03237260_BC21	0.00144195
cg03237659_TC21	0.000267636
cg03237660_TC21	0.0224685
cg03237661_TC21	0.0445072
cg03237847_TC21	0.00213599
cg03237848_BC21	0.00119962
cg03237899_TC21	0.000766581
cg03237900_TC21	0.000340828
cg03237924_TC21	0.0260362
cg03238536_BC21	0
cg03238537_BC21	0
cg03238538_TC21	0
cg03238539_BC21	0
cg03238541_TC21	1.11022e-16
cg03238544_TC21	0
cg03238545_BC21	0
cg03238546_TC21	0
cg03238547_TC21	0
cg03238548_TC21	3.88207e-09
cg03239124_TC21	0.000668283
cg03239125_BC21	0.0341073
cg03239134_BC21	0.0135804
cg03239135_BC21	0.00218831
cg03239549_BC21	0.0155594
cg03240024_BC21	5.9771e-07
cg03240026_TC21	0
cg03240027_BC21	0.0123241
cg03240028_TC21	2.705e-05
cg03240029_BC21	3.31656e-05
cg03240480_BC21	0.00133033
cg03240481_TC21	2.0031e-05
cg03240482_TC21	0.000446071
cg03240483_BC21	0.000406756
cg03240485_BC21	0.000125644
cg03240486_TC21	0.00367411
cg03240487_BC21	0.00114457
cg03240488_BC21	0.0396811
cg03240610_TC21	0.000886713
cg03240831_TC21	0.00911261
cg03240839_BC21	0.000219527
cg03240840_BC21	0.00125783
cg03240963_TC21	1.72054e-06
cg03240964_BC21	0.0058836
cg03240967_BC21	0.000189253
cg03240968_BC21	0.000504691
cg03240969_TO21	1.25188e-10
cg03240971_BC21	1.12759e-13
cg03240972_BC21	0.0044992
cg03241541_TC21	0.0344437
cg03241542_BC21	0.00012946
cg03241543_BC21	2.89768e-14
cg03241721_BC21	0.00456138
cg03241857_BC11	7.43454e-05
cg03241858_TC11	1.79829e-05
cg03241877_BC11	0.0220079
cg12451869_BC11	1.97754e-05
cg03241943_TC21	0.00321034
cg03242389_BC21	6.41765e-06
cg03242396_BC21	0.0448141
cg03242404_BC21	0.00044327
cg03242483_BC21	0
cg03242484_BC21	0
cg03242641_BC11	0.000664172
cg03242662_TC21	0.00643561
cg03243122_BC21	0.0190483
cg03243123_TC21	0.0110958
cg03243127_TC21	0.0441147
cg03243129_BC21	2.63142e-06
cg03243762_BC21	0.031946
cg03243763_BC21	0.0366651
cg03243767_TC21	0.0211893
cg03275903_BC21	0.0455298
cg03300955_TC21	1.5199e-13
cg03300956_TC21	1.55431e-15
cg03300958_BC21	0
cg03300959_BC21	0
cg03300962_BC21	0
cg03300964_TC21	0.0140217
cg03300965_BC21	0.00695239
cg20810222_BC21	0.0202605
cg03308909_TC21	6.03642e-07
cg03308910_BC21	0.0027836
cg03308911_BC21	0.0131222
cg03308914_TC21	0.0124582
cg03308915_BC21	0.0019514
cg03308916_BC21	0.000877283
cg03308917_TC21	0.0250212
cg03308918_TC21	0.00402134
cg03308919_BC21	0.00614577
cg03308920_TC21	0.00419043
cg03308921_BC21	0.00129842
cg03308923_TC21	0.000529718
cg03310132_TC21	0.0127713
cg03311179_BC21	6.20441e-06
cg03311182_TC21	8.23162e-06
cg03324039_BC21	0.000195438
cg03324041_TC21	0.0441364
cg03332663_BC21	0.0181525
cg03334717_TC21	0.0137118
cg03339223_TC21	0.0114887
cg03340165_BC21	8.39007e-07
cg03340256_TC21	0.0162383
cg03564384_BC21	0.0335341
cg03340257_BC21	4.29834e-12
cg03340258_TC11	1.11022e-16
cg03342292_TC21	0.00247864
cg03342293_TC21	0.000413102
cg03350492_TC21	0.0291831
cg03350498_BC21	0.000453157
cg03351068_TC21	1.41136e-05
cg03351069_BC21	9.96103e-12
cg03351714_TC21	1.52285e-10
cg03351715_TC21	4.23472e-12
cg03351716_TC21	6.60472e-13
cg03351718_TC21	5.63716e-05
cg03351719_TC21	0
cg03351721_TC21	5.13367e-13
cg03378612_TC21	3.34166e-11
cg03378614_BC21	0
cg03378615_BC21	0.0208959
cg03378616_BC21	0
cg03378617_BC21	0.00047754
cg03390493_BC21	0.029298
cg03390496_BC21	0.0299073
cg00327263_TC21	0.0014389
cg03400952_BC21	1.32306e-07
cg03400953_BC21	7.53586e-12
cg03400954_TC21	0
cg03401416_TC21	0.000119649
cg03401420_BC21	0.0341618
cg03401421_TC21	0.0115812
cg03401800_BC21	0.0064782
cg03401801_BC21	0.00235149
cg03456231_BC21	0.0240593
cg03461444_TC21	0.0368255
cg03461449_BC21	0.0417777
cg03463541_BC21	0
cg03463543_TC21	0.00245771
cg03465810_TC21	1.35357e-05
cg03465811_TC21	5.64629e-10
cg03465812_BC21	4.9738e-14
cg03465814_TC21	4.45418e-09
cg03465816_BC21	5.09744e-05
cg03465945_BC21	0.00109916
cg03465946_TC21	0.00806713
cg03465949_BC21	0.0032165
cg03465950_TC21	0.012536
cg03472787_TC21	0.000108048
cg03473337_TC21	0.0179555
cg03473339_BC21	0.00472156
cg27534072_TC21	0.00469553
cg03480358_TC21	0.00824217
cg03480361_TC21	0.0275
cg03480362_TC21	0.0465662
cg03509111_BC21	0
cg03509113_TC21	6.63664e-07
cg03509114_TC21	1.60711e-10
cg03509115_TC21	0.0264603
cg03509530_BC21	0.0315722
cg03511428_BC21	0.00146516
cg03511441_BC21	0.000709865
cg03511442_BC21	1.4618e-06
cg03519382_TC21	0.0165139
cg07695909_TC21	0.00157542
cg03556908_TC21	0.019174
cg03556913_TC21	0.0160112
cg03556914_BC21	0.0263615
cg03557686_TC21	0.00250701
cg03557687_TC21	0.00362099
cg03557689_TC21	0.024934
cg03557696_TC21	2.70365e-08
cg03572918_TC21	0.0169027
cg03599868_BC21	0.000833596
cg03599869_TC21	0.000926742
cg03599870_TC21	0.00395217
cg03599871_BC21	8.68657e-06
cg03611480_BC21	0.0439285
cg03645556_TC21	0
cg03645557_TC21	0.00650339
cg03645567_BC21	3.79162e-07
cg03661523_BC21	0.00427059
cg03661524_TC21	0.01135
cg03661525_TC21	0.0104454
cg03662102_BC21	0.0360603
cg03687044_BC21	9.51981e-05
cg03687045_TC21	5.21326e-11
cg03687089_BC21	1.03339e-09
cg12214761_BC21	3.80451e-08
cg06166972_TC21	9.77532e-07
cg20347779_BC21	0.000567881
cg00673150_TC21	0.00092757
cg16746511_BC21	0.000877869
cg03695951_BC21	0
cg03695955_TC21	0
cg03695957_BC21	9.50373e-08
cg03695958_BC21	4.95705e-05
cg03705583_BC21	0.0122865
cg03706448_TC21	0.00325805
cg03706449_BC21	1.11022e-16
cg03706450_TC21	0
cg03706452_TC21	0
cg03711873_TC21	0.0335353
cg03717975_TC21	0.0478912
cg03769308_BC21	0.0277623
cg03769309_BC21	0.0286228
cg03769310_BC21	0.0246545
cg03776597_TC21	0.0311075
cg03776598_BC21	0.016135
cg03791040_TC21	0.00365256
cg03791043_BC21	0
cg03802864_TC21	0
cg03803567_TC21	0.00152703
cg03803568_TC21	0.00252988
cg03803569_BC21	4.4523e-41
cg03803574_BC21	0.000222904
cg03803576_BC21	0.00110497
cg03803577_BC21	0.0123827
cg03813093_TC21	0.0166569
cg03813094_BC21	5.60307e-12
cg03816624_TC21	0.022326
cg03816626_TC21	0.00253981
cg03816632_TC21	0.014354
cg03820084_TC21	0.0186432
cg03820090_BC21	5.80186e-08
cg03820264_TC21	0
cg03820265_BC21	1.11022e-16
cg03820268_TC21	8.88178e-16
cg03820269_BC21	1.78556e-11
cg03824873_BC21	2.26103e-08
cg03824874_BC21	6.96162e-24
cg23720898_TC21	0.00846857
cg09989631_BC21	0.00072748
cg03843188_TC21	0.000412748
cg03848419_BC21	0.0316208
cg03848443_TC21	0.00945103
cg03848458_BC21	0.0454347
cg09773436_TC21	0.0214793
cg16726947_TC21	0.00471308
cg03858594_BC11	0.000855638
cg03858595_BC21	4.96772e-07
cg03858598_TC21	0.000145518
cg03858600_TC11	0.000310569
cg03858601_TC11	0.00186923
cg03858606_BC21	0.00112162
cg03858608_TC21	0.00417287
cg03858609_TC21	0.00880777
cg03858610_TC21	0.00152429
cg03879451_BC21	0.0267676
cg03882107_TC21	0.0142024
cg03884595_TC21	0.00527617
cg03916803_TC21	0.00813495
cg03916804_BC21	0.0162483
cg03920378_BC21	0
cg03920379_BC21	7.21645e-15
cg03920380_TC21	0
cg03920381_TC21	1.11022e-16
cg03920382_BC21	0
cg03932085_BC21	2.06084e-09
cg03932086_BC21	0.00649879
cg03933527_BC21	0.00123243
cg03933992_BC21	5.05269e-10
cg03933993_TC21	4.996e-15
cg03933995_BC21	1.0888e-07
cg03933996_BC21	2.28628e-12
cg03933997_BC21	4.21885e-15
cg03933998_TC21	4.47377e-11
cg03933999_TC21	1.29063e-12
cg03934000_BC21	0.000804695
cg03934001_BO21	0.000902258
cg03934902_TC21	0.0282935
cg03934903_TC21	5.66023e-13
cg03934904_TC21	2.29694e-05
cg03934906_TC21	6.1889e-46
cg03934907_BC21	2.47681e-18
cg03934909_BC21	1.54519e-09
cg03934910_TC21	3.889e-19
cg03934911_BC21	0.0143056
cg03934912_TC21	1.58254e-05
cg03934914_BC21	0.000277998
cg03934916_BC21	0.0251988
cg03934919_TC21	0.0138277
cg03934931_TC21	0.000818249
cg03934932_BC21	0.00463145
cg03934933_BC21	0.00599969
cg03934934_TC21	0.00941498
cg03934938_TC21	0.000803219
cg03936650_BC21	1.11022e-16
cg03962741_BC21	0.0048277
cg03966411_BC21	0.00150985
cg03966412_BC21	7.53613e-05
cg03966414_BC21	0.00612461
cg03966415_TC21	0.0010467
cg03975663_TC21	0.00631523
cg03975664_BC21	0.0228765
cg03975713_TC21	0.0257026
cg03975715_BC21	0.000925182
cg03975745_TC21	0.027212
cg03975776_TC21	1.38553e-34
cg03975974_BC21	0.00626985
cg03975976_BC21	0.042612
cg03977363_BC21	0.0230612
cg03977384_BC11	0.00619629
cg03977389_TC11	0.0231666
cg03977416_TC11	0.0333953
cg03977759_BC21	0.0141681
cg03978282_BC21	0.00350754
cg03978284_BC21	0.00355519
cg03978303_TC11	0.0347556
cg03978311_TC21	0.0235654
cg03978314_TC21	0.0438778
cg03978315_BC21	0.0324741
cg03978325_TC11	0.0100854
cg03978470_BC21	0.035089
cg03978474_TC21	0.0128784
cg03978625_BC21	3.66195e-07
cg03978629_BC11	0.00236503
cg03978634_BC11	0.00465794
cg03978706_TC21	0.000423615
cg03979270_BC21	0.00936484
cg03979594_TC21	2.01315e-09
cg03979595_BC21	1.00612e-07
cg03979619_BC21	0.000240062
cg03979620_TC21	0.0190455
cg03979710_BC21	0.0140555
cg03979711_TC21	0.00282675
cg03979712_TC21	0.00258666
cg03979713_TC21	0.00501747
cg03980413_TC21	0.00442177
cg03980652_BC11	0.0314268
cg03980655_BC11	0.00236371
cg03980656_BC11	0.020562
cg03980664_TC11	0.00646153
cg03980693_TC21	0.0287193
cg03980705_BC21	0.0220544
cg03981205_TC21	0.0346461
cg03981206_TC21	0.0219797
cg03981207_TC21	0.00337165
cg03995312_TC21	0.0440314
cg17644776_TC21	0.0162284
cg03999453_TC11	0.0144246
cg03999454_TC11	0.0257365
cg03999455_TC21	0.00646948
cg03999457_TC21	0.0498464
cg03999458_BC21	0.00929051
cg03999459_BC21	0.0435261
cg03999462_TC21	0.00668883
cg04007651_TC21	3.39132e-05
cg04010667_BC21	0.0181684
cg04010669_BC21	0.0412265
cg04014975_BC21	0.000274075
cg04014977_BC21	0.0312858
cg04014981_BC21	0.0155294
cg04014983_BC21	0.0357153
cg04014985_TC21	0.0165714
cg04014986_BC21	0.0219712
cg04048615_BC21	1.55953e-12
cg04048616_BC21	0
cg04048617_TC21	0
cg04048619_BC21	0.000169395
cg04048620_BC21	0
cg04048621_BC21	7.12367e-06
cg09343667_BC21	0.0160825
cg04069003_BC21	1.66432e-21
cg04069004_TC21	0.00022452
cg04069012_TC21	6.97529e-05
cg04069013_TC21	0.000409586
cg04069014_TC21	0.036429
cg04069015_BC21	0.000420965
cg04069018_BC21	0.00022939
cg04069020_BC21	0.007169
cg04069049_BC21	0.000234452
cg03295832_BC21	0.00886861
cg04069050_BC21	0.00665233
cg04069051_BC21	0.0260463
cg09967647_BC21	0.00353751
cg04069098_TC21	0.0323007
cg04069104_BC21	0.000146426
cg04069105_BC21	0.00369051
cg04074790_BC21	0.0397086
cg04082194_BC21	0.00192242
cg04082195_TC21	0.00351067
cg04082196_TC21	0.00259697
cg04082197_TC21	1.93907e-11
cg04082198_BC21	0
cg04104364_BO21	0.0142585
cg04105273_TC21	0.00727023
cg04115379_BC21	0.00107954
cg04115380_TC21	0.00164373
cg04126093_TC21	1.88627e-13
cg04126096_BC21	0.0117079
cg04126099_BC21	0.026956
cg04129271_BC21	0.0340951
cg04129314_TC21	0.0323907
cg04140753_BC21	0.0340819
cg04140755_BC21	0.000713896
cg04140756_TC21	0.0472071
cg04140760_BC11	1.68256e-07
cg04140761_TC11	0.0226264
cg04142571_TC21	4.13855e-06
cg04142575_TC21	4.20967e-12
cg04142576_BC21	0.00442521
cg04143085_BC21	0.0495874
cg04143086_BC21	0.00345705
cg04143096_BC21	1.16216e-05
cg04146892_BC21	0.0376017
cg04146893_TC21	0.0398141
cg04146903_BC21	5.57778e-08
cg04146904_BC21	0.00221481
cg04146911_TC21	0.00222635
cg04146912_BC21	0.00353039
cg04146913_BC21	0.0303384
cg04147879_BC21	3.45409e-06
cg04147882_TC21	0.0120995
cg04148428_TC21	1.05728e-05
cg04148429_TC21	0.0156494
cg04148430_TC21	0.00225086
cg04148431_TC21	2.12812e-07
cg04148433_BC21	2.47164e-13
cg04148435_TC21	1.36362e-10
cg04148655_BC21	0.0352157
cg04148662_TC21	0.0165996
cg04151413_TC21	0.000193224
cg04151414_TC21	1.74109e-05
cg04151415_BC21	4.86289e-05
cg04153514_TC21	0.0102887
cg04153515_BC21	1.16514e-05
cg04153516_TC21	0.000132057
cg04154003_BC21	0.000127953
cg04154098_BC21	0.000717128
cg04161969_BC21	0.0001461
cg04161970_BC21	0.00030585
cg04161974_TC21	1.1989e-07
cg05499499_BC21	6.68529e-09
cg26142972_TC21	0.000119692
cg04172615_BC21	0.0235808
cg04172616_BC21	1.11022e-16
cg04172617_BC21	1.85796e-12
cg04172618_BC21	0
cg04172619_TC21	8.17096e-05
cg04172620_TC21	0
cg04172624_TC21	1.11022e-16
cg04172625_BC21	-2.22045e-16
cg04172626_TC21	0
cg04182536_TC21	0.000365077
cg04182537_TC21	5.66565e-07
cg04189349_BC21	1.66014e-26
cg04189350_BC21	2.49511e-24
cg04189881_TC21	1.25852e-53
cg04192996_BC21	0.0366575
cg04192997_TC21	0.00367401
cg04192998_BC21	0.00133021
cg04192999_BC21	0.00722558
cg04195993_TC21	0.00408032
cg04195994_BC21	1.70133e-10
cg04195995_TC21	9.53199e-08
cg04201466_BC21	3.78262e-05
cg04203182_BC21	0.00174508
cg04204075_BC21	0.0260764
cg04204078_BC21	0.00596268
cg04204080_BC21	0.010789
cg04204082_BC21	0.000271704
cg04204083_TC21	2.95538e-05
cg16298149_TC21	0.000205226
cg04231703_BC21	0.00014397
cg04235164_TC21	0.024822
cg04235379_BC21	5.72563e-06
cg04235398_BC21	0
cg04235400_BC21	0
cg04235401_TC21	1.11022e-16
cg04235402_BC21	3.06088e-13
cg04235403_BC21	0
cg04235405_BC21	2.99704e-08
cg04235406_TC21	2.53748e-08
cg04235407_TC21	2.27485e-13
cg04235408_TC21	2.67841e-06
cg04235687_TC21	0.0163812
cg04235688_TC21	0.00673139
cg04235912_BC21	9.84348e-05
cg04235926_BC11	0.000665109
cg04235955_BC21	0.00666838
cg04235956_BC21	0.0119467
cg04257731_BC21	0.00822301
cg04257732_BC21	0.0185133
cg04259865_TC21	2.24411e-06
cg04264772_TC21	1.43036e-06
cg04264773_BC21	2.77265e-07
cg04270332_BC21	0.00297698
cg17573447_TC21	0.0047873
cg04272689_TC21	2.52293e-05
cg04273231_BC21	0.0035998
cg04273232_BC21	7.24647e-09
cg04273233_BC21	6.68693e-16
cg04273275_BC21	0.0383183
cg04273898_TC21	0.0223651
cg04282244_BC21	2.53481e-05
cg04282245_BC21	0.00084097
cg04288568_BC21	0.00142785
cg04288577_TC21	3.32137e-05
cg04291768_BC21	0.0445001
cg04294528_TC21	0.00208547
cg04294530_TC21	0.000776524
cg04300097_TC21	3.90164e-05
cg04300098_TC21	2.32084e-05
cg04300099_TC21	0.000119266
cg04300100_BC21	0.000273686
cg04300102_TC21	9.85856e-05
cg04300103_TC21	4.91962e-07
cg04300106_BC21	1.98387e-05
cg04300108_BC21	0.000287889
cg04300109_BC21	2.41737e-07
cg04301422_TC21	0.0380915
cg04301427_BC21	0.00719613
cg04301531_BC21	0.0420911
cg04301572_TC21	0.00667228
cg04308881_TC21	1.84766e-05
cg04308883_BC21	4.88498e-15
cg04318701_BC21	0.0103073
cg04318707_BC21	0.0305619
cg04318708_TC21	0.0302048
cg04318709_TC21	0.00255915
cg04324710_BC21	0.017922
cg04324711_BC21	0.0206694
cg04324713_BC21	0.0130587
cg04328325_BC21	0.027971
cg04328326_BC21	1.11022e-16
cg04328327_BC21	0
cg04328328_TC21	4.32987e-14
cg04328331_TC21	1.11022e-16
cg04328332_BC21	0.0001298
cg04328334_TC21	4.44089e-16
cg04330460_BC21	2.17186e-05
cg04330464_TC21	0.00230592
cg04352866_BC21	1.91081e-05
cg04352867_TC21	1.85247e-05
cg04352871_TC21	0.0233297
cg04353201_BC21	0.0151509
cg04353203_BC21	0.00921609
cg04354621_TC21	0.00652128
cg04354622_TC21	0.0125795
cg04354628_BC21	1.30675e-11
cg04354630_BC21	0.000487626
cg04354631_BC21	0.00354328
cg04354633_BC21	0.0016161
cg04354634_BC21	0
cg04356821_BC21	0.0283128
cg04356822_BC21	0.00807572
cg04356823_TC21	1.48988e-09
cg04356824_TC21	1.60724e-12
cg04356825_BC21	5.05976e-10
cg04356826_TC21	5.85242e-08
cg04356827_BC21	2.55073e-08
cg04356828_BC21	0.0185199
cg04356829_BC21	0.0393686
cg04356830_TC21	0.0191051
cg04356831_BC21	0.0223715
cg04356833_BC21	0.013171
cg04356839_TC21	0.0161426
cg04356845_BC21	0.0208519
cg04357353_BC21	0.0413923
cg04357356_TC21	2.04388e-06
cg04357357_BC21	0.00589927
cg04362890_BC21	0.00147516
cg04365887_BC21	0.00118724
cg04365889_TC21	0.000434764
cg04367992_BC21	0.0428113
cg04369884_TC21	0.00489714
cg04369885_BC11	5.40117e-08
cg04369890_TC21	0.00645767
cg04374520_BC21	0.0133773
cg04378290_BC21	0.024411
cg04380325_BC21	1.18457e-05
cg04380330_TC21	0.00686644
cg04380691_BC21	7.06549e-07
cg04380692_BC21	1.85955e-07
cg04380693_TC21	3.20637e-05
cg04380695_TC21	7.29604e-08
cg04380702_TC21	0
cg04380705_BC21	4.72698e-05
cg04380706_TC21	6.26832e-13
cg04380708_TC21	0
cg04383614_TC21	0.000204364
cg04384699_BC21	0.0111976
cg04384713_TC21	4.18422e-08
cg04384716_TC21	0.023723
cg04384720_BC21	7.18735e-06
cg04384721_TC21	0.00117335
cg04384722_BC21	0.0395302
cg04385696_TC21	0.0389613
cg04388216_BC21	2.67231e-13
cg04388227_BC21	0.000113785
cg04388229_BC21	0.0355668
cg04388231_BC21	0.0456953
cg04401076_BC21	0.00757103
cg04401077_TC21	0.00233003
cg04401736_BC21	0.00653796
cg04406106_TC21	0.00531553
cg04406107_TC21	0.00040973
cg04415792_TC21	0.023282
cg04415794_BC21	0.0177732
cg04418783_TC21	6.05133e-13
cg04418784_BC21	0.00189029
cg04418787_BC21	1.75527e-06
cg04428885_BC21	0.0116829
cg04428887_BC21	0.00743442
cg04430543_BC21	0.0191875
cg04430569_TC11	0.0259359
cg04431227_TC21	0.000892373
cg04431230_BC21	0.00557182
cg04431342_BC21	0.0442814
cg04431345_BC21	0.00730457
cg04431347_BC21	0.0015717
cg04431348_BC21	1.02225e-09
cg04431349_TC21	1.91419e-11
cg04431398_TC21	5.11356e-05
cg04431402_TC21	1.11022e-16
cg04431404_BC21	0
cg04431405_BC21	0
cg04431408_BC11	0
cg04431409_TC21	1.21014e-14
cg04431410_TC21	1.11022e-16
cg04431411_BC21	0
cg04431412_BC21	0.000393177
cg04431414_TC21	0.00119691
cg04431889_TC21	0.00997477
cg04431895_BC21	0.0294718
cg04431898_TC21	0.0338838
cg04431979_BO21	0.049916
cg04432007_TC11	0.00658598
cg04432008_TC11	0.000644739
cg04432033_BC11	0.0416779
cg11114853_TC21	0.0187143
cg04432146_BC21	0.0481447
cg04432527_BC11	0.0249769
cg04432643_TC21	0.00845245
cg04433426_TC21	0.0482455
cg04433436_BC21	0.0232438
cg04433440_BC21	0.0243977
cg04433469_TC11	0.000500408
cg04433680_BC21	0.0109033
cg04434355_BC21	0.033762
cg04434363_BC21	0.0448168
cg04434364_TC21	2.53858e-17
cg04434365_BC21	0.0103953
cg04434366_TC21	1.90786e-06
cg04434376_BC21	0.000401253
cg04434377_BC21	0.000258601
cg04434378_TC21	0.00297509
cg04434383_BC21	0.00192884
cg04434385_BC21	0.000345926
cg04434386_BC21	1.15272e-10
cg04434388_BC21	1.18163e-07
cg04434390_TC21	5.3486e-10
cg04434396_BC21	9.98512e-07
cg04435245_BC21	0.00796664
cg04435265_BC21	0.0401156
cg04437031_BC21	0.00111801
cg04437032_TC21	0.00142385
cg04437035_BC21	0.00308703
cg04437046_BC21	3.66907e-05
cg04437047_BC21	0.00198521
cg04437048_BC21	0.00725632
cg04437054_BC21	0.0162577
cg04437655_TC11	1.50067e-05
cg04437657_BC11	0.000118425
cg04437668_TC11	0.0403701
cg04437669_BC11	0.0106545
cg04437684_TC21	0.0134607
cg04437709_BC21	1.57844e-11
cg04437710_BC21	0.0408805
cg04437714_TC21	7.84326e-38
cg04437715_TC21	0.0166754
cg04437716_BC21	0.000654179
cg04437851_BC21	0.0208439
cg04437875_BC21	0.0324992
cg04437911_BC21	0.0330008
cg04437914_TC21	3.964e-07
cg04437915_BC21	8.45238e-08
cg04437916_TC21	0.000242607
cg04465973_BC21	0.00958876
cg04465975_TC21	0.0251316
cg04465976_TC21	0.003896
cg04474025_TC21	0.0272693
cg04479369_BC21	0.0162132
cg04479371_BC21	7.73751e-10
cg04479374_TC21	1.73908e-05
cg04479375_TC21	4.63668e-06
cg04479377_BC21	1.93644e-06
cg04479745_TC21	0.026394
cg04479746_TC21	0.0307446
cg04479747_TC21	0.0155864
cg04479748_TC21	0.0092178
cg04479749_TC21	0.000624908
cg04479750_TC21	0.0111463
cg04479751_BC21	0.0105383
cg04481574_TC21	0.0107173
cg04481580_TC21	7.99538e-09
cg04481581_BC21	2.3348e-13
cg04481583_BC21	0.0366255
cg04481587_BC21	3.34171e-05
cg04482256_BC21	4.43645e-13
cg04482258_BC21	2.35995e-10
cg04482271_TC21	3.56766e-11
cg04508025_TC21	0
cg04508027_TC21	0.0301742
cg04508028_BC21	6.04237e-05
cg04508031_BC21	7.29944e-05
cg04508032_TC21	0.0159052
cg04508034_TC21	0.0193814
cg04508035_BC21	0.00363746
cg04508037_BC21	5.83949e-09
cg04515964_TC21	0.0202414
cg04515978_BC21	0.000599398
cg04516046_TC21	0.039185
cg04519558_TC21	0.0207967
cg04522073_TC21	0.00660671
cg04522164_BC21	0.0453428
cg04522165_TC21	0.000477056
cg04522170_BC21	0.0207354
cg04533935_BC21	0
cg04533936_TC21	0
cg04533946_TC21	0
cg04541753_BC21	0
cg04541755_TC21	1.11022e-16
cg04544883_TC21	0.00215984
cg04544884_BC21	0.00466898
cg04544886_TC21	0.0371127
cg04544887_BC21	0.00242516
cg04544888_TO21	0.00791724
cg04544889_TC21	0.00288713
cg04545965_TC21	2.35135e-08
cg04545966_TC21	2.59135e-11
cg04545967_BC21	1.11022e-16
cg04545969_BC21	5.33018e-12
cg04545971_BC21	0
cg04545973_TC21	0
cg04545974_TC21	0
cg04545976_BC21	0
cg04545978_TC21	0
cg04545979_TC21	0
cg04545981_TO21	0
cg04545982_TC21	1.84004e-11
cg04545983_BC11	0
cg04546778_BC21	0.00322724
cg04546780_TC21	0.0169518
cg04546783_BC21	0.000514129
cg04548113_TC21	0.00127961
cg04548117_BC21	0.0275161
cg04549085_BC21	0.00807069
cg04549088_TC21	0.0203514
cg16791134_TC21	4.33272e-16
cg04563403_BC21	0.000624632
cg04563406_BC21	0.0142316
cg04563414_BC21	1.77351e-06
cg04563417_TC21	0.00252095
cg04581169_TC21	0.0329648
cg04581170_TC21	0.00034046
cg04581172_BC21	0.0171356
cg04581173_BC21	1.77612e-06
cg04581175_BC21	0.0344217
cg04581655_BC21	0
cg04582299_TC21	0.000275176
cg19876987_BC21	0.0001444
cg04582300_TC21	2.00881e-07
cg04582301_BC21	1.34141e-07
cg04582302_BC21	0.0414435
cg04582303_TC21	7.62237e-08
cg04582304_TC21	0.0088572
cg04582306_BC21	0.00280596
cg04585664_TC21	1.32225e-05
cg04585667_TC21	0.00216628
cg04585668_BC21	0.0357706
cg04595618_TC21	0.0209059
cg04595629_TC21	0.0401343
cg04595631_TC21	2.55098e-06
cg04595635_BC21	0.00245792
cg04595636_TC21	6.75578e-07
cg04595638_TC21	0
cg04595639_TC21	1.11022e-16
cg04595640_TC21	0
cg04595641_TC21	0
cg04595643_BC21	1.11022e-16
cg04595644_TC11	0
cg04595645_TC21	1.11022e-16
cg04595646_TC21	1.11022e-16
cg04595647_BC21	1.11022e-16
cg04595652_TC21	0
cg04595655_BC21	4.66294e-15
cg04595656_BC21	5.49234e-06
cg04595659_TC21	1.59864e-10
cg04604587_TC21	0.0204918
cg04605511_BC21	0.00526417
cg04605514_BC21	0.0185678
cg04605516_TC21	0.0040107
cg04605517_BC21	3.86875e-06
cg04609429_BC21	0.00219932
cg04615542_TC21	1.31571e-05
cg04615544_TC21	8.11908e-05
cg04615545_BC21	0.000864462
cg04619723_TC21	0.000146484
cg04619724_BC21	4.50708e-07
cg04629287_TC21	0
cg04629288_BC21	2.04293e-07
cg04629289_TC21	6.0458e-08
cg04629290_BC21	1.93594e-05
cg04629292_BC21	0.0465912
cg04629294_TC21	0.000840623
cg04629302_BC21	0.00025883
cg04629303_BC21	0.000214422
cg04630393_TC21	0.00123377
cg04630397_TC21	0.00731228
cg04630398_BC21	0.00417927
cg04631767_BC21	0.00390272
cg04631769_BC21	0.0272947
cg04669383_TC21	5.38173e-06
cg04669384_BC21	0.0239651
cg04669385_TC21	0.0137726
cg04681385_TC21	0.00135466
cg04681386_BC21	0.0255972
cg04681388_BC21	0.00382275
cg04681621_TC21	0.0116801
cg04711377_BC21	5.25151e-06
cg04724151_BC21	0.00116442
cg04724153_BC21	0.000158746
cg04724154_BC21	0.00201285
cg04724155_TC21	0.000653834
cg04724156_TC21	0.00101664
cg04724159_BC21	0.0194516
cg04724164_TC21	0.0460377
cg04724750_BC21	0.00149188
cg04725052_BC21	0.000576564
cg04725136_BC11	0.00266701
cg04725149_TC11	0.0209622
cg04725152_TC21	0.0298677
cg04725158_TC21	0.0427707
cg04725198_TC11	4.91228e-07
cg04725218_BC21	0.0374441
cg04725221_TC21	0.00232431
cg04725222_TC11	0.0254231
cg04725223_BC21	0.00306444
cg04725224_TC21	0.00618207
cg04728687_BC21	0.00551894
cg15681239_BC21	1.57899e-05
cg04771009_TC21	0.0220355
cg04771010_BC21	0.0309501
cg04795633_TC21	0.0210662
cg04795707_TC21	1.52672e-06
cg04795708_BC21	0.0349502
cg04819755_TC21	0.00583113
cg04819756_TC21	0.00153893
cg04823565_BC21	0
cg04829754_TC21	0.030248
cg04830117_TC21	0.00654204
cg04830119_BC21	0.0299452
cg04832370_BC21	0.0114224
cg04832371_TC21	0.0036273
cg04832374_BC21	2.26106e-07
cg04836689_BC21	8.94614e-05
cg04837315_TC21	0.0416834
cg04837318_BC21	2.82405e-07
cg04837319_BC21	5.07055e-06
cg04837320_BC21	1.61924e-13
cg04837324_BC21	0.00160353
cg04837325_BC21	1.11718e-06
cg04837326_BC21	2.29681e-06
cg04844183_BC21	0.0144857
cg04844185_BC21	0.0153311
cg04844186_TC21	0.011982
cg04844190_BC21	0.045538
cg04844191_BC21	0.00410032
cg04849357_TC21	0.0446717
cg04849359_TC21	0.0124841
cg04857414_BC21	0.00985499
cg04857415_TC21	0.0224058
cg04857416_TC21	9.85162e-06
cg04857417_BC21	0.00117276
cg04861575_BC21	0.000102668
cg04863862_BC21	0.0269145
cg04863905_BC21	0.0205957
cg04863908_BC21	0.00828035
cg04863909_BC21	0.0103695
cg04863910_TC21	0.0329432
cg04863913_TC21	0.0337095
cg04863914_TC21	0.0240968
cg04865277_BC21	0.000210132
cg04865278_TC21	0.00657022
cg04865281_BC21	0.0201613
cg04869432_TC21	2.20925e-08
cg04869434_TC21	7.70078e-06
cg04869437_TC21	0.0020827
cg04869438_BC21	0.049167
cg04877562_TC21	0.0435201
cg04880420_BC21	0.00572979
cg04889847_BC21	5.01488e-12
cg04889850_BC21	0
cg04889854_TC11	0
cg04889855_BC21	1.33227e-15
cg04889856_BC21	0
cg04889858_TC21	0
cg04889859_TC11	5.9952e-15
cg04889862_TC11	0.00990266
cg04889865_TC11	4.32429e-09
cg04894137_BC21	0.0394539
cg04894141_BC21	0.0019182
cg04895833_TC21	0.0317722
cg04895842_BC21	3.12039e-12
cg04895844_BC21	0.00969887
cg04895998_BC21	0.00198954
cg04895999_TC21	0.00999142
cg04896000_TC21	6.06248e-08
cg04896004_BC21	0.0151967
cg04896326_BC21	2.91912e-06
cg04897799_TC11	6.83098e-07
cg04897808_BC21	0.0403307
cg04897809_TC21	0.0104147
cg04897942_BC21	0.00168324
cg24049629_TC21	0.0020156
cg04897945_BC21	0.000721338
cg04902035_BC21	0.000476656
cg04902046_TC21	0.0106782
cg04902047_BC21	0.000217155
cg04902053_BC21	0.0288061
cg04902055_TC21	0.0259548
cg04902065_TC21	8.88101e-05
cg04902997_BC11	0.0376638
cg04903346_TC21	0.0167671
cg04905584_TC21	0.0315141
cg04905587_BC21	1.32515e-05
cg04907882_BC21	6.06619e-05
cg04907883_BC21	2.47469e-13
cg04907900_BC21	0.000263083
cg04908364_TC21	0.0481104
cg04908372_TC21	0.0445645
cg04908402_TC21	0.0246348
cg04908414_BC21	0.00120536
cg04908426_TC11	0.0425229
cg04908550_BC11	0.0275376
cg04908552_TC11	0.00510436
cg04908558_BC11	0.0375644
cg04908587_BC11	0.0267526
cg04908629_TC21	0.0142237
cg04908630_TC21	0.000324775
cg04908631_BC21	0.0492367
cg04908641_BC21	0.0233672
cg04908642_TC21	0.0179777
cg04917347_BC21	0
cg04917353_BC21	0
cg04917354_BC21	0.0129221
cg04917355_TC21	0
cg04917360_TC21	9.07052e-14
cg04917361_BC21	0
cg04920124_BC21	0.00670882
cg04920378_BC21	0.000843602
cg04920379_BC21	2.9976e-15
cg04920382_TC21	0
cg04920383_BC21	0
cg04920384_BC21	3.88319e-05
cg04925727_BC21	7.64658e-12
cg04925728_TC21	1.31511e-11
cg04925729_TC21	4.82623e-07
cg04925730_BC21	1.02178e-05
cg04925732_TC21	7.83525e-11
cg04925923_TC21	0.00152594
cg04925924_BC21	0.00689081
cg04925927_TC21	0.000250181
cg04927459_TC21	0
cg04927460_BC21	0
cg04927461_BC21	0
cg04927462_TC21	1.11022e-16
cg04927463_TC21	0
cg04927464_TC21	0
cg04930017_BC21	0.0117596
cg04930018_TC21	1.19677e-05
cg04930021_BC21	0.0485343
cg04930023_TC21	0.0279979
cg04933161_BC21	3.65119e-09
cg04933170_BC21	2.33304e-08
cg04933172_TC21	0.0113612
cg04956023_TC21	0.00247281
cg22133777_TC21	8.41181e-08
cg04966340_TC21	0.0195621
cg04966341_TC21	0.0386137
cg04967634_TC21	1.45178e-08
cg04967636_TC21	0.00939761
cg04967778_BC21	0.00507679
cg04967782_TC21	0.0201551
cg04967783_TC21	0.000230553
cg04967784_TC21	8.40039e-12
cg04967785_TC21	0.000189241
cg04967786_TC21	0.0206599
cg04967790_BC21	0.00650569
cg04967812_BC21	0.000126252
cg04967813_BC21	8.60423e-14
cg04967815_BC21	9.85258e-06
cg04967816_TC21	3.94501e-06
cg04967818_TC11	3.27516e-14
cg04967819_BC21	6.69896e-10
cg04967821_TC21	4.98785e-05
cg04967822_BC21	0.000399996
cg04967824_BC21	1.91761e-09
cg04967826_BC21	0.0231513
cg04967827_BC21	1.71196e-07
cg04967829_TC21	1.08066e-11
cg04975314_BC21	3.86516e-07
cg04981306_TC21	2.8726e-06
cg04981307_TC21	0
cg04981308_TC21	0.0155119
cg04981310_BC21	0.0445008
cg04981311_BC21	0
cg04983575_TC21	0.00193439
cg04985835_TC21	0
cg04985836_TC21	0
cg04985837_BC21	1.11022e-16
cg04985840_BC21	0
cg04985841_TC21	0
cg04985843_BC21	0.0210476
cg15596493_BC21	7.11313e-08
cg05010896_TC21	8.52447e-06
cg05010897_BC21	0.0138516
cg05010898_BC21	0.0498332
cg05011205_BC21	0.00861744
cg05013407_BC21	0.0159476
cg05013408_BC21	0.00268281
cg05013409_TO21	0.000947772
cg05031466_BC21	9.18565e-08
cg05039929_BC21	0.00100004
cg05045033_BC21	0.00514361
cg05045034_BC21	0.0284629
cg05053686_BC21	0.00839262
cg05053687_BC21	0.0263592
cg05053691_BC21	0.00118992
cg05053692_BC21	0.00538448
cg05053695_TC21	0.00242132
cg05070874_BC21	1.11022e-16
cg05070875_BC21	1.4487e-05
cg05072083_BC21	0.0382849
cg05072094_BC21	0.000858263
cg05086597_TC21	0.00175252
cg05088312_BC21	5.07314e-08
cg05088313_TC21	0
cg05088314_BC21	0.0288107
cg05088315_TC21	1.4766e-14
cg05089318_BC21	2.33147e-15
cg05089319_BC21	0.000728374
cg05089320_TC21	2.11826e-11
cg05089322_BC21	0
cg05089323_BC21	0
cg05089324_BC21	0
cg05089325_TC21	1.11022e-16
cg05089326_TC21	0
cg05089327_BC21	0
cg05089328_TC21	3.33067e-16
cg05089329_BC21	0
cg05089330_TC21	0
cg05089332_TC21	0.00637799
cg05089333_BC21	0.00482698
cg05089921_TC21	0.0229684
cg05089922_BC21	0.000668861
cg05089927_BC21	5.7827e-05
cg05089928_BC21	0.00221509
cg05089929_TC21	0.00714977
cg05089930_BC21	0.00197609
cg05092346_BC21	0.0305217
cg05100781_TC21	0.0170774
cg05150191_TC21	0.018835
cg05260929_TC11	2.54749e-07
cg05260932_TC21	2.28157e-09
cg05286849_TC21	0.0452585
cg05310945_BC21	1.21733e-07
cg05310946_TC21	2.48878e-07
cg05310947_TC21	1.31983e-07
cg05326525_BC21	0.00323532
cg05326526_BC21	0.0169663
cg05326538_BC21	7.9564e-05
cg05345617_TC21	0.00655103
cg05355880_BC21	0.00108568
cg05355882_TC21	0.0200034
cg05355883_TC21	0.0116325
cg05356792_TC21	0.0313056
cg05368918_BC21	0.0292021
cg05368919_TC21	0.0124652
cg05368922_BC21	0.00066166
cg05368924_BC21	0.000604238
cg05368929_BC21	0.000103462
cg05368931_TC21	0.000144049
cg05397823_BC21	0.00058026
cg05397824_BC21	5.80845e-05
cg05397825_BC21	5.39821e-05
cg05398449_BC21	0.0229963
cg05399029_TC21	0.000127749
cg05401793_BC21	0.0233413
cg05401795_BC21	1.11662e-05
cg05401796_TC21	2.2941e-07
cg05401797_TC21	1.03361e-11
cg05401799_BC21	5.43427e-10
cg05401800_BC21	4.1975e-06
cg05401801_BC21	4.07656e-05
cg05401802_TC21	0.00544601
cg05411283_TC21	6.25916e-06
cg05418102_BC11	0.04844
cg05418107_TC11	0.00142811
cg05418639_BC21	0.0295919
cg05418644_BC11	0.0033691
cg05418690_BC21	0.00276316
cg05418692_TC11	2.59358e-06
cg05418693_TC21	0.00327242
cg05418694_BC21	0.000693354
cg05419734_TC21	0.00130179
cg05419767_BC21	0.00537051
cg05423692_TC21	4.80755e-05
cg05423694_TC21	0.000113154
cg05423695_TC21	0
cg05425688_TC21	0.0107339
cg15475502_BC21	0.00167213
cg05428545_BC21	0.0156911
cg05428549_TC21	0.0027198
cg07733481_TC21	0.00625141
cg05428550_BC21	0.00392248
cg05428551_BC21	0.000125139
cg05428552_TC21	0.000684252
cg05445651_TC21	0.00643597
cg05445655_TC21	8.88178e-16
cg05445656_BC21	0.000206442
cg05445658_BC21	0.00596739
cg05445667_TC21	3.75058e-08
cg18008247_TC21	0.0343765
cg05481944_BC21	4.30483e-09
cg05481950_BC21	1.57864e-05
cg05481951_BC21	3.5224e-08
cg05481953_BC21	2.67528e-09
cg05481954_TC21	1.93079e-06
cg05481956_TC21	-2.22045e-16
cg05482893_TC21	0.00628912
cg05482894_TC21	0.0089934
cg05482899_TC21	0.012541
cg05485900_TC21	0.0134054
cg05485901_BC21	0.0158751
cg05485905_TC21	0.0284127
cg05488796_BC21	0.00482063
cg05488797_TC21	0.00743179
cg05488804_TC21	0.00869351
cg05488805_BC21	0.00736761
cg05488807_BC21	0.0099701
cg05488808_TC21	0.0362859
cg05488810_TC21	0.0241099
cg05488811_BC21	0.00255645
cg05488814_BC21	0.00060021
cg05488815_BC21	0.0172787
cg05493959_BC21	0.00167511
cg05493969_TC21	0.0172424
cg05496925_TC21	2.14162e-13
cg05506354_TC21	0.027705
cg05511414_TC21	0.00188394
cg05511415_TC21	0.0381414
cg05511416_BC21	0.00191727
cg05540419_TC21	8.12835e-07
cg05547740_BC21	0.0312778
cg05570404_TC21	0.0268633
cg05605805_TC21	3.86358e-14
cg05605822_BC21	0.00903598
cg05605825_BC21	0.00526912
cg05605826_BC21	0.000193372
cg05605832_TC21	0.000516824
cg05605833_BC21	8.27161e-05
cg05605834_BC21	3.14392e-09
cg05605835_TC21	1.97022e-06
cg05605839_BC21	4.59806e-09
cg05605840_BC21	6.00901e-09
cg05605841_TC21	2.78712e-09
cg05605842_BC21	3.26855e-10
cg05605843_TC21	6.97278e-06
cg05605844_TC21	2.42855e-09
cg05605846_BC21	0.00472733
cg05605848_BC21	0.00157212
cg05605852_TC21	7.81274e-10
cg05605919_BC21	0.000143
cg05605920_TC21	0.000154682
cg05605922_TC21	0.000408179
cg05605925_BC21	0.00392983
cg05605951_BC21	0.000677082
cg05605952_BC21	0.000216242
cg05605953_TC21	0.000804743
cg05605954_BC21	0.00108389
cg05605961_TC21	0.00384792
cg05605973_TC21	0.0328596
cg05605974_BC21	0.0152183
cg05605975_BC21	0.033764
cg05605976_TC21	0.000482575
cg05605985_TC21	0.0205928
cg05605987_BC21	0.00545205
cg05606203_TC21	0.0309241
cg05606206_TC21	0.0246472
cg05606207_TC21	0.000575341
cg05606208_BC21	0.000795171
cg05606209_TC21	0.000565856
cg05606225_BC21	0.00666206
cg05606226_TC21	1.57406e-05
cg05606268_BC21	0.0341817
cg05606285_BC21	0.00034046
cg05606286_TC21	0.0229658
cg05606310_TC21	4.56537e-08
cg05606311_TC21	1.11022e-16
cg05606452_BO21	0.0161836
cg05606486_TC21	0.0412543
cg05606492_BC21	0.00172959
cg05606493_BC21	0.00216432
cg05606494_TC21	0.0133968
cg05606495_BC21	0.0051746
cg05606496_TC21	0.00434466
cg05606498_BC21	0.00699276
cg05606500_BC21	0.0175676
cg05606510_TC21	0.00662652
cg05606540_BC21	0.0143356
cg05606580_TC21	0.00607874
cg05606585_BC21	0.047093
cg05612201_BC21	0.000298066
cg05612202_BC21	9.02475e-10
cg05612208_BC21	4.09312e-08
cg05621015_TC21	4.09982e-06
cg05622282_BC21	0.0077624
cg05639456_BC21	0.0179345
cg05641504_BC21	1.72056e-09
cg05642763_BC21	0.0394458
cg05663213_BC21	1.00201e-06
cg05663214_BC21	0.00411822
cg05681393_TC21	0.0471015
cg05681394_TC21	0.0218056
cg05681395_TC21	0.00936124
cg05681396_TC21	0.0096567
cg05685382_BC21	0.00334765
cg05690477_BC21	0
cg05690478_BC21	1.11022e-16
cg05690479_BC21	0
cg05690480_BC21	0
cg05690481_BC21	0
cg05690482_TC21	0
cg05690483_TC21	0
cg05690484_BC21	0
cg05690485_TC21	0
cg05717556_TC21	0.000187307
cg05717558_BC21	0.000212145
cg05717561_TC21	0.000215455
cg05717562_TC21	8.39662e-07
cg05717563_TC21	3.39956e-06
cg05814095_BC21	1.11022e-16
cg05820386_BC21	0.0118899
cg05820395_TC21	4.47078e-05
cg05822730_BC21	0.0175715
cg05822731_TC21	0.00749452
cg05822732_TC21	0.0055289
cg05849286_BO21	0.00203495
cg05849287_BC21	9.28417e-11
cg05849415_BC21	0.0349498
cg05853580_TC21	0.013193
cg05853584_BC21	0
cg05853585_TC21	0.00244834
cg05853589_TC21	9.09335e-10
cg05853590_TC21	0.00456165
cg05853597_TC21	0
cg05853598_BC21	0.0203147
cg05853601_TC21	6.25684e-05
cg05853604_BC21	0.00540119
cg05853610_BC21	6.59472e-14
cg05853620_TC21	5.96174e-11
cg05853621_BC21	9.88875e-05
cg05853622_BC21	0.00144447
cg05856412_TC21	0.000145446
cg05856413_BC21	0.0475016
cg05856414_BC21	0.0270095
cg05910778_BC21	0.0473307
cg05910779_BC21	0.00770263
cg05910782_BC21	0.0253855
cg05910783_TC21	0.0056013
cg05912410_BC21	0.00367677
cg05912411_BC21	0.0335558
cg05913308_TC21	0.0212018
cg05916272_TC21	0.0404803
cg05920679_BC21	1.16653e-05
cg05920683_BC21	0.00608133
cg05920684_TC21	0.0111992
cg05920685_TC21	0.022269
cg05920687_TC21	0.00922955
cg05950146_BC21	0.000960737
cg05950149_TC21	0
cg05958016_TC21	0.0170375
cg05958017_TC21	0.020719
cg05958018_BC21	0.00867413
cg05958019_BC21	0.000115294
cg05958022_BC21	0.00832534
cg05958025_BC21	0.000122138
cg05958193_BC21	0.00148178
cg05958209_TC21	0.00475805
cg05958210_TC21	0.0052004
cg05958764_BC21	0.00448811
cg05958766_BC21	0.0117875
cg05958767_BC21	0.0100698
cg05958772_TC21	0.0397148
cg05958773_TC21	0.0350563
cg05959934_BC21	4.66322e-10
cg05959936_TC21	3.15517e-11
cg05959937_BC21	4.31583e-05
cg05959938_BC21	0.0020388
cg05959939_TC21	0.000221808
cg05959940_TC21	0.00010019
cg05959941_TC21	0.0456415
cg05959969_TC11	0.0335652
cg05959992_BC11	1.19165e-11
cg05960043_BC11	0.0162279
cg05960049_TC21	0.026961
cg05960052_TC21	0.00163272
cg05960097_TO21	0.000140807
cg05960098_TC21	1.57916e-07
cg05960099_TC21	2.81077e-09
cg05961036_TC21	0.00106739
cg05961340_TC21	0.00572623
cg05961341_TC21	0.000985596
cg05961343_BC11	0.0291633
cg05961344_TC21	0.0234233
cg05961345_BC21	0.00404491
cg05961358_BC21	0.0418733
cg05961359_TC21	0.0235582
cg05961360_BC21	3.71934e-05
cg05961702_BC21	0.0455465
cg05961705_TC21	0.00495602
cg05961735_BC21	0.00010849
cg05961777_TC21	5.51815e-10
cg28016510_TC21	0.024144
cg05962235_BC21	0.0391091
cg05962236_TC21	1.11173e-08
cg05962237_BC21	2.40127e-07
cg05962238_TC21	0.00305042
cg05962240_TC21	7.8267e-06
cg05962247_BC21	0.0266594
cg05962252_TC21	7.72061e-11
cg05962765_TC21	0.0382998
cg05962766_TC21	0.0296273
cg05962768_TC21	0.0410968
cg05962769_TC21	0.00878384
cg05962773_BC21	0.0285219
cg05962774_TC21	0.0267568
cg05962775_BC21	0.000188822
cg05962777_BC21	0.0111436
cg05962778_TC21	7.32356e-07
cg05962798_BC21	0.00672296
cg05962799_TC21	0.00714085
cg05962802_TC21	0.00649783
cg05962803_TC21	5.93584e-05
cg05963717_BC21	0.0036962
cg05963720_TC21	4.41109e-19
cg05963721_BC21	0.0106318
cg05965163_BC21	0.000297134
cg05965165_BC21	0.00448095
cg05967798_TC21	0.0298676
cg05973213_BC21	0
cg05973386_BC21	1.10467e-13
cg05973388_BC21	0
cg05973389_BC21	0
cg05973390_TC21	0
cg05973391_BC21	0
cg05973392_BC21	0
cg05988719_BC21	7.06555e-05
cg05988720_TC21	0.000197446
cg05988721_TC21	1.86406e-05
cg05988725_BC21	2.92293e-05
cg05992543_TC21	0.0290242
cg05992560_BC21	0.0497767
cg06003835_TC21	2.37965e-10
cg06003837_BC21	0.0373158
cg06003858_TC21	0.013336
cg06005064_TC21	1.66241e-07
cg06005065_TC21	0.00531449
cg06005069_TC21	4.69237e-05
cg06010314_TC21	9.79994e-12
cg06010340_TC21	0.0468355
cg06020396_TC21	0.0457511
cg06020401_BC21	0.00433781
cg06023203_BC21	0.0185607
cg06023204_BC21	0.00221243
cg06023206_TC21	0.000972184
cg06023209_BC21	0.028109
cg06023215_BC21	0
cg06023216_TC21	0
cg06023217_TC21	0
cg06036418_BC11	0.0176082
cg06036424_TC21	0.00833408
cg06036764_TC21	2.45526e-06
cg06041292_TC21	0.0243821
cg06041294_TC21	3.28825e-05
cg06041710_TC21	0.000806575
cg06044752_TC21	0.000794638
cg11363229_TC21	0
cg06044761_TC21	0
cg06044762_BC21	1.11022e-16
cg06047284_BC21	0.00899491
cg06049442_BC21	0.00650171
cg06049449_TC21	0.00533308
cg06049569_TC21	0.0386798
cg06049587_TC11	0.0213405
cg06049759_TC21	0.0299107
cg06049830_BC21	0.00120608
cg06049831_BC21	0.0115117
cg06049869_TC21	0.00416449
cg06050247_TC21	0.0297743
cg06050250_BC21	0.0133272
cg06050251_TC21	0.0169306
cg06050255_TC21	0.0320222
cg06050261_BC21	0.00468404
cg06050263_TC21	0.0175253
cg06050398_BC21	1.12696e-06
cg06050399_BC21	0.0177684
cg06050400_TC21	0.0116119
cg06051190_TC21	4.44608e-05
cg06051198_BC21	0.045028
cg06055221_TC21	0.000185741
cg06055223_BC21	3.3997e-19
cg06055224_BC21	6.60689e-14
cg06055225_BC21	1.3939e-18
cg06055226_BC21	1.31512e-07
cg06055245_TC21	0.0170796
cg06056344_BC21	0.0271988
cg06074305_BC21	4.57674e-06
cg06074308_BC21	1.49865e-25
cg06074309_BC21	1.38322e-11
cg06074330_TC21	0.0049264
cg06074331_TC21	7.57616e-05
cg06074333_TC21	3.24286e-05
cg28016992_BC21	0.00800241
cg06083820_TC21	0.020969
cg06083823_TC21	0.0142116
cg06084103_TC21	0.00209988
cg06085786_BC21	0.0374635
cg06085789_TC21	0.0137282
cg06085790_BC21	1.22125e-15
cg06085792_BC21	0.000154541
cg06085802_BC21	0.0110329
cg06091853_TC21	0.049211
cg00037056_TC21	0.00679703
cg06098200_TC21	0.0313747
cg06098201_BC21	0.00300771
cg06098206_BC21	0.00577377
cg06099722_TC21	0.009272
cg06101226_BC21	0.00203776
cg06101227_BC21	0.00146045
cg06101627_BC21	4.51275e-09
cg06101629_BC21	1.85677e-09
cg06101630_BC21	5.56853e-09
cg06101632_BC21	2.72898e-05
cg06101633_TC21	0
cg06101634_BC21	9.73666e-13
cg06101734_TC21	5.59645e-07
cg06101735_BC21	7.93343e-12
cg06101736_BC21	0.00218776
cg06101737_BC21	0.000128612
cg06101739_TC21	0.00825031
cg06101740_TC21	1.11022e-16
cg06101742_BC21	2.22045e-16
cg06101743_TC21	1.9984e-15
cg06101744_TC21	6.62449e-09
cg06101745_BC21	0
cg03629948_BC21	3.27411e-06
cg06118434_TC21	0.00225668
cg06118435_BC21	0.0175019
cg06125381_TC21	0.00224077
cg02937671_BC21	1.51163e-06
cg06128097_BC21	3.30493e-06
cg06128156_TC21	0.00672327
cg06128158_BC21	0.00932442
cg06128159_TC21	0.00518655
cg06128160_BC21	1.86582e-10
cg06137235_BC21	1.88649e-05
cg06137236_BC21	0.0036762
cg06137237_BC21	0.00026707
cg06137238_BC21	0.000722444
cg06137241_BC21	5.23937e-05
cg06139110_TC21	3.43227e-09
cg06139111_BC21	3.65381e-08
cg06139123_TC21	0.0041372
cg06139124_TC21	0.0125004
cg06139377_BC21	0.0049914
cg06139378_TC21	0.000144522
cg06139379_TC21	0.0066383
cg06139587_TC21	0.0266413
cg06139588_TC21	0.00204983
cg06139591_BC21	0.00570945
cg06139594_BC21	0.0323272
cg06141071_BC21	0.00825338
cg06141629_BC21	0.0254941
cg06141646_BC21	0.000871252
cg06141652_BC21	0.0012346
cg06141653_BC21	0.000218015
cg06141661_TC21	0.00612731
cg06141666_TC21	0.0302393
cg06141777_TC21	0.0254771
cg06141778_BC21	0.0151655
cg06148024_BC21	0.0469984
cg06148370_TC21	4.60618e-05
cg06148371_BC21	1.57412e-06
cg06183855_TC21	3.40838e-13
cg06183856_BC21	0
cg06183859_TC21	0.000164954
cg06183860_BC21	0.0253646
cg06183861_BC21	0
cg06183862_TC21	0.00174867
cg06183863_BC21	3.70379e-10
cg06183864_BC21	1.05506e-06
cg06183865_BC21	0
cg06200296_TC21	0.00748852
cg06200312_BC21	3.05559e-07
cg06204596_BC21	0.0213264
cg06204959_TC21	0.024955
cg06205810_TC21	0.0317556
cg06205823_TC21	0
cg06205824_BC21	0
cg06205825_BC11	1.11022e-16
cg06205826_TC21	2.33147e-15
cg06205827_TC21	2.41437e-09
cg06205828_TC21	7.54952e-13
cg06207637_BC21	0.000108463
cg06207638_BC21	0.000825493
cg06207639_TC21	1.01775e-05
cg06218398_TC21	0.0250623
cg06218401_TC21	0.00494309
cg06222891_TC21	0.0254613
cg06222893_BC21	0.000236894
cg06222894_BC21	9.58287e-05
cg06222895_TC21	0.00178714
cg06222896_TC21	0.00204393
cg06222897_TC21	0.0263744
cg06222899_TC21	0.0122211
cg06222988_TC21	0.013561
cg06222990_BO21	0.00745921
cg06222991_BC21	4.99246e-05
cg06223339_BC21	0.00757698
cg06223484_TC21	0.0156676
cg06223492_BC21	8.42975e-05
cg06223493_TC21	9.99201e-16
cg06223494_TC21	0.0232587
cg06223497_BC21	0.00971278
cg06223498_BC21	0.00476302
cg06223499_BC21	0.00218544
cg06229453_BC21	3.31271e-09
cg06229457_BC21	3.62464e-06
cg06229754_BC21	0
cg06229755_TC21	1.09468e-13
cg06229756_BC21	2.88973e-08
cg06229757_TC21	1.25888e-12
cg06229758_TC21	0
cg06229760_BC21	0
cg06230434_BC21	0.00026966
cg06230436_BC21	1.69096e-07
cg06230437_TC21	1.63838e-08
cg06230438_TC21	0.00496604
cg06230441_TC11	0.0215896
cg06230442_BC11	0.044692
cg06230443_BC11	0.00347342
cg06259172_TC21	0
cg06259173_TC21	0
cg06259174_BC21	0
cg06259175_BC21	1.11022e-16
cg06259178_TC21	0
cg06259179_BC21	4.24105e-13
cg06259180_TC21	0
cg06259182_BC21	0
cg06259183_TC21	0
cg06259186_TC21	0
cg06259188_TC21	0
cg06259189_BC21	2.47132e-11
cg06259190_TC21	0.00397817
cg06259191_TC21	1.01032e-09
cg06259192_TC21	3.68594e-14
cg06259193_TC21	6.41919e-06
cg06262588_BC21	0.0269663
cg15489693_TC21	0.010697
cg06298659_TC21	2.72538e-05
cg06346679_BC21	0
cg06367132_BC21	0
cg06367133_BC21	0
cg06367137_TC21	2.86528e-05
cg06367138_BC21	4.90325e-07
cg06369104_TC21	1.73372e-06
cg06369105_TC21	1.83836e-07
cg06369106_BC21	0.00413342
cg06386801_TC21	0.01902
cg06386802_BC21	0.00688456
cg06386803_BC21	0.00137647
cg06386804_TC21	0.00177942
cg06456579_BC21	3.13672e-05
cg06456581_TC21	0.000249068
cg06456582_BC21	0
cg06460509_BC21	0
cg06460510_TC21	0
cg06460512_TC21	0
cg06461376_TC21	0.0290288
cg06462214_BC21	0.0167764
cg06462215_TC21	0.0498903
cg06462218_BC21	0.00349506
cg15863527_TC21	0.0475599
cg06462386_TC21	5.04942e-06
cg06462387_TC21	0.00155796
cg06462903_BC11	8.27145e-06
cg06463098_BO21	0.0346837
cg06463099_BC21	0.000279708
cg06463101_BC21	0.00567359
cg06463105_TC21	0.00161903
cg06463106_TC21	0.00228218
cg06463107_TC21	0.0270969
cg06463108_TC21	0.000422333
cg06463199_BC21	0.000688885
cg06463200_TC21	0.00484533
cg06463873_BC21	0.0168597
cg06463874_TC21	0.0139408
cg06463876_BC21	0.00277295
cg06463877_TC21	0.000176782
cg06464153_BC21	0.0438061
cg06464154_TC21	0.0163851
cg06464208_TC11	0.047518
cg06464209_TC11	0.00755877
cg06464210_TC11	0.0439122
cg06464212_BC21	0.0241787
cg06464215_TC21	0.0183774
cg06464229_TC21	0.0301059
cg06465446_TC21	0.00116672
cg06480514_BC21	2.47656e-22
cg06480515_BO21	4.67557e-17
cg06480516_TC21	4.19512e-84
cg06480517_TC21	5.05155e-12
cg06480518_TC21	7.1144e-14
cg06480519_TC21	3.84625e-07
cg06481296_BC21	7.16538e-13
cg06490686_BC21	0.0132463
cg06490750_TC21	0
cg06490752_BO21	0
cg06490753_TC21	0
cg06490754_TC21	0
cg06490755_TC21	0
cg06490756_BC21	0
cg06490757_TC21	0
cg06490758_TC21	0
cg06501676_TC21	1.59934e-06
cg06501677_BC21	0.000407448
cg06564816_BC21	0.00131066
cg06564822_BC21	0.000981244
cg06564823_TC21	0.00695291
cg06564825_BC21	0.0483947
cg06564826_TC21	0.000984929
cg06564828_TC21	7.60566e-05
cg06564832_BC21	0.00222451
cg06573687_TC21	1.37686e-06
cg06573688_BC21	3.46756e-10
cg06573689_TC21	0
cg06583246_TC21	0.000648057
cg06586331_BC11	7.34064e-06
cg06586333_TC21	0.000414162
cg06586334_TC21	0.00307462
cg06586335_BC21	0.00252511
cg06586341_BC21	0.0167743
cg06586484_TC21	0.0217651
cg06589134_BC21	7.548e-05
cg06589135_BC21	0.000998147
cg06589136_TC21	5.74219e-06
cg06589137_TC21	0.0254555
cg06589138_TC21	1.05366e-05
cg06598250_BC21	0.000305025
cg06598253_TC21	0.0107669
cg06598255_BC21	2.3046e-11
cg06598260_TC21	0.00117393
cg06602301_TC21	0.0409391
cg06602302_TC21	0.00191007
cg06603494_TC21	4.44089e-16
cg06663878_BC21	5.73145e-11
cg06663883_TC21	4.36856e-07
cg06663885_BC21	0.0107105
cg06663886_TC21	3.6077e-05
cg06663888_BC21	2.12808e-12
cg06663890_TC21	1.11022e-16
cg06663893_TC21	0.000909665
cg06672031_TC21	0.0247676
cg06682885_BC21	0.000336997
cg06682886_BC21	9.46885e-10
cg06684709_TC21	1.71425e-07
cg06684712_BC21	0.00916497
cg06684793_TC21	0.0127928
cg06684795_TC21	0.00142685
cg06684796_BC21	0.00223605
cg06684797_TC21	0.00391006
cg06705563_BC21	0.00483065
cg21336594_TC21	0.000599007
cg06748035_BC21	0.0084041
cg06748042_BC21	0.00485361
cg06769538_BC21	0.0253102
cg06769539_BC21	0.00748897
cg06783457_TC21	0
cg06783458_BC21	0
cg20026664_TC21	0.0185125
cg06811616_BC21	0.0215767
cg06811617_BC21	0.000742483
cg06848598_TC21	0.0409048
cg06850365_TC21	0.0393876
cg06873890_BC21	0.00845551
cg06877700_TC21	0.00411142
cg06881298_TC21	0.00353438
cg06881299_TC21	0.00756075
cg06891520_BC21	0.00843859
cg06897560_BC11	3.39882e-07
cg06897561_BC11	0.0209884
cg06897562_TC11	0.0208347
cg06897594_TC11	0.025796
cg06897605_TC11	0.0458382
cg06897614_BC11	0.034762
cg06897616_TC11	0.00140731
cg06897630_TC11	2.61856e-05
cg06897652_BC21	0.035083
cg06897653_TC21	0.0068903
cg06897654_BC21	0.00747067
cg06897656_BC21	0.0210265
cg06898138_TC21	0.000133673
cg06898226_BC21	0.0003506
cg06898642_BC11	0.00183972
cg06898795_TC21	0.0164449
cg06898798_TC21	0.00126114
cg06898805_BC21	0.0190622
cg06898902_BC21	0.0281665
cg06898954_BC21	1.78795e-13
cg06898955_BC21	2.33017e-17
cg06899001_BC21	0.000564779
cg06899047_BC21	0.0189851
cg06899140_TO21	0.041511
cg06899175_TC21	0.00257812
cg06899373_TC21	2.22045e-16
cg06899378_BC21	6.67332e-05
cg06899379_TC21	0.0061002
cg06899380_BC21	0.00347977
cg06899464_BC21	1.11022e-16
cg06899465_BC21	3.475e-14
cg06899466_TC21	0.0113459
cg06899467_BC21	0.0235511
cg06899468_TC21	0.0400164
cg06899470_BC21	0.000414183
cg06899472_TC21	1.11022e-16
cg06899473_BC21	0
cg06899475_BC21	1.11022e-16
cg06899476_BC21	0
cg06899479_BC21	0.000270661
cg06899481_TC21	0.0228225
cg06899486_BC21	0.0236055
cg06899667_BC21	0.00156779
cg06899668_TC21	0.00910004
cg06902640_TC21	0.000112383
cg06902641_BC21	0.00248684
cg06902642_BC21	1.07995e-05
cg06902643_TC21	0.00134518
cg06908175_TC21	0.00016733
cg06963210_BC21	0.0459305
cg06963951_BC21	0.0143072
cg06973889_BC21	1.96682e-07
cg06973890_TC21	0.0229183
cg06973891_BC21	0.00335205
cg06973892_BC21	0.0119215
cg06973894_TC21	0.011613
cg07000013_BC21	0.000202323
cg07002760_TC21	2.05917e-08
cg07002762_TC21	0.00199246
cg07006261_TC21	0.043416
cg07006518_TC21	0.0251394
cg07009528_TC21	0.0466972
cg07020038_BC21	0.0369077
cg07023908_TC21	1.71929e-10
cg07023909_TC21	2.82756e-06
cg07023911_BC21	7.38167e-08
cg07023912_TC21	3.01494e-06
cg07026522_TC21	0.0362981
cg07026524_BC21	0.034582
cg07026579_BC21	0.0386709
cg07026580_TC21	0.00423229
cg07026584_TC21	0.0301775
cg07026639_BC21	0.0469373
cg07029051_TC21	0.0372653
cg07029192_BC21	0.000112855
cg07029194_BC21	0.0159684
cg07029195_BC21	0.0219449
cg07030086_BC21	0.00572021
cg07030109_TC21	0.00769567
cg07030111_BC21	0.0399409
cg07030113_BC21	0.0358037
cg07030533_BC21	0
cg07030634_BC21	0.000650831
cg07030635_BC21	0.00336104
cg07031153_TC21	0.0361247
cg07031183_TC21	1.67471e-08
cg07031485_TC21	3.33515e-07
cg07031822_TC21	0.0165718
cg07032027_TC21	2.39614e-06
cg07033028_BC21	4.51414e-05
cg07033029_TC21	4.96815e-14
cg07033031_BC21	0.0024113
cg07033032_BC21	0.00143495
cg07033033_TC21	6.30654e-09
cg07033034_BC21	1.83882e-35
cg07035571_TC21	0.00306471
cg07035573_BC21	0.0097323
cg07035701_TC21	0.0043014
cg07035703_BC21	0.0281173
cg07035709_TC21	8.40911e-08
cg07035766_BC21	0.0059105
cg07035767_TC21	0.0125955
cg07036098_TC21	0.014955
cg07036354_TC21	0.0286763
cg07037390_BC21	0.0354521
cg07037393_BC21	0.00202519
cg07037394_TC21	0.0239624
cg07037397_BC21	5.3615e-05
cg07037398_TC21	0.0022252
cg07037400_TC21	0.0170179
cg07068123_BC21	0
cg07134112_TC21	0.0389186
cg07134494_TC21	0.0167727
cg07140784_TC21	7.96091e-21
cg07140785_TC21	7.64819e-14
cg07140786_BC21	4.74643e-30
cg07140787_BC21	5.09504e-24
cg07140788_TC21	4.28477e-20
cg07140821_TC21	2.23049e-31
cg07140822_TC21	3.43295e-36
cg07154167_BC21	0.000249038
cg07161245_TC21	6.00448e-05
cg07161250_BC21	0.00610522
cg07161254_TC21	0.00458889
cg07161255_TC21	0.00864732
cg07161259_TC21	0.0270457
cg07161260_BC21	0.00387769
cg07167675_TC21	0.0464217
cg07169965_TC21	0.000266922
cg07169966_TC21	0.000215095
cg07191932_TC21	4.39379e-07
cg07221060_TC21	0.0176935
cg07221067_BC21	1.11022e-16
cg07221069_BC21	0.0156985
cg07221070_TC21	0.000840043
cg07221071_BC21	2.79901e-11
cg07223269_BC21	0.00169416
cg07223270_BC21	0.00300117
cg07225790_TC21	0
cg07225793_BC21	0.0438797
cg07225798_BC21	0.0456856
cg06718369_BC21	4.04202e-06
cg07230307_TC21	0.0092906
cg07230308_TC21	0.0198311
cg07230760_BC21	0
cg07230761_TC21	1.11022e-16
cg07233359_BC21	0.0015008
cg07233360_TC21	4.03533e-06
cg07233361_TC21	0
cg07235860_BC21	0.000476508
cg07235861_BC21	0.000805048
cg07235865_BC21	0.00104636
cg07235869_TC21	0.00172165
cg07239449_BC21	0.0169359
cg07239450_TC21	0.00018581
cg07239451_BC21	3.79395e-09
cg13432241_TC21	0.0133304
cg07244180_BC21	0.0447266
cg07257996_TC21	0.00807718
cg07273243_BC21	0.00517079
cg07273246_BC21	9.99201e-14
cg07273251_TC21	8.41338e-12
cg07273252_BC21	1.59894e-12
cg03304437_TC21	9.99201e-16
cg07273253_BC21	7.48307e-07
cg07273254_TC21	3.46338e-05
cg07273255_TC21	0.000313921
cg07318836_BC21	0.0197075
cg07319065_BC21	0.0034357
cg07319066_BC21	0.0283662
cg07319067_BC21	0.00865088
cg07343574_TC21	0.0364234
cg07346054_TC21	0.00484774
cg07346056_TC21	0.0224551
cg07346062_TC21	0.0129725
cg07346063_BC21	0.000498311
cg07346072_TC21	0.00504099
cg07346074_BC21	0.00163837
cg07346076_TC21	7.19636e-05
cg07346078_TC21	0.00238399
cg07350485_TC21	0.000617835
cg07350486_BC21	0.00015234
cg07350487_TC21	0.00202399
cg07387673_TC21	0.00744076
cg07404044_BC21	0
cg07404045_BC21	0
cg07426774_TC21	0.00316511
cg07444777_BC21	1.84559e-05
cg07444780_BC21	0.00200352
cg07444781_TC21	5.48339e-06
cg07444782_BC21	0.00515492
cg07451697_TC21	0.037998
cg07451703_BC21	9.94961e-06
cg07451704_BC21	0.000251213
cg04181038_BC21	0.00199043
cg07451707_TC21	0.000932675
cg07464496_BC21	0.00744094
cg07464498_BC21	0.00187866
cg07464499_TC21	0.0308948
cg07464501_TC21	0.000141031
cg07466103_BC21	4.05157e-05
cg07466104_BC21	0
cg06612130_TC21	0.0417444
cg07473604_BC21	0.0146562
cg07473607_TC21	0
cg07473608_TC21	0.000162299
cg07473609_BC21	0.00441395
cg07473610_TC21	0.000600664
cg07473613_TC21	4.66727e-12
cg07478998_TC21	0.0444302
cg07478999_BC21	1.18807e-05
cg07479000_TC21	2.18899e-06
cg07479002_TC21	7.63468e-07
cg07479003_TC21	0.00125705
cg07479004_BC21	0.000152737
cg07479005_BC21	0.027657
cg07484575_TC21	3.77796e-06
cg07484585_TC21	1.69668e-09
cg07484586_BC21	0.00214079
cg07490141_BC21	2.42098e-05
cg07492673_TC21	0.00610491
cg07496921_TC21	1.43961e-05
cg07497252_BC11	2.95736e-07
cg07497255_TC11	2.61619e-19
cg07497256_BC21	5.80338e-08
cg07497262_BC21	1.5837e-10
cg07497263_BC21	3.17407e-07
cg07497265_TC21	3.52032e-05
cg07502676_TC21	1.61087e-11
cg07502677_TC21	1.56541e-14
cg17755082_TC21	0.000165753
cg07504691_BC21	-2.22045e-16
cg07505907_BC21	0.0013483
cg07505908_TC21	0
cg07506626_TC21	1.11022e-16
cg07506627_BC21	0
cg07506630_TC21	0
cg07506631_BC21	0
cg07515511_BC21	0.00941804
cg07515512_BC21	0.0166431
cg07515515_TC21	0.00102989
cg07546744_BC21	0.000103122
cg07548902_BC21	0.0184721
cg07548909_BC21	0.00185811
cg07548911_BC21	5.37647e-08
cg07548912_TC21	1.09301e-10
cg07550942_TC21	0.00169547
cg07550943_BC21	0.0066421
cg14817490_BC21	0.0213318
cg07550956_TC21	0.0489743
cg07550959_BC21	0.0124277
cg07550960_BC21	2.43014e-05
cg07550961_BC21	0.00267836
cg07550963_TC21	0.00674904
cg07550976_BC21	0.0331493
cg07550978_TC21	0.0313006
cg07550979_BC21	0.0247925
cg07553020_BC21	0.0323102
cg07553024_BC21	0.0165487
cg19969104_BC21	0.0266645
cg07559144_BC21	1.01029e-12
cg07559147_BC21	7.52905e-05
cg07559148_BC21	0.000132915
cg07564090_BC21	0.00197691
cg07564092_BC21	0.0066556
cg07564122_BC21	0.0171614
cg07565829_BC21	0.0306293
cg07569668_BC21	0.00177702
cg05819249_TC21	0.00946439
cg07580351_TC21	0.00402015
cg07580353_TC21	0.0193033
cg07580355_TC21	0.0417888
cg07580356_TC21	0.00690329
cg07580357_TC21	0.000642815
cg07580360_BC21	0.00186775
cg07585405_BC21	0.0298902
cg07585406_TC21	0.00953517
cg07585407_BC21	0.0046729
cg07585423_BC21	0.0001708
cg07591330_TC21	0.046869
cg07591333_BC21	0.0138719
cg07591334_BC21	0.0300389
cg07591858_BC21	0.000420532
cg07646558_BC21	0.00957565
cg07646559_BC21	5.65968e-24
cg07663435_TC21	0.00245339
cg07663459_BC21	0.0124807
cg07663519_BC21	9.35921e-06
cg07663520_BC21	6.92924e-06
cg07663521_BC21	0.000288116
cg07709773_TC21	4.28206e-07
cg07716018_TC21	0.0196857
cg07716068_TC21	0.0359219
cg07716190_TC21	0.0469465
cg07716211_TC21	0.000154722
cg07716212_TC21	0.00104432
cg07716214_TC21	0.000183914
cg07716313_TC21	9.38012e-06
cg07716315_TC21	1.0544e-05
cg07731253_BC21	9.52871e-05
cg07731256_TC21	0.00302466
cg07731258_TC21	1.36628e-05
cg07731635_TC21	0.00230857
cg07731636_BC21	6.32827e-15
cg07731637_TC21	0.000399448
cg07731638_BC21	0
cg07731640_TC21	1.34059e-08
cg07731643_BC21	0
cg07731646_TC21	0
cg07731647_BC21	1.11022e-16
cg07731648_TC21	0
cg07734868_BC21	0.00724846
cg07734872_TC21	0.00441141
cg07734875_TC21	5.21834e-06
cg07736536_TC21	0.0055265
cg07736537_BC21	0.000670557
cg07736540_TC21	0.00472693
cg07736546_BC21	0.0273805
cg07736547_BC21	0.0164234
cg07736548_TC21	0.0205325
cg07842701_BC21	0.00666073
cg07852404_BC21	0.0129729
cg07852405_TC21	0.0452944
cg07852409_TC21	0.0421303
cg07861699_TC21	0.00657924
cg07861700_BC21	0.00639875
cg07861701_BC21	3.34374e-06
cg07870894_TC21	0.0249883
cg07870895_TC21	0.000875194
cg07873402_TC21	0.0222891
cg07873403_TC21	6.87399e-05
cg07877053_BC21	0.00143189
cg07881170_BC21	0.0449043
cg07887424_BC21	0.043141
cg07887425_TC21	0.00919459
cg07887427_TC21	0.0228944
cg07899202_TC21	0.0147343
cg07899211_BC21	7.10718e-10
cg07899213_BC21	0.0025914
cg07899214_TC21	0
cg07899216_BC21	7.44962e-06
cg07900513_TC21	4.97459e-08
cg07900515_BC21	9.07375e-07
cg07900516_BC21	1.13906e-11
cg07900517_BC21	0
cg07906768_TC21	1.11022e-16
cg07906769_TC21	6.4726e-14
cg07909991_TC21	0.0372242
cg07920160_BC21	0.0498528
cg07920162_BC21	0.0217251
cg07921530_BC21	0.00134767
cg07921533_BC21	0.00115817
cg07921534_TC21	0.00788656
cg07921536_TC21	0.031753
cg07961384_TC21	0.00547117
cg07961386_BC21	0.0010541
cg07963132_BC21	1.28078e-18
cg07963133_TC21	8.57241e-22
cg18775149_BC21	0.00263496
cg07987237_TC21	3.22191e-05
cg07987238_BC21	0.0446275
cg07987239_BC21	7.27686e-07
cg07987240_BC21	0.000745016
cg07999118_BC21	4.34186e-06
cg08002510_BC21	0
cg08002511_TC21	0
cg08002512_BC21	0
cg08002513_BC21	0
cg08002514_TC21	0
cg08010134_BC21	1.55431e-15
cg16370856_BC21	0.0404763
cg08014077_TC21	1.24176e-06
cg08014079_TC21	1.11022e-16
cg08036863_TC21	0.0100385
cg08036865_BC21	0.0282579
cg08036869_BC21	0.00487426
cg08036877_TC21	0.0457983
cg08036878_BC21	0.0131956
cg08036881_TC21	0.0246871
cg08039787_BC21	0.014255
cg08039788_BC21	2.94155e-07
cg08077689_BC21	0.0217109
cg08077690_TC21	0.000162302
cg08077691_TC21	1.28897e-12
cg08077695_BC21	3.72559e-09
cg08077714_BC21	0.00735336
cg08097542_TC21	0.0178311
cg08097544_TC21	0.0140691
cg08119448_BC21	0.0146151
cg08121848_BC21	3.24611e-07
cg08121850_TC21	2.50749e-07
cg08121854_BC21	1.14807e-05
cg08121882_TC21	0.0216483
cg08121884_TC21	0.0424045
cg08126180_TC21	0.00407846
cg08126182_BC21	0.0014271
cg08126183_TC21	0.0213688
cg08126184_BC21	1.96076e-05
cg08126781_TC21	0.000562163
cg08127354_BC21	0.01206
cg08127363_TC21	0
cg08127366_BC21	1.11022e-16
cg08127367_TC21	1.11022e-16
cg08127370_TC21	0
cg08127372_TC21	5.03717e-06
cg08127373_TC21	0.000414787
cg08129719_TC21	0.0350844
cg08134109_BC21	0.0286449
cg08139415_TC21	0
cg08139416_TC21	1.11022e-16
cg08150066_TC21	0.00239473
cg08150067_TC21	2.17091e-05
cg08150068_TC21	0.0467146
cg08150072_BC21	0.011652
cg08150526_BC21	0.0367199
cg08150535_TC21	1.19715e-11
cg08151819_TC21	0.00249233
cg08151822_TC21	8.71502e-07
cg08151823_TC21	4.78042e-06
cg08151827_BC21	4.08678e-12
cg08151829_BC21	5.76305e-08
cg08151830_TC21	1.9384e-07
cg22892466_BC21	0.010851
cg08161780_TC21	0.0425308
cg08161783_TC21	0.0185692
cg08161784_BC21	0.00474501
cg08174787_TC21	0.0120474
cg08199023_BC21	0.00386804
cg08199027_TC21	0.0322789
cg08199028_TC21	1.18613e-05
cg08199032_BC21	5.43753e-06
cg08199034_TC21	2.30902e-08
cg08199035_BC21	1.45787e-08
cg08199038_BC21	1.57627e-07
cg08199042_BC21	0.00153665
cg08199043_TC21	7.77451e-18
cg08199044_TC21	2.64101e-16
cg08199045_BC21	1.61258e-11
cg08200177_TC21	0.0470205
cg08200178_BC21	0.0112619
cg08200179_BC21	0.0196118
cg08250006_BC21	0.00417728
cg08250008_TC21	0.00475878
cg08263674_BC21	0.00550042
cg08263677_TC21	9.59715e-07
cg08284032_BC21	8.8652e-09
cg08284033_BC21	1.43451e-07
cg08284034_TC21	9.65475e-10
cg08285234_TC21	2.39995e-05
cg08285235_TC21	1.98994e-05
cg08285808_BC21	1.38247e-09
cg08285809_TC21	0.000776426
cg08285810_TC21	3.0676e-05
cg08285812_BC21	4.75888e-09
cg08285814_BC21	9.41049e-09
cg08285818_BC21	2.64361e-05
cg08292962_TC21	0.0181838
cg08305306_BC21	0.0261581
cg08305309_TC21	0.0196389
cg08305312_TC21	0.0222395
cg08333343_TO21	0.000606409
cg08333344_TC21	0.00160434
cg08333345_BC21	7.83964e-05
cg08333346_BC21	3.29602e-05
cg08333347_BC21	3.19119e-05
cg08333348_TC21	0.000290329
cg08333350_BC21	7.544e-05
cg08333351_BC21	4.74116e-07
cg08333353_BC21	0.00022014
cg08333366_BC21	0.000175111
cg08376218_BO21	0.000471537
cg08376229_TC21	0.0158561
cg08376331_BC11	0.0208984
cg08377620_BC21	7.58308e-09
cg08377621_BC21	1.55502e-05
cg08377622_BC21	2.44433e-10
cg08377623_TC21	0.00277579
cg08377624_BC21	0.000520962
cg08377631_TC21	0.00887484
cg08377632_BC21	0.00295178
cg08377634_BC21	0.0225034
cg08377640_TC21	0.000129747
cg08377642_TC21	0.0298324
cg08377647_BC21	2.36729e-06
cg08378361_BC21	0.0186968
cg08378362_TC21	0.000509519
cg08378392_BC21	0.0114414
cg08378393_TC21	0.0305471
cg08378394_TC21	0.0436458
cg08378544_BC21	0.00019434
cg08378545_TC21	0.019541
cg08378549_BC21	0.0427265
cg08378590_BC21	0.0294967
cg08379325_BC21	0.0115088
cg08379326_TC21	0.0358543
cg08380211_BC21	5.55112e-16
cg08392468_TC21	0.000402092
cg08392469_BC21	1.22979e-06
cg08392470_BC21	1.98874e-12
cg08392925_TC21	1.28306e-05
cg08392926_BC21	1.11022e-16
cg23528910_BC21	6.66862e-12
cg08418475_BC21	0.00131882
cg08432267_BC21	0.0247697
cg08435042_TC21	0.0108244
cg08435051_TC21	0.000265593
cg08435068_BC21	0.000216716
cg08435321_BC21	9.32985e-05
cg08435322_TC21	5.14526e-09
cg08435353_BC21	0.000211813
cg08435355_TC21	0.000163845
cg08435359_TC21	1.20216e-05
cg08435373_BC21	0.000441921
cg08435376_TC21	0.00117071
cg08435377_BC21	0.00192344
cg08435383_TC21	1.90451e-06
cg08435420_BC21	0.00467223
cg08435421_TO21	0.00222792
cg08435496_TC21	0.00254766
cg08435497_TC21	0.00309899
cg08435498_TC21	0.0248961
cg08435506_TC21	0.00085923
cg08435507_TC21	3.12966e-08
cg08435508_TC21	2.81471e-05
cg08435539_BC11	0.000116011
cg08435540_TC11	0.0115519
cg08435541_BC11	0.0222656
cg08435544_TC21	0.00059639
cg28018540_BC21	0.00743674
cg08435582_TC21	0.0374344
cg08435583_BC21	0.000101593
cg08435584_BC21	7.50631e-05
cg08435586_BC21	0.0012076
cg08435587_BC21	0.000916376
cg08435592_BC21	0.00020503
cg08435593_BC21	0.00792811
cg08435594_BC11	0.0341915
cg08435596_TC21	0.00255234
cg08435600_BC21	0.00203536
cg08435651_TC21	0.00041033
cg08435733_TC21	0.0260837
cg08435742_TC21	0.000314687
cg08435743_BC21	0.0033884
cg08435771_TC21	0.0011435
cg08435796_BC21	0.000251164
cg08435799_BC21	4.34657e-17
cg08435800_TC21	0.00034835
cg08435801_TC21	2.25549e-07
cg08435803_TC21	0.00770059
cg08435804_BC21	0.0105588
cg08435805_TC21	0.000717958
cg08435809_BC21	2.44501e-05
cg08435810_TC21	1.18448e-09
cg08435814_TC21	0.00157611
cg08435861_TC21	0.00561949
cg08435865_BC21	0.000610035
cg08485271_TC21	0.00792553
cg08485272_BO21	0.0352977
cg08485273_BC21	0.0276693
cg08493610_TC21	0
cg08493611_BC21	0
cg08493612_TC21	1.09418e-07
cg08493613_TC21	2.10313e-09
cg08493614_BC21	1.42109e-14
cg08497231_TC21	0.00557561
cg08511832_BC21	0.00267276
cg08511835_TC21	2.61731e-06
cg08511838_BC21	5.46756e-05
cg08511839_TC21	0.000515246
cg08511843_TC21	0.0117397
cg08513685_TC11	0.0325991
cg08513811_BC21	0.0117965
cg08513820_TC21	0.0232892
cg08514437_TC21	2.24654e-05
cg08514438_BC21	2.1318e-07
cg08514439_TC21	3.6381e-06
cg08514557_BC21	0.00688425
cg08514561_BC21	0.00664612
cg08514563_BC21	0.0125319
cg08514662_BC21	0.0167292
cg08514667_BC11	0.00354568
cg08514682_BC11	0.00210624
cg08514720_TC11	0.0346381
cg08514766_TC11	0.0315157
cg08514975_TC21	0.0020507
cg08514977_BC21	4.85793e-06
cg08515055_BC21	0.045698
cg08515066_TC21	0.00551618
cg08515067_TC21	0.00419419
cg08515250_BC21	0.00660901
cg08515265_TC11	2.52482e-11
cg08515305_BC21	0.00302308
cg08515307_TC21	0.0471472
cg08515321_TC21	2.66332e-07
cg08515322_BC21	0.000107113
cg08515448_TC21	6.10175e-05
cg08515473_TC21	0.0217077
cg08515937_TC21	0.029601
cg08515972_BC21	0.0004979
cg08515973_TC21	0.0203088
cg08515976_BC21	0.0109511
cg08515981_TC21	0.00377667
cg06940984_BC21	1.36709e-06
cg08516008_TC21	0.00679688
cg08516021_BC21	0.0132105
cg08516022_BC21	0.0252151
cg08516023_BC21	0.00275421
cg08516054_BC21	0.0231125
cg08516089_BC21	5.40058e-06
cg08516090_TC21	0.00385514
cg08516093_TC21	4.04982e-05
cg08516094_TC21	0.00034581
cg08516095_BC21	8.66784e-07
cg08516096_TC21	2.7605e-05
cg08516101_TC21	0.0012374
cg08516102_BC21	0.0141229
cg08517176_BC21	0.011426
cg08517199_TC21	0.00218643
cg08517202_TC21	0.0121848
cg08517203_BC21	0.0151206
cg08517204_BC21	0.0320368
cg08517817_BC21	0.018594
cg08518059_TC21	0.0466537
cg08518085_TC11	0.0477558
cg21127318_BC11	5.35833e-05
cg08518117_TC21	0.0319814
cg08518126_BC21	0.0217245
cg08518135_BC21	0.00904078
cg08518136_TC21	0.0138524
cg08518399_BC21	0.00164391
cg08518400_TC21	0.00336492
cg08518401_BC21	0.0372401
cg08518404_BC21	4.29745e-05
cg08519328_TC21	1.88128e-05
cg08519329_BC21	0.0180296
cg08519333_BC21	0.00958359
cg08519334_TC21	0.00679927
cg08519379_TC11	0.000305269
cg08519392_BC21	0.0353458
cg08519393_BC11	0.0483837
cg08519421_TC11	0.000496511
cg28018576_TC11	3.11505e-07
cg28018577_BC11	1.05059e-05
cg08519465_BC21	0.00707043
cg08519630_TC21	0.0275685
cg08521717_BC21	1.33565e-05
cg08521718_TC21	1.57042e-10
cg08521722_TC21	0.0158443
cg08521723_BC21	8.78192e-08
cg08521724_TC21	0.0100406
cg08521726_BC21	1.00501e-07
cg08521956_BC11	1.11022e-16
cg08521957_BC21	5.64369e-11
cg08522874_BC11	0.0025716
cg08522895_BC11	0.0379744
cg08522926_BC11	0.0154788
cg08523170_TC21	0.0466623
cg08523171_TC21	0.00195138
cg08523177_BC21	0.034554
cg08523200_BC21	0.00948135
cg08523205_TC21	0.0049469
cg08523206_BC21	0.000686329
cg08523207_BC21	1.82565e-05
cg08523283_TC21	0.000346772
cg08523285_BC21	0.0030002
cg08523287_BC21	0.00374739
cg08523288_BC21	0.0107638
cg08523301_BC21	2.18945e-05
cg08523302_BC11	0.00792665
cg08523303_TC21	0.0067341
cg08523304_BC11	0.039593
cg08523331_BC21	0.0322764
cg08523333_TC21	0.0133087
cg08523355_TO21	0.0314844
cg08523359_BC21	0.0495607
cg08523365_BC21	0.000170755
cg08523506_BC21	0.0168453
cg08523510_BC21	0.0369497
cg08523511_BC21	0.00939338
cg08523773_TC21	0.0478875
cg08523822_BC11	0.0234753
cg08523852_BC21	6.70615e-05
cg08523853_TC21	1.43858e-18
cg08524006_BC21	0.00398673
cg08524419_BC21	6.22023e-05
cg08524423_TC21	0.0185632
cg08524458_TC21	0.0369761
cg08524459_TC21	0.0256458
cg08524460_BC21	0.035907
cg08524662_TC21	0.0221654
cg08524746_TC21	0.000279363
cg08524753_TC21	0.000336569
cg08524762_TC21	3.94129e-14
cg08524766_BC21	0
cg08524768_BC21	0
cg08524769_TC21	0
cg08525028_TC21	0.022973
cg08525037_TC21	0.0173614
cg08525039_BC21	0.0449974
cg08525094_TC21	0.0213392
cg08525102_TC21	0
cg08525104_BC21	0
cg08525105_BC21	0
cg08525106_TC21	0.00142907
cg08525149_TC21	9.15045e-05
cg08525151_BC21	0.0148719
cg08525152_TC21	0.0151371
cg08525163_TC11	1.11022e-16
cg08525309_BC21	0.0326708
cg08525400_TC21	1.87202e-10
cg08525419_TC21	1.70254e-05
cg08525420_TC21	0.0332204
cg08525435_BC21	0.0117418
cg08525436_TC21	0.00977924
cg08525474_TC21	0.0272555
cg08525475_BC21	0.00180059
cg08525477_TC21	0.00833472
cg08525609_TC21	0.0111583
cg08525610_BC21	0.000705941
cg08525629_TC21	0.00321198
cg08525631_TC21	0.000493563
cg08525678_TC21	1.96786e-27
cg08525679_BC21	2.30978e-13
cg08525680_BC21	1.18213e-10
cg08525681_TC21	9.0766e-08
cg08525742_TC21	0.0121966
cg08525744_TC21	0.00682472
cg08525745_BC21	0.0283723
cg08525746_TC21	0.00350938
cg20199880_BC21	0.01738
cg26690989_TC21	0.0240633
cg08525749_TC21	0.00237408
cg08525945_TC21	0.0330617
cg08525984_BC21	0.0335926
cg08526021_BC11	0.0356061
cg08526040_BC21	0.0476673
cg08526044_TC21	0.000154333
cg08526047_BC21	0.0388293
cg08526049_TC21	0.00357102
cg08526154_BC21	3.74986e-10
cg08526155_BC21	1.10767e-12
cg08526368_BC21	0.00537395
cg08526369_TC21	0.0257052
cg08526370_BC21	0.0232052
cg08526563_BC11	0.000372712
cg08527755_BC21	0.00272697
cg08527756_TC21	0.00400553
cg08527757_TC21	0.00128202
cg08527767_TC21	0.0319581
cg08528360_BC21	0.000136998
cg08528361_TC21	0.000689869
cg08528362_BC21	0.00391782
cg08528363_BC21	0.0267852
cg08528364_BC21	0.00972897
cg08528365_BC21	0.0252513
cg08528412_TC11	0.0427512
cg08528416_TC11	0.0154572
cg08528429_BC11	0.00468718
cg08528525_TC21	0.000301435
cg08528558_BC21	0.0385857
cg08528559_TC21	0.0402628
cg08528962_BC21	2.7456e-06
cg08528964_TC21	3.91321e-07
cg08528969_TC21	0.000393801
cg08528971_TC21	0.00498646
cg08528972_TC21	3.94039e-05
cg08528973_BC21	0.0106984
cg08528974_BC21	0.014964
cg08528975_BC21	0.00586696
cg08528987_BC21	0.04916
cg08528988_BC21	0.0162155
cg08529093_BC11	0.0211243
cg08529094_BC11	0.0453895
cg08529998_BC21	0.00258126
cg08530003_TC21	0.00738302
cg08530004_BC21	0.00400339
cg08530092_BC11	0.0472968
cg08530182_BC11	0.0149044
cg08530549_TC21	0.0114598
cg08530550_BC21	0.0443548
cg08530551_BC21	1.04226e-05
cg08530553_BC21	0.0380256
cg08530575_TC21	9.80933e-05
cg08530612_BC21	0.0265357
cg08531655_TC21	0.0411172
cg08531659_TC21	0.0268243
cg08531752_BC11	0.03946
cg08531765_TC11	0.00276386
cg08545113_BC21	1.37588e-11
cg08545114_BC21	4.28265e-13
cg08545115_BC21	7.29153e-11
cg08545116_TC21	2.60138e-09
cg08545117_BC21	2.84493e-11
cg08545119_BC21	5.14677e-15
cg08545120_BC21	2.04322e-08
cg08545122_TC21	4.79101e-06
cg08545127_TC21	8.98357e-06
cg08545134_BC21	4.94834e-07
cg08545135_BC21	3.90703e-13
cg08545137_TC21	1.15799e-12
cg08545138_BC21	2.24615e-11
cg08545139_BC21	4.98693e-08
cg08545152_BC21	0.00087243
cg08545153_BC21	0.00226117
cg08545442_BC21	0.0045435
cg08545509_BC21	4.11842e-05
cg08545510_BC21	0.000803926
cg08545594_TC21	0.000374875
cg08545595_BC21	0.000534498
cg08545781_TC21	0.00419044
cg08546034_BC21	0.00359437
cg08546064_BC11	0.00251281
cg08546068_TC11	0.000342946
cg08546092_TC11	0.0266745
cg08546093_TC11	0.00111241
cg08546101_BC11	0.0211655
cg08546111_TC11	0.046819
cg08546154_BC11	2.62931e-07
cg08546179_TC21	0.0134266
cg08546180_BC21	0.0251297
cg08546181_TC21	0.0126999
cg08546654_BC11	0.00253735
cg08546655_TC11	0.00184321
cg08546660_BC11	0.0241426
cg08546744_TC11	0.000715214
cg08546745_TC11	0.0134393
cg08546759_BC11	0.0411299
cg08546792_TC21	0.0177482
cg08546795_TC21	0.0040109
cg08547014_BC21	1.11022e-16
cg08547042_TC21	3.26851e-05
cg08547043_BC21	5.93593e-05
cg08547080_BC21	3.55271e-15
cg08549120_TC21	0
cg08555779_TC21	0.000143696
cg08559341_BC21	1.02547e-07
cg08559344_BC21	2.53471e-07
cg08559417_BC21	9.24679e-05
cg08559418_BC21	0.0313538
cg08559425_TC21	0.0292932
cg08559430_BC21	0.031359
cg08559431_BC21	0.0245218
cg08559440_TC21	1.36742e-05
cg08559442_BC21	3.05486e-08
cg08568781_TC21	0.00750638
cg08568827_BC21	0.0130748
cg08579927_BC21	0.0284845
cg08585332_BC21	0.0169778
cg08585629_BC21	0.00817324
cg08585787_TC11	0.00202451
cg08591381_BC21	0.00873799
cg08591382_TC21	0.00726006
cg08592713_BC21	0.0385542
cg08592715_TC21	0.0109963
cg08592717_BC21	0.0223559
cg08592719_BC21	0.0414531
cg08592720_TC21	0.040417
cg08593278_TC21	0.0196159
cg08593279_TC21	3.67736e-06
cg08593281_TO21	0.00789183
cg08597618_BC21	0.00026891
cg08598727_TC21	0.000278369
cg08598759_TC21	0.0165916
cg08598760_TC21	0.00764538
cg08598761_TC21	0.0281215
cg08598762_TC21	0.0331134
cg08598763_TC21	0.00265952
cg08603608_TC21	0
cg08603609_TC21	0.00880695
cg08603610_BC21	6.69661e-05
cg08612848_TC21	0.0253358
cg08613176_BC21	0.025459
cg08613177_BC21	8.8905e-05
cg08630668_BC21	1.35267e-07
cg08630669_BC21	2.10369e-08
cg08631107_TC21	1.11022e-16
cg08631108_BC21	0
cg08631110_BC11	4.82845e-11
cg08631114_BC21	2.07508e-08
cg08631115_TC21	2.22045e-16
cg08631116_TC21	0
cg08631117_BC21	0
cg08631118_BC21	1.11022e-16
cg08631119_TC21	0
cg08631120_BC21	0
cg08631121_BC21	1.11022e-16
cg08631122_BC21	0
cg08631123_BC21	0
cg08631494_TC21	0.000842785
cg08631497_TC21	0.0354625
cg08633126_BC21	1.38253e-09
cg08633132_BC21	8.28915e-09
cg08637177_TC21	2.53472e-35
cg08637178_TC21	7.05e-09
cg08637179_BC21	0.00193673
cg08637180_BC21	0.0109583
cg08637181_TC21	2.22994e-15
cg08637182_BC21	3.28565e-32
cg08637183_BC21	0.00575261
cg08637207_BC21	0.0280002
cg08637208_TC21	0.00221311
cg08637719_BC21	3.22024e-12
cg08638210_TC21	0.00967417
cg08638308_BC11	0.0211674
cg08638317_TC21	0.0360812
cg08638652_BC21	0
cg08638654_BC21	4.38356e-07
cg08649544_BC21	0.000933135
cg08651522_TC21	6.59739e-13
cg08651523_TC21	3.89905e-10
cg08651524_TC21	0.000358395
cg08651525_TC21	1.64173e-10
cg08651527_BC21	3.50783e-12
cg08651528_TC21	4.55508e-18
cg08651529_BC21	4.7488e-11
cg08651530_TC21	2.65117e-05
cg08651531_TC21	2.41121e-08
cg08651533_TC21	3.95651e-11
cg08651534_BC21	1.02948e-10
cg08679094_TC21	0.00760839
cg08679098_TC21	0.0275047
cg08679103_BC21	0.0469413
cg08679104_TC21	0.00953422
cg08679105_BC21	0.00461462
cg08679357_BC21	0.00794444
cg08679358_TC21	1.11022e-16
cg08679374_BC21	1.7096e-08
cg09165888_BC21	0.00190539
cg00049667_TC21	0.000107162
cg08687586_BC21	0.000143763
cg08687603_TC21	6.47666e-09
cg08687604_BC21	6.55032e-15
cg08687605_TC21	1.39999e-13
cg08687606_TC21	0
cg08687607_TC21	1.15463e-14
cg08687608_BC21	7.68305e-05
cg08687610_TC21	0.00852713
cg08687611_BC21	2.10659e-05
cg08689594_BC21	0.00725945
cg08693389_BC21	1.18127e-05
cg08693393_TC21	0
cg08693394_BC21	2.33147e-15
cg08693395_BC21	1.59862e-11
cg08694208_BC21	0.0242422
cg08694470_BC21	0.00688982
cg08694471_BC21	0.00130719
cg08694474_TC21	7.01538e-05
cg08694475_BC21	0
cg08694499_TC21	4.31431e-07
cg08844313_TC21	1.11022e-16
cg08703889_TC21	0
cg08703890_TC21	0
cg08703891_BC21	1.11022e-16
cg08703894_BC21	0
cg08703895_TC21	0
cg08705384_TC21	0.0433039
cg08705901_BC21	0.043676
cg08705902_TC21	0.00955233
cg08705904_TC21	0.0381174
cg08706475_TC21	0.0492315
cg08706512_TC21	0.00532877
cg08706513_TC21	2.24654e-11
cg08706514_BC21	1.80524e-11
cg08706521_BC21	1.47303e-06
cg08706725_BC21	0.00476343
cg08706844_TC21	0.00944802
cg08710142_BC21	0.0351415
cg08710143_BC21	0.00209376
cg08711959_TC21	0
cg08711961_TC21	0.000100567
cg08711962_TC21	0.0485578
cg18643093_BC21	0.00484583
cg08718369_TC21	0.00278126
cg08718373_BC21	0.00389838
cg08736710_BC21	0.00911975
cg08741092_BC21	0.0254992
cg08742701_TC21	0
cg08742703_BC21	0
cg08742704_BC21	2.22045e-15
cg08762154_BC21	0.00282483
cg08762372_TC21	0.0373102
cg08762374_TC21	0.00923897
cg08762910_TC21	1.83353e-12
cg08762911_TC21	0
cg08762912_BC21	6.66134e-16
cg08762913_BC21	0
cg08762914_BC21	1.89848e-14
cg08762915_TC21	2.76446e-14
cg08762916_TC21	0
cg08762961_TC21	0.00803973
cg08762966_TC21	0.00121283
cg08763018_BC21	0.000321342
cg08763025_BC21	0.0011562
cg08763223_TC21	0.00335312
cg08763227_TC11	7.53743e-08
cg08763236_BC21	0.0475345
cg08763263_BC21	0.00508531
cg08763267_TC21	0.00616852
cg08763271_BC21	0.0264553
cg08763273_TC21	0.0127522
cg08763275_TC21	0.0388776
cg08763277_BC21	0.0333065
cg08763279_TC21	0.0406567
cg08763280_TC21	0.0181071
cg08763303_TC21	6.68081e-07
cg08763304_BC21	0.00248828
cg08763314_TC21	0.0119362
cg08763316_BC21	0.0198148
cg08763391_BC21	0.0216415
cg08763397_BC21	0.0282303
cg08764524_TC21	0.0281144
cg08782520_TC21	0.0339552
cg08782521_BC21	0.0285058
cg08782671_TC21	2.0887e-08
cg08782672_BC21	5.23026e-06
cg08782675_BC21	0.00295697
cg08782676_BC21	1.18729e-05
cg08782679_BC21	0.0231323
cg08782680_BC21	0
cg08784852_BC21	0.0211954
cg08788204_TC21	0.000492394
cg08790277_TC21	5.81356e-18
cg08790278_BC21	0.00601429
cg08790280_BC21	0.000139099
cg08790297_TC21	0.0414177
cg08790299_TC21	0.00676334
cg08790302_TC21	0.0038311
cg08790303_BC21	0.00201346
cg08790304_BC21	0.0310542
cg08790305_BC21	0.00205564
cg08790310_BC21	1.32641e-05
cg08790311_TC21	4.78138e-10
cg08790314_BC21	2.86951e-19
cg08790316_BC21	4.96919e-29
cg08790318_TC21	6.98037e-21
cg08790321_TC21	1.01844e-08
cg08790323_TC21	0.00948465
cg08790352_TC21	3.65617e-09
cg08790353_TC21	9.40224e-06
cg08790354_TC21	0.00010495
cg08793412_TC21	1.17644e-08
cg08808635_TC21	1.79935e-07
cg08839040_BC21	1.45189e-05
cg08854939_BC21	0.0420437
cg08863957_BC21	0.0114283
cg08863960_BC21	0.000624748
cg08884423_BC21	0.00716797
cg08884434_TC21	0.0276946
cg08884437_BC21	0.0129791
cg08884438_TC21	1.53814e-42
cg08891275_BC21	0.00439941
cg08891282_BC21	0.0111593
cg08893398_TC21	2.50733e-08
cg08894214_BC21	0.0299512
cg08894215_TC21	0.00318034
cg08894223_BC21	0.0214342
cg08894224_BC21	0.00501063
cg08894225_TC21	0.00242969
cg08894873_TC21	0.0371602
cg08895076_TC21	0.000356602
cg08895077_BC21	0.0191899
cg08896170_TC21	0.0418205
cg08896179_BC21	0.0430259
cg08896186_TC21	0.0132269
cg08898826_BC21	0
cg08898829_BC21	0.0077405
cg08907192_TC21	0
cg08907193_TC21	0
cg08907194_TC21	0
cg08907196_TC21	1.11022e-16
cg08907198_BC21	0
cg08907200_BC21	0
cg08907201_TC21	1.11022e-16
cg08916262_TC21	0.0485374
cg08916267_TC21	0.0320169
cg08916278_BC21	0.029691
cg08926875_TC21	8.13238e-13
cg08926876_TC21	0
cg08926877_BC21	0
cg08926887_TC21	1.17727e-09
cg08939030_BC21	0.0172737
cg08939114_TC21	0.000166638
cg08941572_TC21	8.88178e-16
cg08941573_TC21	5.26024e-13
cg08941578_TC21	4.06891e-08
cg08950548_TC21	7.53664e-07
cg08952831_BC11	1.47596e-05
cg08952832_TC11	0.00155844
cg08952834_BC11	2.24255e-08
cg08955369_BC11	0.000457848
cg08955370_TC11	3.94268e-06
cg08956023_TC21	6.55866e-08
cg08956024_TC21	0
cg08956025_TC21	2.79408e-09
cg08956656_TC21	1.63857e-11
cg08957326_TC21	1.11022e-16
cg08957327_BC21	9.7694e-10
cg08957328_TC21	1.5221e-07
cg08957329_BC21	3.11958e-05
cg08958366_TC21	1.20015e-13
cg08958367_BC21	2.55764e-07
cg08960491_TC21	0
cg08960493_BC21	2.97184e-12
cg08960495_BC21	0
cg08960496_TC21	-2.22045e-16
cg08960501_BC21	0
cg08960503_TC21	1.11022e-16
cg08960504_TC21	0
cg08960505_BC21	0
cg08960506_BC21	4.49763e-06
cg08960516_BC21	0.0272689
cg08960517_BC21	0.000221038
cg08960629_BC21	6.19612e-07
cg08960630_TC21	0.000704223
cg08960634_TC21	0.0344348
cg08960644_BC21	0.00184188
cg08960710_BC21	0.00673892
cg01595746_BC21	0.00378619
cg09057578_BC21	0.0277964
cg09061611_BC21	8.02522e-05
cg09064552_BC21	0.0118401
cg09066291_TC21	0.00314978
cg09066294_TC21	0.00653754
cg09066295_BC21	0.00373913
cg09066296_BC21	0.0273113
cg09066297_BC21	0.000139909
cg09066299_BC21	9.646e-07
cg09066300_TC11	0.000114276
cg09066301_BC11	8.69447e-08
cg09066303_BC11	2.28135e-10
cg09066304_BC21	0.0107737
cg09066306_BC21	6.9218e-05
cg09066307_BC21	1.48584e-05
cg09066313_BC11	1.00876e-06
cg09066314_TC11	4.11607e-05
cg09066315_BC11	2.55289e-05
cg09067491_TC21	1.15385e-12
cg09067492_TC21	0.011507
cg09067520_TC21	0.0443971
cg09067523_BC21	0
cg09067530_BC21	2.52708e-11
cg09067576_TC21	0.0118396
cg09067577_BC21	0.000592892
cg09067581_TC21	3.90694e-08
cg09067582_BC21	3.00728e-11
cg09067583_BC21	8.99494e-08
cg09067584_TC21	3.81361e-05
cg09067585_TC21	3.08455e-06
cg09067586_BC21	0.00029492
cg09067587_TC21	2.6124e-06
cg09067588_BC21	0.000929271
cg09072317_TC21	2.20938e-07
cg09072318_BC21	0.000316167
cg09072324_BC21	0.00112989
cg09072489_TC21	3.40318e-05
cg09072490_TC21	4.69657e-07
cg09072491_TC21	0.0493375
cg09072492_BC21	0.026716
cg27445347_BC21	0.0282558
cg09080776_BC21	0.0498515
cg09080854_TC21	0.000132335
cg09080855_BC21	1.37546e-05
cg09080884_TC21	0.000220609
cg09086308_TC21	0.0398206
cg09086310_TC21	0.00713848
cg09086311_TC21	0.0167828
cg09086314_BC21	0.0415918
cg09086315_BC21	1.01167e-07
cg09103473_TC21	0.000687267
cg09103474_BC21	0.00314392
cg09103482_BC21	3.66574e-10
cg09103483_TC21	1.13002e-05
cg07143961_BC21	0.00486345
cg09117128_TC21	0.000714008
cg09117135_TC21	0.0347808
cg09117136_BC21	0.0443572
cg07714276_BC21	0.00695026
cg09118958_BC21	0.0280703
cg09118963_TC21	0.0396059
cg09118964_TC21	0.0329679
cg09127575_TC21	7.52015e-05
cg09127578_TC21	0.00666088
cg09128211_TC21	4.75279e-05
cg09128212_TC21	0.000113679
cg09128213_TC21	4.64933e-05
cg09128215_TC21	5.32436e-10
cg09128216_TC21	4.83202e-06
cg09128217_BC21	1.66221e-06
cg09128218_BC21	5.30508e-10
cg09128220_TC21	1.11022e-16
cg09140218_BC21	3.5616e-07
cg09140219_BC21	5.62295e-05
cg09140220_TC21	0.00284194
cg09148303_BC21	0.00967176
cg09148304_BC21	0.0056527
cg09148306_TC21	0.00375001
cg09148307_BC21	1.52555e-05
cg09148308_TC21	0.00577607
cg09148778_TC21	0.00661421
cg09148779_BC21	0.00194786
cg09148784_BC21	4.11803e-05
cg09149019_TC21	2.2301e-07
cg09150428_TC21	1.58927e-09
cg09150429_TC21	1.11022e-16
cg09150431_BC21	6.13243e-12
cg09150432_TC21	0
cg09150433_BC21	0
cg09150434_TC21	3.67517e-12
cg09150472_BC21	0.0225092
cg09150474_TC21	1.98465e-05
cg09150475_BC21	0.0305232
cg09150476_BC21	0.0173706
cg09150483_TC21	0.0069685
cg09150486_BC21	0.0193997
cg09150494_TC21	0.0297712
cg09150495_BC21	0.00721893
cg09150496_TC21	0.00171765
cg09151355_BC21	1.09e-20
cg09151356_TC21	1.76975e-18
cg09151360_BC21	9.10676e-09
cg09151361_TC21	6.43161e-08
cg22225849_BC21	5.28199e-05
cg09159226_BC21	0.0452923
cg09159227_BC21	0.000843543
cg09159228_BC21	0.00108051
cg09159231_TC21	3.53479e-12
cg09159232_TC21	4.03431e-09
cg09159233_TC21	1.00086e-09
cg09159234_BC21	9.55791e-07
cg09159235_TC21	9.83786e-05
cg09159238_TC21	1.59833e-06
cg09159239_TC21	1.74703e-06
cg09159240_BC21	1.5401e-05
cg09159242_BC21	0.0166727
cg09164087_TC21	0.00548489
cg09164516_BO21	0.0374377
cg09164523_TC21	0.0423572
cg09168744_BC21	0
cg09168745_BC21	9.12033e-06
cg09168746_TC21	9.08609e-07
cg09168931_BC21	8.47937e-09
cg09169386_BC21	0.00428328
cg09169387_TC21	0.00722014
cg09169388_BC21	0.0235589
cg09169389_BC21	0.0407834
cg09169390_TC21	0.0102241
cg09169393_TC21	0.0101998
cg09170951_BC21	0.0189489
cg09170953_TC21	0.00694607
cg09170954_TC21	0.00798878
cg09175754_TC21	0
cg09177788_TC21	0.0014032
cg09177789_TC21	0.0487622
cg09177791_TC21	0.0018041
cg09177793_TC21	0.039031
cg09177795_BC21	0.00112921
cg09177800_TC21	0.045698
cg09183353_BC21	0.0232245
cg09183354_BC21	0.00635486
cg09183356_TC21	0.011841
cg09183357_BC21	0.0151232
cg09183359_BC21	0.0116709
cg09193771_TC21	0.0398282
cg09193772_BC21	0.0248358
cg09193773_TC21	0.00968697
cg09193776_TC21	0.00723295
cg09193777_BC21	0.00779641
cg09193781_BC21	0.0361064
cg09204277_TC21	7.1297e-05
cg09204278_TC21	1.54198e-11
cg09204281_TC21	1.37945e-11
cg09204282_BC21	0
cg09204283_TC21	0
cg09204284_BC21	0
cg09204285_BC21	1.95289e-09
cg09204286_BC21	0.0119268
cg09204440_TC21	0.00900603
cg09204451_TC21	1.34714e-05
cg09204452_BC21	8.99515e-09
cg09211930_BC21	0.0411092
cg09211934_TC21	0.0293732
cg09213511_TC21	1.20251e-06
cg09213516_TC21	0.00693686
cg09213518_TC21	0.0077467
cg09228329_BC21	0.0134094
cg09228351_TC21	1.11022e-16
cg09228352_BC21	0.000495171
cg09230618_BC21	0.0204486
cg09230623_BC21	0.000181244
cg09231773_BC21	0.0482014
cg09231777_TC21	0.0265846
cg09231779_BC21	0.049011
cg09249729_TC21	0.0245942
cg09249732_BC21	0.0190309
cg09249733_TC21	0.0031683
cg09249734_TC21	0.000671908
cg09250628_TC21	0.0164715
cg09251867_TC21	5.07117e-05
cg09251868_BC21	2.1843e-08
cg09251869_BC21	0.000262835
cg09251871_BC21	4.00242e-06
cg09251872_TC21	0.0031423
cg09251873_BC21	5.91803e-06
cg09251874_TC21	0.000109455
cg09251876_BC21	0.00269793
cg09291252_BC21	3.89716e-05
cg09291788_TC21	0.0318356
cg12818699_BC21	0.0481485
cg09300102_BC21	0.0200789
cg09300110_BC21	0.0125671
cg09300111_BC21	3.52124e-15
cg09300112_BC21	3.81255e-08
cg09300113_TC21	9.91049e-10
cg09300115_BC21	1.30875e-05
cg09300116_BC21	3.04559e-08
cg09300122_BC11	0.000333288
cg09300123_BC21	1.08168e-14
cg09300124_BC11	1.22116e-09
cg09300125_TC11	1.53795e-15
cg09300137_TC21	4.62156e-06
cg09300764_BC21	0.0354755
cg09300885_TC21	0.0175384
cg09300886_TC21	0.0001614
cg09300887_TC21	0.00184729
cg06693180_TC21	0.00254461
cg09300889_BC21	0.000972828
cg09300890_TC21	0.00427106
cg09300919_BC21	0.0442932
cg09300961_TC11	0.0189314
cg09301192_BC21	0.0342001
cg09301203_BC21	0.0136924
cg09301205_TC21	0.0391456
cg09301213_BC21	0.00504316
cg09301214_TC21	0.00138383
cg09301215_TC21	0.000764756
cg09301216_BC21	0.00737586
cg09301217_TC21	0.00654292
cg09301218_BC21	0.0180891
cg09301219_TC21	0.0190123
cg09301221_TC21	0.00884396
cg09301226_TC11	0.0454438
cg09301227_BC11	0.0117636
cg09301228_TC21	0.0041615
cg09301229_TC21	0.00719107
cg09301230_TC21	0.00683414
cg09301236_TC21	0.0098089
cg09301240_BC11	0.000749338
cg09301241_TC11	0.00192901
cg09301249_BC21	0.00184088
cg09301278_BC21	0.0470099
cg09301279_BC21	0.00539669
cg09301280_TC21	0.000422437
cg09301281_TC21	0.0236235
cg09301282_TC21	0.000753811
cg09301283_BC21	0.0172796
cg09301287_BC21	0.00979963
cg09301288_TC21	8.11155e-05
cg09301295_TC21	0.0442012
cg09301306_BC11	0.00124688
cg09301312_BC21	0.0293945
cg09301334_BC11	0.0141693
cg09301335_TC11	0.0270831
cg09301347_TC21	0.0495293
cg09301377_TC21	0.0109712
cg09301380_TC21	2.20442e-05
cg09301381_TC21	0.000170669
cg09301384_BC21	3.51889e-11
cg09301446_BC21	0.0444138
cg09301449_BC21	0.000548327
cg09301464_TC11	8.9798e-07
cg09301469_TC21	0.0210202
cg09301485_BC21	0.0382089
cg09301486_TC21	0.00229747
cg09301508_BC21	0.0443017
cg09301510_BC21	0.0192238
cg09301511_BC21	0.000612305
cg21209604_BC11	0.00849639
cg09301573_TC21	0.000460591
cg09301577_BC11	0.0358645
cg09301579_TC11	0.000313631
cg25365565_TC11	0.023593
cg09301597_TC11	0.0009544
cg09301598_BC11	0.000148539
cg09301600_TC11	1.66139e-11
cg09301618_BC21	0.0267236
cg09301620_BC21	8.81044e-07
cg09301708_BC21	0.0348929
cg09301752_BC21	0.0148955
cg09301755_TC21	0.00767612
cg09301756_BC21	0.0118507
cg09301757_TC21	0.000811835
cg09301762_TC11	0.0298232
cg09301764_TC21	0.00942103
cg09301765_TC11	0.000205423
cg09301767_TC21	0.0196135
cg09301772_TC21	0.0369849
cg09301778_TC21	0.0171843
cg09301784_BC11	0.0391863
cg09301787_BC21	0.00163491
cg09301789_BC21	0.044787
cg09301790_TC21	0.00758492
cg09301791_BC21	0.00110999
cg09301792_BC21	0.00328161
cg09301793_BC21	0.00406829
cg09301794_TC21	0.000322019
cg09301801_BC21	0.0282993
cg09301803_BC21	0.000612173
cg09301804_BC21	0.00176886
cg22929613_BC21	0.000381281
cg09301819_TC11	0.0340972
cg09301835_BC21	0.00138945
cg09301836_TC11	0.028661
cg09301842_TC21	0.0202822
cg09301933_BC21	0.0110588
cg09301935_TC21	3.95966e-05
cg09301942_TC21	0.0492088
cg09301948_BC21	0.0366495
cg09301953_TC21	0.000932642
cg09301959_BC21	0.0169652
cg09301979_BC21	0.036299
cg09301986_BC21	0.00940218
cg17691542_BC11	0.0123773
cg09302019_TC21	0.048413
cg09302515_BC21	0.00744911
cg09302516_TC21	0.0467498
cg09302521_BC21	0.0110256
cg09302703_BC21	0.00500203
cg09302706_TC21	0.0266448
cg09302708_TC21	0.000645102
cg09302709_TC21	0.00167816
cg09302711_BC21	0.00810717
cg09302731_BC21	0.0326148
cg09302734_TC21	0.0316324
cg09302762_TC11	0.0169602
cg09302777_BC11	6.93503e-11
cg09302781_TC11	8.34937e-05
cg09302782_TC11	5.18072e-05
cg09302790_TC21	0.00247352
cg09302842_BC21	0.049558
cg09302843_BC21	0.045813
cg09302851_TC21	0.00356352
cg09302854_BC21	6.20096e-07
cg09302855_BC21	0.00558377
cg09302856_BC21	0.0449058
cg09302858_BO21	0.00015555
cg09302868_BC21	1.62441e-06
cg09302869_BC21	0.0165859
cg09303163_TC11	0.00378311
cg09303213_BC21	0.00955631
cg09303221_BC11	0.000780698
cg09303225_BC21	0.00353997
cg09303234_TC21	0.0029114
cg09303237_TC21	0.0488638
cg09303246_TC21	0.0286949
cg09303248_TC21	0.0182545
cg09303292_BC21	0.0124032
cg09303477_TC21	0.00548981
cg09303629_BC21	0.0297675
cg09303729_BC21	0.0217626
cg09303740_BC21	0.0377066
cg09303744_BC21	0.0401267
cg09303745_TC11	0.00690741
cg09303746_TC11	0.02981
cg09303747_TC21	0.000452201
cg21438527_BC21	7.75326e-08
cg09303810_BC21	0.00710874
cg09303811_BC21	1.29423e-05
cg09303812_TC21	0.00794912
cg09303813_TC21	0.00634043
cg09303814_BC21	0.0195989
cg09303849_TC21	0.00381041
cg09303850_BC21	4.52269e-06
cg09303851_BC21	0.00081972
cg09303853_TC21	0.00287919
cg09303854_TC21	0.00314794
cg09303869_BC21	0.0151063
cg09303870_BC21	0.0380339
cg09303943_BC21	0.00825441
cg09303944_BC11	0.00086478
cg09303978_BC21	0.0416653
cg09303980_TC21	0.000561105
cg09303989_BC21	6.86646e-05
cg09303994_BC21	0.027884
cg09303997_TC21	0.0152517
cg09303998_TC21	0.0093731
cg09304000_BC21	0.00233373
cg09304061_BC21	0.0138461
cg09304063_TC21	0.00859244
cg09304064_TC11	6.7869e-06
cg09304066_BC21	0.0111009
cg09304068_BC11	0.000847784
cg09304072_BC21	0.0312952
cg09304082_BC11	0.0225895
cg09304084_BC21	0.00745056
cg09304085_BC11	0.0229999
cg09304125_TC21	0.0175398
cg09304131_BC21	0.0265849
cg09304133_TC21	0.00287489
cg09304134_TC21	0.0335332
cg09304299_BC21	4.87062e-05
cg09304300_TC21	0.0480262
cg09304303_BC21	0.0150259
cg09304342_TC21	0.0166859
cg09304365_BC21	0.00100708
cg09304384_BC21	0.0482662
cg09304386_BC21	0.0180513
cg09304443_BC21	0.00774783
cg09304461_TC21	7.88112e-06
cg09304462_TC21	0.0102713
cg09304468_TC21	0.000787655
cg09304469_BC21	1.09493e-05
cg09304483_BC21	2.97673e-05
cg09304484_TC21	0.00549456
cg09304485_BC21	0.000493478
cg09304486_BC21	0.00195481
cg09304488_BC21	0.0477408
cg09304507_BC21	0.006484
cg09304528_TC21	0.000251723
cg09304534_BC21	8.14134e-05
cg09304536_TC21	0.000778388
cg09304537_TC21	0.00858
cg09304593_TC21	0.00216135
cg09304594_BC21	8.35384e-05
cg09304595_BC21	0.0016671
cg09304596_BC21	0.0424874
cg09304597_TC21	0.000432239
cg09304609_TC21	0.0223847
cg09304625_TC21	0.00247202
cg09304629_BC21	0.000906447
cg09304632_BC21	1.85562e-06
cg09304636_BC21	0.0194052
cg09304663_TC21	0.0232494
cg09304671_BC21	0.0409797
cg09304748_BC11	0.00393622
cg09304749_TC11	0.0439824
cg09304751_BC11	0.00240873
cg09304788_BC21	6.74638e-05
cg09304789_TC21	0.0433603
cg09304794_TC21	0.0396852
cg09304805_BC21	0.0410773
cg09304807_TC21	0.0229418
cg09304856_BC21	1.69861e-25
cg09304967_BC21	0.0103293
cg09304970_BC21	0.0311178
cg09304971_BC21	0.0316919
cg09304987_TC11	0.0242709
cg09304993_BC11	0.00976189
cg09304997_BC21	0.0355652
cg09304999_TC11	0.00937218
cg09305056_BC21	9.20168e-05
cg09305057_TC21	0.0036029
cg09305063_BC21	0.00268804
cg09305064_BC21	0.00424988
cg09305065_TC21	0.000595611
cg09305313_BC11	0.0329911
cg09305314_BC11	1.77263e-06
cg09305315_TC11	0.00207782
cg09305333_TC21	0.00574989
cg09305335_BC21	0.00192863
cg09305336_TC21	0.000413829
cg09305337_BC21	0.0115326
cg09305339_BC21	0.0251752
cg09305340_BC21	0.029886
cg09305341_TC21	0.0127804
cg09305342_TC21	0.0407117
cg09305346_BC21	0.0165855
cg09305347_BC21	0.000547201
cg09305348_BC21	0.0101438
cg09305350_TC21	0.00279445
cg09305351_TC21	0.0112975
cg09305357_BC21	0.00622885
cg09305358_BC11	0.0322199
cg09305367_BC21	0.0188277
cg09305368_BC21	0.000137377
cg09305372_TC21	5.05458e-05
cg09305373_TC21	2.10056e-05
cg09305374_TC21	0.0282462
cg09305375_BC11	0.0233474
cg09305384_TC21	0.0466589
cg09305387_TC21	0.00748595
cg09305390_BC21	0.00090732
cg09305391_TC21	0.0279589
cg09305392_BC21	0.0177398
cg09305397_TC21	0.0386871
cg09305427_BC21	0.000698353
cg09305428_TC21	0.00056884
cg09305504_TC21	0.0090612
cg09305505_TC21	0.0139836
cg09305506_BC21	0.00148823
cg09305571_BC21	0.00231732
cg09305584_TC21	0.014183
cg09305585_BC21	0.0150791
cg09305588_TC11	0.018475
cg09305622_BC21	0.00618517
cg09305736_BC21	6.61542e-05
cg09305738_BC21	1.11022e-16
cg09305819_TC21	0.0477945
cg09305820_TC21	7.07956e-05
cg09305821_BC21	0.00155435
cg09305830_BC21	1.38606e-06
cg09305862_TC21	5.55112e-16
cg09305863_BC21	0
cg09305918_BC21	0.0221298
cg09305926_TC21	0.0208946
cg09305934_BC21	0.00422474
cg09305952_TC21	0.0127957
cg09305953_TC21	2.88699e-05
cg09305955_TC21	0.00889621
cg09305956_TC21	0.00781081
cg09306165_BC21	0.0367255
cg09306167_BC21	0.000131648
cg09306282_TC21	0.0309692
cg09306557_BC21	2.37679e-10
cg09306558_BC21	0.0342014
cg09306559_BC21	0.00498533
cg17810228_TC21	0.0297985
cg09306744_BC21	3.52818e-08
cg09306746_TC21	4.72683e-11
cg09306749_TC21	8.75477e-06
cg09306752_BC21	0.000786285
cg09306753_TC21	0.00189627
cg09306754_TC21	1.07966e-07
cg09306856_BC21	0.0452794
cg09306992_BC21	0.0214378
cg09307299_TC21	0.00244902
cg25193278_BC21	0.032007
cg09307610_TC21	2.9976e-08
cg09307611_BC21	2.66454e-15
cg09307612_BC21	0.000175087
cg09307615_TC21	6.45324e-09
cg09307616_TC21	3.83931e-09
cg09307617_TC21	8.98615e-13
cg09307619_BC21	0.0239657
cg09308110_BC21	0.0179335
cg09308117_BC21	0.0181229
cg09308155_TC21	0.00245433
cg09308156_TC21	2.25079e-05
cg09308158_TC11	2.65137e-06
cg09308163_BC21	0.00665599
cg09308164_BC11	0.0017806
cg09308165_TC11	5.68749e-05
cg02672854_TC21	0.000119075
cg09308168_BC21	0.000288551
cg09308171_TC11	5.99772e-08
cg09308174_TC11	0.00669555
cg09308186_BC21	0.0162451
cg09308218_TC11	0.000439121
cg09308220_BC11	0.00417439
cg09308341_TC21	0.00767471
cg09308361_TC21	0.0081154
cg09308420_BC21	0.0479583
cg09308440_TC21	0.0190221
cg09308441_BC21	0.0381997
cg09308454_TC21	0.0166216
cg09308461_TC11	2.62316e-06
cg09308465_TC21	0.0150126
cg09308466_TC21	0.000273916
cg09308491_TC11	0.00222126
cg09308499_TC21	0.0133597
cg09308659_BC21	0.0144526
cg09308661_BC21	0.0021662
cg09308662_TC21	0.000618245
cg09308774_BC21	0.0142378
cg09308802_TC21	1.229e-05
cg09308814_TC21	0.0192616
cg09308822_TC21	0.0342439
cg09308825_BC21	0.0402639
cg09308839_BC21	6.32664e-08
cg09309065_TC21	0.000411308
cg09309066_BC21	0.00188528
cg09309067_TC21	0.00230058
cg09309083_BC21	0.0169338
cg09309146_BC21	0.00984448
cg09309147_TC21	0.00371965
cg09309152_BC21	0.000898774
cg09309161_BC21	0.025131
cg09309163_TC21	0.0206898
cg09309195_TC21	0.00965235
cg09309203_BC21	1.11022e-16
cg09309205_TC21	0.00684388
cg09309232_TC21	0.0275894
cg09309493_BC21	0.00283532
cg09309498_TC21	0.00108294
cg09309499_TC21	0.0228815
cg09309535_TC21	0.00947617
cg09309538_TC21	0.0363996
cg09309539_BC21	0.0105569
cg09309586_BC11	0.0015261
cg09309908_TC21	0.021773
cg09309909_BC21	0.000430255
cg09309910_TC21	0.00827061
cg09309911_TC21	0.027412
cg09310164_BC21	3.92104e-08
cg09310188_TC21	0.0117721
cg09311871_BC21	0.000881067
cg09312962_TC21	0.000204102
cg09312963_TC21	0.00707686
cg09312964_TC21	0.00723918
cg09312989_BC21	2.94591e-05
cg09312990_BC21	0.0026369
cg09312992_TC21	0.0134198
cg09312997_TC21	0.0442984
cg09312998_BC21	0.00342277
cg09313001_TC21	0.00228713
cg09313009_TC21	0.00448989
cg09313011_BC21	0.00729558
cg09313012_TC21	0.0416922
cg09313017_BC11	0.00776172
cg09313018_TC11	0.0279442
cg09313275_TC21	0.0251039
cg09313281_TC21	8.37817e-05
cg09313282_TC21	0.000110142
cg09313283_BC21	5.29718e-05
cg09313294_BC21	0.0104443
cg09313579_BC21	0.044236
cg09313581_TC21	0.00610307
cg09313582_BC21	0.000808822
cg09313583_TC21	0.000995544
cg09313588_BC11	0.0193116
cg09313955_BC21	0.0220015
cg09313956_BC21	0.0115465
cg09313958_BC21	0.0133454
cg09313959_TC21	0.00274758
cg09313960_TC21	0.0176724
cg09313961_TC21	0.0297232
cg09313962_TC21	0.00213389
cg09313965_TC11	0.038452
cg09313971_BC11	0.0192085
cg09313975_BC11	1.17002e-05
cg09314029_BC21	0.0392156
cg09314031_BC21	0.018745
cg09314034_BC21	0.00614841
cg09314035_BC11	0.0103442
cg09314044_BC21	0.00936504
cg09314069_BC21	0.0186157
cg09314070_BC21	0.0325047
cg09314076_BC11	0.0217968
cg09314077_BC11	0.0303274
cg11540001_TC11	0.0150026
cg09314104_BC21	0.00179351
cg09314107_BC21	0.0415093
cg09314116_BC21	0.0196284
cg09314216_BC21	3.01089e-07
cg09314217_TC21	1.63384e-06
cg09314218_BC21	2.04845e-08
cg09314224_TC21	0.00180628
cg09314226_TC21	3.70616e-06
cg09314227_BC21	0.00447793
cg09314255_TC21	0.0280536
cg09314256_BC21	0.00111961
cg09314259_BC21	0.0259593
cg09314289_TC11	0.00395389
cg09314295_TC21	0.0131094
cg09314298_TC21	0.00946745
cg09314349_TC21	0.0283208
cg09314350_BC21	0.00464914
cg09314364_TC21	0.026521
cg09314396_BC21	0.00890392
cg09314463_TO21	0.000162767
cg09314509_BC21	0.0235381
cg09314819_TC21	0.019383
cg09315518_TC21	0.0413714
cg09315524_BC21	0.0102376
cg09315525_BC21	0.000534476
cg09315526_TC21	5.55032e-05
cg09315538_TC21	0.00155711
cg09315539_BC21	0.00523247
cg09315568_BC21	0.0182554
cg09315569_TC21	0.0405025
cg09315671_BC21	0.0305289
cg09315930_TO21	0.0228099
cg09315934_BC21	0.0258313
cg09315937_BC21	0.00140576
cg09315938_TC21	0.00616688
cg09315942_BC21	0.00404374
cg09315943_BC21	0.0458892
cg09315944_BC21	0.00175991
cg09315945_TC21	0.0104977
cg09315946_BC21	0.00839752
cg09315947_TC21	0.000540446
cg09315948_BC21	0.000366742
cg09315949_TC21	0.00340779
cg09315950_BO21	0.0181838
cg09316382_TC11	0.00312833
cg09316391_TC11	0.023619
cg09316641_TC21	0.00945343
cg09316644_TC21	0.0420621
cg09316645_TC21	0.0197681
cg09316647_TC21	0.00833729
cg09316648_TC21	0.0353608
cg09316649_TC21	0.024197
cg09316651_BC21	0.0204457
cg09316652_TC21	0.012303
cg09316655_BC21	0.0493164
cg09317153_TC21	0.00639086
cg09317163_TC21	0.0187318
cg09317383_BC21	0.00347074
cg09317384_BC21	0.0152794
cg09317385_BC21	0.0342889
cg09317386_TC21	0.031822
cg09317387_TC21	0.00124012
cg09317389_TC21	0.0400273
cg09317395_BC21	0.00989865
cg09317396_BC21	0.00837274
cg09317397_BC21	0.0120927
cg09317719_TC21	0.0119063
cg09317745_BC21	0.00143288
cg09317747_TC21	6.00033e-08
cg09317748_TC21	0.00219748
cg09317749_TC21	3.66227e-11
cg09317750_BC21	0.000113888
cg09317757_BC21	0.00480131
cg09317758_TC21	0.000959303
cg09317773_BC21	0.0229637
cg09318091_TC21	0.0477081
cg09318093_BC11	0.0211148
cg09318110_TC21	0.0142667
cg09318111_TC21	0.0405925
cg09318140_TC21	0.00385614
cg09318141_BC21	0.000362111
cg09318290_TC21	0.00557559
cg09318301_BC21	0.00561237
cg09318330_BC21	0.0362989
cg09318331_BC11	0.024572
cg09318332_TC21	0.00293967
cg09318990_TC21	0.0439673
cg09319057_TC21	0.0304632
cg09319058_TC21	0.000286666
cg09319118_BC21	0.0116705
cg09319155_BC21	0.0213029
cg09319156_BC21	0.00426349
cg09319157_TC21	0.0209895
cg09319162_BC21	0.024458
cg09319165_BC11	0.00888567
cg09319176_BC11	0.000116455
cg09319177_TC11	0.04778
cg09319193_BC21	0.00877181
cg09319525_BC21	0.018403
cg09319533_TC21	0.000784592
cg09319801_TC21	0.0245263
cg09319811_BC21	0.0149231
cg09320386_TC21	0.00686669
cg09320394_BC21	0.00294088
cg09320400_BC21	0.0485898
cg09320410_BC21	0.00115139
cg09320411_TC21	0.0120694
cg09320429_TC21	0.000142914
cg09320430_BC21	0.00263121
cg09320432_TC21	0.024997
cg09320510_BC21	0.00177036
cg09320608_BC21	0.0127584
cg09321757_TC21	0.0380324
cg09322139_BC21	0.0116215
cg09322141_BC21	0.0176852
cg09322931_BC21	0.0454177
cg09322940_TC21	0.0405264
cg09322945_TC11	0.00316182
cg09323109_TC21	0.0309769
cg09323110_BC21	0.0342547
cg09323450_BC21	0.0244894
cg09323452_TC21	0.0176298
cg09323453_TC21	0.0003355
cg09323454_BC21	0.0118662
cg09323458_TC21	7.19787e-05
cg09323460_TC21	0.0199061
cg09323461_BC21	1.37036e-05
cg09323463_TC21	0.000549185
cg09323468_TC21	0.00474386
cg09323469_BC21	5.23336e-06
cg09323470_BC21	3.11794e-05
cg09323471_TC21	3.48509e-05
cg09323472_TC21	0.00538551
cg09323473_TC21	0.000526144
cg09323474_TC21	0.000375251
cg09324005_BC11	0.00480821
cg09324009_BC21	0.00063801
cg09324010_BC21	0.00823063
cg09324024_TC21	0.00331667
cg09324025_TC21	0.00200823
cg09324033_BC11	0.0321686
cg09324039_BC21	0.0149942
cg09324041_BC21	0.0402073
cg09324141_TC21	0.0243703
cg09324142_BC21	0.0346198
cg09324145_BC21	3.41347e-19
cg09324149_BC21	9.29461e-06
cg09324150_BC21	4.00183e-16
cg09324151_TC21	8.07246e-24
cg09324179_BC21	1.77698e-10
cg09324180_TC21	3.99339e-22
cg09324181_TC21	1.32929e-11
cg09324187_TC21	6.43507e-12
cg09324188_BC21	4.16044e-15
cg09324191_TC21	2.03289e-11
cg09324192_BC21	6.23768e-22
cg09324194_TC21	6.1603e-27
cg09324195_TC21	5.0719e-26
cg09324196_TC21	1.08268e-17
cg09324299_TC21	0.017006
cg09324597_TC11	0.0126616
cg09324607_BC21	0.0323112
cg09324612_TC21	0.00114536
cg09324615_TC21	0.0343781
cg09324631_BC21	0.00506469
cg09324634_BC21	0.00245335
cg09324635_BC21	0.0166625
cg09324638_BC21	0.000227514
cg09324816_BC21	0.0156057
cg09324824_BC21	0.00624287
cg09324847_TC11	0.000764918
cg09324879_TC21	0.0102757
cg09324882_BC21	0.0110799
cg09324889_TC21	0.00159329
cg09324890_BC21	1.32141e-07
cg09324907_BC21	0.0122
cg09324908_TC21	0.0142808
cg09324909_BC21	0.0424505
cg09324938_BC21	0.00714177
cg09324940_TC21	0.0384889
cg09324942_TC21	0.0478496
cg09324990_TC21	0.0121108
cg09324994_TC21	0.0135405
cg09324995_BC21	0.0113422
cg09325009_BC21	0.00729151
cg09325013_BC21	0.00382659
cg09325014_BC21	0.00839997
cg09325110_TO21	1.0339e-10
cg09325175_BC21	9.04723e-09
cg09325176_TC21	4.08988e-09
cg09325195_TC21	0.000993694
cg09325196_BC21	9.90524e-05
cg09325340_TC21	0.0228943
cg09325342_TC21	0.0207167
cg09325343_TC21	2.31303e-15
cg09325344_TO21	2.19989e-05
cg09325345_BC21	8.753e-08
cg09325346_BC21	8.47393e-05
cg09325348_TC21	0.036549
cg09325349_TC21	0.000120232
cg09325453_BC21	0.0326816
cg09325454_BC21	0.041236
cg09325464_BC21	0.0305217
cg09325465_TC21	0.0140067
cg09325479_BC21	0.0360149
cg09325488_BC21	0.0034093
cg09325505_BC11	0.0102712
cg09325508_TC21	2.28005e-05
cg09325781_BC21	0.0229078
cg09325782_BC21	0.000195099
cg09325783_BC21	3.07853e-05
cg09325784_TC21	0.00369969
cg09325786_TC21	0.0161787
cg09325789_BC21	0.0258981
cg09325797_TC21	0.0093878
cg09325798_BC21	0.0365539
cg09325841_BC11	0.00243116
cg09325935_BC21	0.0403719
cg09325936_TC21	0.0392203
cg09325937_BC21	0.0294371
cg09325952_BC21	0.00995252
cg09325953_TC21	0.00941048
cg09325954_TC21	0.000234563
cg09325955_BC21	0.00322445
cg09325986_TC21	2.28813e-06
cg09325988_BC21	0.000193682
cg09326029_BC21	0.000533808
cg09326052_TC11	0.00476542
cg09326063_BC11	0.0354806
cg09326070_TC11	1.1042e-05
cg09326076_BC21	0.00229546
cg09326385_TC21	0.0248085
cg09326386_BC21	0.000157025
cg09326387_TC21	0.00334273
cg09326388_TC21	0.000106486
cg09326401_TC21	0.0137584
cg09326402_BC21	0.021821
cg09326403_BC21	0.0224302
cg09326411_TC11	0.0213246
cg09326416_BC21	0.0437615
cg09326417_TC11	0.0421509
cg09326423_TC11	0.034022
cg09326451_TC21	0.00143582
cg09326452_BC21	0.0164177
cg09326453_TC21	0.0198327
cg09326480_BC21	0.02206
cg09326488_BC21	0.0371126
cg09326493_BC11	0.000117465
cg17384145_BC21	0.0385779
cg09326514_BC11	0.0130944
cg09326563_TC11	0.029445
cg09326576_TC21	0.00887585
cg09326577_TC21	0.0288508
cg09326606_BC21	0.0283897
cg09326663_BC21	0.00138077
cg09326664_BC21	0.00965447
cg09326669_BC21	0.0169856
cg09326670_TC21	0.01425
cg09326671_TC21	0.0217496
cg09326672_TC21	0.0173255
cg09326674_BC21	0.00929935
cg09326684_TC21	0.002773
cg09327833_TC21	0.0191965
cg09327874_TC21	0.0178478
cg09327882_TC11	0.0237249
cg09327897_BC21	0.037137
cg09327900_TC21	0.0340523
cg09328109_BC21	0.0082343
cg09328140_BC11	0.0120036
cg09328298_TC21	0.00506322
cg09328300_TC21	0.00422965
cg09328401_TC11	0.0028356
cg09328445_BC11	0.00830744
cg09328452_BC21	0.0124702
cg09328464_BC21	0.0243593
cg09328490_TC21	0.00831334
cg09328632_TC21	4.60087e-13
cg09329190_BC21	0.0269664
cg09329196_BO21	0.0342265
cg09329201_TC11	0.0136696
cg09329243_BC21	0.0317246
cg09329244_TC21	0.0169368
cg09329245_BC21	0.0489875
cg09329425_TC21	0.0467611
cg09329562_TC21	0.0020266
cg09329563_BC21	0.00448335
cg09329582_TC21	0.0229503
cg09329682_TC11	0.00507607
cg09329684_BC21	0.0140218
cg09329712_TC11	0.0109234
cg09329723_TC21	0.0018038
cg09330054_BC21	0.0022692
cg09330055_BC21	0.000642356
cg09330066_TC21	0.0314291
cg09330074_BC11	0.0107691
cg09330100_TC21	0.00212037
cg09330101_TC21	0.00450137
cg09330104_TC21	0.0375978
cg09330106_TO21	7.17783e-05
cg09330108_BC21	0.0449382
cg03849074_BC21	0.0431078
cg09330188_TC21	0.0498351
cg09330213_BC21	0.0258735
cg09330231_BC21	5.55112e-16
cg09330234_TC21	3.78586e-14
cg09330241_BC21	0.042952
cg09330256_TC21	0.00120988
cg09330257_TC21	0.0297457
cg09330260_BC21	0.0176278
cg09330264_TC21	0.0281075
cg09330624_TC21	0.00346105
cg09330625_BC21	0.000609766
cg09330627_TC21	0.000416994
cg09330629_BC21	0.000554355
cg09330630_BC21	0.000828019
cg09330658_BC21	0.0442675
cg09330663_BC21	0.0481814
cg09330671_TC11	0.0048945
cg09330673_TC11	0.00793507
cg09330694_BC21	0.00100505
cg09330695_BC21	0.00138067
cg09330696_TC21	0.00452487
cg21488066_BC21	3.57364e-05
cg09330702_BC21	7.72701e-07
cg09330937_BC21	1.45516e-26
cg09331033_TC21	0.0100864
cg09331034_BC21	0.0161457
cg09331042_TC21	4.0969e-05
cg09331400_TC21	0.0257925
cg09331410_TC21	0.00113866
cg09331411_TC21	0.0260494
cg09331412_BC21	0.0143465
cg09331413_TC21	0.00919722
cg09331433_TC21	0.0213015
cg09331434_BC21	0.0018107
cg09331520_TC21	2.57184e-06
cg09331524_BC21	0.0113941
cg09331525_TC21	3.29318e-05
cg09798536_BC21	0.000346809
cg09331555_BC21	5.20279e-05
cg09331556_TC21	0.000642322
cg09331557_TC21	0.000366889
cg09331558_TC21	4.54355e-05
cg09331559_TC21	0.00118382
cg09331561_BC21	9.75829e-05
cg09331562_TC21	0.00367135
cg09331563_TC21	1.31243e-06
cg09331870_TC21	0.0302139
cg09332989_TC21	0.0264345
cg09333001_TC21	0.0206129
cg09333003_TC21	0.0173708
cg09333004_BC21	0.0255351
cg09333013_BC21	0.0455535
cg09333876_BC21	0.00862685
cg09333877_BC21	0.0317555
cg09333878_TC21	0.0331873
cg09333976_BC21	0.00986247
cg09333980_BC21	1.02635e-07
cg09334082_BC21	2.70881e-06
cg09334297_BC21	0.00268324
cg09334301_TC21	0.000271449
cg09334302_BC21	0.000520064
cg09334303_BC21	0.00817363
cg09334304_BC21	0.00338187
cg09334686_BC21	0.000302902
cg09334687_BC21	0.000290009
cg09334702_BC21	0.00218404
cg09334781_TC21	0.0291378
cg09334782_BC21	0.041905
cg09334786_BC21	0.0295251
cg09335004_BC21	0.000337431
cg09335005_BC21	0.0381626
cg09335673_TC21	0.0138454
cg09335675_BC21	0.00465318
cg09335678_BC21	0.0219874
cg09335894_TC21	0.0388124
cg09335898_TC21	0.0137106
cg09336834_TC21	0.0293057
cg20969372_TC11	0.0122134
cg09337212_BC21	1.11675e-08
cg09337213_TC21	3.43412e-05
cg09337242_BC21	6.00592e-07
cg09337243_TC21	8.98578e-06
cg09337244_BC21	1.64471e-06
cg09337245_TC21	1.02637e-09
cg09337447_BC21	0.0132271
cg09337450_BC21	0.0119403
cg09337456_TC21	0.0350723
cg09337694_TC21	0.0411201
cg09337696_TC21	0.0459672
cg09338005_TC21	0.00311304
cg09338015_BC21	0.00943709
cg09338024_TC21	0.0380902
cg09338025_BC21	0.0356676
cg09338031_TC21	0.00237563
cg09338034_TC21	0.0135811
cg09338035_TC21	0.0319596
cg09338037_TC21	0.0268071
cg09338076_TC11	0.0131477
cg09338084_BC11	0.00566064
cg09338086_TC21	2.15277e-07
cg09338087_BC21	0.00648484
cg25005112_TC21	2.57067e-08
cg09338089_BC21	0.0314522
cg09338090_BC21	0.0120101
cg09338091_TC11	1.60542e-09
cg09338095_TC21	0.00978529
cg09338715_BC21	0.00493899
cg09338716_BC21	0.01261
cg09338754_TC21	1.01474e-12
cg09338755_BC21	0
cg09338756_TC21	0
cg09338791_TC21	0.00437586
cg09338792_BC21	0.00437887
cg09338793_TC21	0.0216396
cg09338816_TC21	0.0387586
cg09338827_BC21	0.00970137
cg09338835_TC21	0.0120605
cg09338841_BC21	0.00536617
cg09338842_TC21	0.0338654
cg09338843_BC21	0.0142309
cg09338846_TC21	1.58635e-05
cg09338893_BC21	0.0337798
cg09338894_TC21	0.0114323
cg09338897_TC21	0.0150558
cg09338898_BC21	0.00379028
cg09341479_BC21	0.00725618
cg09341483_TC21	0.0143578
cg09341484_TC21	0.00459445
cg09341486_BC21	0.00193141
cg09343183_BC21	0.00536314
cg09343317_TC11	0.0373655
cg09343784_BC21	0.00414136
cg09343935_TC21	0
cg09343938_BC21	0.0370854
cg09343939_TC21	8.02147e-12
cg09343972_BC21	0.00107211
cg09343974_BC21	2.73047e-05
cg09343977_TC21	0.00883178
cg09343983_BC21	6.49194e-05
cg09344011_BC21	0.0257337
cg09344013_BC21	0.01272
cg09344017_TC21	0.0395404
cg09344272_TC21	0.00247546
cg09344277_TC21	0.00303094
cg09344278_TC21	0.0186949
cg09344290_BC21	0.0114932
cg09344291_BC21	0.0170754
cg09344451_TC21	0.0316491
cg09344452_BC21	0.000799538
cg09344454_TC21	1.85372e-09
cg09344499_TC21	0.0424125
cg09344503_TC21	0.0001386
cg09344504_BC21	0.0221712
cg09344506_BC21	0.034119
cg09344507_TC21	0.00671417
cg09344592_TC21	0.000148128
cg19070841_BC21	0.0370122
cg16164802_TC21	0.00501726
cg09344664_BC21	0.0129315
cg02035039_BC21	0.000808654
cg09344667_BC11	0.0470505
cg09344668_TC11	0.0325899
cg09344669_BC11	0.00175566
cg09344670_TC11	1.69211e-06
cg09344796_BC21	0.0450689
cg09344822_BC11	0.0299243
cg09345194_BC11	0.00250569
cg09345241_TC21	0.0408804
cg09345244_BC21	1.11022e-16
cg01388630_TC21	0
cg09345795_TC21	0.0325608
cg09345796_TC21	0.00290088
cg09345901_BC21	0.00168964
cg09346079_BC21	0.00942911
cg09346091_TC11	0.0326855
cg09346452_TC21	0.0143237
cg09346476_TC21	0.000364637
cg20142377_TC11	0.00142294
cg09346989_BC21	0.0301799
cg09347084_BC11	0.000525234
cg09347115_BC21	0.000392813
cg09347117_BC21	0.0372186
cg09348385_BC21	0.028847
cg19365697_BC21	0.00140415
cg09348957_BC11	0.0030336
cg09348971_TC21	0.0261799
cg21622025_BC21	5.29892e-14
cg09349514_TC11	0.0156054
cg09349526_TC21	0.0156406
cg09349527_BC21	0.00265885
cg09349549_BC21	0.0110946
cg07720160_TC21	0.0364588
cg09350100_BC21	0.00875756
cg09351158_BC21	0.0140277
cg09351161_TC21	0.0307963
cg09351164_BC21	0.000922945
cg09351204_TC21	0.0288772
cg09351225_TC21	0.0176392
cg09351226_BC21	0.0100783
cg09351438_BC21	0.000129178
cg09351440_BC21	0.0112674
cg09351441_TC21	4.2788e-05
cg09351756_TC21	0.00211308
cg09351764_BC21	0.01098
cg09351817_BC21	0.0485441
cg09351867_TC21	0.00910014
cg09352209_TC21	0.033582
cg09352211_TC21	0.0111413
cg09352214_BC21	0.0354838
cg09352215_TC21	0.0317528
cg09352297_TC21	1.11022e-16
cg09352298_TC21	0
cg09352300_TC21	1.92013e-07
cg09352305_TC21	0.0159536
cg09352308_BC21	0.0448149
cg09352315_TC21	0.0249384
cg09352317_TC21	0.000538465
cg09352416_BC21	0.0264879
cg09352417_TC21	0.0100152
cg09352458_TC21	0.00334692
cg09352459_BC21	0.000242892
cg09352671_TC21	0.0310805
cg15809886_BC11	0.0200915
cg09352755_BC21	0.0348866
cg09352931_BC11	0.0159475
cg09352950_BC11	0.0392898
cg09353561_TC21	0.0015648
cg09353564_BC21	0.00422529
cg09353567_TC21	0.0207905
cg09353578_TC21	0.0227173
cg09353579_BC21	0.029497
cg12069151_BC21	0.0327238
cg26503792_TC21	0.0361834
cg09353587_BC21	0.0370094
cg09353588_BC21	1.32811e-05
cg23068345_TC21	0.020355
cg09353621_TC11	0.00312738
cg09353623_TC21	0.015089
cg09353629_TC21	0.0264576
cg15381130_BC11	0.0166056
cg09354068_TC21	0.00354536
cg19803911_TC11	0.00741441
cg09354131_TC11	0.00221161
cg09354570_TC11	0.0491
cg09354716_TC21	0.0127398
cg09354749_BC21	0.0455357
cg09355251_BC21	0.0471463
cg09355316_BC11	0.00013775
cg09355574_BC21	0.000313647
cg09355575_TC21	0.00171025
cg09355576_TC21	0.00873091
cg09355594_BC21	0
cg09355595_TC21	0.002217
cg09355615_TC21	4.17475e-09
cg09355630_BC21	0.0365572
cg09355655_TC11	0.0149863
cg09355810_BC21	0.0199685
cg09356058_TC21	0.0428989
cg09356162_BC21	0.00223657
cg09356208_BC21	5.44372e-05
cg09356209_TC21	4.37959e-07
cg09356218_BC21	0.0134564
cg09356381_BC21	0.00442207
cg09356609_TC21	0.0382918
cg09356610_TC21	0.000566568
cg09356759_BC21	1.11022e-16
cg09356760_BC21	0.000472128
cg09356761_BC21	9.8893e-10
cg09356792_BC21	0.00170977
cg09356825_BC21	1.27788e-06
cg09356826_BC21	9.28609e-13
cg09356853_BC21	0.0431926
cg09356854_BC21	0.000182167
cg09356875_BC21	0.0233621
cg09356972_BC21	0.000896219
cg09356974_TC21	0.0134039
cg09356976_TC21	0.0395523
cg09356978_TC21	0.0163654
cg09356979_BC21	0.00429672
cg09356980_TC21	0.0226314
cg09356986_BC21	0.00318097
cg09356987_BC21	0.0373389
cg09356988_TC21	0.00519202
cg09356991_TC21	0.000634375
cg10771650_BC21	0.00645626
cg09357519_TC21	0.0100749
cg09357530_BC21	0.0237492
cg09357841_TC11	0.0367217
cg09357896_BC21	0.00125267
cg09357904_BC11	0.000336753
cg09357907_BC11	0.0157327
cg09357908_TC11	0.00317488
cg09357909_TC21	0.0319234
cg09357911_TC21	0.000314764
cg09357912_TC21	0.0105689
cg09359676_TC21	5.14392e-06
cg09359875_TC21	0.00298887
cg09359881_BC21	0.00649166
cg09360048_BC21	1.14894e-06
cg09360049_BC21	6.20203e-06
cg09360050_TC21	1.16922e-07
cg09360051_TC21	4.7342e-10
cg09360053_TC21	0.00347745
cg09360054_BC21	4.34132e-05
cg09360098_TC21	1.36394e-05
cg09360561_TC21	2.83098e-25
cg09360598_BC21	2.56544e-05
cg09360600_BC21	0
cg09360601_TC21	2.39418e-19
cg09360602_BC21	1.11022e-16
cg09360603_TC21	4.21885e-15
cg09360606_BC21	0.000917712
cg09361157_TC11	0.00105801
cg23323669_TC21	0.00789005
cg09361457_BC21	0.00727496
cg09361458_TC21	0.0326227
cg09361459_BC21	0.0033088
cg09361482_BC21	0.0267962
cg09361712_TC21	0.00467719
cg09361715_BC21	0.0139025
cg09361785_BC11	2.78571e-22
cg09361867_TC11	0.0314993
cg09361869_TC21	4.27575e-06
cg09361871_BC21	1.39848e-05
cg09361880_BC21	0.0402614
cg09362020_BO21	0.0338475
cg09362589_BC21	0.000299193
cg09362960_BC21	0.000160947
cg09362967_BC11	0.000616725
cg09362971_BC11	0.00478975
cg09363016_BC21	0.00553048
cg09363070_BC21	2.55986e-05
cg09363421_BC21	0.0228871
cg09363479_BC21	0
cg09363573_TC21	8.17944e-18
cg09363574_BC11	0.0386057
cg09364005_TC21	0.040429
cg18088903_BC11	0.00294914
cg09364580_BC21	0.000253357
cg09364581_TC21	0.000492219
cg09364584_BC21	0.0109135
cg09364585_BC21	0.00929356
cg09364586_TC21	0.00543055
cg09364589_BC21	0.000518217
cg09364623_TC21	0.00454013
cg09364627_BC21	0.0132489
cg09364919_TC11	0.0268384
cg09365025_BC21	0.0284906
cg20113277_TC21	0.049065
cg09365385_TC11	0.0387637
cg09365508_BC21	0.0408991
cg09365545_BC21	0.0152682
cg09365560_TC21	0.0149389
cg09365563_TC21	0.00791607
cg22369037_TC11	0.00521234
cg09365609_BC21	0.00485657
cg09365615_BC21	0.00701866
cg09365737_TC21	0.00407593
cg09365780_TC21	0.000833538
cg09365797_TC21	0.0244139
cg09365798_TC21	0.0159984
cg09365799_TC21	0.0140563
cg09365802_TC21	0.0115877
cg09365971_BC21	0.0134527
cg09366000_TC21	0.000144355
cg09366003_TC21	0.00736244
cg09366004_BC21	7.69173e-11
cg09366011_TC21	0.00494276
cg09366012_BC21	0.00353732
cg09366141_TC21	0.0272386
cg09366593_TC21	0.00579749
cg09366663_BC21	0.00275091
cg09366664_TC21	0.0316208
cg09366681_BC11	0.00346452
cg09366755_BC21	0.00364603
cg09367180_TC11	0.0041874
cg09367187_BC21	0.00522757
cg20774166_TC21	3.07543e-06
cg09367340_BC21	0.00105398
cg09367342_TC21	0.0306997
cg09367347_TC21	0.000763725
cg09367510_BC21	0.0216257
cg09367740_BC21	0.0404268
cg09367750_BC21	0.0210364
cg09367757_BC21	0.00286198
cg09367759_BC21	0.0170603
cg09367762_TC21	0.0140407
cg09367763_TC21	0.00934283
cg09367767_TC21	0.0194771
cg09367900_TC21	0.00222587
cg09367902_TC21	0.000846814
cg09368187_TC21	0.0439149
cg09368219_BC21	0.0061245
cg03900314_TC21	0.00810489
cg09368243_BC11	6.77821e-80
cg09368244_TC11	5.81677e-22
cg01066220_TC11	5.68332e-44
cg09368245_BC21	1.99932e-11
cg09368266_BC11	5.16443e-08
cg09368308_TC11	0.026434
cg09368475_BC21	0.0423568
cg09368551_BC21	0.00668505
cg09368780_TC21	0.0216997
cg09368781_BC21	0.000365685
cg09368782_BC21	0.00404114
cg09368783_BC21	0.0496051
cg09368801_BC21	0.00846702
cg09368802_BC21	0.0017852
cg09368803_BC21	0.0229841
cg09368846_TC21	7.14738e-11
cg09368849_BC21	3.28269e-11
cg09368850_TC21	9.20742e-06
cg17391620_TC21	4.67364e-10
cg09369276_TC21	0.0189328
cg09369277_BC21	0.0457134
cg09369278_BC21	0.00154794
cg09369318_TC21	3.08642e-14
cg09369319_BC21	2.9013e-09
cg01279632_BC21	2.37708e-05
cg18932740_TC21	0.00696978
cg09369722_BC21	0.000265747
cg09369741_TC21	0.0389635
cg09369768_TC21	0.0006303
cg09369770_TC21	0.0100624
cg09369776_BC21	0.0357027
cg09369781_BC11	0.0113854
cg09370438_BC21	0.0382354
cg09370441_BC21	0.01662
cg09370444_TC21	0.0155587
cg09370860_TC21	0.0126804
cg07185041_TC21	1.35675e-06
cg14589681_BC21	0.00135571
cg09371567_BC11	0.0336521
cg09372434_TC21	0.0438186
cg09372563_TC21	0.00141187
cg09373709_TC11	0.0376338
cg09373710_BC21	0.0220183
cg09374152_BC21	2.87882e-07
cg25393613_BC21	0.0170132
cg09374187_BC21	0.00624689
cg09374506_BC21	0.0148835
cg09374507_BC21	0.00845665
cg09374508_BC21	0.0091222
cg09374722_BC11	0.015233
cg09374733_BC11	0.0110639
cg09374741_TC11	0.0138075
cg09374993_TC21	0.0454064
cg21987316_TC11	0.0126833
cg09375545_TC21	0.0199935
cg09375546_TC21	0.0226974
cg09375629_BC21	0.00934372
cg09375633_BC21	0.000274717
cg02448597_BC21	8.65841e-12
cg09375703_TC21	0.0283405
cg00523604_BC21	0.016486
cg09376302_BC21	0.00430136
cg09376306_BC21	0.0276894
cg09376307_TC21	0.0289655
cg09376308_TC21	0.0306589
cg23732629_BC21	0.00823647
cg09377647_BC21	9.99464e-07
cg09378979_BC21	0.000870779
cg09378984_TC21	1.46541e-14
cg09379795_TC21	2.21959e-67
cg09379798_TC21	1.67463e-24
cg10016189_BC21	5.85422e-43
cg09380447_BC21	4.04182e-05
cg09380463_TC21	0.0432972
cg09380467_BC21	0.00240034
cg09380470_TC21	0.0222937
cg09380471_BC21	0.000836255
cg09380478_TC21	0.00399017
cg09380479_BC21	0.0152366
cg09380481_BC21	0.0476458
cg09380697_BC21	0.000349029
cg09380699_BC21	0.00201816
cg09380817_TC21	0.0369438
cg09380959_BC11	0.0401051
cg09380981_TC21	5.48747e-05
cg09380982_TC21	3.45815e-10
cg09381171_BC21	0.0431829
cg09381172_BC21	0.00517662
cg09381526_BC11	0.0302145
cg09381806_BC21	0.00157702
cg09381807_TC21	0.00334753
cg09381833_BC21	0.0003985
cg09381834_TC21	0.000412403
cg09381838_BO21	0.0010237
cg07627491_TC21	0.0077338
cg07151443_TC21	0.000511278
cg03758774_BC11	0.000150621
cg09382008_TC11	0.0149854
cg12024328_BC11	6.16345e-05
cg09382084_TC11	0.000858962
cg09382183_BC21	0.0453079
cg09382185_TC21	4.79343e-06
cg09382190_TC21	0.0398093
cg09382192_BC21	0.000101446
cg09382194_BC21	0.00409318
cg09382195_BC21	0.000812199
cg09382266_TC21	0.0414992
cg09382269_TC21	0.0364478
cg09900440_TC21	2.22045e-16
cg09382970_BC21	0.00197985
cg03229061_TC21	0.0495561
cg26645432_TC21	7.6707e-09
cg03636880_BC21	0.000897329
cg09383049_BC21	0.00818564
cg09383082_BC21	0.00262564
cg09383083_BC21	6.57865e-05
cg09383084_TC21	0.0217392
cg09383086_BC21	0.000893542
cg09383694_TC11	0.0386269
cg09384782_BC21	0.0438531
cg09384803_BC21	0.0135969
cg09385006_TO21	0.0226257
cg09385007_TC21	2.49971e-11
cg09385008_TC21	0.000246359
cg09385014_BC21	0.00605398
cg15484808_BC21	0.00127795
cg09385020_TC21	0.0137097
cg09385090_TC11	0.046793
cg09385661_BC21	0.01245
cg13598232_TC21	0.00543071
cg09385666_BC21	0.0484731
cg09385668_TC11	5.34952e-05
cg09386222_TC21	0.0173165
cg09386678_TC21	0.0349032
cg09387010_BC11	0.0209615
cg09387011_BC11	0.0165331
cg09387853_TC21	0.0112874
cg09387855_TC21	0.00544815
cg09387857_TC21	0.0272675
cg09389366_BC21	0.037456
cg09389368_BC21	0.0306739
cg09389369_TC21	0.00616084
cg09389376_BC21	8.68924e-07
cg09389384_BC21	0.0093718
cg09389385_BC21	0.00071354
cg09389386_BC21	3.07947e-06
cg09389389_TC21	0.0438341
cg09389688_TC21	0.046288
cg09389698_BC21	4.06368e-07
cg09389699_TC21	0.000460887
cg09389700_TC21	0.00329684
cg09389701_TC21	1.19793e-13
cg09389707_BC21	0.00145675
cg09389773_TC21	0.0370881
cg14051147_TC21	0.00260945
cg09389789_TC21	0.000341936
cg09389790_TC21	0.00453572
cg09389902_TC21	7.05394e-05
cg09389916_BC21	0.00958859
cg09389920_TC21	0.00121406
cg09390131_TC21	1.52824e-08
cg09390136_BC21	6.33527e-09
cg09390192_TC21	5.95051e-06
cg09390207_BC21	0.00160857
cg09390758_TC21	0.0218022
cg09390759_BC21	0.000487992
cg09390760_TC21	0.0186772
cg09390762_BC21	0.00121414
cg09390771_BC21	0.042244
cg09390772_TC21	0.0194853
cg09390781_BC21	0.024279
cg09391162_BC21	0.0256346
cg09391633_TC21	0.0179405
cg09391634_BC21	0.0165166
cg09391658_TC21	0.0154113
cg09391663_BC21	1.57084e-07
cg09391664_BC21	0.00305283
cg09391756_BC21	0.000409961
cg09391758_BC21	0.0134688
cg09392271_BC21	0.000785407
cg09392272_TC21	0.00818923
cg09392273_BC21	0.000586259
cg09392274_TC21	0.0122294
cg09392298_BC21	8.03813e-05
cg09392383_BC21	0.046714
cg09392384_BC21	0.040558
cg09392385_TC21	0.0352057
cg09392387_BC21	0.0261164
cg09392389_BC21	0.0201162
cg09392536_BC21	0.0397757
cg09392537_BC21	0.00686635
cg09392539_TC21	0.000326011
cg09392575_BC11	0.00302038
cg09392629_BC21	0.0098546
cg09392630_TC21	0.0116247
cg09392631_TC21	0.0007813
cg09392633_BC21	0.0352859
cg09392894_TC21	0.000778281
cg09392899_TC21	0.00425559
cg09392901_BC21	0.00666869
cg09392902_TC21	0.0445867
cg09392906_TC21	0.0482893
cg09392912_BC21	0.00209801
cg09392913_BC21	0.000389198
cg09392914_TC21	0.0475719
cg09392915_BC21	0.0426898
cg09393039_BC21	4.76103e-05
cg09393040_TC21	0.031685
cg09393041_TC21	0.00254885
cg09393045_BC21	0.00571076
cg09393046_BC21	0.00201957
cg09393052_TC21	0.00222929
cg09393054_TC21	0.00537134
cg09393055_TC21	0.000243764
cg09393056_BC21	0.000113143
cg09393057_TC21	1.0422e-07
cg09393159_BC21	4.77198e-06
cg09393161_TC21	0.00020486
cg09393164_BC21	0.0350057
cg09393199_BC21	3.98236e-23
cg09393200_TC21	8.05256e-27
cg09393201_TC21	4.52163e-06
cg09393202_TC21	0.000334089
cg09393209_BC21	0.00764701
cg09393570_TC11	0.00182154
cg09393579_TC11	0.000287648
cg09393580_BC11	0.0432424
cg09393583_BC11	0.018095
cg09393584_TC11	0.00040226
cg09393585_TC11	1.85431e-05
cg09393586_TC11	0.00988804
cg09393600_BC21	0.00659918
cg09393601_BC21	0.00990665
cg09393927_BC11	0.0321465
cg09393930_BC11	0.0239929
cg09400974_BC21	0.02417
cg09418402_TC21	5.72525e-06
cg09419124_TC21	1.92147e-05
cg09419125_TC21	3.78643e-07
cg09420574_TC21	0
cg09421974_TC21	2.28748e-10
cg09421975_TC21	0.000198918
cg09421976_BC21	4.88206e-08
cg09421988_TC21	1.58831e-07
cg09421989_TC21	1.47744e-08
cg09430072_BC21	0.0419297
cg09430076_BC21	0.035774
cg09430111_BC21	0.000920752
cg09430116_BC21	0.000665038
cg09430117_BC11	0.000167382
cg09430123_BC21	0.000693255
cg09430537_TC21	0.0158393
cg09430806_TC21	0.0442022
cg09433952_BC21	0.0305765
cg09434075_TC21	0.00206336
cg09436451_BC21	0.00947752
cg09445683_TC21	0.0171326
cg09462822_TC21	0.0178739
cg09463232_TC21	0.0154486
cg09463337_BC21	1.11022e-16
cg09463339_TC21	3.67601e-05
cg09463340_TC21	1.90307e-05
cg09463341_TC21	3.03311e-07
cg09463342_BC21	6.2085e-09
cg09463346_BC21	0.000588929
cg09463348_TC21	3.01221e-08
cg09463352_BC21	1.38234e-07
cg09463354_TC21	4.07116e-05
cg09465747_TC21	0.00291371
cg09478562_TC21	0.0154186
cg09478563_BO21	3.60811e-07
cg09478565_BC21	2.70935e-14
cg09478566_BC21	1.93316e-15
cg09478571_BC21	5.21622e-09
cg09481766_BC21	8.9337e-06
cg09481767_TC21	1.61719e-06
cg09481768_BC21	0.000105836
cg09481776_BC21	2.48848e-05
cg09481777_BC21	0.00477357
cg09492688_TC21	0.0485971
cg09493326_BC21	0.00732391
cg09496623_TC21	0
cg09496624_TC21	1.11022e-16
cg09496652_TC21	0
cg09496653_BC21	1.11022e-16
cg09496654_TC21	0
cg09496657_BC21	3.83773e-06
cg09496658_TC21	1.02485e-05
cg09496659_BC21	0
cg09496660_TC21	0
cg09497151_BC21	0.000192946
cg09497152_BC21	0.0180625
cg09497153_BC21	0.000215983
cg09507665_TC21	0.00579695
cg09507670_TC21	0.0330893
cg09507672_BC21	0.0246888
cg09507673_BC21	1.11022e-16
cg09507675_BC21	0.0401719
cg09508293_TC21	0.00742083
cg09511476_TC21	0.000231451
cg09511478_TC21	0.00201704
cg09511479_TC21	0.0396619
cg09513156_BC21	1.45656e-08
cg09513157_TC21	0
cg09513158_TC21	0
cg09513159_TC21	0
cg09513160_TC21	0
cg09513161_BC21	0
cg09513162_TC21	0
cg09513163_BC21	0
cg09513164_BC21	1.11022e-16
cg09513165_TC21	0
cg09513166_TC21	4.16967e-09
cg09513167_TC21	0
cg16907527_BC21	2.55306e-06
cg09525895_TC21	4.20867e-17
cg09525896_TC21	8.96447e-18
cg09550600_BC21	2.78884e-07
cg09557199_BC21	1.11022e-16
cg09557202_TC21	0
cg09557203_BC21	0
cg15638705_BC21	2.33884e-15
cg22159998_TC21	6.28701e-27
cg09578336_TC21	0.0397759
cg09578338_BC21	0.0288095
cg09578339_BC21	2.1528e-05
cg09578340_TC21	3.55271e-06
cg09578832_TC21	1.26633e-07
cg09584682_BC21	0.00366957
cg18681426_BC21	4.38383e-07
cg09589209_BC21	0.0107224
cg09590125_BC21	3.10121e-05
cg09590126_TC21	1.09924e-09
cg09590127_TC21	0.00059218
cg09590128_TC21	0.000670814
cg09598088_TC21	0
cg09598089_TC21	1.11022e-16
cg09644892_BC21	2.8498e-11
cg09644895_BC21	0
cg09644896_BO21	0
cg09644898_BO21	0.000437925
cg09669757_BC21	0.0434778
cg09683348_BC21	0.00347393
cg09683349_TC21	0.0102142
cg09683351_TC21	0.0278879
cg09683352_BC21	0.00141847
cg09683353_TC21	0.000296356
cg09683354_BC21	0.0092142
cg09683355_BC21	0.000210234
cg09683356_TC21	0.00530919
cg09703150_BC21	0.00769761
cg09705787_BC21	0
cg09705799_TC21	0
cg09705800_TC21	0
cg09705801_TC21	0
cg09707502_TC21	7.26575e-06
cg09709276_TC21	9.37671e-06
cg09709277_TC21	0
cg01606773_TC21	0.00714854
cg09709377_BC21	0.003383
cg09709378_BC21	0.0060593
cg09709379_BC21	0.000209566
cg09709381_TC21	0.00797976
cg09709382_BC21	0.0417345
cg09709383_TC21	0
cg09709384_BC21	1.11022e-16
cg09718505_TC21	0.000477079
cg09718507_BC21	0.0128966
cg09718508_TC21	0.00745597
cg09718509_TC21	1.64874e-05
cg09718512_TC21	0.0287891
cg09718513_BC21	0.00254215
cg09738502_TC21	0.0287164
cg09738505_TC21	0.0430412
cg09744245_BC21	0.00537468
cg09744248_BC21	0.00222819
cg09744249_TC21	0.0175974
cg09759140_TC21	0.000101998
cg09759141_BC21	0
cg09759142_BC21	0
cg09759143_TC21	0.0239417
cg09759144_TC21	1.11022e-16
cg09759146_TC21	0
cg09760029_BC21	0.000496499
cg09767546_BC21	1.39529e-20
cg09767547_TC21	2.10685e-12
cg09767548_BC21	8.01419e-10
cg09767624_TC11	0.000159712
cg09767625_BC11	1.31734e-06
cg09767630_TC11	0.000316227
cg09775956_BC21	0.0022558
cg09775957_BC21	0.0126591
cg09775962_TC21	0.0091943
cg09775966_BC21	0.000902433
cg09775967_TC21	0.00515187
cg09782817_TC21	0.00728437
cg09807561_BC21	7.75125e-06
cg09807562_TC21	3.21555e-13
cg09817698_BC21	0.00147832
cg09817700_BC21	0.000603082
cg09817701_TC21	6.21725e-15
cg09818044_TC21	5.04177e-05
cg09818045_TO21	0.00372728
cg09818136_BC21	0
cg09818137_TC21	3.14704e-10
cg09818138_TC21	2.87126e-12
cg09818311_BC21	4.86018e-08
cg09818315_TC21	0.015534
cg09818316_BC21	1.38947e-09
cg09818402_BC21	0.00207767
cg09818403_BC21	0.0261045
cg09818404_BC21	0.00325052
cg09818559_BC21	3.8674e-05
cg09818562_TC21	0.0178678
cg09818566_BC21	0.0162341
cg09818567_BC21	0.0257648
cg09818568_BC21	7.89026e-06
cg09818576_TC21	0.00140031
cg09818578_BC21	0.000865645
cg09818579_TC21	0.0291803
cg09818580_BC21	0.0220992
cg09818582_TC21	0.00304064
cg09818583_BC21	0.00230313
cg09818584_TC11	0.01598
cg09818590_TC21	0.0169227
cg09818822_TC21	0.000594482
cg09818823_BC21	0.000445188
cg09818824_TC21	0.0350103
cg09818913_TC21	0.000254699
cg09818914_TC21	0.00048412
cg09819054_BC21	0
cg09819055_BC21	1.11022e-16
cg09819064_TC21	0.00498
cg09819065_TC21	0.0260379
cg09819066_BC21	0.0130275
cg09819235_BC11	0.000308107
cg09819273_BC11	0.00651492
cg09819299_TC11	0.00995339
cg09819332_BC11	0.00690772
cg09819335_TC11	0.00468071
cg09853423_BC21	0.0234559
cg09853424_BC21	0.00823353
cg09853425_BC21	0.0357185
cg09853426_BC21	0.00656824
cg09909808_TC21	0.0424916
cg09909811_TC21	0.0499012
cg09909812_BC21	0.0412018
cg09909813_BC21	2.57228e-05
cg09909814_BC21	5.74465e-06
cg09909816_BC21	0.0404584
cg05357750_TC21	0.0217093
cg09913974_BC21	0.00191204
cg09913975_BC21	0.00380646
cg09913977_BC21	0.000209983
cg09913978_BC21	0.00084415
cg09913979_BC21	0.000612728
cg09913980_BC21	2.09361e-08
cg09915474_BC21	1.11022e-16
cg09915476_TC21	1.11022e-16
cg09915477_BC21	0.000262119
cg09915478_TC21	0
cg09915480_BC21	1.11022e-16
cg09915481_BC21	0
cg09915482_TC21	4.45199e-14
cg09915483_BC21	8.39939e-11
cg09933211_TC21	0.0464931
cg09933212_TC21	0.000516491
cg09933213_TC21	0.0258646
cg09933214_BC21	0.00123474
cg09933216_TC21	0.000239114
cg09933220_TC21	0.0096923
cg09933226_TC21	0.026678
cg09933227_BC21	1.793e-14
cg09945597_BC21	2.88658e-15
cg09945598_BC21	2.0085e-12
cg09945599_TC21	0
cg09945601_BC21	0
cg09945602_TC21	6.66134e-16
cg09945603_TC21	1.76244e-08
cg09945604_BC21	0
cg09945605_BC21	4.04724e-06
cg09945607_BC21	2.80886e-14
cg09945617_BC21	0
cg09945619_TC21	6.77771e-06
cg09945620_TC21	0.0037942
cg09950457_TC21	0.0288323
cg03943135_BC21	0.02481
cg10505705_BC21	0.00933544
cg10518771_TC21	0.0189826
cg10518772_TC21	0.00140774
cg20705627_TC21	0.00111183
cg10520533_BC21	0.00805487
cg10523150_TC21	0.0236943
cg10523153_BC21	0.00922121
cg10523155_BC21	0.0098131
cg10523158_BC21	0.00223945
cg10523161_BC21	0.0481544
cg10523163_BC21	0.00805644
cg10523165_BC21	3.86152e-17
cg10523166_BC21	3.14367e-24
cg10523169_TC21	2.58967e-21
cg10523170_TC21	6.48147e-08
cg10523171_BC21	8.66134e-11
cg10523172_BC21	1.71706e-09
cg10523177_TC21	0.0324742
cg10523180_BC21	0.000264313
cg10523181_BC21	0.00305516
cg10524208_BC21	0.00074938
cg10524209_TC21	5.04558e-06
cg10524210_TC21	1.12555e-12
cg10524218_BC21	2.78565e-19
cg10524222_BC21	1.45142e-41
cg10524254_TC21	0.00216263
cg04629512_BC21	0.000385879
cg10528100_BC21	0.00883422
cg10528101_TC21	0.00171663
cg10536526_TC21	0.00315707
cg10536527_BC21	0.0191608
cg10536806_BC21	0.0263152
cg10536811_BC21	0.0269941
cg10536819_TC21	0.0361372
cg10536820_BC21	0.0132249
cg10536827_TC21	0.00466186
cg10540894_BC21	0.0191297
cg22460466_TC21	0.00447953
cg10553834_BC21	9.83231e-10
cg10553835_TC21	9.434e-07
cg22515554_BC21	0.00165312
cg10556479_BC21	1.08931e-06
cg10556482_TC21	5.55112e-16
cg10556484_BC21	0
cg10556486_TC21	0.0162447
cg10556489_TC21	0.00910959
cg10559600_TC21	0.000490597
cg10559603_TC21	0.0220621
cg10559613_BC21	4.96939e-06
cg10559614_TC21	0.000118113
cg10559615_TC21	2.56107e-11
cg10559616_BC21	9.39477e-08
cg10559617_TC21	1.11022e-16
cg10559620_BC21	0
cg10559623_BC21	1.84555e-11
cg10560083_BC21	0.0327795
cg10560253_BC21	0.0201391
cg10560267_TC21	0.00741273
cg10560720_TC21	0.000380104
cg10560721_TC21	9.56312e-06
cg10560722_BC21	0.000114228
cg10560723_BC21	0.000644332
cg10560724_TC21	3.07088e-05
cg10560725_TC21	0.000707128
cg10560856_TC21	2.31243e-08
cg10560858_TC21	1.05471e-14
cg10560859_TC21	4.94612e-10
cg10560861_BC21	0
cg10560862_TC21	0
cg10562002_BC21	0.0293804
cg10563072_TC21	0.0275094
cg10564604_BC21	0.0316077
cg10564605_BC21	0.000425839
cg10564607_TC21	5.10088e-09
cg10564608_TC21	4.96793e-05
cg10564609_TC21	0.00783673
cg10564619_BC21	0.00542824
cg10567504_TC21	0.00787634
cg10571786_BC21	0.0135158
cg10573876_BC21	0.0164841
cg06895747_BC21	0.00536568
cg10575065_BC21	0.00240045
cg10575069_TC21	0.0404198
cg10575072_TC21	2.52248e-06
cg10575073_BC21	0.0076944
cg10575081_TC21	0.0280484
cg00764093_TC21	5.71765e-14
cg10577709_BC21	3.83639e-08
cg10577712_BC21	0.0099181
cg10577717_BC21	2.80542e-07
cg10577719_TC21	1.45191e-07
cg10579187_BC21	0.000160057
cg10579188_TC21	0.00584625
cg10579189_TC21	0.00264017
cg10579191_BC21	0.0216741
cg10579195_BC21	0.0145855
cg10579211_BC21	0.0225937
cg10579523_TC21	0.00596702
cg10579524_BC21	0.047146
cg10579525_BC21	0.0066057
cg10579535_BC21	1.94518e-10
cg10579550_BC11	0.00185685
cg10579766_BC21	0.00927416
cg10579767_TC21	0.00178614
cg10579768_BC21	0.00383877
cg10579771_BC21	0.0150715
cg10579772_BC21	0.000323346
cg10579773_TC21	0.00829043
cg10579778_TC21	0.0113777
cg10579779_TC21	0.00379527
cg10579780_TC21	0.00903589
cg10579781_BC21	0.0367275
cg10579782_TC21	0.00326045
cg10579785_TC21	0.0235736
cg10589589_BC21	2.20681e-05
cg10007182_BC21	0.0104476
cg10605616_TC21	0.000115298
cg10605627_BC21	6.45967e-10
cg10618160_BC21	6.47221e-05
cg10618191_BC21	0.025701
cg10618192_TC21	0.000262553
cg10618193_TC21	0.0004478
cg10618194_TC21	0.000146678
cg10618195_TC21	3.59391e-06
cg10624386_TC21	0.0406872
cg10624389_TC21	0.00144314
cg10624390_TC21	0.00262158
cg10624392_BC21	0.0301059
cg10103391_TC21	0
cg10626616_BC21	0.0243476
cg10626617_BO21	0.0210939
cg10626620_BC21	0.000662261
cg10626621_BC21	0
cg10626622_BC21	1.26401e-09
cg10626628_TC21	5.39597e-11
cg10626629_TC21	6.407e-09
cg10627612_TC21	0.0426003
cg10627613_BC21	0.00209538
cg10627614_TC21	1.33603e-10
cg10627615_TC21	0.00336239
cg10634729_BC21	0.00817366
cg10637617_BC21	2.24808e-09
cg10637618_TC21	2.50909e-09
cg10637620_TC21	0.000546491
cg10637622_TC21	9.96357e-11
cg10637623_BC21	9.69194e-07
cg10638510_BC21	0.00248287
cg10640190_TC21	3.2889e-07
cg10640192_BC21	3.61727e-06
cg10641484_BC21	1.07314e-12
cg10641487_BC21	-2.22045e-16
cg10641488_BC21	0
cg10641492_TC21	4.03829e-10
cg10641507_BC21	7.77156e-16
cg10641508_TC21	0
cg10641509_BC21	1.29075e-12
cg10641510_TC21	0
cg10641511_TC21	0
cg10641512_TC21	2.60033e-10
cg10641513_TC21	0
cg10654537_BC21	0.00130427
cg10654539_BC21	0.000169498
cg10654541_TC21	4.88629e-05
cg10654542_BC21	4.31067e-07
cg10654543_BC21	0.000261194
cg10654544_BC21	0.00662255
cg10687355_BC21	0.00442347
cg10687357_BC21	0.00889306
cg10687358_BC21	0.00188036
cg10687361_BC21	0.00411103
cg10698425_BC21	0.00357696
cg10740262_BC21	5.87906e-05
cg10740505_TC21	0.0451439
cg10740506_BC21	1.11022e-16
cg10740508_TC21	2.35367e-14
cg10740516_BC21	0.000690335
cg10740517_BC21	0.0185698
cg10740574_TC21	0.00273519
cg10740575_TC21	0.00293319
cg10740576_TC21	0.00149372
cg10740612_BC21	0.00815706
cg10740614_BC21	0.010413
cg10741377_BC21	0
cg10741378_TC21	0
cg10741380_TC21	1.72285e-25
cg10756756_BC21	4.66553e-08
cg10756757_BC21	0
cg10756763_BC21	0
cg10760483_TC21	0.000154038
cg10760484_TC21	0.0440204
cg10760485_BC21	0.0021491
cg10760991_TC21	0.000447126
cg10760992_BC21	0.00959556
cg10760998_BC21	0.0206768
cg10760999_TC21	0.00397109
cg10761003_TC21	0.00885192
cg10761004_BC11	1.02964e-06
cg10761813_TC21	0.00657984
cg23864514_TC21	4.21885e-15
cg10762289_BC21	0
cg10762290_TC21	1.11022e-16
cg10762291_TC21	2.22045e-16
cg10762292_BC21	0
cg10762293_BC21	1.11022e-16
cg10765347_TC21	5.28403e-06
cg10765356_TC11	0.00378438
cg10774360_TC21	0.0207188
cg10778349_BC21	0.042015
cg10781221_TC21	1.74333e-11
cg10781222_BC21	1.80671e-06
cg10800425_TC21	4.03152e-09
cg10803783_BC21	0.0310597
cg10803785_TC21	0.0191957
cg20440891_BC21	0.0358302
cg10864397_TC21	0
cg10864398_TC21	0
cg10864400_BC21	1.11022e-16
cg10864401_TC21	0
cg10864402_BC21	0
cg10864403_BC21	0
cg10864405_TC21	0
cg10864406_TC21	0
cg10864410_TC21	0
cg10864411_TC21	-2.22045e-16
cg10864412_TC21	0
cg10864413_BC21	0
cg10881631_TC21	0.000819938
cg10886262_TC21	0.0396429
cg10886263_BC21	0.000427336
cg10886268_TC21	0.0147611
cg03697881_TC21	4.21604e-06
cg10947721_TC21	2.25077e-07
cg10950351_BC21	0.0487335
cg10950353_TC21	0.0150641
cg10950446_BC21	0.00796774
cg10960454_BC21	0.0154389
cg10960457_BC21	0.0191474
cg10960461_BC21	0.00933743
cg10960463_TC21	0.00106861
cg10960464_BC21	1.91713e-05
cg10960465_BC21	6.94186e-05
cg10960466_TC21	0.00843106
cg10960467_BC11	4.75339e-06
cg10960487_BC21	0.0147702
cg10960489_TC21	9.47055e-06
cg10963264_BC21	0.000523137
cg10963811_BC21	0.0326933
cg07826859_BC21	0.000624869
cg10964175_TC21	0.0278313
cg10964176_BC21	0.0192307
cg10964178_BC21	0.00993941
cg10964180_BC21	0.00228754
cg10964183_TC21	0.00491988
cg10981346_TO21	0
cg10984631_BC21	0.000152209
cg10985751_TC21	0.0082888
cg10988533_BC21	0.00145894
cg04018023_TC21	0.0109319
cg10993826_TC21	0.000344045
cg10995181_TC21	9.05372e-07
cg10995187_BC21	0
cg10995188_BC21	5.53922e-06
cg10995189_TC21	8.7419e-13
cg10995190_BC21	1.10407e-11
cg11010739_TC21	0.00228412
cg11010740_BC21	0.0136114
cg11010743_BC21	0.00286159
cg11010771_BC21	0.0069377
cg13879047_TC21	0.0179488
cg11014464_TC21	0.000263828
cg11014465_BC21	0
cg11048714_BC21	5.03564e-07
cg11052490_BC21	0.00288086
cg11060581_TC21	0.0343565
cg11060596_BC21	0.000806162
cg11060598_TC21	0.0306551
cg11062562_BC21	0.00477748
cg11141238_TC21	0.0218782
cg11141239_BC21	0.00252725
cg11141240_BC21	0.00691065
cg11141241_TC21	0.00682646
cg11146244_TC21	0.0401252
cg07636142_TC21	1.98086e-06
cg10665616_BC21	0.0187946
cg11233207_BC21	0.00219917
cg11233208_TC21	0.000853414
cg11233209_BC21	0.0176877
cg11240025_TC21	0.0157595
cg11240058_BC21	5.3992e-05
cg11240059_TC21	0.000851494
cg11240061_TC21	0.000473317
cg11240064_BC21	0.0356184
cg11240595_BC21	2.27272e-05
cg11240956_TC21	0
cg11240957_BC21	1.03434e-05
cg11240959_TC21	0.00271774
cg11244921_TC21	0.0125985
cg11244922_TC21	0.00816994
cg11252755_TC21	1.92302e-10
cg11269247_TC21	0.0286091
cg11269248_BC21	0.0334606
cg11270322_TC21	0.0433487
cg11270879_BC21	0.000241484
cg11270881_TC21	1.13461e-08
cg11270896_TC21	0.0322844
cg11270897_BC21	0.049213
cg11270898_TC21	0.0286121
cg11270900_BO21	0.00634763
cg11270911_BC21	0.00466505
cg11276352_BC21	0.0447528
cg11276353_BC21	4.13281e-06
cg11276354_TC21	6.32795e-06
cg11276355_BC21	4.01553e-05
cg11285812_BC21	0.00271471
cg11285814_BC21	0
cg11285817_BC21	0.00294567
cg11286111_BC21	0.000447603
cg11286114_BC21	0.0447973
cg11286115_TC21	0.0159936
cg11308320_BC21	0.0278543
cg11308321_TC21	0.00167291
cg11334834_TC21	0.000438398
cg11334835_BC21	9.6811e-05
cg11348200_TC21	0.00734685
cg11348202_BC21	0.00541693
cg11348203_TC21	0.00516668
cg11348204_TC21	0.0129206
cg11348932_TC21	0.0382719
cg11348936_BC21	0.0370222
cg11349867_TC21	0.00416067
cg11374641_TC21	0.00695501
cg11374642_TC21	0.00381923
cg11374643_BC21	0.0210836
cg11374646_BC21	0
cg11380003_TC21	0
cg11380004_BC21	1.11022e-16
cg11380008_BC21	6.99441e-14
cg08300570_BC21	0.000409584
cg11400901_BC21	0.00102855
cg11400905_TC21	2.67194e-07
cg11422994_BC21	0.0184755
cg11422997_BC21	0.0183384
cg11422998_TC21	0.0197236
cg11425589_BC21	0.0485144
cg11427100_TC21	0.0145456
cg11427103_TC21	4.07923e-06
cg11427107_TO21	0
cg11427109_TC21	9.65142e-06
cg11427110_TC21	0
cg11427111_BC21	0
cg11427112_BC21	6.71685e-14
cg11427114_TC21	0.0431719
cg11427115_BC21	0.00665981
cg11439291_TC21	2.27207e-06
cg11439293_TC21	2.66729e-05
cg11439301_TC21	9.56581e-08
cg11439302_BC21	1.11022e-16
cg11439303_TC21	0
cg11439304_TC21	4.73876e-12
cg11439306_TC21	3.81828e-12
cg11443235_BC21	0.00428805
cg11443236_TC21	0.00118841
cg11443309_BC21	0
cg11443310_TC21	0
cg11443311_TC21	0
cg11443312_TC21	4.44089e-16
cg11443315_BC21	1.77636e-15
cg11443317_BC21	0
cg11443323_TC21	0
cg11443324_BC21	1.11022e-16
cg11443325_BC21	0
cg11443326_BC21	1.11022e-16
cg11443328_TC21	0.0159365
cg11443329_BC21	0.00059378
cg11443335_TC21	0
cg11443336_TC21	0
cg11443337_TC21	-2.22045e-16
cg11443340_BC21	-2.22045e-16
cg11443342_TC21	0.00350803
cg11443343_BC21	5.12923e-14
cg11443588_BC21	0.000255084
cg11447139_TC21	0.000196514
cg11447142_TC21	0.0015783
cg11450800_BC21	4.55191e-14
cg11458094_TC21	0.0295978
cg11458095_BC21	0.00105137
cg11458097_BC21	1.88922e-09
cg11458480_BC21	0.0490832
cg11458484_BC21	0.0374307
cg11458486_BC21	0.0115708
cg11458488_TC21	0.0115117
cg11458489_BC21	0.0018163
cg11458495_BC21	0.000110575
cg11461231_BC21	0.00566276
cg11462844_BC21	0.00260839
cg11462848_BC21	7.74827e-05
cg11462851_TC21	0.00666894
cg11462852_BC21	0.0448114
cg11462856_TC21	1.99229e-05
cg11465362_TC21	0.012242
cg11474316_BC21	0.00231207
cg11474319_TC21	0.0230765
cg11486817_BC21	0.0183375
cg11486818_BC21	0.0014574
cg11486819_BC21	0.00729423
cg11486826_BC21	0.000980425
cg11489416_BC21	0.0022647
cg11489418_BC21	0.0205092
cg11489419_BC21	0.00312338
cg11489420_BC21	0.00244062
cg11489422_BC21	0.0262393
cg11489424_TC21	0.0128863
cg11489425_TC21	0.00161154
cg11489649_BC21	0.0304328
cg11489650_BC21	0.0463333
cg11490197_BC21	0
cg11490199_TC21	1.11022e-16
cg11490200_BC21	2.86617e-05
cg11490201_BC21	3.62522e-09
cg11490202_TC21	1.69198e-13
cg11490203_BC21	1.89111e-07
cg11490209_BC21	1.94499e-05
cg11490210_TC21	2.22045e-16
cg11490211_BC21	1.11799e-13
cg11494853_TC21	0.0196958
cg11494861_BC21	0
cg11494862_BC21	0
cg11494863_TC21	0.0324525
cg11494865_BC21	0.00449957
cg11494867_BC11	4.94138e-09
cg11494869_BC21	0.00961949
cg11494871_BC21	0.0140676
cg11505770_BC21	0.0326566
cg11521247_TC21	0.00675576
cg11534905_BC21	0.0126998
cg11546105_TC21	0.00110253
cg11546202_BC21	4.8147e-12
cg11549787_TC21	1.77935e-05
cg11549788_TC21	9.01588e-06
cg11549789_TC21	0.035157
cg11549790_TC21	0.0164564
cg11558599_BC21	8.79956e-11
cg11587712_BC21	0.0106344
cg11587717_BC21	0.0388055
cg11587756_TC21	0.0429022
cg11587759_TC21	0.0040727
cg11588034_BC21	7.43319e-05
cg11588035_BC21	0.000632376
cg11588041_BC21	0.00107507
cg11588043_TC21	0.000151952
cg11601675_TC21	5.02518e-07
cg12771187_TC21	0.00573017
cg11601678_BC21	1.21548e-08
cg11601680_TC21	9.68983e-05
cg11601681_TC21	2.625e-05
cg11601682_TC21	0.00502993
cg11601683_BC21	0.0235345
cg11601684_BC21	0.00315949
cg11602591_TC21	5.03e-05
cg11602592_TC21	0.0198589
cg11602593_BC21	0.0218253
cg11602597_BC21	0.00491791
cg11602599_BC21	0.000265281
cg11602600_TC21	0.00172306
cg11603138_BC21	0.0486357
cg11603139_TC21	6.97358e-05
cg11603140_BC21	0.0164992
cg11603142_TC21	0.00281512
cg11631071_TC21	2.50619e-06
cg11632149_BC21	0.00155844
cg11669064_TC21	0.00100584
cg11669068_TC21	0.0341054
cg11669070_TC21	0.0210573
cg05967129_BC21	7.95113e-06
cg14678084_BC21	0.0156855
cg11684184_BC21	0.0128146
cg11684185_BC21	0.0408145
cg11685886_BC21	1.08691e-06
cg11685892_TC21	4.65739e-30
cg11685893_TC21	2.95231e-23
cg11685894_TC21	9.38507e-17
cg11685895_BC21	1.11994e-20
cg11685896_BC21	9.3845e-39
cg11685901_BC21	7.0428e-19
cg11685902_BC21	4.86737e-06
cg11685904_BC21	1.85539e-05
cg11691514_BC21	0.0462712
cg11694622_TC21	2.97144e-07
cg11702163_BC21	0.0499695
cg11702165_TC21	4.38088e-05
cg11702166_TC21	4.08559e-07
cg11709100_TC21	3.876e-07
cg11709108_TC21	0.0266159
cg11709563_TC21	0.00246538
cg11709810_BC21	4.41211e-07
cg11709812_TC21	5.1668e-08
cg11709813_BC21	2.10942e-15
cg11709816_BO21	6.66134e-15
cg11709817_BC21	0
cg11709818_TC21	0
cg11709819_BC21	2.9976e-15
cg11709820_BC21	2.22045e-16
cg11709824_TC21	0.0239568
cg11709826_BC21	0.0267647
cg11709827_TC21	0.0354006
cg11709831_TC21	0.0273149
cg11709834_BC21	0.0125471
cg11709835_BC21	0.00315549
cg11709836_BC21	1.2563e-08
cg11710003_BC21	0
cg11710004_BC21	4.97717e-05
cg11710005_TC21	0
cg11711212_BC21	2.41995e-06
cg11711213_BC21	1.88264e-13
cg11711214_BC21	1.09202e-10
cg11748053_TC21	0.000983984
cg11748054_BC21	0.0443163
cg11748055_TC21	9.54279e-05
cg11748058_BC21	5.02091e-05
cg11748060_TC21	9.3092e-07
cg11748061_TC21	0.000889463
cg11748062_BC21	1.16845e-11
cg11748063_TC21	3.58689e-11
cg11748064_TC21	4.73216e-11
cg11748067_TC21	3.25229e-12
cg11748068_BC21	0.000100818
cg11748070_TC21	0.00218733
cg11748072_TC21	0.000256364
cg11753801_TC21	0.0390117
cg11753802_TC21	1.11022e-16
cg11753803_BC21	0.0169569
cg11753810_TC21	0
cg11753811_BC21	0
cg11753813_BC21	-2.22045e-16
cg11753815_TC21	0
cg11753816_BC21	0
cg11753817_BC21	0.000853219
cg11755850_TC21	6.68642e-09
cg11755851_TC21	7.59179e-10
cg11778967_TC21	0.0304537
cg11780787_BC21	0.0184978
cg11780789_BC21	1.68652e-06
cg11782686_TC21	0.00251914
cg11782687_TC21	0.00678043
cg11790526_BC21	4.44089e-16
cg11791204_BC21	0.0310997
cg11791205_BC21	0.00259424
cg11791206_BC21	0.00170872
cg11791207_BC21	3.44961e-12
cg11791208_BC21	0.00546839
cg11791209_TC21	4.45366e-11
cg19798832_BC21	0.000620618
cg11801275_BC21	0.00119051
cg11802305_TC21	0.000152339
cg11802306_TC21	1.13226e-11
cg11802310_TC21	2.65898e-06
cg11802311_BC21	0.00204079
cg11802312_BC21	0.0124907
cg11827863_TC21	0.00283239
cg11828645_BC21	0.0142166
cg11828647_BC21	0.0143452
cg11828892_BC21	6.50333e-09
cg11828893_TC21	8.65951e-06
cg11828896_TC21	0.0381896
cg11828897_BC21	0.0473
cg11829716_TC21	0.0136698
cg11829718_TC21	0
cg11829719_TC21	0
cg11830031_TC21	0
cg11876803_BC21	0.00617534
cg11876806_BC21	0.0350195
cg11877257_BC21	1.67017e-06
cg11877260_BC21	0.00586059
cg11878185_BC21	0.0158244
cg11878186_BC21	7.00295e-12
cg11878187_TC21	8.88178e-16
cg01844514_BC21	0.00562998
cg11896944_BC21	0.044063
cg11896951_BC21	0.00838
cg11901159_BC21	0
cg11901160_TC21	0
cg11911256_BC21	0.000212512
cg11911257_TC21	0.0156262
cg11911258_BC21	0.000372584
cg20333869_BC21	0.00169712
cg11916467_TC21	0.0106275
cg11916723_BC21	0
cg11916724_BC21	1.11022e-16
cg11916727_BC21	2.16671e-06
cg11916738_BC21	0.00133389
cg11916739_BC21	8.21695e-06
cg11916740_BC21	0.00203087
cg11917021_TC21	0.000534053
cg11917558_TC21	0.025083
cg11917559_TC21	0.0399911
cg11917565_TC21	0.0130851
cg11917570_TC21	0.036305
cg11917573_TC21	0.0234548
cg11917574_TC21	0.0126901
cg11918677_BC21	4.05216e-06
cg11918679_TC21	3.10862e-15
cg11918680_TC21	1.11022e-16
cg11918682_BC21	3.7935e-09
cg11918687_TC21	0
cg11918688_TC21	0
cg11918689_TC21	4.44089e-16
cg11918691_TC21	1.19043e-08
cg11960638_BC21	1.33227e-15
cg11960639_BC21	0
cg11960641_TO21	2.26763e-12
cg11960974_TC21	0.0124945
cg11961204_BC21	5.23185e-07
cg11961205_BC21	5.50705e-07
cg11993594_TC21	9.2569e-06
cg11993595_TC21	0.00391861
cg11996025_TC21	0
cg11996532_TC21	1.25339e-07
cg11996533_TC21	1.16973e-12
cg11996535_BC21	0.00020883
cg20245520_TC21	6.75738e-32
cg11998796_TC21	1.42157e-05
cg11998799_BC21	0
cg11998800_BC21	0
cg11998804_BC21	8.94462e-12
cg11998807_BC21	0.000402665
cg11998808_TC21	0.0121136
cg11998811_TC21	0.00265237
cg11998812_BC21	0.0106464
cg12004093_TC21	1.44129e-18
cg12004120_BC21	2.50112e-11
cg12027476_TC21	0.0103067
cg12027478_TC21	2.13263e-07
cg12027479_BC21	5.69761e-11
cg12027480_TC21	3.02602e-12
cg12027483_BC21	0.0312699
cg12028910_BC21	0
cg12029665_BC21	0.000149843
cg12029666_TC21	0.0283144
cg12029673_BC21	0.010221
cg12029674_TC21	0.000289003
cg12029675_TC21	3.72329e-05
cg12029968_BC21	7.36259e-05
cg12029969_BC21	0.013291
cg12040133_BC21	0.00394277
cg12040136_TC21	0.00328521
cg12040137_TC21	0.00248176
cg12040139_TC21	0.00924075
cg12040142_BC21	0.0112663
cg12040145_BC21	0.0186247
cg12047890_BC21	4.11502e-16
cg12047893_TC21	9.87225e-21
cg12047894_TC21	3.01036e-21
cg12047895_TC21	4.53312e-25
cg12047896_TC21	4.72905e-14
cg12047897_BC21	1.55807e-11
cg12047898_TC21	1.07493e-11
cg12047904_BC21	1.5703e-14
cg12047905_TC21	8.48023e-13
cg12057144_TC21	0.0295836
cg12057154_TC21	0.00519755
cg12057155_TC21	0.00908257
cg12057159_BC21	1.09573e-06
cg12061836_TC21	3.54312e-06
cg12061838_BC21	4.09644e-07
cg12071605_TC21	0.00987149
cg12071606_TC21	2.69414e-07
cg12071607_TC21	8.64658e-05
cg12071608_BC21	0.0149909
cg24255327_BC21	0.037493
cg12081726_BC21	4.55392e-05
cg12081727_TC21	3.67952e-07
cg12081728_BC21	1.64692e-07
cg12081729_TC21	1.89404e-06
cg12081730_BC21	9.16143e-14
cg12081738_BC21	2.19911e-09
cg12081739_TC21	1.00559e-05
cg12081740_TC21	9.65303e-06
cg12084265_TC21	0.0283967
cg12085668_BO21	1.31115e-06
cg28031359_TC21	4.61769e-20
cg28031361_BC21	1.31652e-12
cg28031362_BC21	8.18589e-09
cg12085691_BC21	1.79589e-09
cg12085692_BC21	2.25123e-10
cg12085693_TC21	1.78253e-06
cg12085694_TC21	2.21688e-05
cg12125946_TC21	1.11022e-16
cg12125947_BC21	0
cg12125948_TC21	0
cg12125949_BC21	0.00920377
cg12125950_TC21	0
cg12125951_BC21	1.64313e-14
cg12125953_BC21	1.95399e-14
cg12125956_BC21	0
cg12125958_TC21	2.48579e-13
cg12125959_TC21	0.00714422
cg12125962_BC21	9.71308e-07
cg12125963_TC21	1.11022e-16
cg12130998_BC21	4.27954e-05
cg12131000_BC21	0.0441154
cg18050997_BC21	0.0207209
cg12145204_BC21	0.000509734
cg17371580_TC21	0.00165681
cg12173215_TC21	0.047546
cg12173217_TC21	0.0124445
cg12173220_BC21	6.8637e-10
cg12173223_TC21	0.000690468
cg12173527_BC21	0.0451735
cg12180313_BC21	2.56999e-05
cg12180315_BC21	8.71915e-14
cg12180318_TC21	0.0119774
cg12190471_TC21	0.000272087
cg12190472_TC21	0.00676502
cg12190478_BC21	1.54326e-05
cg12190479_TC21	0.0467749
cg12190481_BC21	4.86515e-07
cg12191047_BC21	9.9017e-06
cg12191048_TC21	0
cg12191061_TC21	6.64743e-06
cg12191062_BC21	8.88178e-16
cg12191063_BC21	0
cg12205831_BC21	0.000562263
cg12222769_TC21	0.0123024
cg12237299_TC21	0.0281882
cg12237397_BC21	0
cg12237398_TC21	-2.22045e-16
cg12237510_BC21	1.11243e-05
cg12237511_TC21	0.00105798
cg12243385_BC21	0.0138781
cg12259612_TC21	1.65679e-12
cg12259613_TC21	1.77636e-15
cg12259614_BC21	9.38463e-09
cg12264945_BC21	0.0264424
cg12264947_BC21	0.0214481
cg12284420_BC21	0.0123206
cg03399239_TC21	0.00161471
cg12285791_TC21	7.90128e-06
cg12285897_TC21	0.0039916
cg12285898_TC21	0.0220412
cg12285899_TC21	0.000101831
cg12285919_TC21	0.000219938
cg12285920_BC21	5.36693e-05
cg12285923_BC21	0.000899685
cg12285924_BC21	0.0150929
cg12286486_BC21	0.0145823
cg12288446_BC21	0.00743274
cg12288450_TC21	0.00269281
cg12288453_TC21	0.0495788
cg12288456_BC21	0.022725
cg12288457_TC21	0.0248487
cg12292258_TC21	0.0179476
cg12293317_TC21	0.00032344
cg12293318_BC21	5.25686e-05
cg12293320_BC21	0.00116872
cg12293322_TC21	0.00732576
cg12293323_BC21	9.79252e-05
cg12293324_BC21	4.97507e-15
cg12293325_BC21	0.000258195
cg12293326_BC21	3.21408e-05
cg12293327_BC21	5.65032e-05
cg12293328_BC21	0.000215201
cg12293329_BC21	0.00138529
cg12293331_BC21	0.000349785
cg12293333_BC21	0.00168131
cg12293560_BC21	0.00119534
cg12293567_TC21	0.0210945
cg12293720_TC21	0.0236562
cg12293721_BC21	0.0126106
cg12293728_TC21	1.47442e-05
cg12293729_BC21	0.00332027
cg12293793_BC21	0.0303367
cg12293794_BC21	0.0455102
cg12294156_TC21	0.0179967
cg12294166_TC21	0.00723767
cg12294167_BC21	0.00157598
cg12294170_BC21	0.0153685
cg12294368_TC21	0.000250407
cg12294377_BC21	0.000145776
cg12296411_TC21	9.45148e-05
cg12296981_TC21	9.50526e-16
cg12296991_BC21	2.48771e-19
cg12296992_TC21	1.71974e-18
cg12296993_BC21	2.22775e-13
cg12296994_BC21	2.00323e-26
cg12301350_TC21	2.53475e-11
cg12302184_TC21	0
cg12302185_BC21	1.55937e-10
cg12302186_TC21	0
cg12302323_BC21	0.00122618
cg12302324_TC21	0.000266653
cg12302343_BC21	0.0312716
cg12302344_TC21	0.00147848
cg12302345_BC21	0.00589852
cg12302349_BC21	0.0110648
cg12307528_TC21	3.66374e-15
cg12309278_BC21	4.01447e-05
cg12309279_TC21	4.32524e-09
cg12309282_BC21	0.0178419
cg12309413_BC21	5.04752e-12
cg12309414_TC21	1.11022e-16
cg12309415_BC21	0
cg12309418_TC21	1.11022e-16
cg12309424_BC21	6.90726e-05
cg12309429_BC21	-2.22045e-16
cg12309430_BC21	1.34686e-11
cg12309431_TC11	0
cg12309432_BC21	0.000140396
cg12309433_TC21	0.000114181
cg12309434_BC21	5.51426e-12
cg12325408_BC21	7.9442e-07
cg12325415_BC21	1.46737e-05
cg12325417_TC21	0.00120547
cg12325418_TC21	8.95883e-07
cg12344224_BC21	0.0304027
cg12347783_TC21	0.00682816
cg12347785_BC21	1.8399e-07
cg12347786_TC21	0.00148948
cg12347787_TC21	0.0369685
cg12349021_TC21	0.033515
cg12349023_BC21	0.00231641
cg12351960_TC21	0.000303276
cg12351961_TC21	0.0105031
cg12351962_BC21	0.0199033
cg12351964_BC21	0.0164835
cg12351966_TC21	1.77342e-11
cg12354431_BC21	0.000116013
cg12354446_BC21	2.16905e-05
cg12354448_BC21	0.000619801
cg12354449_BC21	0.000158457
cg12354603_TC21	3.23591e-06
cg12354606_BC21	0.00165748
cg12354666_TC21	1.7949e-10
cg12354667_TC21	0.0337361
cg12363942_BC21	0.0176535
cg12363943_BC21	0.0351673
cg12363945_TC21	0.0482099
cg12363947_TC21	0.0384023
cg12365206_BC21	0
cg12365207_BC21	0
cg12376949_TC21	0.00153258
cg26971928_TC21	0.0300001
cg12378882_TC21	0.00842636
cg12378883_TC21	0.0494702
cg12378901_BC21	0.000309835
cg12378912_TC21	0.00129393
cg12380024_BC21	0.0089613
cg12380945_BC21	0.00771148
cg12380947_TC21	0.0103426
cg12381141_TC21	0.00891034
cg12381143_BC21	0.0366927
cg12425355_TC21	9.59271e-08
cg12425365_BC21	0.00840881
cg12425366_BC21	0.000460067
cg01870916_BC21	0.00679216
cg12428832_BC21	0.000101856
cg12428834_TC21	4.55088e-12
cg12428836_BC21	0.000454715
cg12428837_BC21	0.00585452
cg12428838_TC21	3.81903e-05
cg01920011_BC21	3.00434e-05
cg12431991_BC21	0.0105437
cg10603464_BC21	0.0282925
cg09793866_BO21	0.00366796
cg12446981_TC21	2.11691e-09
cg12447871_BC21	5.17369e-10
cg12447872_TC21	1.42397e-10
cg12447873_BC21	0.00537433
cg12447874_TC21	3.23061e-05
cg12447876_TC21	4.14804e-05
cg12447877_BC21	0.026822
cg12447879_TC21	0.00838979
cg12447880_TC21	0.00290391
cg12448408_BC21	2.74075e-08
cg12448417_TC21	1.98986e-05
cg12448418_BC21	3.11804e-08
cg12448419_BC21	4.32102e-05
cg12448420_TC21	5.29666e-11
cg12448427_BC21	3.23423e-13
cg12448428_BC21	2.21368e-05
cg12448429_TC21	1.65525e-13
cg12448433_BC21	4.19789e-27
cg12457572_BC21	7.66909e-11
cg12475111_BC21	0.000268056
cg12475112_TC21	1.23276e-05
cg12475113_TC21	0.000575701
cg12475406_TC21	0.00017119
cg12475407_BC21	3.31629e-08
cg12480758_TC21	0.0390858
cg12482101_TC21	0.00243582
cg12482102_BO21	0.0359185
cg04153082_TC21	0.0380881
cg12520611_TC21	0.00751443
cg07043604_BC21	1.60324e-09
cg12533112_TC21	0.00583316
cg12533148_TC21	0.00016756
cg12533151_TC21	9.58825e-06
cg12533152_BC21	1.57402e-06
cg12533160_TC21	3.24982e-05
cg12535319_BC21	0.0238178
cg12537540_TC21	5.9203e-05
cg12537544_BC21	8.49233e-10
cg12537545_TC21	9.11891e-06
cg12537548_TC21	0.00782059
cg12537551_TC21	6.08888e-06
cg12537556_BC21	1.40322e-07
cg12537558_TC21	3.06422e-14
cg12573726_BC21	0
cg12573728_BC21	0
cg12573729_BC21	1.11022e-16
cg12592519_BC21	1.44762e-05
cg12592521_BC21	0.012896
cg12592522_TC21	0.0387138
cg12592524_BC21	0.0111169
cg12592954_TC21	0.0384638
cg12592955_BC21	0.0299064
cg12593882_BC21	4.84242e-11
cg12601960_BC21	0.00663688
cg12601961_TC21	0.000317476
cg00889709_TC21	3.6758e-07
cg12614378_TC21	0.000356852
cg12614381_BC21	0
cg12614382_TC21	1.23251e-11
cg12631893_BC21	1.59386e-06
cg12631894_BC21	0.0348683
cg12632730_BC21	0.000258987
cg12673092_BC21	1.55431e-15
cg12673093_TC21	1.9868e-05
cg12675687_BC11	0.015022
cg12675688_BC21	0.00140786
cg12677469_BC21	0.0462324
cg12702215_BC21	0.0187555
cg12724590_TC21	3.15474e-10
cg12724591_BC21	1.79155e-06
cg12724592_BC21	3.51537e-11
cg12724596_BC21	1.25229e-18
cg12724599_BC21	9.27447e-08
cg12724600_BC21	9.15571e-19
cg12724602_BC21	7.22297e-06
cg12724603_BC21	3.47614e-26
cg12724604_TC21	1.52184e-18
cg12724605_TC21	6.02622e-24
cg12724606_TC21	2.21887e-15
cg12725060_BC21	0.0184145
cg12725063_TC21	0.0140072
cg10322124_TC21	0.0097228
cg12730695_TC21	1.11022e-16
cg12730697_BC21	0
cg12730698_BC21	2.25087e-12
cg12730699_TC21	3.33067e-16
cg12730700_TC21	4.01337e-07
cg16684661_TC21	1.76172e-05
cg12767582_BC21	0.00430905
cg12767583_TC21	0.00566899
cg12767585_BC21	0.00207965
cg12770347_TC21	8.41695e-06
cg12770350_BC21	9.12169e-05
cg12770351_TC21	0.00216676
cg12770352_BC21	0.0475307
cg12770353_TC21	0.0187652
cg12770354_BC21	0.0157315
cg12770355_BC21	0.00143342
cg12770356_BC21	5.12877e-09
cg12770357_BC21	1.48322e-25
cg12770358_TC21	5.49824e-08
cg12770359_BC21	0
cg12770360_TC21	4.84865e-07
cg12770376_BC21	6.73181e-06
cg12770381_BC21	0.00206226
cg12774166_BC21	0.00101118
cg12774167_BC21	8.17143e-05
cg12774168_TC21	0.00849102
cg12774169_BC21	0.0057018
cg12774170_TC21	0.00447708
cg12774171_TC21	0.0228397
cg12778723_TC21	7.89621e-07
cg12780009_TC21	0.00527282
cg12780010_TC21	0.0359478
cg12780011_BC21	0.00953486
cg12808588_BC21	0.00126951
cg12808589_BC21	1.27057e-05
cg12808590_TC21	3.69672e-10
cg12808591_BC21	0.0232404
cg12808592_TC21	0.000184036
cg12808594_TC21	0.00139035
cg12850644_BC21	0.0276733
cg12850645_TC21	0.0271956
cg12858102_TC21	2.12411e-08
cg12858103_BC21	0.00365768
cg02189356_TC21	0.000893248
cg12867273_BC21	0
cg12867274_TC21	1.11022e-16
cg12867276_TC21	1.11022e-16
cg12867277_BC21	0
cg12867279_TC21	1.11022e-16
cg12867280_TC21	0
cg12867281_BC21	2.47913e-13
cg12867282_BC21	0.00107996
cg12867283_TC21	4.72178e-13
cg12867284_TC11	0
cg12867285_BC11	0.0005276
cg12867288_BC21	0.0204032
cg12867299_TC21	8.10463e-15
cg12867605_TC21	0.0311279
cg12888260_TC21	0.00123559
cg12888261_BC21	0.00542348
cg12888262_TC21	0.00183157
cg12888607_BC21	0.00193595
cg12888608_BC21	0.00784156
cg12893333_BC21	0.0112336
cg12893338_BC21	0.00195604
cg12900020_TC21	5.15828e-10
cg12900021_BC21	1.28125e-10
cg12900022_TC21	5.99199e-06
cg12900027_BC21	9.11299e-12
cg12910924_BC21	0.0194087
cg12910927_TC21	0
cg12910929_TC21	2.98761e-13
cg12910939_TC21	0.0264396
cg12916112_TC21	0.0012746
cg12916113_BC21	0.000461551
cg12916114_TC21	1.21893e-06
cg12916119_TC21	0.00384226
cg12916120_BC21	0.000216844
cg12916121_BC21	1.22608e-05
cg12916122_BC21	0.00177361
cg12916123_TC21	1.32189e-05
cg12917541_TC21	0.00337254
cg12917542_BC21	0.00100832
cg12919038_BC21	0.00248573
cg12920050_TC21	8.50789e-09
cg12924238_BC21	0
cg12924239_BC21	5.91506e-11
cg12924240_TC21	0
cg12925616_TC21	0.0204054
cg12925617_TC21	0.00821331
cg12925618_TC21	0.0337822
cg12925621_TC21	0.0299021
cg12925622_BC21	0.0200492
cg12926752_TC21	0.0300834
cg12926753_BC21	0.0450384
cg07169637_TC21	2.20745e-05
cg12931248_BC21	0.0407203
cg13029043_BC21	0.00806617
cg13029044_BC21	0.0224235
cg13029045_TC21	0.0034653
cg13030259_TC21	0
cg13037149_TC21	0.000504945
cg13037151_TC21	0.0242357
cg13044939_BC21	0.00263835
cg13044940_TC21	0.00116295
cg13056570_TC21	0
cg13056573_BC21	0
cg13056574_BC21	0
cg13063410_BO21	0.00432647
cg24118547_BC21	0.000243561
cg13065866_TC21	0.00679671
cg13065869_BC21	1.11022e-16
cg13065870_TC21	1.11022e-16
cg13069049_BC21	0.00394053
cg13072858_BC21	0.0047307
cg13072859_TC21	0.000455095
cg13072867_TC21	0.00292375
cg13072871_BC21	1.25273e-06
cg13072875_TC21	3.11688e-05
cg13078374_TC21	0.00289745
cg13081011_TC21	0.036829
cg13081772_BC21	1.83808e-09
cg13083965_TC21	7.7849e-26
cg13083966_TC21	1.21666e-25
cg13083968_BC21	1.05647e-26
cg13083969_BC21	2.36828e-47
cg13083970_BC21	5.69495e-32
cg13083971_TC21	3.47696e-13
cg13088055_BC21	0.00186344
cg13088056_BC21	0.00332161
cg13088057_BC21	0.0029162
cg13088059_BC21	0.00115726
cg13088060_BC21	6.24621e-05
cg13088615_TC21	0.0018822
cg13093442_BC21	0.000124804
cg13093443_BC21	0.0140382
cg13105793_TC21	2.53181e-07
cg13109536_BC21	0.0166254
cg13109537_TC21	7.25976e-05
cg13109538_BC21	7.49467e-05
cg13109540_TC21	2.24894e-07
cg13109541_BC21	7.97689e-06
cg13109593_TC21	0.0126502
cg22853542_BC21	1.12964e-05
cg13110407_TC21	3.58331e-08
cg13110410_BC21	0.000523641
cg13110412_BC21	0
cg13110413_BC21	2.37477e-13
cg13110414_BC21	9.6633e-09
cg13110415_BC21	0
cg13110416_BC21	0
cg13111569_TC21	0
cg13111571_TC21	1.11022e-16
cg13111577_BC21	0
cg22148827_TC21	0.0270845
cg13113928_TC21	2.9229e-05
cg13113929_TC21	0.00382388
cg13113931_TC21	0.0174486
cg13125452_BC21	0.000269497
cg13125453_TC21	0
cg13126506_BC21	0
cg13126507_BC21	0
cg13126508_BC21	4.52214e-10
cg23313885_TC11	3.87192e-06
cg13150771_BC21	0.013633
cg13150774_BC21	0.032245
cg13150775_BC21	0.0352159
cg13151025_BC21	0.0429228
cg13151027_BC21	0.0259581
cg13151187_BC21	0.00477715
cg13151188_TC21	0.000233507
cg13151189_TC21	1.58079e-05
cg13151190_BC21	0.00964682
cg13219048_TC21	0.0499058
cg13219049_BC21	0.00782044
cg13219758_TC21	1.36883e-07
cg13219759_BC21	1.11022e-16
cg13219762_TC21	8.2882e-09
cg13219978_TC21	6.41878e-09
cg13219979_TC21	0.000249502
cg13219980_TC21	1.87779e-06
cg13219995_TC21	0
cg13219996_TC21	6.41644e-08
cg13219998_BC21	0.0022111
cg13220002_TC21	1.46435e-07
cg13220003_BC21	9.1976e-08
cg13221446_TC21	1.11022e-16
cg13221448_TC21	0
cg13221449_TC21	0
cg13221451_BC21	0
cg13221452_BC21	0
cg13221453_TC21	0
cg13221454_TC21	0
cg13226438_BC21	9.1058e-10
cg13226439_TC21	0.00188497
cg13226441_BC21	0.0226034
cg13226443_TC21	0.000186315
cg13226444_TC21	0.000429303
cg13226445_TC21	0.00429242
cg13226448_BC21	1.07773e-05
cg13226449_BC21	0.000181721
cg13226450_TC21	0.00410347
cg13226451_TC21	7.82878e-08
cg13226452_TC21	6.376e-06
cg13226455_BC21	6.75077e-06
cg13230357_BC21	0
cg13230358_BC21	1.11022e-16
cg13230359_BC21	0
cg13230360_TC21	0
cg13230361_TC21	0
cg13230363_BC21	1.11022e-16
cg13230364_BC21	0
cg13230365_BC21	0
cg13230366_BC21	0
cg13230367_BC21	1.11022e-16
cg13230372_TC21	0
cg13230373_BC21	0
cg13230883_TC21	0.0241644
cg13230884_BC11	0.0482861
cg13230892_BC21	0.0025296
cg13230897_TC21	0.0142521
cg13231140_TC21	0.0222831
cg13231142_TC21	0.0190326
cg13231143_TC21	0.0225589
cg13231146_BC21	0.0405065
cg13267353_TC21	0.000188881
cg13273579_TC21	0.0159514
cg16292343_TC21	0.0249706
cg12462068_BC21	0.000527927
cg13281949_TC21	0.0410142
cg13282826_BC21	0.0299512
cg13282831_BC21	0.0028458
cg13282832_TC21	1.5823e-05
cg13282835_BC21	2.14538e-05
cg13282836_BC21	1.27821e-07
cg13282838_TC21	0.00326775
cg13282841_BC21	9.02073e-05
cg13283035_BC21	0.023024
cg13283036_BC21	0.00366933
cg13283039_TC21	2.33805e-07
cg13283040_TC21	5.32551e-08
cg13284345_BC21	2.80284e-09
cg13284346_BC21	1.38183e-06
cg13284348_BC21	3.48437e-07
cg13284353_BC21	4.92926e-05
cg13288703_BC21	0.000314898
cg17068623_TC21	5.69655e-05
cg13293085_TC21	0.0231793
cg13294362_BC21	0.000133667
cg13294631_BC11	5.57693e-05
cg13294632_TC11	0.00221052
cg13294649_TC21	3.96216e-05
cg13294650_BC21	1.11022e-16
cg13294651_TC21	6.80462e-06
cg13294654_BC21	2.02909e-10
cg13294790_BC21	0.000387493
cg13294791_BC21	4.79548e-06
cg13294896_BC21	0.000577757
cg13294900_TC21	0.0137608
cg13294908_TC21	0.0175584
cg13295095_TC21	2.24611e-09
cg13295131_TC21	0.00211035
cg13295132_BC21	0.0495111
cg13295133_BC21	0.00363071
cg13295143_TC21	0.00445145
cg13295144_TC21	0.03918
cg13295145_BC21	0.0468744
cg13295249_BC21	0.00030264
cg13295250_TC21	0.0420755
cg13295251_TC21	5.55112e-16
cg13295257_TC21	3.16011e-08
cg13295818_TC21	0.0160351
cg13295819_BC21	0.0244592
cg13295853_BC21	0.000476696
cg13295854_TC21	8.73561e-05
cg13295855_BC21	0.0229312
cg13295856_TC21	2.76446e-14
cg13299960_TC21	0.0242396
cg13300000_TC21	1.95227e-06
cg13300041_TC11	0.0351731
cg13300088_TC21	0.000437974
cg13300089_TC21	0.00116591
cg13302047_TC21	0.00983301
cg13302049_BC21	2.06229e-07
cg13302050_BC21	0.000883721
cg13302051_BC21	0.00032047
cg13302053_BC21	3.91344e-07
cg13302056_BC21	2.88608e-06
cg13302057_TC21	7.24726e-07
cg13302059_BC21	5.53746e-11
cg13302060_TC21	3.62326e-07
cg13302063_BC21	2.87355e-11
cg13302064_TC21	1.95798e-12
cg13305854_TC21	0.0495942
cg13305856_BC21	0.00587475
cg13307712_BC21	0.0107586
cg13309481_TC21	0.00555144
cg13312568_BC21	0.0343372
cg23793500_BC21	0.0138315
cg13313132_TC21	0.0254967
cg13320000_TC21	0.0373196
cg13320015_TC21	0.00965015
cg13320365_TC21	0.0222469
cg13320444_TC21	0.012945
cg13331649_TC21	0.0274484
cg13331915_BC21	4.06562e-08
cg13331918_BC21	3.47972e-06
cg13331921_TC21	0.00370502
cg13331924_TC21	2.66734e-12
cg13331925_TC21	2.73788e-26
cg13349707_BC21	3.36488e-05
cg13364408_BC21	8.46418e-09
cg13364412_BC21	0.0122612
cg13366784_BC21	0.0145346
cg13373227_TC21	0.00663957
cg13373229_TC21	0.00134562
cg13373230_TC21	5.56813e-06
cg13373231_BC21	0.0333013
cg13373699_TC21	0.0422475
cg13373700_TC21	0.0232369
cg13373701_BC21	0.0443014
cg13373702_TC21	0.0325965
cg13373720_BC21	0.0375398
cg13373787_BC21	0.019333
cg13375566_BC21	0.0124377
cg13376706_BC21	0.0194224
cg13376707_BC21	0.0394958
cg13376717_BC21	0.0199812
cg13376718_TC11	0.00200807
cg13376852_TC11	0.0326926
cg13378115_BC21	5.8467e-06
cg13378117_TC21	3.93645e-05
cg13378135_TC21	2.31126e-06
cg13378136_BC21	2.85977e-05
cg13378345_TC21	0.0447838
cg13379545_TC21	0.0303455
cg13379547_BC21	8.44569e-08
cg13379548_TC21	1.11022e-16
cg13379551_TC21	1.18292e-10
cg13379682_TC11	0.00698673
cg13379722_BC11	0.0157175
cg13379756_TC11	0.0325522
cg13379764_TC11	2.33294e-35
cg13384757_TC21	8.76901e-05
cg13384759_BC21	0.00114975
cg13384760_TC21	0.00496488
cg13384761_TC21	0.000636882
cg13384768_BC21	0.0155248
cg13433360_TC21	0.000925179
cg13433362_TC21	0.00962091
cg13492525_TC21	0
cg13492675_BC21	0.0188897
cg13493493_BC21	0.000268238
cg13493494_TC21	8.23502e-07
cg13494608_BC21	0
cg13494609_BC21	0
cg13494610_TO21	0
cg13496000_TC21	8.73053e-10
cg13496268_TC21	0.000475082
cg13507469_BC21	0.0397036
cg13527819_BC21	0.0382372
cg13527820_TC21	0.000354786
cg13527821_TC21	0.00438869
cg13571024_TC21	0.00498239
cg13571026_BC21	0.0428534
cg13571109_BC21	0.0208946
cg13571110_TC21	0.0308237
cg13571113_BC21	0.00279815
cg13571114_TC21	0.00716216
cg13572344_BC21	0.0358894
cg13576472_BC21	0.000412962
cg13582264_BO21	0.0481015
cg13582265_BC21	0.037926
cg13582267_TC21	0.0253721
cg13582275_TC21	0.0247408
cg13583209_BC21	0.0460788
cg13583210_TC21	0.00264111
cg13583211_BC21	2.34784e-05
cg13583212_TC21	1.11022e-16
cg13583213_BC21	2.06501e-14
cg14080298_BC21	0.00933434
cg13592214_BC21	4.30802e-06
cg13593740_BC21	0.0104324
cg13593821_BC21	0.0125711
cg13598783_BC21	3.48725e-05
cg13605533_BC21	0.0130876
cg13608077_TC21	0.0111879
cg13608185_TC21	0.0111237
cg13608186_TC21	0.00105849
cg13608197_BC21	0.00301706
cg13628914_TC21	0
cg13628919_BC21	0.0344302
cg13628924_TC21	9.06302e-06
cg13628928_BC21	0.00969929
cg13628929_BC21	0.00384107
cg13725673_BC21	0.0180756
cg13725677_BC21	0.0448914
cg13725816_BC21	0.0103547
cg13725953_BC21	0.00309125
cg13725954_BC21	2.43139e-14
cg13725955_TC21	0.027931
cg13725956_BC21	0.0106531
cg13725960_BC21	0.00781071
cg13726785_TC21	0.0253482
cg13732078_TC21	0.0213615
cg13732082_TC21	0.000271762
cg13732085_TC21	0.00118831
cg13745688_BC21	1.25968e-05
cg13745690_TC21	2.65552e-05
cg13754587_BC21	5.55112e-16
cg13754588_TC21	0
cg13754589_BC21	0
cg13754590_BC21	0
cg01812894_BC21	0.00303084
cg13769433_BC21	0.0480013
cg13798993_TC21	0.0352815
cg13809448_BC21	0.00766212
cg13809449_BC21	0.00443199
cg13821688_BC21	0.00539089
cg13843976_BC21	0.0120268
cg13865383_TC21	0.006385
cg13876835_BC21	0.0020937
cg13897310_TC21	0.0281455
cg13897324_TC21	7.0286e-05
cg13897326_TC21	0.000132458
cg13897327_BC21	0.000664647
cg13897328_TC21	0.000705116
cg13897329_BC21	0.0337723
cg13898111_BC21	0.02076
cg13898114_BC21	0.0125242
cg13898118_BC21	2.87434e-08
cg13898119_TC21	0.00141818
cg13914575_TC21	0.00798456
cg13914576_TC21	0.0351037
cg13914581_BC21	0.027261
cg21241675_BC21	0.0406449
cg13915634_BC21	1.65423e-14
cg13915638_TC21	1.55431e-15
cg13915639_TC21	4.63639e-07
cg13915640_TC21	0.000138904
cg13915641_TO21	0.00211962
cg13916248_BC21	-2.22045e-16
cg13916249_TC21	0
cg13926647_TC21	0.00629235
cg13926648_BC21	0.0302352
cg13926649_BC21	0.000681928
cg13926652_BC21	6.22267e-07
cg13926653_BC21	1.4749e-05
cg13926657_TC21	1.40433e-08
cg13926663_TC21	0.00176423
cg13926664_BC21	1.54258e-07
cg13929875_TC21	0
cg13929876_BC21	0.00222151
cg13929877_TC21	0
cg13929878_BC21	7.77156e-16
cg13929879_TC21	6.42819e-14
cg13929880_TC21	0
cg13931940_TC21	0
cg13931942_TC21	7.77156e-15
cg13931943_TC21	0
cg13932629_BC21	2.59238e-11
cg13932630_TC21	1.47931e-05
cg13932631_BC21	0.000824274
cg13932632_TC21	3.76537e-07
cg13932634_TC21	1.89663e-11
cg13932635_TC21	1.25548e-10
cg13937242_BC21	0.0122324
cg13937248_TC21	0.00606376
cg13937464_BC21	0.0455655
cg13937466_TC21	0.00493243
cg13937467_TC21	0.00195468
cg13937468_BC21	0.00115434
cg13938529_TC21	0.00862603
cg13938541_BC21	0.00639074
cg13938544_BC21	0.015606
cg13938548_BC21	0.00189477
cg13938990_BC21	0.0279523
cg13938992_BC21	0.0169339
cg14379490_BC21	0
cg13946758_TC21	0.0463134
cg13959691_TC21	0.000808697
cg13959692_TC21	0.0153122
cg13959694_BC21	0.0139994
cg13960958_BC21	0.0058286
cg13962784_TC21	2.25356e-05
cg13962785_BC21	0.00010679
cg13964617_TC21	0.00194329
cg13964618_TC21	0.000102605
cg13964619_TC21	2.62656e-07
cg13964621_TC21	0
cg13969502_TC21	0.0188337
cg13969503_TC21	0.0227496
cg13981032_TC21	0.00721842
cg13982975_BC21	5.51079e-05
cg13984130_BC21	0.0212873
cg13986831_TC21	0.0105851
cg13996182_TC21	0.0055837
cg13996184_TC21	0.00026355
cg13996185_BC21	7.255e-10
cg13998886_TC21	0.0215384
cg13998887_BC21	2.74065e-05
cg13998888_BC21	6.11264e-05
cg13998889_TC21	8.14891e-09
cg14001154_BC21	0.000360023
cg14001155_TC21	0.000148591
cg14001156_BC21	0.032079
cg14003609_TC21	0.00185794
cg14003610_TC21	0.0445227
cg14003612_BC21	0.0115704
cg14003613_BC21	0.0160315
cg14003617_TC21	0.015039
cg14003622_BC21	0.0366758
cg14004816_TC21	0.0387283
cg14004836_BC21	1.77674e-10
cg14004837_BC21	0.00884375
cg14010848_TC21	0.0012293
cg14010849_TC21	0.0423535
cg14011143_TC21	2.11453e-07
cg14011150_BC21	0.0035978
cg14013986_TC21	0.0266909
cg14013987_BC21	0
cg14013989_BC21	0.0015835
cg14015552_BC11	0.00367252
cg14015630_TC11	0.0342229
cg14052048_BC21	0.00625742
cg14054214_BC21	0
cg14054216_BC21	0
cg14054217_TC21	0
cg14078247_BC21	0.0290864
cg14078249_TC21	0.0070594
cg14078250_BC21	0.0376823
cg14089146_TC21	0.027825
cg14089147_BC21	0.000338881
cg14089148_BC21	3.81964e-07
cg14089149_TC21	0.00221659
cg14091962_TC21	0.0427389
cg14091963_BC21	0.0010507
cg14091965_BC21	0.0365343
cg14112841_BC21	0.0146107
cg14112843_BC21	0.00998425
cg14113205_BC21	4.75875e-12
cg14114030_BC21	8.56513e-08
cg14058551_TC21	1.11022e-16
cg14141362_BC21	1.11022e-16
cg14141363_BC21	0
cg14141364_TC21	1.31023e-07
cg14141372_TC21	3.40958e-08
cg14141373_BC21	3.41917e-06
cg14141376_TC21	1.11022e-16
cg14144554_BC21	0.00310545
cg14144568_TC11	0.0386436
cg14149166_TC21	0
cg14149167_TC21	0
cg14149168_BC21	5.04161e-08
cg14149170_BC21	0
cg14149171_TC21	0
cg14149173_TC21	0
cg14149538_BC21	8.43591e-07
cg14149539_BC21	5.87192e-07
cg14149540_TC21	0.0108196
cg09291757_BC21	0.000542971
cg14186438_BC21	0.0332186
cg14187859_BC21	0.0103521
cg14187861_TC21	0.0064007
cg14188417_BC21	0.0060594
cg14188418_TO21	0
cg14188420_BC21	0
cg14188421_BC21	-2.22045e-16
cg14189588_BC21	0.0161937
cg14189592_TC21	0.0177551
cg14189607_TC21	0.0307909
cg14189667_TC21	0.0238974
cg14189668_BC21	0.0258757
cg14189787_BC21	0.0320899
cg14190085_TC21	0.0135864
cg14190086_BC21	0.0223181
cg14190170_TC21	0.0321855
cg14190243_BC21	0.00554881
cg14190244_TC21	0.00710919
cg14190245_TC21	0.0213897
cg14190246_TC21	0.0061963
cg14190248_BC21	0.022049
cg14190374_BC21	0.00443679
cg14190383_TC21	0.000140664
cg14190386_BC21	0.0270728
cg14190389_BC21	0.0127937
cg14190435_TC21	0.0305907
cg14190436_TC21	0.000651023
cg14190438_TC21	0.000139967
cg14190439_BC21	0.00610316
cg14190442_TC21	4.15193e-09
cg14190444_BC21	4.75026e-08
cg14190445_BC21	8.3391e-12
cg14190447_TC21	8.06458e-13
cg14190448_BO21	1.94066e-05
cg14190449_TC21	0.00446267
cg14190456_BC21	0.00311288
cg14190458_TC21	0.000373109
cg14190460_TC21	0.000847999
cg14190462_TC21	0.0179593
cg14190463_BC21	0.00355985
cg14190464_BC21	0.00492196
cg14190465_BC21	0.00232158
cg14190466_BC21	0.00837448
cg14190467_BC21	0.00450796
cg14190468_BC21	0.00201928
cg14190469_TC21	0.00194462
cg14190471_TC21	0.00221344
cg14190475_TC21	0.0011426
cg14190476_BC21	0.00870779
cg14190477_TC21	0.00821545
cg14190494_BC21	0.0162899
cg14190498_BC21	0.00511225
cg14190502_BC21	0.00272271
cg14190503_BC21	0.00673871
cg14190506_TC21	0.0287143
cg14190526_TC11	0.0409992
cg14190532_TC21	0.0214325
cg14190533_TC21	0.0459539
cg14190605_BC21	0.0175369
cg14190655_TC21	0.0489669
cg14190656_BC21	6.91225e-13
cg14190681_BC21	0.0155543
cg14190765_TC21	0.0133056
cg14190767_TC21	0.0314259
cg14203220_BC21	0.0104236
cg14203221_TC21	0.0265129
cg14203222_TC21	0.0442592
cg14203223_TC21	5.25133e-05
cg14203224_BC21	6.50439e-05
cg14205906_TC21	0.00522435
cg14205909_TC21	0.00648073
cg14207220_BC21	0.0205914
cg14207223_BC21	0.00303466
cg14207224_TC21	0.00688599
cg14208862_BC21	0.0257488
cg14222357_BC21	0.0469961
cg14222358_TC21	1.11539e-15
cg14228993_BC21	0.0270173
cg14228994_TC21	0.0274149
cg14229690_BC21	0.0386041
cg14229694_TC21	0.0442148
cg14229697_BC21	0.00915013
cg14229701_BC21	0.00232194
cg14229704_TC21	0.00476573
cg14229705_TC21	5.01354e-05
cg14229706_BC21	1.9118e-13
cg14229707_BC21	3.46723e-13
cg14229716_BC21	0.0362688
cg14229717_TC21	0.00968461
cg14229718_TC21	0.00311563
cg14229911_TC21	0.00515545
cg14229914_BC21	0.000349581
cg14229915_BC21	0.0063047
cg14230150_TC21	2.33971e-05
cg14230151_TC21	0.0182347
cg14230153_TC21	0.0305394
cg14230159_TC21	0.0170382
cg14230167_BC21	0.0309386
cg14230170_BC21	0.0428519
cg14230219_TC21	0.00482162
cg14230220_BC21	0.0468169
cg14230221_BC21	0.00246239
cg14230222_TC21	0.0339929
cg14230237_BC21	0.025569
cg14230249_TC21	0.00666797
cg14230250_TC21	0.0145876
cg14230251_BC21	0.0121402
cg14230253_BC21	0.00056147
cg14230254_BC21	0.00103693
cg14230255_TC21	0.000226826
cg14230257_BC21	0.00120874
cg14230258_TC21	6.7069e-06
cg14230322_TC21	5.49611e-05
cg14230323_BC21	0.000496737
cg14230324_BC21	0.00163036
cg14230352_BC21	0.000162382
cg14230353_BC21	1.29159e-05
cg14230633_BC21	0.0454974
cg14230701_TC21	0
cg14230702_BC21	0
cg14230703_BC21	0
cg14230704_BC21	0
cg14230705_TC21	0
cg14230708_TC21	1.11022e-15
cg14230710_BC21	9.25173e-09
cg14230713_BC21	0.00620537
cg14243733_BC21	0.0438347
cg14245244_BC21	0.0262792
cg14245864_BC21	0.0165226
cg13854412_BC21	0.00240302
cg14257860_BC21	4.01072e-10
cg14257862_TC21	0.0173811
cg14265977_TC21	0.0044942
cg14267232_BC21	7.12685e-05
cg14267233_TC21	0.00405343
cg14267236_BC21	3.36987e-05
cg14267238_BC21	5.75201e-09
cg14267239_BC21	1.16456e-06
cg14267241_BC21	0.000218139
cg14275019_BC21	0.00265338
cg14275023_TC21	3.71046e-07
cg14275024_BC21	0.0130443
cg14275030_TC21	0.0356498
cg14275034_BC21	1.78658e-06
cg14276344_BC21	0.0298281
cg14276346_TC21	0.0166357
cg14276358_BC21	0.000558017
cg14276359_BC21	0.00110847
cg14276919_BC21	0.00818149
cg14276920_TC21	0.0447753
cg14277431_TC21	0.0264711
cg14281534_TC21	0.0493287
cg14281537_BC21	2.34081e-06
cg14281538_TC21	2.18952e-05
cg14281588_TC21	0.00244125
cg14281593_BC21	3.10061e-08
cg14281594_TC21	0.00369872
cg14282842_BC21	0.00071182
cg14282849_BC21	0.00682252
cg14283695_BC21	0.0172538
cg14283699_TC21	0.0147533
cg14283704_TC21	2.53824e-05
cg13992008_TC21	7.52447e-05
cg14287722_BC21	0.00605113
cg14287723_TC21	0.00286394
cg14287725_TC21	0.00801322
cg14287726_TC21	0.0174411
cg14287727_BC21	0.0327012
cg14287730_BC21	0.000816487
cg14291098_BC21	0.00198452
cg14291099_TC21	0.00380321
cg14291101_BC21	0.00349342
cg14292274_TC21	0
cg14292277_BC21	1.11022e-16
cg14292279_TC21	0.0427527
cg14292312_TC21	0
cg14292757_BC21	2.51665e-10
cg14292763_BC21	1.05895e-07
cg14292764_BC21	1.04572e-12
cg14292765_TC21	7.27194e-09
cg14295352_BC21	0.00326146
cg14295364_BC21	0.000931821
cg14296562_BC21	0.0449073
cg14300620_TC11	0.00112607
cg14300700_TC21	0.031111
cg14300711_TC11	0.0331979
cg14300712_BC11	0.0200083
cg14300713_TC11	0.00704991
cg14300714_TC11	0.0367761
cg14300722_TC11	0.00274684
cg14300739_BC11	5.57495e-05
cg14300741_BC11	0.00706844
cg14300743_BC11	3.19142e-08
cg14300744_TC21	1.45364e-05
cg14301255_BC21	0.0100028
cg14301270_BC11	0.0375172
cg14301271_BC11	3.93218e-09
cg14301295_BC11	0.00513292
cg14301322_TC11	0.00107329
cg14301514_BC21	0.00357522
cg14302326_TC21	0.0133428
cg14302328_TC11	0.00123616
cg14302329_TC11	0.0302766
cg14302332_BC21	0.0029917
cg14302659_BC21	0.0436903
cg14302685_TC11	0.0441868
cg14303292_TC11	0.0189964
cg14303294_BC11	0.0278961
cg14303395_BC11	0.00264367
cg14303679_BC21	0.0166097
cg14303705_TC11	0.0332479
cg14304028_BC21	0.00117475
cg14307625_BC21	0.0190733
cg14307627_TC21	0.0421566
cg14318069_BC21	0.0263436
cg14322843_BC21	0.0176936
cg14326241_TC21	0.0129398
cg14326247_BC21	1.08042e-05
cg14326253_BC21	0.013052
cg14332285_BC21	0.0270675
cg14332287_BC21	0.00157828
cg14332292_BC21	0.00887661
cg14332293_TC21	0.00120132
cg14332300_BC21	0.0312602
cg14332402_BC21	0.00278523
cg14332409_TC21	0.00556468
cg14332410_BC21	0.00105267
cg13784578_TC21	0.00147844
cg14353681_TC21	0.0271738
cg14353685_TC21	0.0380623
cg14358698_BC21	0.00153026
cg14358700_BC21	0.000499591
cg14358705_BC21	0.0107544
cg14358708_TC21	0.0149218
cg14358710_BC21	0.000212451
cg14362677_BC21	1.11022e-16
cg14362679_TC21	0
cg14362680_BC21	1.11022e-16
cg13543473_TC21	0.00199687
cg14386437_BC21	5.28368e-06
cg14386438_TC21	0.00582059
cg14386439_BC21	1.17219e-05
cg14386441_TC21	0.0022098
cg14386442_BC21	0.00221878
cg14386443_BC21	0.00299525
cg14386444_BC21	0.000392456
cg14386451_TC21	9.34645e-08
cg14386452_TC21	0.00143414
cg14390622_TC21	0.00206668
cg14390635_BC21	0.0142418
cg14390636_BC21	0.0459913
cg14390637_TC21	0.0317907
cg14390645_TC21	0.00459654
cg14391013_BC21	0.0404328
cg14391033_TC21	0.0144445
cg14391034_TC11	0.00207131
cg14391047_BC21	0.000996295
cg14391048_TC21	0.0199379
cg05459379_TC11	0.00181831
cg14391127_TC21	0.0068124
cg14391143_TC11	0.000335978
cg14391145_BC11	0.000407525
cg28040119_TC11	1.49093e-05
cg28040120_BC11	0.00982292
cg28040121_BC11	0.00306166
cg14391185_TC11	3.99429e-29
cg14405155_BC21	0.0265545
cg14405156_TC21	0.0380653
cg14405162_BC21	0.018013
cg14405164_BC21	0.0392591
cg14405681_BC21	1.27742e-10
cg14405683_TC21	0.0418104
cg14405687_TC21	0.00278449
cg14408298_BC21	1.20631e-06
cg14408333_BC21	0.0295446
cg14408335_TC21	0.00452444
cg14408337_TC21	9.38642e-12
cg14408338_BC21	0.000501988
cg14410809_BC21	0.0200311
cg14418484_BC21	0.0399665
cg14419454_BC21	0.00226736
cg14419455_BC21	0.000597847
cg14419456_BC21	7.08048e-05
cg14419457_BC21	8.06451e-05
cg14419460_TC21	9.51271e-08
cg14419461_TC21	4.13417e-08
cg14419463_TC21	0.000430625
cg14419466_BC21	0.000456335
cg14419467_TC21	0.00353954
cg14419470_TC21	4.59134e-09
cg14420077_TC21	0.00189559
cg14420078_TC21	2.07674e-09
cg14420082_BC21	0.0139857
cg14420083_TC21	1.80905e-05
cg14420661_BC21	9.2968e-05
cg14420662_BC21	2.25151e-05
cg14420678_BC21	0.0174621
cg14420679_BC21	0.00225316
cg14420680_TC21	0.0173949
cg14420722_TC21	0.00226963
cg14420977_TC21	0.0384266
cg14426587_BC21	0.0392973
cg14426591_TC21	0.0112581
cg14426601_TC21	4.03291e-08
cg14426603_TC21	0.00311266
cg14455450_TC21	0.0372535
cg14455452_BC21	0.00607402
cg14455453_TC21	0.00497825
cg14455454_TC21	0.00136903
cg14459347_BC21	0.0363245
cg14459348_BC21	0.00115199
cg14459353_TC21	0.0268496
cg14459602_BC21	1.12038e-06
cg14459613_BC21	3.03797e-12
cg14459614_TC21	3.61541e-13
cg14463505_TC21	0.0266179
cg14463507_TC21	8.08256e-07
cg14463508_BC21	4.10783e-15
cg14463510_BC21	0.00110956
cg14463512_BC21	3.12609e-09
cg14463513_BC21	4.40375e-08
cg14463514_BC21	0.00180167
cg14463891_BC21	0.000247825
cg14463892_TC21	6.38834e-08
cg14463894_TC21	0.0053146
cg14463896_TC21	0.00505739
cg14463897_TC21	0.00146385
cg14463898_BC21	0.00428798
cg14463899_TC21	4.49009e-05
cg14468327_TC21	0.0139212
cg14474690_TC21	0.000880045
cg14474692_TC21	0.0149904
cg14474699_BC21	1.3628e-09
cg14474704_TC21	0.0173895
cg14477356_BC21	0.00047463
cg14477357_TC21	0.00876061
cg14477361_TC21	0.00542986
cg14478370_TC21	0.0260769
cg14478373_BC21	0.0211501
cg14479682_TC21	0.00021228
cg14479684_TC21	0.000190505
cg14479685_BC21	2.92479e-05
cg14479695_BC21	0.00595419
cg14479696_BC21	0.0196179
cg14479699_TC21	0.0168371
cg14480731_TC21	0.000102728
cg14480734_BC11	0
cg14480735_BC11	0
cg14480736_BC21	0
cg14480738_BC21	3.30266e-05
cg14480739_TC21	1.25201e-05
cg14480746_TC21	0.00331001
cg14480747_BC21	0.00740762
cg14485451_BC21	0.0129681
cg14486751_TC21	0.035031
cg14486754_TC21	0.0187316
cg14486755_BC21	0.0323641
cg14486757_TC21	4.08407e-05
cg14489655_BC21	5.93686e-06
cg14489656_TC21	0.00063676
cg14489674_BC21	4.25788e-09
cg14607755_BC21	0.0107927
cg14492557_TC21	0.00930675
cg14493141_BC21	0.0352176
cg14493142_BC21	4.10015e-11
cg14493143_TC21	7.50603e-06
cg14493150_BC21	6.21345e-05
cg14493151_TC21	9.80449e-09
cg14493165_BC21	0
cg14493166_TC21	1.11022e-16
cg14493167_TC21	8.6409e-09
cg14493169_BC21	0.0226374
cg14493170_BC21	1.25118e-05
cg14493172_TC21	0.0161865
cg14497252_BC21	1.85379e-05
cg14497360_TC21	0.00129976
cg14497382_TC21	0.0274691
cg14497416_TC21	0.0214434
cg14502128_BC21	0.00204324
cg14505998_TC21	0.000416731
cg14505999_TC21	0.00894847
cg14506003_BC21	6.15332e-05
cg14506004_TC21	4.45719e-06
cg14506006_BC21	0.000854344
cg14506007_BC21	0.0179513
cg14506010_TC21	0.003422
cg14506011_TC21	3.83788e-07
cg14506033_BC21	0.000383831
cg14507321_TC21	0.0316076
cg14507322_TC21	2.26485e-14
cg14507323_TC21	3.35828e-05
cg14507324_TC21	6.43929e-15
cg14531587_BC21	0.00321474
cg14531589_BC21	0.000236047
cg14538377_BC21	1.2457e-05
cg14538378_TC21	3.96622e-06
cg14538380_BC21	1.15196e-05
cg14538387_BC21	0.000227399
cg14538388_TC21	1.58159e-12
cg14538389_TC21	2.30578e-07
cg14538390_BC21	5.61155e-09
cg14538395_BC21	4.07617e-05
cg14538396_BC21	8.20148e-05
cg14538671_BC21	0.0182852
cg14543067_BC21	0.0203545
cg14543068_TC21	0.0264516
cg14544257_BC21	7.53334e-05
cg14544259_TC21	0.00281706
cg14544260_BC21	0.0104652
cg14544261_TC21	0.0300725
cg14544262_BC21	0.000902648
cg14544264_TC21	0.017379
cg14547606_BC21	0.00122006
cg14547611_BC21	0.00409361
cg14547612_BC21	0.0495911
cg14547614_BC21	0.0241825
cg14547617_BC21	0.0398594
cg14547619_BC21	3.6055e-10
cg14547620_TC21	0
cg14571776_BC21	5.88418e-15
cg14571782_BC21	3.12761e-06
cg14571785_TC21	4.37339e-12
cg14571787_BC21	0.0138003
cg14581849_TC21	3.82497e-07
cg14581926_TC21	0
cg14581936_BC21	0
cg14581937_TC21	0
cg14581938_BC21	0
cg14581939_BC21	1.11022e-16
cg14581940_TC21	0
cg14581941_BC21	0
cg14581946_TC21	3.41513e-11
cg14581947_BC21	0
cg14592320_TC21	0.0194051
cg14598797_TC21	0.0205438
cg14598798_BC21	0.0362912
cg14598803_BC21	0.0430909
cg24136690_BC21	0.0489451
cg14599354_TC21	1.03847e-10
cg14599355_TC21	0.00359783
cg14599356_BC21	0.00122695
cg14599358_TC21	1.9984e-15
cg14599364_BC21	0.00283678
cg14599365_BC21	-2.22045e-16
cg14599366_BC21	-2.22045e-16
cg14599367_TC21	0
cg14599368_TC21	0
cg14599369_BC21	0
cg14599379_BC21	3.15819e-08
cg14599951_BC21	4.90892e-09
cg14604277_BC21	3.46914e-17
cg14604279_BC21	0.0299751
cg14604281_TC21	0.014703
cg14604576_BC11	0.0274736
cg14604587_TC11	0.0257043
cg14604709_TC21	0.0310473
cg14604763_TC21	0.0384543
cg14604767_BC21	0.00868104
cg14604768_BC21	0.0386406
cg14604770_BC21	0.0300797
cg14604773_BC21	0.00977263
cg14604774_TC21	0.0134135
cg14606076_BC21	1.9984e-15
cg14606092_BC21	0.00031566
cg14606126_TC11	0.0105499
cg14606260_BC21	0.00278558
cg14606701_BC21	0.000719995
cg14606702_BC21	9.26094e-05
cg14606703_TC21	0.0173185
cg14606704_TC21	0.000953661
cg14606708_TC21	0.0107729
cg14606831_TC21	0.0387715
cg14607000_TC21	0.00977551
cg15445568_BC21	0.00224086
cg14607071_BC21	0.0192365
cg14607106_BC21	0.00291215
cg14607112_TC21	0.0318116
cg14607121_TC21	8.31686e-05
cg14607131_BC21	0.00295804
cg14607132_BC21	6.23782e-10
cg14607139_TC21	0.000121293
cg14607140_TC21	0.000343417
cg14607274_BC21	0.0238796
cg14607275_TC21	0.026578
cg14607277_BC21	0.00125154
cg14607279_BC21	0.0230012
cg14607280_BC21	0.0476031
cg14607618_BC21	0.00222079
cg14607630_TC21	0.00551271
cg14607634_BC21	0.0215245
cg14607662_TC11	0.00454264
cg14607664_BC11	0.0472372
cg14607765_TC21	0.0467583
cg14607766_TC21	0.0421371
cg14607767_BC21	0.00241584
cg14608024_BC21	0.000879132
cg14608602_BC21	0.0346098
cg14608604_BC21	0.000959612
cg14608606_TC21	9.01596e-05
cg14608609_TC21	0.0106216
cg14608617_BC21	0.00241083
cg14608618_BC21	0.0118014
cg14608619_BC21	0.000302838
cg14608621_TC21	1.23409e-06
cg14608956_TC21	0.0143005
cg14608957_BC21	0.038019
cg14608964_TC21	0.0399941
cg14609203_TC21	1.10249e-06
cg14609204_TC21	2.61226e-10
cg14609205_TC11	7.35566e-05
cg14609263_TC21	0.00579241
cg14609265_TC11	7.08327e-06
cg14609271_BC11	6.76741e-05
cg14609272_TC11	8.46272e-06
cg14609274_BC11	0.0247509
cg14609283_BC11	0.00845432
cg14609291_TC11	0.00236525
cg14609293_TC21	0.00110656
cg14609545_TC21	4.66834e-05
cg14609564_BC21	0.0164041
cg14609856_TC21	0.000217486
cg14609974_TC21	3.18853e-10
cg14610025_TC11	0.00408996
cg14610055_TC11	0.0317947
cg14610056_BC11	0.0359509
cg14610064_BC11	0.0179197
cg14610098_BC21	0.0032897
cg14610099_TC21	0.0131966
cg14610100_BC21	0.0200738
cg14610101_BC21	0.0351645
cg14610102_BC21	0.0290831
cg14610146_TC11	4.34671e-07
cg14610184_BC11	0.0246338
cg14610190_TC11	0.0119967
cg14610227_BC21	0.0157462
cg14610261_TC11	0.0332497
cg14610282_BC11	0.00298626
cg14610283_TC11	0.00077302
cg14610284_BC11	0.00388973
cg14610286_TC11	0.0237094
cg14610288_TC21	0.0208276
cg14610291_BC21	0.00915379
cg14610293_BC21	0.00419945
cg14610303_BC21	0.00572288
cg14610304_TC21	0.00383374
cg14610306_BC21	0.0287234
cg14610307_BC21	0.0489717
cg14610573_TC21	2.33879e-10
cg14610576_BC21	9.21475e-07
cg14610577_BC21	2.17635e-07
cg14610578_BC21	0
cg14610579_BC21	4.57815e-09
cg14610580_TC21	0
cg14610581_BC21	3.94234e-08
cg14610582_TC21	3.49736e-08
cg14610587_TC21	0
cg14610588_BC21	1.05471e-13
cg14610589_TC21	0.000160446
cg14610647_TC21	0
cg14610648_BC21	0
cg14610650_BC21	0
cg14610652_BC21	1.11022e-16
cg14610653_TC21	0
cg14610655_BC21	8.88178e-16
cg14610658_BC11	1.11022e-16
cg14610661_BC11	0
cg14610662_TC11	0
cg14610663_TC21	0.00108661
cg14610664_TC21	1.96509e-14
cg14610665_BC21	0
cg14610666_TC11	0
cg14610668_BC21	0
cg14610816_TC21	0.00328961
cg14610817_TC21	0.000380398
cg14610819_BC21	0.000226104
cg14610825_BC21	0.0371242
cg14610826_BC21	0.0363826
cg14610827_BC21	0.0197995
cg14610829_TC21	0.0489293
cg14610831_BC21	0.00562154
cg14610832_BC21	0.0338145
cg14611734_BC21	0.000946784
cg14611736_BC21	0
cg14611737_BC21	1.24789e-13
cg14611741_TC21	9.88098e-15
cg14611742_BC11	2.99049e-11
cg14611743_BC21	1.11022e-16
cg14611744_TC11	0
cg14611746_TC21	0
cg14611747_TC21	0
cg14611748_TC21	-2.22045e-16
cg14611749_BC21	0
cg14611751_BC21	0
cg14611752_BC21	0
cg14611753_TC21	0
cg14611754_BC21	1.11022e-16
cg14611755_BC21	0
cg14611756_BC21	0
cg14611764_TC21	0.0020656
cg14611766_TC21	0.00152452
cg14611768_TO21	0.000588609
cg14611981_TC21	0.017459
cg14611993_BC21	0.0156501
cg14612633_BC21	0.00162552
cg14612635_BC21	0.00357442
cg14612637_BC21	0.00458225
cg14612638_BC21	0.0108867
cg14612641_TC21	0.00721141
cg14614188_TC21	0.0064251
cg14614191_TC21	0.000105065
cg14614192_TC21	0.0236749
cg14614193_TC21	0.00586065
cg14614207_BC21	0
cg14614297_TC21	0.0180505
cg14614432_BC21	0.000396461
cg14614434_TC21	0.00461281
cg14614435_TC21	0.0129339
cg14614436_BC21	0.0475615
cg14615254_BC11	0.00563955
cg14616948_BC21	9.43185e-05
cg14630963_TC21	2.88082e-08
cg00847868_BC21	8.53077e-05
cg14633500_BC21	1.83315e-06
cg14634501_BC21	0.00104101
cg14634502_BC21	0.0330789
cg14634512_TC21	0.0118593
cg14634513_BC21	0
cg14634517_TC21	0
cg14634519_TC21	0
cg14634520_TC21	6.30363e-05
cg14634523_BC21	0.00739964
cg14636178_BC21	0.0263691
cg14636186_TC21	0.0226284
cg14636197_BC21	0.00955327
cg14636246_TC21	0.0174758
cg14636251_TC21	0.0237599
cg14636888_BC21	0
cg14636889_BC21	0
cg14636890_TC21	0
cg14636891_TC21	9.49333e-05
cg14636892_TC21	2.69408e-08
cg14636893_TC21	1.11022e-16
cg14636894_BC21	2.80642e-12
cg14636896_TC21	0
cg14636897_BC21	0
cg14636898_TC21	0
cg14636899_BC21	0
cg14636900_TC21	9.094e-07
cg14636901_TC21	0
cg14636903_TC21	0
cg14639479_TC21	0.00788309
cg14639480_TC21	0.00426549
cg14639481_BC21	0.00117635
cg14647511_TC21	4.54081e-14
cg14647512_BC21	0
cg14647513_TC21	1.11022e-16
cg14647514_TC21	0
cg14647516_TC21	0
cg14647517_TC21	1.11022e-16
cg14661304_BC21	0.011829
cg14661305_TC21	0.00503787
cg14661306_BC21	0.0222383
cg14661307_BC21	0.00452042
cg14666370_BC21	0.0487464
cg14666371_BC21	0.0295812
cg14667556_BC21	0.0118614
cg14681299_TC21	0.0136765
cg14682724_TC21	0.0166702
cg14682725_TC21	5.32724e-06
cg14682727_TC21	0.00909507
cg14682897_TC21	0.000188202
cg14682898_BC21	6.633e-07
cg14682899_BC21	0.00181797
cg14683025_TC21	1.13839e-07
cg14683026_TC21	0.000326741
cg14697083_TC21	0.0192628
cg14698279_BC21	0
cg14698280_TC21	0
cg14698281_TC21	0
cg14698284_BC21	1.11022e-16
cg03355808_TC21	0.0385184
cg14707372_TC21	0.000333523
cg14707373_TC21	0.0466481
cg14707374_TC21	6.02909e-05
cg14707378_BC21	0.000386518
cg14711898_BC21	8.34792e-05
cg14737819_BC21	0.00290155
cg14737820_BC21	0.013442
cg14751159_BC21	0.00334437
cg14768421_BC21	1.11022e-16
cg14768425_TC21	0.00984409
cg14768427_TC21	0
cg14768428_TC21	0
cg14768429_BC21	0
cg14774878_TC21	0.0166152
cg14774879_TC21	0.00687394
cg14781874_BC21	0.019797
cg14781889_BC21	0.00372751
cg14781891_TC21	0.00892282
cg14781894_TC21	0.0293016
cg14781896_TC21	0.00292437
cg14782453_TC21	0.00070519
cg14802801_BC21	0
cg14802802_TC21	6.05256e-09
cg14806959_TC21	0
cg14806961_TC21	4.65973e-06
cg14806966_BC21	2.4595e-07
cg14806970_BC21	0.0240389
cg14825707_BC21	0.0038139
cg14825708_TC21	2.59309e-05
cg14831610_TC21	0.00167122
cg14831611_TC21	0.00763829
cg14853682_BC21	0.00571176
cg14853684_BC21	0.0116706
cg14853685_TC21	0.00582681
cg14853790_BC21	0.0157359
cg14854312_TC21	0.000598218
cg14874238_TC21	0.00166186
cg14874239_BC21	0.0105544
cg14877145_BC21	0.0169482
cg14877146_BC21	0.041368
cg14887845_BC21	0
cg14887847_BC21	0
cg14887848_BC21	-2.22045e-16
cg14887850_BC21	0
cg14887854_TC21	1.54321e-13
cg14898091_TC21	0.00110565
cg14908046_TC21	0.00027865
cg14908062_BC21	9.05506e-11
cg14908063_TC21	0.0032287
cg14978962_BC21	0.0152392
cg14978963_TC21	8.17679e-13
cg14980204_BC21	0.000728902
cg14980205_TC21	0.00224037
cg14981502_BC21	0.0186193
cg14981523_TC21	0.00574349
cg14981524_BC21	0.0141246
cg13846998_TC21	0.00220395
cg14999459_TC21	7.29029e-05
cg14999460_BC21	0.00905042
cg14999462_TC21	7.74008e-06
cg15025799_BC21	0.000338621
cg15035914_BC21	0.0388913
cg15006727_TC21	0.0103035
cg15104492_TC21	6.98256e-05
cg15104494_BC21	1.3062e-05
cg15104495_BC21	2.17999e-07
cg15104496_TC21	0.0115101
cg15104498_TC21	4.60676e-07
cg15104501_BC21	0.00417177
cg15115860_TC21	0.0147335
cg15115862_BC21	0.0170557
cg15117563_TC21	1.3859e-05
cg15117565_TC21	0.00166108
cg15117566_TC21	4.16804e-11
cg15129593_TC21	0.00281188
cg15129594_TC21	6.766e-05
cg15129596_BC21	0.015763
cg15130392_TC21	0.0105631
cg15130394_BC21	0.00404587
cg15130395_BC21	0.0291409
cg15130396_TC21	0.000520136
cg15130397_BC21	1.50782e-08
cg15130398_TC21	1.33227e-15
cg15130411_BC21	1.11022e-16
cg15130412_TC21	0
cg15130911_BC21	0.00270938
cg15156886_TC21	0.00988228
cg15156887_TC21	0.00802513
cg15156888_TC21	0.0312627
cg15156890_TC21	1.11022e-16
cg15164122_BC21	0.00554611
cg15164125_BC21	0.000109989
cg15164126_BC21	0.000697255
cg15164129_TC21	1.74331e-07
cg15164130_BC21	0.000104076
cg15170845_TC21	0.0312314
cg15170847_TC21	0.00843592
cg01182048_BC21	1.3634e-05
cg15177112_BC21	0.0456569
cg15177115_TC21	0.000106521
cg15177116_TC21	0.0158266
cg15178155_BC21	0.0139553
cg15185957_TC21	0.0415241
cg15185958_BC21	0.0129721
cg15191246_TC21	0
cg15191247_BC21	0
cg15191248_BC21	0
cg15191249_TC21	-2.22045e-16
cg11224737_TC21	8.79776e-05
cg15209963_BC21	0.000475048
cg15209964_BC21	7.69595e-05
cg15211785_TC21	0.0157949
cg15211786_BC21	8.49885e-09
cg15212122_BC21	2.54182e-10
cg15212128_BC21	3.82221e-05
cg15212264_BC21	0.0402555
cg15212268_TC21	1.11022e-16
cg15212270_BC21	0.0429818
cg15212274_TC21	8.5415e-06
cg15217352_BC21	1.58137e-19
cg15217461_TC21	0.0117759
cg15217464_TC21	0.0217662
cg15217465_BC21	0.0486781
cg15217466_TC21	0.00611421
cg15231829_BC21	0.000244664
cg15231834_TC21	9.87013e-10
cg15231835_BC11	0.0470096
cg15231836_TC11	0.000194951
cg15231837_BC21	0.000375032
cg15234432_BC21	1.49854e-06
cg15234434_BC21	0.0134858
cg15237593_TC21	0.000709569
cg15237594_TC21	0.000756289
cg15247544_TC21	0.00144707
cg15247546_TC21	0.000555439
cg15249803_BC21	0.00117587
cg15249806_TC21	0.00714082
cg15253355_TC21	0.00179785
cg15253356_TC21	0.00168
cg02157959_BC21	3.89178e-06
cg15253358_TC21	2.4345e-07
cg15257428_TC21	2.19437e-05
cg15257429_BC21	0.00117729
cg15257430_BC21	0.000232475
cg15257431_TC21	0.0313703
cg15264913_BC21	1.11022e-16
cg15264914_TC21	4.79283e-13
cg15264915_TC21	0
cg15266252_BC21	1.4062e-11
cg15266253_BC21	0
cg15266255_TC21	2.22045e-16
cg15266256_TC21	2.35367e-14
cg15266257_BC21	2.33681e-08
cg15266260_BC21	0.0252222
cg15266261_BC21	0.00592757
cg15266262_BC21	0.018041
cg15269947_BC21	0.0289162
cg15269951_BC21	2.55231e-08
cg15269952_BC21	9.35245e-13
cg15269954_BC21	0.00993756
cg15283587_BC21	0.0300122
cg15283589_TC21	0.018363
cg27537918_BC21	0.0322383
cg15285222_BC21	0.0334094
cg15285225_TC21	0.00740028
cg15285226_TC21	0.0238069
cg15285227_TC21	0.00146457
cg15285228_BC21	0.0327709
cg15285229_TC21	0.0431833
cg15285872_BC21	4.57426e-11
cg15285874_TC21	0.0463864
cg15285875_TC21	9.3818e-06
cg15285877_BC21	0.0237569
cg15285878_BC21	0.0215692
cg15285879_TC21	0.0159419
cg15285880_TC21	0.000664716
cg15285882_BC21	5.91189e-07
cg15286519_BC21	0.009341
cg15286520_BC21	0.0118954
cg15286522_TC21	0.00158374
cg15286530_BC21	0.0350573
cg15286534_TC21	0.00180171
cg15286535_TC21	3.80377e-05
cg15286536_TC21	0.00760931
cg15287934_TC21	0.0247499
cg15287935_BC21	0.0394073
cg15287937_TC21	0.0188734
cg15287938_TC21	0.00399625
cg15287943_TC21	0.0134481
cg15287945_TC21	2.43753e-05
cg15287946_BC21	0.0256353
cg15287947_TC21	0.0366641
cg15296180_TC21	1.77636e-15
cg15296181_TC21	0
cg15301004_TC21	0.0044339
cg15324162_BC21	0.0015421
cg15324169_BC21	0.0145881
cg18963859_TC21	0.0439193
cg15343745_TC21	0.0299633
cg15343746_TC21	0.0482143
cg10414829_BC21	0.0197995
cg15349386_TC21	6.61279e-06
cg15349387_BC21	0.00147921
cg15349616_BC21	2.11953e-05
cg15355281_TC21	0.00540998
cg15363777_TC21	0.0251336
cg15363778_BC21	0.0183112
cg15369104_BC21	3.12139e-05
cg15369108_BC21	0.0032761
cg15375939_TC21	1.04588e-10
cg15375941_TC21	1.44329e-14
cg15375942_TC21	0.000399453
cg15375943_TC21	6.71076e-10
cg15391351_TC21	0.0173621
cg15391438_TC21	0.0283175
cg15391443_TC11	0.0245867
cg15391490_BC21	1.66265e-05
cg15392625_BC21	0.0174565
cg15392771_BC11	0.0367633
cg15392834_BC21	0.000695931
cg11055493_TC21	1.50405e-07
cg15392835_BC21	5.04882e-05
cg15392842_BC21	7.53243e-06
cg08731364_TC21	0.0137834
cg24270763_TC21	6.76083e-06
cg15392901_BC21	1.93651e-37
cg15392902_BO21	7.11193e-12
cg15392903_TC21	4.3117e-21
cg15392912_TC21	0.00331203
cg15392913_BC21	4.76529e-06
cg15392914_TC21	1.759e-06
cg15392958_BC21	0.0299708
cg15392960_BC21	0.0136664
cg15392961_TC21	0.0219033
cg15400743_TC21	0.0161874
cg15400744_TC21	0.00335713
cg15400745_BC21	0.00773585
cg15400752_BC21	0.00314764
cg15401084_BC21	1.94142e-05
cg15401086_TC21	0.00125401
cg15401087_TC21	0.000135408
cg15401088_BC21	0.000883876
cg15401090_BC21	6.18295e-08
cg15404069_TC21	0.0143328
cg15822982_TC21	6.71508e-05
cg15414452_BC21	0.0103021
cg15415591_BO21	0.0158429
cg15415978_BC11	0.00276567
cg15422503_BC21	0.0303991
cg15422506_BC21	0.0305613
cg15422514_BC21	0.0159615
cg15422531_BC21	0.0332486
cg15422532_BC21	0.00156529
cg15430044_TC21	0.0102867
cg15442704_TC21	0.0183343
cg15442705_TC21	0.0118247
cg15445233_BC21	2.16413e-08
cg15449587_BC21	0.041404
cg15451164_TC21	6.58132e-05
cg15451165_TC21	0.00212836
cg15467353_TC21	1.88528e-10
cg15467354_BC21	0.000450222
cg15469867_BC21	8.72241e-08
cg15469922_TC21	0.000144607
cg15469929_BC21	0.0166867
cg15479679_TC21	0.0490992
cg15482231_BC21	0.0263168
cg15482233_BC21	0.0422109
cg15482235_BC21	0.00306609
cg15482236_TC21	0.00281859
cg15490899_BC21	0.00822492
cg15490900_TC21	0.037342
cg15492177_TC21	0.000122217
cg15492178_TC21	0.00692668
cg15492179_TC21	0.0056786
cg15492229_BC21	1.04455e-07
cg15492230_TC21	0.00233545
cg15494890_BC21	0.0113996
cg15494892_BC21	0.0234923
cg15494893_BC21	0.015796
cg15494894_TC21	0.0209625
cg15494896_TC21	0.00378678
cg15500355_BC21	0.0131158
cg15500460_BC21	0.0413259
cg15500464_TC21	0.023246
cg15500467_TC21	0.031291
cg15500523_BC21	0.00904139
cg15500685_TC21	0.0024335
cg15500870_TC21	0.0269673
cg15500884_BC21	0.0174476
cg15500892_TC21	0.0431482
cg15500893_BC21	0.0147411
cg15500894_TC21	0.0266538
cg15500899_BC21	0.0138765
cg15500940_TC21	0.0124897
cg15500941_TC21	0.0112464
cg15500950_TC21	0.00999332
cg15500951_TC21	0.0186083
cg15500995_BC11	0.00327387
cg15500997_BC11	0.0137052
cg15501030_BC21	0.0436517
cg15501066_TC21	0
cg15501067_TC21	8.12285e-11
cg15501098_TC21	0.00871359
cg15501099_BC21	0.00040962
cg15501654_TC21	0.000718708
cg15501658_TC21	0.0420022
cg15502159_TC21	0.0260567
cg15502210_TC21	0.000851651
cg15502211_TC21	0.02865
cg15502248_BC21	0.0341324
cg15502272_TC21	0.000965699
cg15502286_TC21	0
cg15502287_TC21	0
cg15502288_TC21	0
cg15502290_BC21	9.96203e-05
cg15502292_TC21	0.0440756
cg15502304_TC21	5.40566e-08
cg15502305_BC21	0.0459768
cg15502413_TC21	0.0039432
cg15502415_BC21	0.0274189
cg15502633_BC21	0.00255107
cg15502634_BC21	0.0251495
cg15502641_BC21	0.00477948
cg15502642_BC21	0.00971223
cg15502647_BC21	0.00361761
cg15502649_TC21	0.00183341
cg15502650_BC21	1.16442e-05
cg15502653_TC21	2.38126e-06
cg15502673_BC21	0.0145164
cg15502674_BC21	0.00824104
cg15502675_BC21	0.00293221
cg15502677_BC21	0.0166693
cg15502805_TC21	0.0272198
cg15502806_BC21	0.0290463
cg15502819_BC21	0.00185834
cg15502820_BC21	0.0390974
cg17507598_TC21	0.0495103
cg15503111_BC11	0.00428443
cg15503118_TC11	0.0428024
cg15503158_TC21	0.00522188
cg15503170_BC21	0.00734907
cg15503179_BC21	0.0343222
cg15503180_BC21	9.11059e-05
cg15503187_TC21	0.0123152
cg15503190_BC21	4.59299e-07
cg15503191_TC21	0.0141632
cg15503227_TC21	2.44432e-06
cg15503228_TC21	0.000263326
cg15503229_BC21	0.00225602
cg15503230_BC21	0.000399428
cg15503234_TC21	8.16851e-05
cg15503237_TC21	0.00201542
cg15503244_BC21	0.00695548
cg15503245_TC21	0.0291457
cg15503246_BC21	0.00188126
cg15503248_TC21	0.0250955
cg15503252_BC21	0.0037867
cg15503256_BC21	0.00672257
cg15503259_TC21	0.000802403
cg15503263_TC21	0.00289199
cg15503264_BC21	0.0361534
cg15503265_TC21	0.0013882
cg15503266_TC21	0.0137192
cg15503399_TC21	0.003581
cg15503400_BC21	0.0253554
cg15503408_BC21	0.0308732
cg15503413_BC21	0.0126613
cg15503445_TC21	2.33746e-05
cg15503450_TC11	0.0354029
cg15503456_BC21	0.00147022
cg15503461_TC21	7.31324e-05
cg15503462_BC21	0.0186978
cg15503465_BC21	0.000172809
cg15503694_BC11	0.00242696
cg15503695_BC11	0.00170353
cg15503703_BC21	0.0367017
cg15503956_TC21	0.00597311
cg15504267_BC21	0.0221171
cg15504277_TC11	0.0199036
cg15504295_BC21	0.037915
cg15504362_BC21	0.00419418
cg15504580_TC21	0.0440507
cg15504591_TC21	0.00797175
cg15504592_TC21	0.0184312
cg15504663_TC21	0.0156233
cg15504665_BC21	0.000703084
cg15504667_BC21	0.00485624
cg03575163_TC11	1.31279e-05
cg15504783_TC21	0.00509105
cg15505504_BC21	0.000269879
cg15505505_TC21	0.00465759
cg15505506_BC21	1.8427e-08
cg15505507_TC21	0.010329
cg15505508_BC21	0.00166548
cg15505509_TC21	1.8976e-06
cg15505510_TC21	4.91012e-05
cg15505511_BC21	0.0299447
cg15505520_TC21	1.26548e-08
cg15505522_BC21	2.22544e-06
cg15505523_TC21	1.98401e-10
cg15505526_TC21	1.69566e-20
cg15505527_BC21	6.11219e-05
cg15505528_TC21	0.000631593
cg15506556_TC21	0.000532328
cg04688330_TC21	0.0383281
cg15518404_TC21	1.09311e-19
cg15518754_BC21	0.0107709
cg15518757_BC21	0.0214756
cg15518758_TC21	0.000331107
cg15519026_BC21	0
cg15519196_BC21	0.0145638
cg15519200_BC21	0
cg15519201_TC21	1.33227e-15
cg15521237_TC21	0.00474826
cg15524542_TC21	0.0368711
cg15524543_TC21	0.0424961
cg15524544_BC21	0.042741
cg15524546_TC11	0.000908109
cg15524547_BC11	4.33736e-05
cg15524587_BC21	2.98005e-06
cg15525173_BC21	0
cg15525174_TC21	3.47208e-11
cg15525178_BC21	1.31204e-11
cg15525179_BC21	3.47145e-12
cg15525180_TC21	7.77156e-16
cg15525181_BC21	1.17768e-06
cg15525182_TC21	1.05867e-08
cg15525183_BC21	1.04374e-07
cg15525187_BC21	0
cg15525188_TC21	0
cg15525189_TC21	4.14692e-09
cg24168991_BC21	2.88816e-06
cg15525190_BC21	0.00144847
cg15525191_BC21	0.00515261
cg15525192_TC21	0.000250627
cg15525193_TC21	6.19827e-05
cg15525196_TC21	1.47027e-12
cg15525197_BC21	1.11022e-16
cg15525198_BC21	8.03135e-13
cg15525199_TC21	0
cg15525200_TC21	4.51605e-10
cg15525201_TC21	5.39568e-14
cg15525203_BC21	1.11022e-16
cg15525416_BC21	4.77246e-05
cg15568539_TC21	0.0232341
cg15568540_BC21	0.000358286
cg15568541_BC21	0.0010496
cg15568542_BC21	0.00447884
cg15568543_BC21	0.0030673
cg15568544_TC21	0.00712027
cg15568545_BC21	1.54744e-05
cg15571468_TC21	0
cg15571469_BC21	4.60743e-14
cg15571470_TC21	0.000546094
cg15571471_BC21	0.000444351
cg15571472_BC21	0.000329803
cg15571473_TC21	0.00138905
cg15571474_TC21	0.0123823
cg15571475_TC21	8.51965e-08
cg15571476_BC21	0
cg15589807_TC21	1.24394e-08
cg15589808_TC21	0.0004263
cg15589809_BC21	0.00488625
cg15589810_BC21	1.11022e-16
cg15589811_TC21	0
cg15606079_TC21	1.26129e-07
cg15606084_BC21	0.0249169
cg09337049_BC21	0.00193038
cg15657236_BC21	0.000678526
cg15657237_TC21	0.000441907
cg15657238_TC21	0.00655907
cg15660338_TC21	0.023874
cg15660339_BC21	9.95058e-06
cg15678542_BC21	0.0336943
cg15678543_TC21	0.0168831
cg15678755_TC21	0.00424696
cg15678763_BC21	0.0241708
cg15678764_BC21	0.00801781
cg15678765_BC21	0.0221211
cg15678766_TC21	0.0347399
cg15681108_TC21	0
cg15681109_TC21	1.11022e-16
cg15685116_BC21	0.0311594
cg15686031_TC21	0.00794586
cg15686032_BC21	0.0171572
cg15686036_TC21	0.00978213
cg15686037_BC21	4.94085e-10
cg15689944_TC21	0.00313123
cg15691247_TC21	0.0484296
cg15691248_BC21	0.0454184
cg15691249_TC21	0.0172589
cg15691250_TC21	0.00863129
cg15691251_TC21	0.00804246
cg15691253_BC21	0.00424194
cg15691254_BC21	0.00187316
cg15695833_TC21	0.0115501
cg15708346_BC21	1.74969e-06
cg15708347_BC21	0.000521334
cg15713968_TC21	0.00226948
cg15713969_TC21	2.06838e-17
cg26140790_TC21	0.00361003
cg15718118_BC21	0.00488407
cg15718119_BC21	0.0123691
cg15718122_BC21	0.0405079
cg15718467_BC21	2.59473e-08
cg15718468_TC21	8.49827e-10
cg15718469_TC21	0.0220801
cg15718988_TC21	0.00274101
cg15718989_BC21	0.000170442
cg15719987_BC21	0.00610693
cg15719988_TC21	6.09107e-05
cg15719997_BC21	0.0401278
cg15724660_TC21	0.000111367
cg15724663_TC21	2.1827e-13
cg15724664_TC21	9.23844e-07
cg15724665_TC21	1.08783e-08
cg15724670_TC21	2.59022e-05
cg15724674_BC21	0
cg15724675_TC21	2.08722e-14
cg15724676_BC21	6.40177e-12
cg15724678_BC21	2.22045e-15
cg15724679_TC21	0
cg15724680_BC21	0
cg15724681_BC21	0
cg15724950_BC21	1.40733e-06
cg15724951_BC21	1.53491e-09
cg15725230_TC21	0.00187784
cg15725236_TC21	0.0137264
cg15725237_BC21	0.0145844
cg15725240_BC21	0.0348936
cg15725241_TC21	0.0187782
cg15725245_BC21	0.0139104
cg15725246_TC21	0.00450398
cg15725247_BC21	0.0420997
cg15725249_BC21	0.00581544
cg15725250_BC21	0.0244318
cg15725260_BC21	0.0273372
cg15728221_TC21	1.58619e-05
cg15728225_BC21	0.000336545
cg15748469_BC21	0.0311323
cg15761603_BC21	0.0318066
cg15761604_BC21	1.11022e-16
cg15790301_BC21	0.0118717
cg15790302_TC21	0.000607713
cg15790303_BC21	0.0254763
cg15790304_BC21	0.00225507
cg15790673_BC21	0.000176887
cg15793136_BC21	6.28488e-08
cg15793142_TC21	4.90719e-09
cg15793171_BC21	1.06108e-09
cg15793174_BC21	1.31044e-13
cg15793175_BC21	1.14819e-07
cg15793176_BC21	8.39098e-07
cg15793188_BC21	2.88077e-05
cg15793193_BC21	2.10485e-07
cg15793204_BC21	1.22171e-05
cg15793205_TC21	4.49003e-05
cg15818875_TC21	0.0388659
cg15818876_TC21	0.00372436
cg15818879_BC21	0.0125955
cg15818881_BC21	3.39598e-08
cg15818884_TC21	0.000415579
cg15818885_TC21	5.3378e-05
cg15818889_TC21	0.00591252
cg15820019_TC21	3.93493e-12
cg15820020_TC21	1.13934e-11
cg15820021_TC21	3.40099e-10
cg15820022_BC21	2.33271e-11
cg15820036_TC21	0.000105492
cg15820048_TC21	5.84488e-08
cg15820049_TC21	7.62247e-07
cg15820051_TC21	2.45783e-07
cg08751508_TC21	0.0119056
cg15831523_TC21	0.00083921
cg15831524_BC21	0.0131591
cg15831527_BC21	0.000346948
cg15831654_TC21	0.0143385
cg15831656_BC21	0.000425227
cg15831657_TC21	0.0195291
cg15833823_TC21	0.00376025
cg15833824_TC21	0.000242382
cg15835814_TC21	0.000333349
cg15835816_BC21	0.00386874
cg15835818_TC21	0.0055037
cg15835819_BC21	0.00041288
cg15835820_BC21	0.00459367
cg15836843_TC21	4.22327e-06
cg15836845_BC21	0.00246848
cg15838610_TC21	0.00224945
cg15838613_BC21	0.0110868
cg12543219_TC21	0.00359684
cg15857360_TC21	0.0415023
cg15857370_TC21	0.00867014
cg15857374_BC21	0.000940424
cg15867694_BC21	0.0147492
cg15867706_BC21	0.0436783
cg15868336_TC21	0.0242495
cg15868337_TC21	0.030938
cg15872353_TC21	0.0223168
cg15872355_TC21	0.037758
cg15872357_BC21	0.0402836
cg15873728_BC21	0.0482249
cg15873729_BC21	0.0367499
cg15873731_BC21	0.0143009
cg15874321_TC21	0.0429522
cg15874331_BC21	0.0346975
cg15874338_TC21	0.00358574
cg15874339_BC21	0.0260107
cg15874343_TC21	0.000346474
cg15874344_TC21	1.83514e-09
cg15876357_TC21	0.00218722
cg15876358_BC21	0.00280781
cg15876359_BC21	2.87215e-13
cg15876360_TC21	2.52343e-06
cg15876362_BC21	0.000818031
cg15876363_TC21	1.35888e-08
cg15876367_BC21	0
cg15876370_TC21	0.00053891
cg15879870_BC21	0.0134296
cg15883218_TC21	0.0224862
cg15883219_BC21	0.000386261
cg15883220_TC21	0.000129951
cg15885491_BC21	0.0302503
cg15885492_TC21	0.0286371
cg15886584_TC21	0.0104672
cg15887921_BC21	0.0119831
cg15888978_TC21	0.011317
cg15892667_BC21	0.000736104
cg15892668_BC21	0.00517565
cg15892669_BC21	0.0210984
cg15892670_TC21	2.26593e-05
cg15892671_BC21	1.61369e-08
cg15892681_TC21	0.00268533
cg15892684_TC21	5.85084e-10
cg15892685_TC21	1.09737e-08
cg15892686_TC21	1.0947e-09
cg15901840_TC21	0.0261971
cg15907507_TC21	0.00262904
cg15907508_BC21	0.000984453
cg15913298_BC21	0.000499624
cg15915666_TC21	1.94447e-09
cg15915667_TC21	1.35844e-11
cg04666911_BC21	0.0445523
cg15915743_TC21	5.51055e-42
cg15915744_BC21	5.47793e-21
cg15915745_TC21	5.6631e-12
cg15915746_BC21	6.43468e-08
cg15915748_BC21	1.14725e-25
cg15915749_TC21	3.17386e-12
cg15915750_TC21	4.06683e-05
cg15915751_BC21	0.0059918
cg15916120_BC21	0.000961593
cg15916134_TC11	0.0176376
cg15923959_TC21	2.83527e-08
cg15923961_BC21	0.0173541
cg15923962_BC21	3.7269e-06
cg15923963_TC21	0.0117269
cg15923968_BC21	2.92724e-07
cg15925476_BC21	0.0255587
cg15925484_BC21	0.0214739
cg15925742_BC21	0.0293999
cg15925743_TC21	0.00189401
cg15925746_TC21	0.00364909
cg15925748_BC21	0.00249923
cg15925749_TC21	0.00112321
cg15925885_BC11	0.00029679
cg15925905_BC11	0.0420601
cg15928369_TC21	0.00239314
cg15931630_TC21	1.19407e-09
cg15931631_TC21	1.7979e-10
cg15931632_TC21	3.31302e-09
cg15931634_TC21	0.0137518
cg15931635_BC21	0.0248549
cg15931636_TC21	4.10188e-09
cg15931637_BC21	5.60475e-05
cg15931645_TC21	2.84343e-22
cg15931648_BC21	1.5719e-07
cg15931649_TC21	1.26389e-05
cg15931651_TC21	1.16998e-05
cg15940962_TC21	0.0105811
cg15941635_BC21	0.00383069
cg15941637_BC21	0.0286107
cg15941638_BC21	0.00707929
cg15941640_TC21	0.0312509
cg15941647_BC21	0.0054432
cg15943908_TC21	1.21057e-10
cg15943910_TC21	1.55703e-11
cg15943911_TC21	3.49418e-17
cg15943912_BC21	6.08113e-26
cg15943913_TC21	5.47387e-16
cg15943914_BC21	1.17174e-07
cg15943916_TC21	2.44195e-14
cg15943917_TC21	1.51933e-11
cg15954425_BC21	0.000733889
cg15956159_TC21	0.00349154
cg15956163_TC21	3.13933e-05
cg15972368_TC21	0
cg15972369_BC21	0
cg15972373_BC21	0.00972896
cg15972376_TC21	5.9952e-15
cg17403702_TC21	8.89566e-11
cg15973913_BC21	0.0282317
cg15973917_BC21	0.000363788
cg15973918_BC21	0.049944
cg15992444_BC21	0.0231276
cg15992549_BC21	0.0351895
cg03980550_BC21	0.00049734
cg15993991_TC21	1.10723e-12
cg15993992_BC21	3.86489e-05
cg15994908_BC21	0
cg15994911_TC21	0
cg16001047_TC21	0.00141492
cg16001048_BC21	0.00277458
cg16004498_TC21	1.75774e-06
cg16004500_BC21	0.00085281
cg16004503_BC21	0.000146207
cg16005965_TC21	0.0246635
cg16006429_BC21	0.00259192
cg16006431_TC21	0.0290029
cg16006433_BC21	4.71391e-06
cg16008531_BC21	9.83556e-05
cg16009483_TC21	0.000291144
cg16009485_BC21	0.0093959
cg16010871_TC21	1.7028e-13
cg16011396_BC21	0.0315885
cg16011403_BC21	0.041662
cg16011404_TC21	0.000438526
cg16011405_TC21	0.00136346
cg16012074_BC21	0.000101793
cg16021313_TC21	0.0103784
cg16028654_BC21	0.00770167
cg16031189_BC21	4.44089e-15
cg16031190_BC21	1.71174e-11
cg16033544_TC21	0.0472424
cg16033557_BC21	0.0348558
cg16033558_BC21	0.00432454
cg16080611_BC21	2.80416e-06
cg16080612_BC21	1.31897e-09
cg16097504_TC21	0
cg16097505_BC21	0
cg16097506_TC21	0
cg16097507_TC21	0.0474615
cg16097508_TC21	5.36238e-14
cg16097510_BC21	0.0490819
cg16097514_BC21	0
cg16136971_BC21	0.000816265
cg16136984_TC21	0.000365793
cg16136988_BC21	1.58727e-09
cg16144544_TC21	0.0139386
cg16192510_BC21	0.00378623
cg16192513_BC21	0.0239212
cg16192514_BC21	0.0107755
cg16192515_BC21	0.0304377
cg16196278_TC21	0.0256099
cg16196279_TC21	0.0266962
cg16196280_BC21	0.00604885
cg16196282_TC21	0.0415829
cg16196284_BC21	0.0300974
cg16196285_BC21	0.0195814
cg16198610_TC21	0
cg16198611_BC21	0
cg16198612_BC21	0
cg16198613_BC11	0
cg16198614_TC21	1.11022e-16
cg16198615_TC11	0
cg16198616_BC21	0
cg16198617_BC21	0
cg16198618_TC21	0
cg16198619_BC21	0
cg16198620_TC21	0
cg16206358_TC21	0.00979853
cg16206359_TC21	0.0319144
cg16210046_BC21	2.35056e-27
cg16211651_BC21	8.05317e-05
cg16211652_TC21	0.000371484
cg16264785_BC21	0.00420412
cg16264786_BC21	6.12054e-06
cg16272456_TC21	0.0158122
cg16272460_BC21	0.0223082
cg16272915_BC21	1.66654e-28
cg16272923_BC21	1.00351e-24
cg16281591_BC21	0.026545
cg16281592_TC21	0.00221082
cg16284774_BC21	0.00135843
cg16294725_TC21	0.0383574
cg16294735_BC21	0.00857037
cg16294737_TC21	0.00851246
cg16298975_TC21	0.00533829
cg16302019_BC21	1.11022e-16
cg16302020_TC21	1.53636e-06
cg16302023_TC21	0
cg16302027_TC21	5.54071e-05
cg16302029_BC21	0.00012606
cg16302036_BC21	3.23464e-08
cg16302037_BC21	5.44786e-13
cg16302041_TC21	0.0002954
cg16302043_TC21	1.00446e-11
cg16302164_TC21	0.0167778
cg16302190_TC21	0.0358619
cg16304075_TC21	0.00352225
cg16308345_TC21	1.28138e-21
cg16310726_BC21	8.23766e-08
cg16310727_BC21	0.000116231
cg16310728_BC21	5.24612e-14
cg16311771_BC21	0.00425948
cg16361845_BC21	0.0243015
cg16363499_TC21	9.40383e-05
cg16363500_BC21	0.0148586
cg16363501_TC21	2.31553e-11
cg16363502_BC21	0
cg16363503_BC21	0
cg16363504_TC21	0.000388772
cg16363505_TC21	0.00130722
cg16366041_BC21	5.70828e-06
cg16368176_BC21	0.00457227
cg16369178_TC21	0.00175947
cg16374506_TC21	0.00833783
cg16374508_BC21	0.0186864
cg16374510_TC21	4.5135e-12
cg16376442_BC21	6.00201e-05
cg16395207_BC21	0.00917677
cg16395209_TC21	0.0411478
cg16401152_TC21	0.0340925
cg16401153_BC21	0.00023708
cg16401154_BC21	1.03703e-05
cg16401155_BC21	2.64732e-08
cg16401421_BC21	0.0491736
cg16401422_BC21	0.0046949
cg16401423_TC21	0.00499223
cg16401425_BC21	0.00565421
cg16407278_TC21	0.032802
cg16407282_BC21	0.000441252
cg16408164_TC21	0.000724222
cg16409264_TC21	0.0121895
cg16409265_TC21	0.0109868
cg16409266_TC21	0.00458538
cg16409291_BC21	0.000668746
cg16409292_BC21	0.0199716
cg16409300_BC21	0.0244474
cg16409322_BC21	0.0304189
cg16409363_BC21	0.0346661
cg16409370_BC21	0.0455766
cg16409429_TC21	0.0084192
cg16409430_BC21	0.00104709
cg16409432_TC21	0.0001504
cg16409642_TC21	0.00949307
cg16409644_BC21	2.91989e-14
cg16409696_TC21	0.00530527
cg16409697_BC21	0.000692189
cg16409698_TC21	0.00934035
cg16409716_BC11	3.21299e-18
cg16409717_BC21	1.89563e-08
cg16409719_BC21	0.000120424
cg16409720_BC11	0.000245989
cg16409725_TC11	1.99222e-11
cg16409726_BC11	0.0334258
cg16409727_TC11	0.0117732
cg16409728_TC11	5.70429e-13
cg16409756_TC11	0.00162417
cg16409800_BC11	0.04516
cg16409819_BC11	0.00140731
cg16409827_TC21	0.000317213
cg16409829_TC21	0.00128855
cg16409830_BC21	8.19251e-07
cg16409831_BC21	4.23846e-06
cg16409832_BC21	8.51764e-09
cg16409880_BC21	1.11022e-16
cg16409881_BC21	1.05471e-13
cg16409882_BC21	2.49302e-07
cg16409884_BC21	0.02577
cg16409885_BC21	0.0411241
cg16409957_TC21	0.00449118
cg16409959_TC21	0.00106364
cg16409963_TC21	1.99068e-07
cg16409964_BC21	3.46459e-10
cg16409965_TC21	3.09183e-11
cg16409967_BC21	7.42401e-13
cg16409978_BC11	0.00323133
cg16409979_BC11	0.000674028
cg16409980_TC11	0.000680796
cg16409999_TC11	0.0276968
cg16410001_TC11	0.0309432
cg16410026_BC11	0.0200051
cg16410058_BC21	0.0226596
cg16410059_TC21	0.0462767
cg16410094_BC21	0.00275466
cg16410199_TC21	0.0339862
cg16410233_TC21	0.00959868
cg16410312_TC21	0.00378498
cg16410313_BC21	0.00580064
cg16410841_BC21	0.0199511
cg16410942_TC11	0.00136128
cg16411288_BC21	0
cg16411332_TC21	3.64442e-11
cg16411333_TC21	6.58107e-12
cg16413555_BC21	4.67812e-07
cg16413959_BC21	0.0039104
cg16415085_BC21	0.00561948
cg16415087_TC21	0.000897196
cg16415088_TC21	0.00598309
cg16415089_TC21	0.0101571
cg16415090_TC21	0
cg16415459_BC21	0.0351514
cg16417912_BC21	0.00890842
cg16417913_TC21	3.38539e-05
cg16417916_TC21	0.0283661
cg16420784_BC21	0.000606876
cg16420785_TC21	3.77243e-12
cg16420787_TC21	2.51041e-07
cg16420791_TC21	1.34879e-07
cg16420792_TC21	2.72482e-12
cg16422337_BC21	0.0180396
cg16422342_TC21	0.028357
cg16422345_BC21	0.0391883
cg16422346_BC21	0.0153787
cg16422348_BC21	0.0202734
cg16422351_BC21	0.00767415
cg16425877_BC21	0.0238399
cg16438242_TC21	0.00906988
cg16447050_TC21	0.00304265
cg16447051_BC21	4.65852e-06
cg16447445_BC21	0.0182069
cg16448337_TC21	0.00882628
cg16449303_TC21	2.50184e-05
cg16449304_TC21	3.75644e-08
cg16451699_TC21	0.00232026
cg16451701_TC21	0.00276214
cg01911077_BC21	0.00682003
cg16459562_TC21	0.00800956
cg16459563_TC21	8.36723e-05
cg16459573_BC21	0.0238096
cg16461225_BC21	0.00183035
cg16461794_TC21	0
cg16461805_BC21	1.88738e-14
cg16461806_TC21	2.45373e-08
cg16461810_BC21	9.97713e-12
cg16461811_BC21	0.000524337
cg16461813_TC21	0.000981756
cg16461814_TC21	7.06768e-13
cg16461824_BC21	0
cg16461825_TC21	7.82796e-05
cg16461827_BC21	2.31507e-06
cg16461830_BC21	0
cg16461834_BC21	0
cg16461835_BC21	0.031879
cg16461839_BC21	0
cg16461841_TC21	0
cg16461843_BC21	4.64981e-10
cg16461845_BC21	0.00198871
cg16461918_TC21	0.0121709
cg16461920_TC21	0.025097
cg16461927_BC21	0.0133787
cg16461931_BC21	0.0328327
cg16463757_BC21	0.00107727
cg16463758_BC21	0.00935838
cg16463759_TC21	3.35435e-10
cg16463762_TC21	0.0132308
cg16467347_TC21	0.0293296
cg16470379_BC21	1.58414e-08
cg16470384_BC21	0.00119506
cg16474087_TC21	0.0037135
cg16477620_BC11	0.00786329
cg16479372_TC21	0.0116954
cg16481602_TC21	3.8463e-08
cg16481621_TC21	5.30898e-19
cg16481622_TC21	1.68927e-17
cg16481623_BC21	1.57992e-17
cg16481749_TC21	0.0249372
cg16482285_BC21	0.00621121
cg16482286_BC21	7.07478e-05
cg16482287_BC21	0.0294109
cg16482297_BC21	0.0475377
cg16482816_TC21	0.0370106
cg16482818_TC21	0.0122562
cg16482892_TC11	0.0151261
cg16482927_TC11	0.046366
cg16483156_BC11	0.00349516
cg16483176_TC21	0.0421819
cg16483797_TC21	0.0410652
cg16483799_TC21	0.0292899
cg16484047_TC21	0.00464205
cg16484056_BC21	0.00448111
cg16484058_TC21	0.0433079
cg16484059_BC21	0.0453583
cg16484107_TC21	0.00784329
cg16484108_TC21	0.00520128
cg16484109_BC21	0.00785596
cg16484205_BC11	0.000996203
cg16484209_BC21	0.0135902
cg16484212_TC11	0.0029433
cg16484223_BC11	0.018389
cg16484229_TC11	0.00755545
cg16484387_BC21	1.67336e-05
cg16484391_TC21	0.00246568
cg16484392_BC21	0.019926
cg16484471_TC21	0.0085954
cg16484655_BC11	0.0151257
cg16484753_BC21	0.00182676
cg16484760_TC11	0.00397809
cg16484763_BC21	0.000196319
cg16484765_BC21	0.0494959
cg16484780_BC21	0.0331411
cg16484805_BC21	0.000393135
cg16484823_BC21	0.0307514
cg16484894_TC21	0.000752596
cg16484896_BC21	9.84585e-11
cg16484897_BC21	1.80655e-06
cg16484898_BC11	9.40252e-10
cg16484949_BC11	0.00152248
cg16484957_TC11	0.0221511
cg16484978_TC11	0.0116917
cg16485050_BC11	0.0205287
cg16485061_BC11	0.00853844
cg16485068_BC11	0.00810655
cg16485069_TC21	0.000198692
cg16485070_TC21	0.0336185
cg16485316_TC11	3.16107e-06
cg16485323_TC21	1.83197e-10
cg16489007_TC21	0.000138202
cg16504471_TC21	0.0394515
cg16504472_BC21	0.016894
cg16507051_BC21	2.02787e-05
cg16507055_BC21	0
cg16507670_TC21	0.0168518
cg16510769_TC21	7.77156e-16
cg16510877_BC21	6.09635e-12
cg16510878_BC21	7.31304e-13
cg16510879_BC21	1.15452e-12
cg16510880_TC21	2.13213e-09
cg16510890_TC21	0.00136906
cg16510892_TC21	0.00027417
cg16511310_BC21	0.0425084
cg16511324_BC11	0.00746661
cg16511325_BC21	0.00138304
cg16511327_TC21	0.0331635
cg16511555_TC21	0.017701
cg16512003_TC21	1.42512e-05
cg16512004_TC21	3.26508e-05
cg16512007_BC21	0.000408523
cg16512522_TC21	2.88848e-08
cg16512523_TC21	1.45328e-13
cg16512525_BC21	0.001054
cg16513275_BC21	0.00442182
cg16513276_TC21	0.0138053
cg16513278_TC21	0.00685449
cg16516143_TC21	2.84547e-05
cg16516147_TC21	6.55032e-15
cg16516151_BC21	0.0110279
cg16516152_TC21	9.50351e-13
cg16519677_TC21	0.00621951
cg16519679_TC21	0.000261317
cg16519680_TC21	7.95792e-11
cg16526737_BC21	0.0016008
cg16526739_TC21	0.0471382
cg16526744_BC21	0.0408286
cg16540811_BC21	0.000999
cg16540814_TC21	0.0250821
cg16540815_BC21	0.0296782
cg16540816_BC21	0.00898336
cg16540818_TC21	0.00426128
cg16542947_TC21	2.84351e-05
cg16542948_TC21	8.05095e-19
cg16545321_TC21	0.0491225
cg16545325_TC21	0.00891858
cg16545326_BC21	0.00130941
cg16545327_BC21	0.00250572
cg16545329_BC21	0.0295081
cg16545330_BC21	0.00581747
cg16545338_BC21	7.40052e-08
cg16545341_BC21	0.00036859
cg16552918_BC21	0.004495
cg16552921_TC21	0.00359131
cg16552923_BC21	0.000483416
cg16552925_BC21	1.34507e-07
cg12357484_TC21	0.000138038
cg16597905_TC21	8.83738e-14
cg16597906_TC21	1.88738e-15
cg16605303_TC21	0.0166058
cg16605304_BC21	1.28618e-08
cg16610307_BC21	0.00162906
cg16612265_TC21	0.00158199
cg16612266_BC21	0.00162533
cg16612267_TC21	0.0205385
cg16612268_BC21	0.0046112
cg16618020_BC21	1.21597e-05
cg16618021_BC21	0.0180986
cg13219007_TC21	1.64898e-08
cg16620531_BC21	1.18036e-05
cg16620532_BC21	4.26164e-11
cg16620533_TC21	0.0307565
cg16620816_TC21	0.00270187
cg16637655_TC21	1.58166e-07
cg16637656_BC21	1.11022e-16
cg16637660_TC21	0.00535394
cg16637661_TC21	1.33227e-15
cg16640381_TC21	0.00563009
cg16644735_BC21	0.00994748
cg16644739_BC21	0.0232493
cg16644747_TC21	6.86976e-06
cg08868379_BC11	0.0362688
cg16644799_TC21	0.0166493
cg16644800_TC21	0.0324184
cg16644802_BC21	0.0460661
cg16644804_TC21	0.031355
cg16644817_BC11	0.0304296
cg16644858_TC21	0.0336223
cg16646778_BC11	0.0384118
cg16646779_TC11	0.000710855
cg16647371_TC21	0.0294872
cg16647375_BC21	0.00883687
cg16647377_TC21	0.00464648
cg13356791_BC21	0.0435107
cg16647484_BC21	0.0221412
cg16647485_TC21	0.0208877
cg16657385_BC21	0.0455967
cg16700584_BC21	0.0334249
cg16702696_TC21	0.0102354
cg16721103_TC21	0.0195824
cg16724448_BC21	0.00633495
cg16725217_TC21	0.0155451
cg16725218_BC21	1.177e-09
cg16725420_TC21	0.0175486
cg16725422_BC21	0.0031022
cg16726736_TC21	0.027543
cg16767317_TC21	0
cg16767318_TC21	0
cg16767320_BC11	0
cg16767321_TC21	0
cg16767322_BC21	0
cg16767503_BC21	2.03133e-05
cg16767507_TC21	0.00541636
cg16770633_TC21	0.0112955
cg16770635_TC21	0.0356535
cg16770636_TC21	2.84898e-06
cg16770664_BC21	0.0299683
cg16770666_TC21	0.000475714
cg16770669_TC21	7.6669e-08
cg16770674_BC21	0.0207224
cg16770676_TC21	0
cg16770677_TC21	9.32587e-15
cg16770813_TC21	1.31006e-14
cg16775976_BC21	0.011835
cg16775977_TC21	0.00224938
cg16775978_TC21	3.89006e-10
cg16778627_TO21	0.00788565
cg16778628_TC21	0.0409042
cg16784431_BC11	2.43634e-07
cg16784432_TC11	2.37512e-08
cg16784434_TC21	0
cg16784435_BC21	0.00227376
cg16785268_TC21	0.000644499
cg16785270_TC21	6.50831e-05
cg16785271_BC21	0.000268748
cg16786088_TC21	0.00206851
cg16786089_TC21	0.00557321
cg16786090_BC21	0.00396196
cg16787651_TC11	0.043548
cg16787654_BC21	0.0352143
cg16787660_TC21	0.0365196
cg16787661_BC21	0.0231304
cg16787662_BC21	0.00228755
cg16787664_TC21	0.0237009
cg16787669_BC21	0.00482289
cg16787670_TC21	0.0362172
cg16825989_TC21	3.50778e-06
cg16825990_BC21	7.93566e-10
cg16825993_TC21	0.00505593
cg16825995_TC21	0.000317078
cg16825996_TC21	0.0365964
cg16828098_TC21	0.0271214
cg16829178_BC21	2.04736e-05
cg23438592_BC21	0.000234641
cg16835616_BC21	0.00260257
cg16835619_TC21	0.0393981
cg16835621_BC21	0.0389307
cg16861118_TC21	0.0124901
cg16867454_TC21	0.00399683
cg16867704_BC21	0.000898442
cg16867706_BC21	0.000476861
cg16867707_BC21	0.0304034
cg16875564_TC21	0
cg16875565_BC21	0.000143737
cg16888026_TC21	0.000435963
cg16888028_TC21	0.000252493
cg16888029_BC21	0.00518156
cg16888078_TC21	3.47624e-05
cg16888079_TC21	0.00653344
cg16888091_TC21	0.0170223
cg16888094_BC21	1.80926e-05
cg16888095_BC21	0.00556829
cg16888096_TC21	3.92214e-06
cg16888097_TC21	1.89902e-05
cg16888099_TC21	0.00434589
cg16888105_BC21	0.00486249
cg16888114_BC21	5.70906e-06
cg16888116_TC21	0.0472176
cg16890048_BC21	0.0220963
cg16890060_BC11	0.0359041
cg16890195_BC21	0.000301784
cg16891095_BC21	0.0296853
cg16891098_TC21	1.17918e-05
cg16891271_BC21	0.0279911
cg16891272_BC21	0.00231939
cg16891273_TC21	0.000486809
cg16891274_BC21	0.000774224
cg16891275_BC21	1.42036e-05
cg16891290_TC21	0.0304759
cg16891291_BC21	0.000157318
cg16891292_TC21	0.00956195
cg16891293_TC21	0.00327279
cg16891294_TC21	0.00186952
cg16891306_TC21	0.0436375
cg16891307_BC21	0.010167
cg16891335_BC21	0.0417561
cg16891354_TC21	0.0215085
cg16891373_TC21	0.000901094
cg16891375_BC21	0.00138276
cg16891377_TC21	0.0124401
cg16891379_TC21	0.00657706
cg16891382_BC21	0.013283
cg16891383_TC21	4.37021e-05
cg16891384_BC21	0.00014024
cg16891385_BC21	1.4232e-06
cg16891421_BC21	2.86397e-17
cg16891422_TC21	1.21076e-10
cg16891423_TC21	0.000888566
cg16891425_BC21	0.0137494
cg16891426_TC21	0.03625
cg16891427_TC21	1.3366e-05
cg16891428_TC21	0.0032091
cg16891708_TC11	0.000126638
cg16891723_BC11	0.0211892
cg16891743_BC21	0.0477105
cg05438072_BC21	0.00456279
cg16893811_BC21	0.0131858
cg16893812_BC21	0.0188184
cg16893813_TC21	6.66134e-16
cg16893815_TC21	0.0148893
cg16894344_BC21	0.00126136
cg16896306_TC21	9.85156e-11
cg16910483_BC21	0.0172543
cg16910484_TC21	0.0344747
cg16910485_TC21	0.00843067
cg16910486_TC21	0.00676847
cg16913092_TC21	7.77156e-16
cg16913093_BC21	0
cg16913094_BC21	1.23534e-07
cg16913095_BC21	0
cg16913096_BC21	1.11022e-16
cg16913097_TC21	4.3464e-11
cg16913098_BC21	1.547e-05
cg16913099_TC21	1.33227e-15
cg16915127_BC21	0.0196336
cg16915128_TC21	0.00653744
cg16915129_TC21	0.00629185
cg16915130_BC21	0.00626981
cg16917416_BC21	0.000730973
cg16917417_BC21	0.0146201
cg14188676_TC21	0.011283
cg16922526_TC21	0
cg16940994_BC21	0.0019721
cg16940996_BC21	0.0159296
cg16942377_BC21	0.016663
cg16942378_BC21	0.0226974
cg16942385_BC21	0.0227775
cg16942390_TC21	0.039106
cg16942391_BC21	0.0481741
cg16943369_BC21	0.000884725
cg16943372_BC21	0.000228992
cg16943378_TC21	0.0181487
cg16943379_BC21	0.00822303
cg16943380_TC21	0.000620583
cg16943381_BO21	0.000462515
cg16953360_BC21	0.0264541
cg16953930_BC21	1.1315e-05
cg16953939_TC21	7.99991e-06
cg16953941_TC21	0.012212
cg16953942_BC21	0.0219495
cg16953945_TC21	0
cg16956547_BC21	0.0145521
cg16956552_TC21	0.0153031
cg16956553_BC21	0.0284337
cg05160234_TC21	0.0046509
cg16961573_BC21	0.0234803
cg16962787_TC21	0.0299493
cg16962811_BC21	0.0290391
cg16962826_BC21	2.0593e-09
cg16962832_TC21	1.36173e-07
cg16962834_BC11	2.05214e-12
cg16962836_TC21	2.22105e-10
cg16962837_BC21	0
cg16962839_BC21	1.32117e-14
cg16962840_BC21	0
cg16962844_TC21	4.826e-06
cg16962846_TC21	0.00902902
cg16964098_TC21	0.00189847
cg16964101_BC21	0.0354157
cg16964204_TC11	0.0425517
cg16964215_BC11	0.0181593
cg16964220_BC11	0.0333084
cg16964280_BC21	0.0401292
cg16964310_BC11	0.00662388
cg16964311_TC11	0.00020848
cg16964320_BC11	0.00411959
cg16964322_BC11	0.0451419
cg16964327_TC11	0.000277161
cg16964355_TC21	0.0163359
cg16964359_TC21	0.0490967
cg16964363_BC21	0.0311594
cg16964691_BC21	0.00139914
cg16965008_BC21	0.0352374
cg16965014_BC21	0.00211894
cg16965017_BC21	0
cg16965056_TC21	6.83786e-13
cg16965445_TC21	0.0472364
cg16965451_BC21	0.000297433
cg16965453_BC21	0.0226267
cg16965667_TC21	0.000222829
cg16965668_TC21	0.000119607
cg16965671_TC21	0.0115654
cg16965672_BC21	1.67067e-07
cg16965720_TC21	0.00332301
cg16965721_TC21	0.00962872
cg16965725_TC21	0.000393301
cg16965726_BC21	0.000134928
cg16965727_BC21	1.55852e-07
cg16965728_TC21	4.01842e-05
cg16965729_BC21	2.10918e-05
cg16965730_TC21	3.29869e-05
cg16965731_TC21	0.00686234
cg16965734_TC21	0.0152904
cg16965736_TC21	1.47144e-05
cg16965761_TC21	0.0090414
cg16965817_BC21	0.0303369
cg16965858_TC21	0.00100633
cg16965859_BC21	0.00089812
cg16965864_TC21	0.00281111
cg16965866_TC21	3.53862e-05
cg16965867_BC21	3.32565e-06
cg16965868_BC21	3.59082e-05
cg16965869_BC21	1.3756e-06
cg16965870_BC21	0.00149503
cg16965871_BC21	0.00180637
cg16965872_TC21	0.00165173
cg16965878_BC21	0.00103231
cg16965879_BC21	0.00448486
cg16965880_TC21	0.0266561
cg16974721_TC21	0.0288011
cg16974722_TC21	0.00410892
cg16974723_BC21	0.014157
cg16979067_BC21	2.34206e-05
cg16979068_TC21	0.00191553
cg16987202_TC21	0.0294878
cg16987207_TC21	0.00822448
cg16987208_BC21	0.008296
cg16987210_TC21	0.0032035
cg16987211_BC21	0.0365385
cg16987212_TC21	0.0147131
cg16987214_TC21	0.00440314
cg16999274_BC21	0.0296008
cg16999398_BC21	3.04865e-42
cg16999399_BC21	0.000580557
cg16999401_TC21	0.000174521
cg17008600_BC21	0.0258262
cg17008601_BC21	0.0439829
cg17008602_BC21	1.61127e-12
cg17008603_BC21	1.11022e-16
cg17009927_TC21	0.000671647
cg17011661_TC21	0
cg17011662_BC21	3.9635e-13
cg17011663_BC21	0
cg17011664_TC21	0
cg17011667_TC21	0
cg17011669_BC21	3.30054e-07
cg17011670_TC21	1.11022e-16
cg17011671_TC21	0
cg17011673_TC21	1.11022e-16
cg17011675_TC21	6.48703e-13
cg17011677_BC21	0
cg17011678_BC21	0
cg17011679_TC21	2.99039e-12
cg17012063_BC21	0.0445906
cg17012073_TC21	1.03822e-07
cg17012074_BC21	2.81745e-05
cg17012076_TC21	1.34167e-06
cg17012077_BC21	0.00188353
cg17012083_TC21	0.034765
cg17012086_TC21	0.00314779
cg17012087_BC21	2.5755e-06
cg17015328_TC21	0.026831
cg17016940_BC21	4.70292e-15
cg17016947_BC21	6.08354e-11
cg17016948_BC21	8.40064e-12
cg17016949_TC21	5.93196e-10
cg17016950_BC21	7.86095e-10
cg17016951_BC21	0.00317834
cg17016952_TC21	6.48955e-05
cg17016962_TC21	4.78994e-09
cg17016963_BC21	3.77476e-15
cg17016964_BC21	2.72005e-14
cg17016965_BC21	0
cg17041335_BC21	0.0400982
cg17050216_BC11	0.00134214
cg17050219_BC21	0.0044551
cg17050558_TC21	0.0159979
cg17050561_BC21	0.0214451
cg17067483_BC21	0.0142406
cg17067486_BC21	0.0070734
cg17067487_TC21	1.19397e-06
cg17067488_TC11	0.00270782
cg17067489_BC21	2.41456e-06
cg17067490_TC21	0.0136227
cg17067582_TC21	0.0123343
cg17070423_BC21	6.7977e-08
cg17070425_TC21	1.96059e-10
cg17070426_BC21	1.93768e-09
cg17070434_BC21	0.00553552
cg17070435_TC21	0.000100812
cg17070438_BC21	0.0110012
cg17071402_TC21	2.16945e-06
cg17071405_BC21	0.0429709
cg17080933_BC21	0
cg17080934_BC21	0.0212543
cg17080936_TC21	1.11022e-16
cg17080937_BC21	0
cg17080975_BC21	0.00400967
cg17080977_TC21	0.0183782
cg17080978_BC21	0.0237715
cg17080979_BC21	0.0442965
cg17080982_BC21	0
cg17081903_BC21	0
cg17081904_BC21	0
cg17081906_BC21	0
cg17081907_TC21	0
cg17084522_TC21	2.44249e-15
cg17084523_BC21	0
cg17084524_TC21	0
cg17084525_BC21	0
cg17084526_TC21	0
cg17094965_TC21	8.48555e-11
cg17094966_TC21	0.000488548
cg17094967_TC21	0.00850593
cg17094968_TC21	0.000147634
cg17096205_TC21	2.4619e-09
cg17096206_BC21	2.85494e-12
cg17096208_BC21	1.41785e-05
cg17096210_BC21	0.00117101
cg17096838_BC21	9.7465e-20
cg17096839_TC21	8.64069e-13
cg17096842_BC21	1.68637e-15
cg17096861_TC21	0.000105311
cg17096862_TC21	1.04827e-09
cg17096864_BC21	3.91089e-07
cg17096865_BC21	1.26843e-18
cg17096869_TC21	1.09946e-15
cg17096870_TC21	2.60025e-17
cg17096883_BC21	9.14615e-08
cg17096884_TC21	0.000168289
cg17128289_TC11	0.00216107
cg17128291_BC11	0.019116
cg17128292_TC11	0.00753531
cg17128741_TC21	0.00617228
cg17128742_TC21	0.0337247
cg17153092_BC21	0.0130966
cg17153093_TC21	0.0104387
cg17153094_BC21	0.00333263
cg17154367_BC21	0.0174314
cg17154368_TC21	0.00304206
cg17154891_BC21	0.018162
cg17154892_TC21	0.023288
cg17154893_BC21	0.0410902
cg17160964_TC21	0.00371438
cg17164486_TC21	0.0144896
cg17164487_TC21	0.0306947
cg17164489_TC21	0.047259
cg17164490_TC21	8.58005e-07
cg17164492_BC21	0.000307184
cg17164493_BC21	2.15723e-05
cg17164500_TC21	0.00437175
cg17167340_BC21	8.48765e-05
cg17167341_BC21	2.72722e-06
cg17167342_TC21	0.00430109
cg17173334_TC21	0.00937248
cg17173335_BC21	0.00679018
cg17189548_TC21	0.00994849
cg17195955_BC21	0.0172998
cg17195956_BC21	0.0433243
cg17201252_BC21	8.89744e-08
cg17225170_TC21	1.11022e-16
cg10865887_BC21	0
cg17227912_BC21	0.0308882
cg17228062_BC21	0.0205552
cg17228457_BC21	0.000463868
cg17228460_TC21	6.70365e-06
cg17228462_TC21	0.00519188
cg17228637_TC21	1.09049e-09
cg17228641_BC21	2.11497e-13
cg17228642_BC21	1.71015e-11
cg17229271_BC21	0.0401696
cg17230163_TC21	0.0154719
cg17230169_BC21	0.0116176
cg17230170_TC21	5.62584e-07
cg17230172_BC21	0
cg17230173_BC21	0
cg17230174_BC21	1.11022e-16
cg17230175_BC21	0
cg17233270_BC21	0.00233548
cg17233271_BC21	5.73777e-05
cg17233272_TC21	0.00117335
cg17233273_BC21	0.000783331
cg17233280_TC21	0.0111377
cg17233282_BC21	0.0104337
cg17233283_TC21	6.24979e-05
cg17233284_TC21	3.1519e-11
cg17233285_TC11	2.33268e-05
cg21056089_TC21	0.0280107
cg17233568_BC21	2.1616e-13
cg17233569_TC21	0.000141362
cg17233576_TC21	4.79099e-07
cg17233577_TC21	1.06223e-06
cg17233578_BC21	0
cg17233579_TC21	8.89366e-09
cg17233580_BC21	0.000802522
cg17233581_BC21	4.78585e-09
cg17233582_TC21	5.70741e-06
cg17233583_TC21	4.90863e-12
cg17233584_TC21	0.000125895
cg17237865_BC21	0.0437505
cg17241643_BC21	0.000656254
cg17241651_BC21	0.0199624
cg17241652_BC21	0.0315282
cg17241653_TC21	0.0294795
cg17241654_BC21	0.0192844
cg17241656_BC21	0.0441487
cg17241658_TC21	0.00225199
cg17241659_BC21	0.00546402
cg17241664_TC21	0.00642339
cg17241667_BC21	0.0181477
cg17241765_TC21	3.79764e-05
cg17241766_TC21	8.42709e-05
cg17241768_TC21	0.0413873
cg17241769_BC21	0.00456477
cg17241773_BC21	0.00962292
cg17241782_TC21	0.00553176
cg17241872_BC21	9.90494e-05
cg17242296_TC21	0.00092223
cg17247613_BC21	0.0184247
cg17247615_BC21	5.34035e-08
cg17247616_TC21	6.14434e-11
cg17255341_BC21	0.0069173
cg17255343_TC21	0.00417931
cg17263500_BC21	0.00385411
cg17263590_BC21	0.0162296
cg17267531_BC21	0.0323639
cg17268667_BC21	0.00274454
cg17273355_TC21	0.00125143
cg17273358_TC21	4.48609e-05
cg17273359_TC21	4.60754e-05
cg17273931_BC21	0.00692638
cg17273979_TC21	0.0469645
cg17273980_TC21	0.00228755
cg17273981_BC21	0.00131241
cg17273986_TC21	0.00279823
cg17273988_BC21	0.0361606
cg17282022_TC21	1.415e-05
cg17287154_BC21	0.00207738
cg17287177_TC21	3.53645e-12
cg17287185_TC21	6.96992e-05
cg17290382_TC21	0.000144536
cg17291034_TC21	0
cg17291035_BC21	0
cg17291043_TC21	0.0329801
cg17291046_TC21	0.0421883
cg17291048_TC21	3.34323e-08
cg17296633_TC21	0.00321401
cg17296634_BC21	0.00442364
cg17298667_TC21	5.68246e-10
cg17302571_BC21	1.32762e-08
cg17302574_TC21	4.03575e-05
cg17302575_TC21	0.00349198
cg17302582_TC21	0.0203484
cg17302583_BC21	0.003399
cg17303075_BC21	0.00794607
cg17303247_BC21	0.039328
cg17303532_TC21	0
cg17303534_TC21	0
cg17303535_BC21	0
cg17303542_TC21	0
cg17303544_TC21	5.84159e-07
cg17303545_TC21	6.39711e-13
cg17306539_BC21	0.0206786
cg17306540_BC21	0.0421413
cg17306541_TC21	0.00405622
cg17306811_TC21	1.97084e-07
cg17306813_TC21	7.2141e-09
cg17306815_TC21	1.69365e-12
cg17306816_TC21	0
cg17306820_TC21	0.0259065
cg17306821_BC21	1.62242e-11
cg17306822_BC21	4.15005e-11
cg17306823_TC21	2.86771e-13
cg17306824_TC21	3.9968e-15
cg17306826_BC21	3.33089e-12
cg17316557_BC21	0.031917
cg17319507_BC21	0.000522292
cg17322282_TC21	2.59764e-07
cg17322283_BC21	1.99651e-11
cg17322284_TC21	1.59967e-05
cg17326534_TC21	0.0080464
cg17326535_BC21	0.0292962
cg17326538_TC21	0.00113714
cg17332313_BC21	0.00671216
cg17332314_BC21	7.10959e-05
cg17332317_BC21	0.00128701
cg17351809_TC21	0.001439
cg17351810_TC21	2.01055e-11
cg17351811_BC21	0
cg17351812_BC21	1.11022e-16
cg17351813_TC21	1.54754e-09
cg17351815_BC21	1.32966e-05
cg17351816_TC21	0.0134627
cg17351817_BC21	4.77396e-15
cg17351818_BC21	0
cg17351820_BC21	3.4539e-13
cg17351821_BC21	0
cg17368097_TC21	3.61524e-08
cg17368098_TC21	5.49667e-05
cg17368099_TC21	5.78489e-06
cg17368100_TC21	0.00117624
cg06408246_TC21	0.00239548
cg17368101_BC21	0.000263504
cg17368102_TC21	0.000546111
cg17373844_BC21	0.0252386
cg17373850_BC21	0.0140721
cg17373851_BC21	0.0144433
cg17373852_BC21	0.0379362
cg17395457_BC21	0.00397003
cg17399620_TC21	0.0234823
cg17399621_TC21	0.0261739
cg17401360_BC21	0
cg17406818_TC21	6.69916e-11
cg17406819_BC21	1.23405e-10
cg17414980_TC21	1.65276e-06
cg17414981_BC21	2.02145e-07
cg17414982_BC21	0
cg17414983_BC21	0
cg17414984_TC21	1.83298e-13
cg17414985_BC21	2.56239e-13
cg17414986_TC21	3.97384e-10
cg17414987_TC21	4.18883e-08
cg17424906_BC21	0.000258158
cg17424907_BC21	0.000936181
cg17424908_BC21	0.0156233
cg17424911_TC21	0.0197669
cg17424912_TC21	0.0190542
cg17434372_TC21	0.00631668
cg17434373_BC21	5.95011e-30
cg17434374_TC21	1.24061e-36
cg17434387_TC21	3.19889e-48
cg17434388_BC21	3.2322e-50
cg17434389_BC21	7.48578e-24
cg17434390_BC21	5.9227e-14
cg17434391_TC21	3.9299e-21
cg17434400_BC21	2.53549e-26
cg17434401_TC21	8.09083e-22
cg17434402_BC21	2.15041e-17
cg17455052_TC21	0.00649609
cg17455053_TC21	0.0201911
cg17541444_BC21	0.00209565
cg17541445_BC21	2.03328e-07
cg17541446_TO21	7.84376e-06
cg17548830_TC21	1.11022e-16
cg17548833_TC21	0.000192432
cg17555473_BC21	7.77156e-16
cg17555474_TC21	1.11022e-16
cg17555475_BC21	0
cg17555579_TC21	2.94109e-05
cg17555581_BC21	7.21817e-09
cg17555582_BC21	5.37552e-35
cg17555584_BC21	5.72672e-11
cg17555585_BC21	1.49208e-06
cg17560831_BC21	1.08056e-06
cg17560838_TC21	0.0487088
cg17560853_BC21	0.0393485
cg17560917_TC21	1.11562e-05
cg17560931_BC21	0.00880648
cg17560932_BC21	0.0373446
cg17560935_TC21	0.000334923
cg17560985_BC21	0.00241783
cg17560988_TC21	0.0415407
cg17560990_TC21	8.59786e-05
cg17560992_TC21	3.3364e-05
cg17560996_BC21	0.000676282
cg17560997_BC21	0.000413546
cg17561364_TC21	0.00454794
cg17561366_TC21	0.0199245
cg17561367_TC21	0.00230468
cg17561368_TC21	0.00703622
cg17565704_BC21	0.0320592
cg17565705_BC21	9.12367e-05
cg17565749_BC21	0.000128781
cg17565750_TC21	0.000114132
cg17565751_TC21	1.01741e-08
cg17565752_BC21	1.86664e-05
cg17565755_BC21	0.00157042
cg17565756_BC21	4.29949e-05
cg17565767_TC21	5.33872e-05
cg17565768_BC21	4.01854e-13
cg17565769_BC21	2.16961e-06
cg17565779_BC21	1.29334e-06
cg17565780_TC21	0.00055578
cg17565781_BC21	2.7915e-06
cg17569701_TC21	0.005488
cg17569702_BC21	2.53421e-07
cg17569703_TC21	0.000198414
cg17569704_BC21	2.88411e-06
cg17569705_TC21	0.00125426
cg17569706_TC21	0.000108654
cg17579511_BC21	0.027609
cg17580132_TC21	1.17684e-14
cg17581242_BC21	0.0458003
cg17583834_TC21	0
cg17583849_TC21	0
cg17583850_BC21	0.0145914
cg17595293_TC21	0.0492238
cg17595294_TC21	0.00893019
cg17595295_BC21	0.00597779
cg17595296_TC21	0.0209843
cg17595297_TC21	0.00392765
cg17602273_BC21	0.00771167
cg17602274_BC21	0.0214815
cg17603756_TC21	0.0132785
cg17603757_TC21	0.000470182
cg17604406_TC21	0.0172935
cg17604408_TC21	1.60135e-05
cg17604410_BC21	0.00407236
cg17604412_TC21	0.00145641
cg17607801_BC21	0.0171426
cg17607803_BC21	1.62674e-05
cg17608538_BC21	0.0343622
cg17608539_BC21	0.0280731
cg17608542_TC21	0.00683555
cg17609229_TC21	0.0199925
cg17609520_TC21	0.00636457
cg17609521_TC21	0.00117516
cg17609526_BC21	6.61378e-05
cg17609528_TC21	0.00150674
cg17609529_BC21	1.69453e-07
cg17616834_BC21	0.00105149
cg17616838_TC21	2.43069e-08
cg17620307_BC21	2.3962e-05
cg17620309_BC21	0.0267021
cg17620310_BC21	0.000659533
cg17620311_TC21	0.01105
cg17620316_BC21	0.0200311
cg17620317_TC21	0.0072525
cg17620320_TC21	0.0274887
cg17620321_TC21	0.00862986
cg17620326_TC21	0.0332401
cg19184449_BC21	0.00299247
cg17627990_TC21	0.0102002
cg17627991_BC21	2.96139e-06
cg17633637_BC21	0.00246569
cg17633643_TC21	0.0140468
cg17634553_TC21	0.0119175
cg17634554_BC21	0.0249713
cg17636958_TC21	0.0130006
cg17640747_BC21	0.0113231
cg17640748_TC21	0.00522407
cg17640749_TC21	0.00492894
cg17645928_BC21	0.00123973
cg17645936_TC21	0.00129773
cg17645983_TC21	0.00418718
cg17645984_BC21	0.00189086
cg17645985_BC21	0.000449251
cg17656022_BC21	0.0152144
cg17656023_BC21	0.00111462
cg17656025_BC21	0.0191598
cg17656034_BC21	0.0385651
cg17656035_BC21	0.0494549
cg17656055_TC21	0.0104735
cg17656132_TC21	0.00474382
cg17656135_TC21	0.0129244
cg17659954_TC21	0.000140507
cg17659955_BC21	0.000133298
cg17659956_BC21	3.34521e-05
cg17659961_BC21	1.93086e-08
cg17659982_BC21	0.0449883
cg17659985_BC21	0.0494512
cg17660212_TC21	0.0298691
cg17660214_BC21	0.00212231
cg17660868_BC11	0.0189828
cg17660878_BC11	0.00459472
cg17660994_BC21	0.00462571
cg17660995_TC21	0.0229427
cg17661030_BC21	0.00787583
cg17661032_BC21	0.0376649
cg17661059_BC21	5.88258e-10
cg17661060_BC21	0.0223599
cg17661061_TC21	0.00536107
cg17661095_BC21	0.00442711
cg17661101_TC21	1.12722e-08
cg17661109_TC21	0.000220176
cg17661110_BC21	7.24611e-08
cg17661149_TC21	0.0222605
cg17661150_BC11	8.73786e-05
cg17661272_TC21	0.0394256
cg17661391_TC21	0.0436732
cg17661529_TC11	0.0214632
cg17661572_BC11	1.21374e-05
cg17661573_BC11	0.00570965
cg17661574_BC11	1.87418e-05
cg17661575_TC11	0.000156606
cg17661592_TC21	5.24119e-05
cg17662400_TC21	0.0400187
cg17662401_TC21	0.0483696
cg17662452_BC21	0.0481196
cg17662461_BC21	0.013209
cg17662464_TC21	0.00916607
cg17662543_BC21	0.0106443
cg17662545_BC21	5.27913e-05
cg17662546_TC21	0.000596003
cg17662547_BC21	0.000465557
cg17662548_BC21	0.0119489
cg17662552_BC21	0.00514396
cg17662637_BC21	0.044358
cg17662640_TC21	0.0438417
cg17662800_BC21	0.0167059
cg17662861_BC21	6.02459e-05
cg17662862_TC21	0.00414193
cg17662863_BC21	0.0371935
cg17663799_TC21	0.00129258
cg17663808_BC21	0.00130251
cg17663987_BC21	0.0280076
cg17664054_TC21	9.50357e-09
cg17664095_TC11	0.000104625
cg17664137_TC21	0.022113
cg17664140_BC21	0.0240073
cg17664143_BC21	4.31781e-07
cg17664146_TC21	0.00279658
cg17664151_TC21	0.0191901
cg17664160_TC11	0.032311
cg17664162_TC11	0.0463462
cg17664164_BC11	0.0115647
cg17664392_BC21	0.00379872
cg17664397_TC21	6.22542e-06
cg17664398_TC21	6.98684e-10
cg17664473_BC21	0.0136585
cg17664540_TC21	8.27772e-05
cg17664541_BC21	6.41147e-07
cg17664626_BC21	0.00916884
cg17664774_BC21	0.0114459
cg17664775_TC21	2.54515e-16
cg17664971_TC21	0.0455669
cg17664980_TC21	0.047832
cg17664981_TC21	0.0164802
cg17664986_BC21	0.00446978
cg17664987_TC21	0.0243168
cg17664988_TC21	0.0106681
cg17665061_BC21	0.020916
cg17665076_BC21	0.0491593
cg17665170_TC21	0.0199478
cg17665377_TC21	9.52279e-05
cg17080525_TC21	8.42377e-11
cg17665386_TC11	1.88838e-13
cg17665387_BC11	4.22333e-14
cg22830182_BC21	6.1868e-05
cg14271389_TC21	3.74455e-09
cg17665639_BC21	0.000635215
cg17665640_BC21	0.00331956
cg17665643_BC11	0.00680056
cg17665644_TC11	0.0457871
cg17665649_TC11	0.0384846
cg17665672_BC21	0.00881563
cg17665673_TC11	0.0332783
cg17665708_BC21	0.0340067
cg17665744_BC21	0.0242839
cg17666372_BC21	0.0155603
cg17666392_BC21	0.0155659
cg17666396_BC21	0.015283
cg17666408_BC21	0.0394795
cg17666450_BC11	0.00766433
cg17666463_TC11	0.0223485
cg17666824_BC11	0.0234833
cg17666831_BC11	0.018517
cg17666867_TC21	0.00194389
cg17666868_BC21	0.035158
cg17666870_BC21	0.0258964
cg17666966_BC21	0.0245031
cg17666970_BC21	0.00641224
cg17666973_TC21	0.016803
cg17666998_TC21	0.00127629
cg17667026_TC21	0.0375438
cg17667037_BC21	0.00188825
cg17667043_TC21	0.00873834
cg17667065_BC11	0.0416053
cg17667136_TC21	9.988e-19
cg17667137_TC21	4.4149e-11
cg17667159_TC21	0.0221869
cg17667191_TC21	0.044494
cg17667201_TC21	0.0473361
cg17667222_BC21	0.0125145
cg17667226_TC11	0.00489032
cg17667260_TC11	0.00025588
cg17667289_TC21	0.00283057
cg17667300_TC21	0.000920285
cg17667301_BC21	0.00205288
cg17667302_BC21	0.0179743
cg17667304_TC21	4.97841e-05
cg17667655_TC11	0.0425003
cg11100077_TO21	0.00829233
cg17667739_BC21	0.0127657
cg17667743_TC11	0.0324188
cg17667777_BC21	0.0414499
cg16459860_BC11	3.43777e-05
cg17667803_BC21	0.016525
cg09377041_TC21	1.21848e-08
cg17668231_BC21	0.00401109
cg17668359_TC21	0.0284923
cg17668369_BC11	0.00380284
cg03184964_TC21	0.0189506
cg17668387_TC21	0.0250786
cg17668392_TC21	0.0379268
cg17668393_BC21	0.00502488
cg17668920_TC21	0.000163339
cg17669543_BC21	0.00937159
cg17669548_BC21	0.0260066
cg17669881_BC21	0.00128425
cg17669882_TC21	0.0165695
cg17670205_TC21	0.00032233
cg17670301_TC21	0.00364413
cg17670337_TC11	0.0290961
cg17670389_BC21	0.0403802
cg17670419_BC21	0.0284231
cg17670420_BC21	0.0379792
cg17670422_BC21	0.000597772
cg17670670_TC11	0.0200123
cg17670691_TC11	0.0238931
cg17670692_BC21	0.0326048
cg17670704_TC21	0.00410398
cg17670902_BC21	0.0330954
cg17670914_BC11	0.00210864
cg17670986_BC21	0.00603706
cg17671226_TC11	0.00693601
cg17671227_TC21	0.00512863
cg17671234_BC11	0.0199689
cg17672354_BC21	0.0393807
cg28046361_TC21	0.0298465
cg17672674_BC21	0.00290126
cg17672675_TC21	0.0128298
cg24158346_TC21	3.61529e-05
cg17672676_TC21	8.47752e-05
cg17672677_BC21	0.000355027
cg17672727_BC21	0.0213584
cg17672728_BC21	0.00224221
cg17672938_TC21	0.0340243
cg17673593_BC21	0.00394996
cg17673603_BC21	0.00495773
cg17673792_BC21	0.00496276
cg17674172_BC21	0.0365427
cg17674201_BC21	3.74552e-07
cg17674381_BC21	0
cg17674525_BC21	0.0115304
cg17675094_TC21	0.0456352
cg17675100_BC21	0.0180213
cg17675178_BC21	0.046214
cg17675308_BC21	0.04613
cg17675332_TC21	0.031296
cg17675356_BC21	0.00466302
cg17675360_BC21	0.0114786
cg17675361_TC21	0.0469026
cg17675907_BC21	0.00905515
cg17675908_TC21	0.0171604
cg17676030_TC21	1.68748e-05
cg17676031_TC21	1.55747e-06
cg17676032_TC21	0.000175179
cg17676033_BC21	0.000782888
cg17676034_TC21	0.0289501
cg17676037_TC21	0.00192577
cg17676038_BC21	0.00270741
cg17676141_TC21	0.0473696
cg17676146_TC21	0.0491765
cg17676750_TC21	8.65548e-09
cg17676779_BC21	0.028589
cg17676815_BC21	0.0345456
cg17677194_BO21	0.00244088
cg17677206_BC21	0.0402804
cg17677210_TC21	0.013933
cg17677247_BC21	0.0262246
cg17677621_TC21	0.00551804
cg17677622_TC21	0.00122806
cg17677636_TC21	9.74979e-06
cg17677637_TC21	0.0242156
cg17679101_BC21	2.97978e-06
cg17680173_TC21	0.0225103
cg17680236_BC21	0.0415143
cg17680237_BC21	0.014834
cg17680272_TC21	0.0092195
cg17680388_BC21	0.0194354
cg17680390_BC21	0.0306685
cg17680397_BC21	0.00207938
cg17680399_TC11	0.00266575
cg17680425_TC21	0.0381247
cg17680427_BC21	0.000871799
cg17680428_TC21	0.00124353
cg17680429_BC21	0.0289504
cg17680430_BC21	0.00986385
cg17680431_TC21	0.0104359
cg17680506_TC21	0.0473474
cg17680525_BC21	0.00171909
cg17680562_BC11	0.0259449
cg17680563_TC11	0.0367222
cg17680601_TC11	0.0207459
cg17680602_BC11	0.0335424
cg17680607_TC11	0.0128244
cg17680757_BC21	0.0433253
cg17680764_TC21	0.00400959
cg17680815_TC21	0.000489529
cg17680817_TC21	0.0218628
cg17680819_TC21	0.0470583
cg17680828_BC21	0.023733
cg17680840_BC21	0.0246309
cg17680844_TC21	0.0320374
cg17680845_TC21	0.0442275
cg17680851_TC21	0.00683757
cg17680853_BC21	0.0190746
cg17680877_TC21	0.0401518
cg17680887_TC21	0.0143513
cg17681074_TC21	0.0139345
cg17681094_TC21	0.0136746
cg17681097_BC21	0.0188197
cg17681115_TC21	0.000449941
cg17681333_BC11	0.0201332
cg17681393_BC21	0.0356689
cg17681406_TC21	6.80088e-05
cg17681407_BC21	5.00723e-05
cg17681452_TC21	0.00257129
cg17681453_TC21	0.0219837
cg17681460_TC21	0.0152903
cg17681467_TC21	0.049643
cg17681468_TC21	0.02373
cg17681470_TC21	0.0321789
cg17681901_TC21	1.65786e-09
cg17681904_BC21	0.0147645
cg17681952_TC21	0.0427249
cg17681953_BC21	0.0134392
cg17682237_TC21	0.030225
cg17682240_TC21	0.0294251
cg17682241_BC21	0.00322945
cg17682242_BC21	0.000115816
cg17683585_BC21	0.0086562
cg17691274_TC21	0.0408679
cg17694500_BO21	0.00155602
cg17723212_TC21	0.00195335
cg17731122_TC21	0.000471087
cg17737710_TC21	7.83976e-11
cg17737711_TC21	0.00233363
cg17737712_BC21	9.68952e-05
cg17739676_TC21	0.00013193
cg17739678_BC21	0.0162416
cg17739679_BC21	0.0397355
cg17742890_BC21	0.000168717
cg17742891_TC21	0.0266822
cg17742892_TC21	0.0471316
cg17742894_TC21	2.35567e-08
cg17742895_BC21	1.97772e-10
cg17742896_BC21	3.15919e-07
cg17742897_BC21	6.9642e-07
cg17742898_TC21	1.87506e-18
cg17742899_BC21	4.97632e-05
cg17745801_BC21	5.39852e-08
cg17745802_TC21	0.00958856
cg17745902_TC21	0.00263661
cg17745903_BC21	0.000906689
cg17745904_BC21	0.00395517
cg17755088_TC21	0.00778841
cg17756732_TC21	0.0126121
cg17758953_BC21	0.0283409
cg17758954_TC21	0.0172654
cg17758955_TC21	0.011041
cg17764246_BC21	0.00368948
cg17776322_BC21	1.12077e-08
cg17776323_BC21	7.54952e-15
cg02965411_BC21	0.00285901
cg17814507_BC21	0
cg17814508_TC21	0
cg17814509_TC21	0
cg17814510_BC21	1.11022e-16
cg17815518_TC21	2.02061e-14
cg17815533_TC21	0
cg00004773_TC21	0
cg17824162_BC21	2.24528e-07
cg17846773_TC21	0.000155699
cg17846779_BC21	0.0224431
cg17860478_BC21	0.00827672
cg17891459_TC21	0.0420845
cg17891460_BC21	0.0192671
cg17896350_TC21	0
cg17896352_BC21	0
cg17896353_BC21	5.66214e-15
cg17896354_TC21	0
cg17896355_BC21	1.41726e-09
cg17913031_TC21	0
cg17913032_BC21	0
cg17913033_TC21	1.11022e-16
cg17913049_TC21	0.0137809
cg17913050_BC21	2.42464e-10
cg17913053_TC21	0.0225793
cg17917571_TC21	2.30617e-09
cg17917572_BC21	2.22045e-15
cg17924466_BC21	0.00871082
cg17924472_TC21	0.00620693
cg17928315_BC21	0
cg17928316_TC21	0
cg17928318_BC21	7.40807e-10
cg17928320_TC21	4.49702e-09
cg17928321_TC21	1.11022e-16
cg17928322_TC21	0
cg17928323_BC21	0
cg17928324_BC21	0
cg17928325_BC21	0
cg17929701_BC21	0.0332997
cg17929704_TC21	0.0335979
cg17929708_TC21	6.35653e-05
cg17929710_BC21	7.57178e-05
cg17929711_TC21	0.000867206
cg17932767_BC21	0
cg17932768_BC21	0
cg17932769_TC21	5.69422e-12
cg17932770_BC21	1.58074e-12
cg17932771_BC21	1.36837e-06
cg17933449_TC21	0.0204532
cg17937019_BC21	0.043125
cg17937024_BC21	0.0100798
cg17950808_TO21	2.22045e-16
cg17950811_BC21	9.42579e-14
cg17950813_TC21	0
cg17950814_BC21	0
cg17950815_BC21	0
cg17950816_TC21	1.11022e-16
cg17950817_BC21	1.50757e-07
cg17950818_TC21	0.00316892
cg17950819_TC21	2.17433e-05
cg17950824_BC21	0.0064609
cg17950827_BC21	8.49594e-06
cg17950838_BC21	0.0373132
cg17950840_TC21	0.000484153
cg17951881_BC21	0.0075249
cg17967085_TC21	6.49455e-06
cg17967087_BC21	0.00440786
cg17967091_BC21	0.0301158
cg17967719_BC21	0.00263314
cg17967729_BC21	0.00816267
cg17967730_TO21	0.00638102
cg17995086_BC21	1.94472e-10
cg17995094_TC21	0.000607236
cg18013165_TC21	1.4712e-08
cg18013166_BC21	1.04537e-09
cg18013172_BC21	0.00968069
cg18013278_TC11	0.0457993
cg18013279_TC11	0.0485508
cg18013287_BC21	0.038224
cg18013290_TC21	0.00678722
cg18013293_TC21	0.0224439
cg18013294_BC21	0.0218371
cg18015107_BC21	1.03381e-11
cg18015108_TC21	3.51197e-12
cg18015109_TC21	1.77636e-15
cg18015110_TC21	6.65124e-12
cg18015111_BC21	1.3639e-07
cg18015112_BC21	-2.22045e-16
cg18015113_BC21	0
cg18015115_TC21	0.000572596
cg18015116_TC21	0.000515121
cg18015117_TC21	0.000327758
cg18015118_TC21	0.000775237
cg18015120_TC21	2.23011e-05
cg18015121_BC21	0.0018894
cg18015122_TC21	1.27254e-08
cg18015124_BC21	0.000387947
cg18031123_BC21	0.00937901
cg18031124_TC21	0.0193066
cg18031956_TC21	0.0108833
cg18031957_TC21	0.01175
cg18031958_TC21	4.78142e-06
cg18031959_BC21	0.000989033
cg18037796_BC21	0.0369427
cg18037802_TC21	0.0153546
cg18048501_BC21	0.000128486
cg18054522_BC21	0.01667
cg18054547_TC21	0.0489016
cg18055486_BC21	0.00396911
cg18055487_TC21	0.0193694
cg18055488_BC21	0.0357625
cg18055492_BC21	0.0208372
cg18073327_TC21	5.90156e-08
cg18073329_BC21	2.07843e-06
cg18073331_TC21	0.0116918
cg18073332_BC21	0.000256165
cg18077880_TC21	0
cg18077881_BC21	0
cg18077882_TC21	1.11022e-16
cg18077884_BC21	0
cg18077885_BC21	0
cg18077886_BC21	0
cg18077888_TC21	1.20916e-06
cg18077889_TC21	0.0195825
cg18081730_TC21	0
cg18081731_TC21	4.4798e-05
cg18093146_TC21	0.00330814
cg18093713_TC21	0.00118751
cg18093715_TO21	0.000121749
cg18093716_TC21	9.28417e-09
cg18093858_TC21	0.0282057
cg18093859_BC21	0.00383695
cg18093869_TC21	1.40956e-05
cg18093878_TC21	0.0021063
cg18093884_BC11	0.001389
cg18094024_BC21	0.000272004
cg18094026_BC21	0.00111168
cg18094028_TC21	0.0160751
cg18094031_TC21	0.0434617
cg18094036_BC21	1.5264e-05
cg18094037_TC21	0.000519911
cg18094038_TC21	1.99907e-06
cg18094044_BC21	0.00241444
cg18094049_BC21	1.58116e-07
cg18094050_BC21	8.23385e-06
cg18094057_TC21	0.00800121
cg18094058_TC21	0.00758324
cg18094059_BC21	0.000166406
cg18094074_TC21	0.00782316
cg18094075_BC21	0.0279066
cg18094079_TC21	0.0109189
cg18094088_TC21	0.00399338
cg18094557_TO21	0.00256085
cg18094577_TC11	0.0166444
cg18094588_TC21	0.0262884
cg18094637_BC21	0.01049
cg18094692_TC21	0.00231645
cg18094694_TC21	0.0263472
cg18094698_TC21	0.0195457
cg18094728_TC21	0.0291798
cg18094730_TC21	0.00668484
cg18094731_TC21	0.0127674
cg18094732_TC21	0.00350089
cg18094734_TC21	0.0164334
cg18094735_TC21	0.0018367
cg18094736_TC21	7.27605e-05
cg18094738_TC21	0.0378303
cg18094739_TC21	0.0264349
cg18094742_BC21	0.000131512
cg18094808_TC21	0.0305563
cg18094826_BC21	0.00105357
cg18094827_BC21	0.000367342
cg18094828_TC21	2.90262e-06
cg18096454_TC21	0.0032573
cg18096890_BC21	0.0487076
cg18096983_BC11	0.00179153
cg18097656_BC21	2.83702e-05
cg18097657_TC21	0.000436692
cg18097660_BC21	0.0126476
cg18097667_BC21	0.00212674
cg18097669_BC21	0.000227181
cg18097671_BC21	0.0480215
cg18097762_BC21	0.0311661
cg18097765_TO21	0.00628703
cg18097766_TC21	0.00617422
cg18097768_BC21	0.00216043
cg18098364_BC11	0.000457833
cg18098390_BC21	0.0267332
cg18099774_TC21	0.00621289
cg18099791_TC11	0.0106788
cg18099813_TC21	0.013621
cg18099936_BC21	0.000738713
cg18099937_BC21	0.0150219
cg18099938_BC21	0.0118844
cg18099941_BC21	0.0359561
cg18099942_TC21	0.037787
cg18099967_BC21	0.00018963
cg18102808_BC21	0.00612773
cg18102815_BC21	0.000415332
cg18102824_TC21	0.0119454
cg18102890_BC11	0.000205058
cg18102903_TC11	0.0247397
cg18102970_TC21	0.0357159
cg18102971_BC21	0.0256518
cg18102974_TC21	0.0258225
cg18103034_BC21	0.0130615
cg18103347_BC21	0.000650896
cg18103732_TC21	0.000416512
cg18103898_TC21	0.00731042
cg18104047_TC21	0.025536
cg18104049_BC21	0.00229221
cg18104057_BC21	0.0156243
cg18104059_TC21	2.73676e-11
cg18104060_BC21	6.95497e-06
cg18104119_TC11	0.0380245
cg18104394_TC21	2.22045e-16
cg18104395_BC21	2.38032e-13
cg18104407_BC21	0.00145942
cg18104503_TC21	0.0120705
cg18104504_BC21	0.031765
cg18104505_TC21	0.00954699
cg18104515_TC21	0.031414
cg18104516_TC21	0.00190266
cg18104519_BC21	0.00335136
cg18104561_BC21	2.81557e-07
cg18104563_TC21	0.000190594
cg18105608_BC21	0.0143686
cg18105611_BC21	0.0480853
cg18105613_BC21	6.4181e-08
cg18106814_TC21	0
cg18106815_BC21	1.2392e-06
cg18106818_BC21	0.00896102
cg18106985_TC21	0.00944294
cg18107782_BC11	0.00184256
cg18107813_TC21	0.0494271
cg18108223_BC11	0.036766
cg18108429_TC21	0.0133941
cg18113088_BC21	0.0264045
cg18113089_TC21	0.000216255
cg18113090_BC21	0.00750852
cg18113091_TC21	0.0418905
cg18113099_BC21	0.0137845
cg18113100_BC21	0.0221944
cg18113104_TC21	0.0228122
cg18114393_TC21	0.00305757
cg18114394_BC21	6.65188e-07
cg18114396_BC21	0.024444
cg18114401_BC21	0
cg18114402_TC21	0
cg18118026_BC21	0.0250467
cg18118027_TC21	0.0385719
cg18118028_BC21	0.0100214
cg18135685_TC21	3.16763e-21
cg18135696_BC21	2.89425e-28
cg18135698_TC21	1.18556e-27
cg18135699_BC21	1.35642e-18
cg18135700_BC21	1.28001e-13
cg18135702_BC21	7.81907e-06
cg18135703_BC21	6.29808e-33
cg18135705_BC21	1.7863e-12
cg18135712_TC21	0.00109302
cg18155523_BC21	0.0332133
cg18160361_BC21	6.82121e-05
cg18160363_TC21	5.72446e-07
cg18195801_TC21	0.000107201
cg18214436_TC21	5.55789e-05
cg18199284_TC21	0.0101112
cg18200879_TC21	1.00777e-05
cg18200880_BC21	4.01325e-11
cg18200882_BC21	5.41043e-05
cg18200883_TC21	0.00583724
cg18200885_BC21	0.0343087
cg18202305_TC21	0.0445669
cg18205588_BC21	0.0333119
cg18205802_TC21	0.0257994
cg18205810_BC21	0.00160207
cg18205811_TC21	0.000626697
cg18208715_TC21	0.000811988
cg18208795_TC11	3.6945e-06
cg18208952_BC21	0.0117427
cg18209002_TC21	0.0452145
cg18209026_BC11	6.40668e-05
cg10174836_BC11	0.0231178
cg16596859_TC21	0.0206734
cg18209815_BC21	0.0225779
cg18209848_BC21	0.0164573
cg18209851_BC21	0.0350334
cg18209852_BC21	0.0319766
cg18209855_BC21	0.000790865
cg18210124_TC21	5.06621e-05
cg18210653_TC21	0.0444496
cg18210663_TC21	0.00463127
cg18210665_BC21	0.00560964
cg18211465_BC21	0.0332378
cg18211495_TC21	0.00317114
cg18211565_TC21	1.33239e-08
cg18211566_BC21	2.13352e-12
cg18211567_TC21	2.22045e-16
cg18211568_TC21	0.00685278
cg18211569_TC21	5.17004e-05
cg18211570_BC21	0.0131489
cg18211571_TC21	0.00720137
cg18211653_TC21	2.25694e-08
cg18211654_BC21	0.0499414
cg18211655_TC21	0.035026
cg18211656_BC21	0.0295574
cg18211657_TC21	0.0417704
cg18211837_BC21	0.0161377
cg18211839_TC21	0.00524049
cg18211842_BC21	0.000513319
cg18211844_TC21	0.0344532
cg18213574_BC21	0.010949
cg18214999_TC21	0.000126833
cg18222393_TC21	7.75996e-06
cg18222394_TC11	1.66897e-07
cg18222395_TC11	1.25559e-07
cg18222396_TC21	4.02896e-05
cg18222398_BC21	1.79132e-05
cg18223323_TC21	1.35292e-07
cg18224603_BC21	9.86362e-05
cg18224606_BC21	3.62635e-09
cg18224607_TC21	1.58884e-06
cg18224608_TC21	0.0288462
cg18224628_TC21	0.0162139
cg18228952_TC21	1.5175e-08
cg12213811_BC21	0.000239308
cg18236342_TC21	0.0286074
cg18236349_TC21	3.60696e-11
cg18237472_BC21	0.0187995
cg18237479_BC21	0.00164866
cg18237580_BC11	0.0251738
cg18237870_TC21	0.0472258
cg18237871_BC21	0.0118161
cg18237874_TC21	0.0263454
cg18237875_TC21	0.0247896
cg18237876_TC21	0.0464057
cg18237878_BC21	0.0127844
cg18237879_TC21	0.0124021
cg18237881_TC21	0.0171474
cg18238278_TC11	0.0290275
cg06733138_BC21	0.0119022
cg18239083_BC21	0.00523839
cg18239855_TC21	0.00392236
cg18240362_TC21	0.0456448
cg18240364_TC21	0.00364373
cg18240368_TC21	0.016174
cg18240370_BC21	0.00211523
cg18240371_TC21	0.039571
cg18240372_TC21	0.0165528
cg18240702_BC21	0.00341623
cg18240723_TC11	0.00809929
cg18241108_BC21	0
cg18241109_TC21	0
cg18241110_TC21	0
cg18241114_BC21	0
cg18241132_BC21	3.14089e-07
cg18241380_BC21	0.0412006
cg18241385_BC21	0.0410742
cg18241399_TC21	0.0427012
cg18241401_TC21	0.0128809
cg18241765_BC21	0.00338901
cg18241766_BC21	0.00196968
cg18242162_BC11	0.0162363
cg18242166_BC21	0.00278723
cg18242169_BC21	0.00459436
cg18242234_TC21	0.0372116
cg18242240_BC21	9.29992e-05
cg18242241_TC21	0.048185
cg18242244_BC21	1.17257e-09
cg18242246_BC21	1.96383e-11
cg18242247_TC21	3.40754e-07
cg18242504_BC21	0.00698879
cg18242506_TC21	0.027062
cg18242512_TC21	0.00919906
cg18242513_TC21	0.00699694
cg18242514_BC21	0.0218377
cg18242515_TC21	0.000997313
cg18242516_TC21	0.000320973
cg18242517_TC21	0.00141055
cg18242518_BC21	0.042195
cg18242519_TC21	0.0137589
cg18242524_BC21	0.0214713
cg11157872_BC21	0.0379281
cg18242604_BC21	0.0424448
cg18242621_BC21	0.047137
cg18242637_TC21	0.0221227
cg18245178_BC21	0.00150898
cg18245333_TC21	0.0377703
cg18245377_BC21	0.00964134
cg18245378_BC21	0.00164159
cg18245379_BC21	0.000108406
cg18245383_TC21	0.0234659
cg18245385_BC21	0.000620836
cg18245466_TC21	0.0277206
cg18245467_TC21	0.0472886
cg18245488_TC21	0.0156444
cg18245491_BC21	0.0180579
cg18245494_TC21	0.0229979
cg18245498_BC21	0.0291133
cg18245504_TC21	0.0417618
cg18245507_BC21	1.41726e-05
cg18246025_BC21	0.0400874
cg18246028_BC21	0.035631
cg18246098_BC21	0.00118002
cg18246099_TC21	0.00104607
cg18246325_TC21	0.0115839
cg18246331_TC21	0.0412419
cg12819417_BC11	0.0437512
cg18246360_TC11	0.0401825
cg18246376_BC21	0.0469605
cg18247371_TC21	0.000145196
cg18247374_TC21	0.0339927
cg18247705_TC21	0
cg18247709_TC21	0.00249744
cg18247710_BC21	3.18018e-06
cg18247713_TC21	1.35925e-07
cg18247714_BC21	4.57999e-08
cg18247798_TC21	5.49426e-09
cg18247993_TC21	1.62093e-14
cg18247994_TC21	1.11022e-16
cg18247995_BC21	0
cg18248428_BC21	2.33147e-15
cg18248429_BC21	1.11022e-16
cg18248434_TC21	0
cg18248435_TC21	0
cg18248437_TC21	2.17961e-08
cg18248439_BC21	6.86021e-08
cg18248440_BC21	2.3696e-11
cg19979750_BC21	0
cg18248450_BC21	0
cg18248455_TC21	0
cg18248456_TC21	0
cg18248457_TC21	0
cg18248458_BC21	0
cg18248459_BC21	0.010158
cg18248460_TC21	0.00528254
cg18248461_BC21	0.0136461
cg18248517_BC21	0.0254058
cg18248534_TC21	0.017861
cg18248535_TC21	0.0407322
cg18248536_BC21	0.0326703
cg18248553_BC21	0.0261879
cg18248556_BC21	0.00442835
cg18248557_BC21	0.00993798
cg18248559_TC21	0.0174261
cg18248564_BC21	0.0470079
cg18248583_BC21	0.000700425
cg18248584_BC21	0.00131681
cg18248588_BC21	0.0498126
cg18248735_TC21	0.000206734
cg18248803_TC21	0.041719
cg18248823_BC21	0.0325396
cg18248824_BC21	0.00459666
cg18248825_BC21	0.00747814
cg18248826_BC21	0.0499202
cg18248828_TC21	0.0346255
cg18248829_TC21	0.0135169
cg18248834_TC21	1.15093e-05
cg18248838_TC21	0.0247881
cg18248842_BC21	9.69931e-09
cg18248967_TC21	0.0191438
cg18249820_TC21	0
cg18249822_BC21	2.63016e-11
cg18249824_TC21	7.66054e-12
cg18249859_BC11	0.0445388
cg18249861_BC21	6.94592e-05
cg18249862_TC21	0.00130563
cg18249872_TC21	0.000255256
cg18249955_BC21	0.000739285
cg18249956_TC21	0.00565669
cg18249957_TC21	0.000678447
cg18249958_BC21	0.000360123
cg18249960_BC21	0.0191749
cg18249962_BC21	0.0295242
cg18249965_BC21	0.00709795
cg18249970_BC21	0.0240927
cg18249971_BC21	0.00026864
cg18249972_TC21	0.0109615
cg18250376_BC21	0.0379086
cg10048961_TC21	0.0379946
cg18250383_BC21	0.0152579
cg18250403_TC11	0.0204271
cg18250576_BC11	0.0114057
cg18250664_BC21	0.0137614
cg18250776_TC21	0.000909232
cg18250777_BC21	0.00271314
cg18250933_TC21	0.0135912
cg18251811_TC21	5.88363e-05
cg18251812_TC21	0.000678174
cg18252174_TC21	0.000218297
cg18252176_BC21	0.00129563
cg18252177_BC21	0.0028536
cg18252181_BC21	2.44282e-05
cg18252182_BC21	0.00397236
cg18252183_TC21	0.00561304
cg18252185_BC21	0.000311885
cg18252593_TC21	0.00141664
cg18252594_TC21	0.000949162
cg18252961_TC21	0
cg18252962_TC21	1.01381e-09
cg18252965_BC21	1.91854e-09
cg18252966_TC21	1.35975e-06
cg18252967_TC11	1.9297e-05
cg18252969_BC21	8.33777e-14
cg18252970_TC21	1.69233e-07
cg18252971_TC21	1.71017e-05
cg18252972_BC21	1.17341e-05
cg18252975_BC21	0.000613535
cg18252977_TC21	0.00399298
cg18253358_BC21	0.0438149
cg18254419_BC21	0.00101094
cg18254472_TC21	0.00477508
cg18254473_BC21	0.0257206
cg18254519_TC21	0.0327713
cg18254533_TC11	0.00397409
cg18254655_BC21	0.0194667
cg18254658_TC21	0.0237857
cg18254681_BC21	1.39197e-05
cg18254682_BC21	5.17633e-11
cg18254685_BC21	0.000371712
cg18254899_BC21	0.0441287
cg18254917_BC21	0.0462412
cg18255059_TC21	0.0144132
cg18255060_BC21	0.00300589
cg18255061_BC21	0.0143026
cg18255062_TC21	0.0290738
cg18255065_TC21	0.0140633
cg18255068_BC21	0.00356143
cg18255070_BC21	3.44248e-05
cg18255071_TC21	0.0152716
cg18255072_TC21	0.000710216
cg18255171_BC21	0.00368907
cg18255176_BC21	2.05585e-08
cg18255190_TC21	1.50707e-08
cg18255191_TC21	0.016676
cg18255202_TC21	0.0225311
cg18255241_BC21	0.0309837
cg18255242_BC21	0.0172637
cg18255291_TC11	0.00131312
cg18255324_BC21	0.0258284
cg18255328_TC11	0.00337402
cg18255333_TC11	0.0458321
cg18255350_BC11	0.00764861
cg18255355_BC11	0.000501901
cg18255943_BC21	3.80544e-08
cg18255945_TC21	4.44355e-10
cg18255946_TC21	1.00437e-08
cg18255947_TC21	5.032e-10
cg18255948_TC21	3.88647e-09
cg18255949_TC21	0
cg18255953_TC21	0.0382597
cg18255955_TC21	3.81919e-06
cg18255956_TC21	5.04269e-09
cg18255957_BC21	0.00135921
cg18255960_BC21	1.11022e-16
cg18255962_TC21	1.04462e-08
cg18255963_BC21	2.67854e-08
cg18258952_TC21	0.00634022
cg18258954_BC21	0.0276539
cg18258957_BC21	0.000776613
cg18259598_BC21	0.000559577
cg18259599_TO21	0.0283816
cg18259617_TO21	0.0151145
cg18259618_TC21	0.0178254
cg18275346_BC21	0.0145244
cg18275347_TC21	0.0109598
cg18275353_BC21	0.0165918
cg18275365_TC21	0.0102428
cg18275366_BC21	0.0499285
cg18275367_BC21	0.014354
cg18276874_TC21	0.000399597
cg18276875_BC21	0.00052486
cg18276878_TC21	0.00378076
cg18276879_TC21	0.000140581
cg18276881_BC21	5.19032e-08
cg18276882_TC21	1.62682e-07
cg18276885_TC21	1.11564e-07
cg18278284_BC21	0.00102883
cg18278287_TC21	0.0481101
cg18278289_BC21	0.0213019
cg18278291_BC21	0.0140539
cg18278292_BC21	0.00108742
cg18278294_TC21	0.0302046
cg18283132_BC21	0.0269051
cg18283133_BC21	0.00114702
cg18284123_BC21	0.017502
cg18284125_BC21	5.973e-14
cg18284126_BC21	1.00302e-10
cg18376249_TC21	0
cg18376255_BC21	0
cg18376257_BC21	0
cg18376258_BC21	8.57092e-14
cg18376259_BC21	1.11022e-16
cg18376260_BC21	1.11022e-16
cg18376261_BC21	0
cg18398427_TC21	0.0128887
cg18398428_BC21	0.000238806
cg18398429_TC21	0.0364236
cg18398431_TC21	0.0373534
cg18398432_BC21	0.0325484
cg18406209_BC21	0.000930785
cg18406210_BC21	0.000727336
cg18406211_BC21	0.0366264
cg18454001_TC21	0.00522138
cg18454002_BC21	0.00697297
cg18454013_BC21	0.0228078
cg18454016_TC21	0.0430098
cg18456357_TC21	0.00611652
cg18457936_BC21	0.00555951
cg18459287_BC21	0.0219888
cg18459289_BC21	0.017328
cg18462324_BC21	0.00503235
cg18463383_BC21	0.000497366
cg18463385_TC21	0.00154786
cg18463386_BC21	0.00137712
cg18463387_BC21	0.00764763
cg18463388_BC21	0.00619716
cg18473757_BC21	0.0362821
cg04691180_BC21	0.00155923
cg18506181_BC21	0.00177551
cg18506182_BC21	0.00396723
cg18506183_TC21	0.00108402
cg18506188_TC21	0.00484538
cg18506189_TC21	0.0141625
cg18506190_TC21	0.030202
cg18506199_BC21	0.00590942
cg18506200_BC21	0.00680538
cg18509026_TC21	0.0483929
cg18509029_BC21	0.00654152
cg18509030_TC21	0.00120886
cg18509031_BC21	0.000537897
cg18528067_BC21	0
cg18528068_TC21	2.48923e-12
cg18537707_TC21	2.11824e-06
cg18537709_TC21	1.11022e-16
cg18538272_BC21	0.00442848
cg18538525_TC21	4.12472e-05
cg18538526_TC21	1.11022e-16
cg18563668_BC21	1.11022e-16
cg18563671_BC21	5.55112e-16
cg18590811_BC21	0.00311842
cg18590812_TC21	0.0114175
cg18590813_TC21	0.0101175
cg18590815_TC21	0.00405368
cg18590816_TC21	0.0387108
cg18590818_TC21	0.0432265
cg18603282_BC21	3.33067e-16
cg18603283_BC21	3.4639e-13
cg18603284_TC21	0
cg18603285_TC21	1.11022e-16
cg18603286_TC21	0
cg18603287_TC21	2.22045e-16
cg18603289_BC21	2.54241e-14
cg18603290_TC21	0
cg18606614_TC21	1.22003e-05
cg18606615_TC21	0.000279601
cg18606616_BC21	0.000141133
cg18614847_TC21	9.16471e-05
cg18614849_TC21	0.000133148
cg18614850_BC21	0.00284618
cg18614851_TC21	6.73975e-07
cg18614852_BC21	3.99353e-05
cg18614853_TC21	8.17537e-07
cg18614854_TC21	9.14996e-08
cg18631549_BC21	0.00059233
cg18650923_TC21	0.0470658
cg18650925_BC21	0.00890092
cg18650926_TC21	0.011053
cg18650928_BC21	0.0419997
cg18650929_BC21	0.00214813
cg18650931_TC21	0.0386402
cg18650932_TC21	0.0345976
cg18650933_BC21	0.0104778
cg18650934_BC21	0.00423744
cg18651975_TC21	0.0459431
cg18651978_BC21	0.000932607
cg18651979_BC21	0.0116635
cg18651980_BC21	0.0131488
cg18652223_TC21	0.0102978
cg18652663_TC21	6.33509e-06
cg18652833_TC21	0.00207715
cg18691332_TO21	0.000280203
cg18691337_TC21	0.0106491
cg18691338_BC21	0.0225987
cg18694749_BC21	0
cg18694751_TC21	0.00335772
cg18694753_TC21	0
cg18694754_TC21	0
cg18719667_BC21	0.0347029
cg18719669_TC21	0.000111047
cg18719827_BC21	1.99118e-12
cg18719828_BC21	0
cg18719829_BC21	1.87585e-09
cg18719830_TC21	2.22045e-16
cg18719832_TC21	0
cg18719835_BC21	0
cg18719836_BC21	0
cg18734181_TC21	1.59399e-08
cg18734184_BC21	2.20575e-09
cg18734185_TC21	9.61594e-08
cg18734186_TC21	9.28813e-13
cg18734187_TC21	1.83686e-12
cg18734188_TC21	5.55112e-16
cg18734190_TC21	5.87266e-10
cg18734984_BC21	8.49767e-05
cg18734985_TC21	5.76366e-12
cg18734988_BC21	5.67441e-11
cg18734992_BC21	0.000819743
cg18745574_TC21	0.000169388
cg18752112_TC21	0.046299
cg18839557_BC21	4.53111e-05
cg18839559_BC21	1.72623e-08
cg18877476_BC21	0.00241896
cg18877477_BC21	0.0193835
cg18877670_TC21	0.00534872
cg18877674_TC21	0.00168796
cg18877819_BC21	0
cg18877989_TC21	0.0398493
cg18877999_BC21	0.000929651
cg18878000_TC21	0.00400672
cg18878001_TC21	0.00355687
cg18878169_BC21	0.0015642
cg18878171_BC21	0.0317959
cg18878175_TC21	0.00229202
cg18879336_BC21	0
cg18879349_BC21	0.0486831
cg18879350_BC21	0.00156252
cg18880091_TC21	1.58762e-14
cg18880092_TC21	0
cg18880110_TC21	0.00417192
cg18880116_TC21	0.00137957
cg18880117_TC21	1.15463e-14
cg18880118_TC21	0
cg18880119_TC21	0
cg18880121_TC21	0.00269282
cg18880247_TC21	0.0430339
cg18880248_BC21	0.0132735
cg18880250_TC21	0.00996542
cg18880251_TC21	0.00103143
cg18880688_TC21	0
cg18880690_BC21	0.00358455
cg18880692_BO21	0.0018277
cg18880693_BC21	0.000645077
cg18880694_TC21	0.00314207
cg18880695_TC21	0.00166855
cg19019855_TC21	0.00577734
cg19019856_TC21	0.000505219
cg19019863_BC21	0.00770561
cg19019893_BC21	2.35697e-11
cg19019894_BC21	0.000350012
cg19019896_TC21	0.00398751
cg19641570_TC21	3.46507e-05
cg19048760_TC21	0.0187561
cg19057210_BC21	0.00762578
cg19057211_BC21	0.0116511
cg19057212_TC21	0.000448276
cg19057582_BC21	0
cg19057583_BC21	0
cg19057584_TC21	0
cg19057585_TC21	0
cg19057586_TC21	5.04152e-13
cg19057587_TC21	0
cg19057595_TC21	0.0291884
cg19057596_TC21	0.0049424
cg19058780_BC21	0.0296331
cg19058804_BC21	4.30606e-09
cg19058872_BC21	0.0122896
cg19058884_TC21	0.000943788
cg19058941_TC21	0.0159765
cg19058958_TC21	0.0476872
cg19058973_TC21	0.023705
cg19058982_TC21	8.34348e-09
cg19059014_TC21	0.00917654
cg19059018_TC11	0
cg19059019_TC21	2.14672e-07
cg19059020_BC21	3.25942e-07
cg19059280_BC21	0.0166441
cg19059283_TC21	0.0217073
cg19059284_BC21	0.0302423
cg19059448_BC21	0.00420918
cg19059449_TC21	0.0157716
cg19059450_TC21	0.0456068
cg19059451_TC21	0.00449103
cg19059464_BC21	0.0211324
cg19059481_TC21	0.0212831
cg19059483_BC21	0.0132157
cg19059487_BC21	0.009162
cg19059488_TC21	0.0491044
cg19059489_BC21	0.00701172
cg19059491_BC21	0.00473276
cg19059492_BC21	0.00519275
cg19059493_TC21	0.0456724
cg19059498_BC21	0.0019998
cg19059499_BC21	0.0014261
cg19059503_TC21	0.0485226
cg19059507_TC21	0.00869606
cg19059510_BC21	0.010199
cg19059511_TC21	0.00662203
cg19059512_BC21	6.18798e-27
cg19059513_TC21	4.35575e-28
cg19059609_TC21	0.0439101
cg19059610_BC21	0.00529936
cg19059611_TC21	0.0062486
cg19059613_TC21	0.0148263
cg19059614_BC21	5.79904e-05
cg19059615_BC21	0.00221091
cg19059616_BC21	0.00313401
cg19059617_BC21	0.000672981
cg19059965_TC21	0.00887786
cg19059966_TC21	0.0431017
cg19059967_BC21	0.0163813
cg19059968_TC21	0.0463544
cg19059979_TC21	1.11763e-07
cg19059981_TC21	0.0275908
cg19060668_BC21	3.99189e-10
cg19060669_BC21	2.97544e-08
cg19060670_BC21	8.88178e-16
cg19060673_BC21	1.99912e-05
cg19060675_TC21	0.0017386
cg19060704_BC21	0.000438233
cg19060705_TC21	3.28118e-05
cg19060706_BC21	3.07555e-05
cg19060707_BC21	0.0314723
cg19060709_TC21	0.0449521
cg19060710_TC21	0.00134006
cg19060712_BC21	0.0019048
cg19060738_TC21	0.00723387
cg19060752_TC21	0.00637187
cg19060755_TC21	0.00935155
cg19061455_TC21	9.80726e-08
cg19061597_BC11	0.0331091
cg19061988_TC21	0.0427786
cg19061989_TC21	0.0385716
cg19083763_TC21	3.9336e-05
cg19083764_BC21	3.60313e-06
cg19083767_TC21	2.74413e-09
cg19083821_TC21	2.88658e-15
cg19121633_BC21	0
cg19121634_TC21	0
cg19121635_BC21	1.11022e-16
cg19121636_TC21	0
cg19121638_BC21	0
cg19121639_TC21	-2.22045e-16
cg19121641_TC21	0
cg19121642_BC21	1.11022e-16
cg19149566_TC21	3.14193e-14
cg19149567_BC21	2.12307e-05
cg19151734_TC21	0.021903
cg19151735_BC21	0.039206
cg19151759_TC21	0.0064592
cg19151761_BC21	0.0325154
cg19151764_TC21	0.0464435
cg19157947_TC21	0.0484671
cg19158007_TC21	1.4002e-08
cg19158008_BC21	0.000174855
cg19158010_TC21	0
cg19158012_BC21	0
cg19158017_TC21	7.88258e-15
cg19158018_BC21	0
cg19158019_BC21	0
cg19158021_BC21	6.21947e-13
cg19158022_TC21	9.95569e-05
cg19158023_TC21	8.33515e-05
cg19158024_TC21	0
cg19158025_BC21	0
cg19158026_BC21	0
cg19161921_BC21	9.42859e-05
cg19161922_TO21	8.79479e-05
cg19162917_BC21	0.00665077
cg19162920_BC21	0.0275155
cg19162922_BC21	1.11022e-16
cg19162924_BC21	9.0905e-09
cg19162925_BC21	4.65073e-09
cg19162926_TC21	0.0420505
cg19211905_BC21	0
cg19211907_TC21	2.27197e-07
cg19211908_BC21	0
cg19211910_BC21	1.11022e-16
cg19214669_BC21	1.80889e-11
cg19214678_TC21	0.0296237
cg19214679_BC21	0.0264334
cg19214691_BC21	0.0322288
cg19214692_BC21	0.000593621
cg19214693_BC21	2.11119e-05
cg19214694_TC21	2.15746e-06
cg19215659_BC21	0.000815528
cg19215660_TC21	0.00243806
cg19215661_BC21	4.81714e-08
cg19220250_TC21	0.0252675
cg19220254_TC21	0.0108953
cg19220259_BC21	0
cg19220260_BC21	0.00930145
cg19220261_TC21	0.0075855
cg19223182_TC21	6.84543e-06
cg19223183_BC21	4.42871e-11
cg19223201_BC11	1.57378e-05
cg19223203_TC11	3.77326e-05
cg19223204_BC21	7.24493e-06
cg19223205_BC21	0.00010913
cg19223212_BC21	0.000405834
cg19223214_TC11	0.00116337
cg19223220_TC21	0.0020794
cg19223231_BC21	6.42226e-11
cg19223232_BC21	0.00816599
cg19223233_BC21	0
cg19223235_TC21	0
cg19224246_TC21	1.14349e-05
cg19224247_BC21	0
cg19229377_TC21	0.0124268
cg19229868_BC21	7.30803e-06
cg19229869_BC21	0.0188021
cg19229872_TC21	0.000601699
cg19229873_BC21	0.000135905
cg19229874_BC21	2.4315e-07
cg19230063_BC11	0.00458085
cg19230064_TC11	2.09062e-07
cg19252708_TC21	0
cg19252709_BC21	0
cg19273510_BC21	0.00295172
cg22890545_BC21	0.0290737
cg19278254_BC21	8.90588e-11
cg19278255_BC21	1.11022e-16
cg19278256_BC21	5.65932e-06
cg19278257_BC21	8.6739e-09
cg19283060_TC21	0.0271166
cg19283293_TC21	0.0231842
cg19283373_TC21	3.28925e-07
cg19283374_BC21	8.6191e-08
cg19283377_TC21	0.00266057
cg19283379_TC21	0.00422592
cg26670875_TC21	3.32303e-11
cg19295493_BC21	7.18878e-56
cg19295511_BC21	7.03433e-44
cg19295512_BC21	9.58667e-86
cg19295513_BC21	4.74442e-32
cg19295515_BC21	7.03699e-35
cg19295516_BC21	3.44565e-68
cg19295517_BC21	9.94908e-72
cg19295518_BC21	1.6278e-28
cg19295519_TC21	6.43037e-30
cg19295520_BC21	1.1343e-36
cg19295521_TC21	8.30549e-20
cg19295523_BC21	3.87616e-27
cg19295541_TC21	1.59879e-12
cg19295543_TC21	2.63688e-19
cg19295545_BC21	2.61031e-14
cg19297627_BC21	0.00702919
cg19297629_BC21	4.55262e-06
cg19297632_TC21	1.26343e-13
cg19297910_BC21	1.63439e-07
cg19297920_TC21	1.74416e-13
cg19297922_BC21	0
cg19297923_TC21	3.44169e-15
cg19297924_BC21	0.0199106
cg19297925_TC21	0.0393104
cg19298007_TC21	0.00253673
cg19336798_TC21	0.011425
cg19336801_BC21	0.00979089
cg19336803_BC21	0.0325217
cg19339816_TC21	0.00293333
cg19343191_TC21	0.000476038
cg19348849_BC21	0.00464724
cg19348852_TC21	0.0266207
cg19351016_BC21	0.0101493
cg19363959_TC21	1.91297e-08
cg19363961_TC21	5.4581e-05
cg19363962_BC21	0.000318409
cg19363963_TC21	0.000822641
cg19363964_TC21	0.000589569
cg19363965_BC21	1.37251e-09
cg19363967_BC21	0.00276512
cg19363968_TC21	0.000120874
cg19363969_BC21	8.76787e-05
cg19363971_TC21	2.50007e-05
cg19363972_BC21	1.3251e-05
cg19363973_BC21	0.000217574
cg22935354_BC21	0.0139891
cg19365453_TC21	0.0013148
cg25410167_TC21	0.00955051
cg19372887_TC21	0.00621585
cg19372888_TC21	0.0269222
cg19372890_TC21	0.00146939
cg19377174_BC11	0.0126905
cg19377178_TC11	0.0355325
cg19377212_BC11	0.0383607
cg19377235_TC11	0.0270445
cg19377240_BC21	0.0242607
cg19377241_BC21	0.0488187
cg19377242_BC21	0.00254661
cg19377243_TC21	0.0203851
cg19377247_BC21	0.00115301
cg19377252_BC21	0.0194963
cg19377260_BC21	0.004963
cg19378198_BC21	0.0250484
cg19378208_BC21	0.046418
cg19378225_BC11	0.0330975
cg19378241_TC11	0.0371408
cg19378250_BC21	0.0234128
cg19378251_BC21	0.0454902
cg19378419_TC21	0.000326643
cg19378420_BC21	0.0177123
cg19378423_TC21	0.000710441
cg19378732_BC21	0.000305582
cg19378745_TC21	1.21648e-08
cg19378936_BC21	1.07916e-09
cg19379954_TC21	0.00504651
cg19379982_BC11	0.00511229
cg19379985_TC21	0.0203985
cg19380479_TC21	0.0249399
cg19380485_BC21	0.0263588
cg19380553_BC21	0.000669017
cg19380554_TC21	0.00570462
cg19380555_BC21	0.000398654
cg19380561_TC11	0.00964841
cg19380564_TC21	0.000196571
cg19380565_BC21	0.0102606
cg19380566_TC21	0.0014443
cg19380567_TC21	0.0156383
cg19380569_TC21	0.00349778
cg19380570_BC11	0.0199159
cg19380575_TC21	0.0110331
cg19380579_TC21	0.00647816
cg19380580_BC21	8.77278e-05
cg19380635_TC21	6.73142e-05
cg19380636_BC21	0.000855425
cg19380637_TC21	3.78085e-06
cg19380642_BC21	0.00911023
cg19381035_TC21	1.02252e-13
cg19381036_TC21	0
cg19381037_TC21	0.00197754
cg19381042_TC21	0.0183158
cg19381197_BC21	0.00995568
cg19381199_TC21	0.000165524
cg19392498_TC21	1.86603e-13
cg19392499_TC21	4.53188e-06
cg19392500_BC21	7.69926e-18
cg19442506_TC21	0.0297865
cg19445600_BC21	0.0200098
cg19445601_TC21	0.0268552
cg19445608_BC21	0.0217827
cg19473513_BC21	0.015112
cg19473687_BC21	0.0283777
cg19473688_TC21	8.44849e-05
cg19473689_TC21	0.00613091
cg19473690_BC21	0.00380697
cg19474852_TC21	0.0137035
cg19475337_BC21	0.0348239
cg19476775_BC21	0.0158136
cg19482022_BC21	1.65282e-06
cg19482023_TC21	3.76623e-06
cg19482024_TC21	8.41687e-05
cg19482026_TC21	0.00909593
cg19483236_TC21	0.000988172
cg19484926_TC21	0.032085
cg19484937_TO21	0.0116352
cg19484939_BC21	0.00243125
cg19484941_TC21	0.0312647
cg19484943_TC21	0.000856573
cg19484944_BC21	0.000728825
cg19486276_TC21	1.36972e-05
cg19486288_TC21	0
cg19486289_BC21	0
cg19490869_BC21	4.93894e-06
cg19490874_TC21	1.11022e-16
cg19490879_BC21	0
cg19490880_TC21	0
cg19490881_TC21	0
cg19492225_BC21	0.0244942
cg19492226_BO21	1.59176e-05
cg19498038_TC21	0.0421207
cg19498040_BC21	0.0204584
cg19498047_BC21	4.45792e-05
cg19501212_BC21	0.048246
cg19501213_BC21	1.48011e-05
cg19501214_TC21	0.0209563
cg19501217_BC21	5.07594e-13
cg19507355_TC21	0
cg19507356_BC21	0
cg19517716_TC21	1.11022e-16
cg19517717_TC21	0
cg19517719_BC21	1.11022e-16
cg19525723_BC21	0.000186498
cg19525724_BC21	0.0214244
cg19525725_BC21	0.0276262
cg19525726_BO21	0.023468
cg19535812_BC21	0
cg19550993_TC21	0
cg19550994_TC21	1.40013e-06
cg19550995_TC21	1.11022e-16
cg19550996_BC21	7.66054e-15
cg19550997_BC21	3.0701e-05
cg19558321_TC21	0.00159637
cg19573778_BC21	0.0037725
cg19577388_TC21	0.00404692
cg19577389_BC21	0.0343246
cg19577391_BC21	1.15096e-07
cg19596257_TC21	0.00680596
cg19596258_TC21	0.0498722
cg19596261_TO21	1.23231e-05
cg19601622_BO21	0.0320197
cg19601623_BC21	0.00681864
cg19603709_TC21	0.0239504
cg19603710_BC21	0.0364429
cg19604965_BC21	0.00104697
cg19604972_BC21	0.00661422
cg19604974_BC21	0.00965488
cg19604978_BC21	0.0203062
cg19608610_BC21	0.000193121
cg19608613_BC21	1.36661e-08
cg19608615_TC21	0.0149685
cg19627098_TC21	0.00766889
cg19627100_TC21	0.0386749
cg19627108_TC21	0.0063685
cg19633882_BC21	0.0150767
cg19636729_TC21	1.11022e-16
cg19636730_BC21	0
cg19636731_BC21	0.04714
cg19639423_TC21	0.0478434
cg19649694_BC21	0.0280645
cg19653450_TC21	1.11022e-16
cg19653455_TC21	0.000838971
cg19653456_TC21	2.43097e-09
cg19653457_BC21	3.71541e-09
cg19653459_BC21	0.00709597
cg19653461_BC21	0.000245166
cg19653462_TC21	7.40539e-08
cg19653463_BC21	0.0362327
cg19659492_BC21	0.0114344
cg19659493_TC21	0.0200982
cg19660152_TC21	1.11022e-16
cg19660155_TC21	0
cg19660156_TC21	1.11022e-16
cg19684891_TC21	0.000131216
cg19684892_BC21	0.00158296
cg19684893_TC21	1.58683e-05
cg19691350_TC21	1.69622e-10
cg19691351_BC21	1.29211e-08
cg19691352_BC21	2.12769e-19
cg19691353_TC21	7.7734e-12
cg19691355_TC21	8.85056e-09
cg19691356_TC21	3.20593e-07
cg19691357_BC21	7.50006e-06
cg19691358_BC21	2.28394e-08
cg19691359_TC21	0.00154226
cg19692137_TC21	0.000509193
cg19692145_BC21	0
cg19692146_TC21	1.11022e-16
cg19692147_TC21	7.80533e-07
cg19692148_BC21	2.29395e-09
cg19702460_TC21	0.0407317
cg19702464_TC21	0.0102408
cg19702466_TC21	5.90334e-05
cg19708404_TC21	0.0378846
cg19708508_BC21	0.00849959
cg19708510_TC21	0.0300768
cg19711760_TC21	0.0016886
cg19711761_TC21	0.0317864
cg19711768_BC21	6.33725e-06
cg19713121_TC21	0.00249264
cg24677302_TC21	0.017121
cg19715183_BC21	0.00937063
cg19715187_BC21	0.00892462
cg19715287_TC21	0.00244778
cg19716012_TC21	0.0245658
cg19718029_BC21	0.0031988
cg19731521_BC21	1.01585e-13
cg19731522_BC21	1.32141e-11
cg19731524_TC21	2.23488e-13
cg19731525_BC21	1.59306e-12
cg19731526_BC21	0
cg19731527_TC21	0.000610959
cg19731528_TC21	3.80934e-10
cg01512145_TC21	0.00055153
cg19732849_BC21	0.0206502
cg19737143_BC21	0.000692898
cg19765305_BC21	0.0317088
cg19798329_BC21	1.01902e-06
cg19798332_TC21	0.000461823
cg19798335_TC21	3.84137e-14
cg19815331_TC21	2.527e-05
cg19815332_BC21	7.99183e-12
cg19815334_TC21	9.98189e-11
cg19815335_TC21	0.00514376
cg19815336_BC21	2.62069e-09
cg19815337_BC21	0
cg19815910_BC21	0.00576767
cg19815911_TC21	0.000501675
cg19815918_BC21	0.000819348
cg19815919_TC21	0.00384249
cg19816305_TC21	0.00173414
cg19816306_TC21	0.0446708
cg12169568_TC21	5.67624e-05
cg19824471_BC21	0.00468894
cg19824472_TC21	0.00230288
cg19826137_BC21	0
cg19826141_TC21	0
cg19826142_TC21	7.38088e-05
cg19826143_TC21	0.000112638
cg19827550_BC21	0.000282306
cg19827551_BC21	1.36021e-08
cg19835413_BC21	0.0221212
cg19836754_BC21	1.90052e-08
cg19836758_BC21	0.0179491
cg19837290_BC21	3.39413e-06
cg19837291_TC21	4.58784e-07
cg19837300_BC21	0.00383018
cg19847317_TC21	5.12923e-14
cg19847318_TC21	9.33253e-13
cg19848021_BC21	0.00330355
cg19848056_BC21	0
cg19848057_TC21	0.0472793
cg19849512_TC21	1.04362e-06
cg19849515_TC21	0
cg19849516_BC21	0
cg19849517_BC21	0
cg19849518_BC21	5.2554e-11
cg19849519_TC21	0
cg19849642_BC21	0.0474645
cg19849644_TC21	0.0356399
cg19849771_TC21	5.19388e-09
cg19849773_TC21	0.000155457
cg19849774_TC21	0.000384901
cg19849775_TC21	0.000141904
cg19849780_TC21	0.0349078
cg19849862_TC21	1.41998e-13
cg19849863_BC21	0.000240612
cg19849866_BC21	3.6083e-08
cg19849869_BC21	0.0183504
cg19849878_TC21	2.01465e-08
cg19849879_BC21	0.000716812
cg19854627_BC21	0.00240573
cg19854631_TC21	0.00905899
cg19865445_BC21	0.0155652
cg19865447_TC21	0.0459289
cg19870769_BC21	0.00294317
cg19870772_BC21	0.0148049
cg19870773_TC21	0.00104686
cg19871421_BC21	0.00454374
cg19871424_BC21	0.0232617
cg19871425_TC21	0.0223871
cg19871426_TC21	0.0297459
cg19871430_TC21	0.0187816
cg19871437_BC21	0.000213836
cg19871440_BC21	0.017831
cg19871441_TC21	0.00112305
cg19871444_TC21	0.00107356
cg19873009_BC21	0.024713
cg19873028_BC21	0
cg19873030_TC21	4.63629e-13
cg19873553_TC21	0.044706
cg19873555_BC21	0.0328531
cg19881796_BC21	0.000169967
cg19881965_BC21	0.0491639
cg19881966_TC21	0.00240133
cg19881967_TC21	0.0162067
cg19881972_BC21	0.0369372
cg19881974_BC21	0.00375561
cg19881975_TC21	0.0108866
cg19881976_BC21	1.87006e-06
cg19898348_TC21	0.0175815
cg19906917_TC21	0.0151578
cg19906924_BC21	1.66059e-07
cg19906928_BC21	0.00266511
cg19906930_BC21	0.000794289
cg19906931_TC21	0.000116627
cg19906932_TC21	0.00014043
cg19906933_BC21	2.3526e-07
cg19906937_TC21	1.11022e-16
cg19906938_TC21	0.00148924
cg19907064_TC21	4.40807e-05
cg19907069_TC21	0.000145804
cg19908147_TC21	0
cg19908152_TC21	2.10942e-15
cg19908153_BC21	3.67743e-06
cg19908960_TC21	1.11022e-16
cg19908961_BC21	0
cg19908962_TC21	1.11022e-16
cg19908963_BC21	0.00907107
cg19923735_BC21	1.11022e-16
cg19923736_BC21	0
cg19923738_TC21	0
cg03556525_BC21	0.00162668
cg17961335_BC21	0.00963081
cg26462021_TC21	0.0115874
cg19938230_TC21	0.00629128
cg19938232_BC21	0.00674435
cg19938899_BC21	0.0422745
cg19938916_BC21	0.0173451
cg19952460_BC21	0.00454152
cg19952461_BC21	0.0377885
cg19952668_TC21	0.00367202
cg19952669_BC21	0.0111265
cg19952670_BC21	3.34155e-05
cg19952673_TC21	0.00138093
cg19952674_TC21	0.0454679
cg19952676_TC21	0.015453
cg19958853_BC21	2.6095e-09
cg19958855_TC21	0.000113921
cg19958857_BC21	0.00167498
cg19958858_TC21	0.000360212
cg19958861_BC21	0.01678
cg19958862_BC21	5.39565e-08
cg19958863_BC21	2.08256e-07
cg19961314_BC21	0.00959724
cg19980356_BC21	0.0243219
cg19980357_BC21	0.000631274
cg19980364_TC21	0.0129514
cg19980366_BC21	0.0106952
cg19990475_TC21	0.0230216
cg19990481_BC21	0.0337343
cg19990482_TC21	0.0143671
cg19994414_TC21	0
cg19994416_BC21	0
cg19994417_TC21	0
cg19994418_BC21	1.11022e-16
cg19994419_BC21	-2.22045e-16
cg19994420_BC21	0
cg19994421_TC21	1.11022e-16
cg19994422_BC21	1.18683e-13
cg19994423_TC21	6.23886e-10
cg19994424_BC21	1.87406e-13
cg19994425_TC21	0
cg19994426_TC21	0
cg19994427_BC21	0
cg19994428_TC21	0
cg19994429_BC21	0
cg19994430_TC21	0
cg19994431_TC21	1.11022e-16
cg19995394_BC21	0
cg19995398_BC21	0.00111352
cg19995679_TC21	0.00751384
cg19995680_BC21	0.00336095
cg19995683_TC21	0.0490275
cg19996015_BC21	0.00965746
cg19996024_TC21	0.0191179
cg19998335_BC21	0
cg19998336_TC21	0
cg20000977_BC21	0.00451319
cg20000978_BC21	0.000357098
cg20000979_BC21	0.000606911
cg20000988_BC21	0.0411913
cg20001055_TC21	0.00340613
cg20001056_TC21	0.0466144
cg20001057_BC21	0.0353642
cg20001058_BC11	0.0052956
cg20001061_BC21	7.50567e-06
cg20001062_BC21	4.44089e-16
cg20001063_BC21	0
cg20001395_BC21	0.00213095
cg20001397_BC21	0.00376166
cg20001398_BC21	7.51739e-06
cg20001399_BC21	0.00137293
cg20001400_TC21	0.000614012
cg20001401_BC21	0.000781442
cg20001402_BC21	0.0016158
cg20001404_TC21	0.0168719
cg20002201_BC21	0.00787985
cg20002202_BC21	0.00453537
cg20002203_BC21	0.00914402
cg20002205_BC21	0.00772039
cg20002208_BC21	1.63593e-07
cg20002210_BC21	1.08139e-05
cg20002211_BC21	0.0281358
cg20002212_TC21	0.000303238
cg20002213_TC21	2.61074e-06
cg20002214_TC21	0.000285038
cg20002218_BC21	0.0292285
cg20002221_BC21	6.07853e-08
cg20002222_TC21	4.73848e-07
cg20002226_BC21	0.00215297
cg20002227_TC21	0.0290868
cg20002230_BC21	0.00113006
cg20002479_BC21	0.0313716
cg20002684_TC21	0.0300388
cg20002688_BC21	0.00333518
cg20002689_TC21	0.000292287
cg20002690_BC21	0.00444461
cg20002691_BC21	0.0110623
cg20002693_TC21	0.0259779
cg20002695_BC21	0.0179134
cg20007148_TC21	0.0191122
cg20007149_BC21	0.00416192
cg20007155_TC21	0.0453315
cg20007162_TC21	3.42171e-13
cg20008256_TC21	2.57905e-13
cg20008258_TC21	1.82354e-12
cg20008259_BC21	2.22045e-16
cg20008260_TC21	0.0344178
cg20008261_BC21	4.21489e-07
cg20013402_BC21	0.000166966
cg20013403_TC21	0.00161569
cg14672557_TC21	0.000162782
cg20015015_BC21	0.0106198
cg20016879_TC21	2.90426e-09
cg20016880_BC21	0.000118642
cg20017176_TC21	0.00732116
cg20017179_TC21	0.000708418
cg20019103_BC21	6.44202e-05
cg20019104_TC21	0.0101849
cg20019105_BC21	3.06231e-11
cg20019106_TC21	4.5902e-05
cg20019108_TC21	6.75866e-11
cg20019109_BC21	8.18829e-08
cg20019110_BC21	2.22045e-16
cg20019112_BC21	0
cg20019115_TC21	1.13528e-06
cg20019116_BC21	0.00365494
cg20019183_TC21	0.0253932
cg20022439_BC21	0.0194606
cg20022440_BC21	0.0119386
cg20022823_BC21	0.00479903
cg20024592_BC21	0
cg20024593_TC21	0.00210301
cg20031624_BC21	1.74149e-06
cg20031626_BC21	0.000157562
cg20031633_TC21	1.73359e-06
cg20039885_TC21	0.0468469
cg20039886_TC21	1.4988e-14
cg20039887_TC21	0
cg20039888_TC21	2.08431e-07
cg20039889_BC21	0
cg20039890_BC21	9.8439e-06
cg20039899_TC21	1.65724e-06
cg20042195_TC21	0.00349345
cg20042196_TC21	0.00338761
cg20042198_BC21	0.00758779
cg20042199_TC21	0.0182995
cg20042215_TC21	0.0480731
cg20046447_TC21	0.0128889
cg20046451_BC21	0.0278281
cg20046454_BC21	1.41466e-10
cg20046467_BC21	6.68045e-06
cg20046469_BC21	1.09715e-05
cg20046470_BC21	1.99079e-13
cg20046471_BC21	5.13666e-13
cg20046474_TC21	1.54098e-15
cg20048024_BC21	2.81466e-10
cg20048033_TC21	2.93099e-13
cg20048043_BC21	0.000149116
cg20048106_TC21	0.000155792
cg20048108_BC21	0.0101472
cg20048216_BC21	0.0448839
cg20048217_BC21	0.00644446
cg20048218_BC21	0.0222445
cg20050009_BC21	0.0213535
cg20050011_BC21	0.00202507
cg20050618_BC21	0.0321908
cg20050621_BC21	0.000905871
cg20051360_TC21	0.0297428
cg20063271_BC21	1.11022e-16
cg20063273_TC21	0
cg20063276_TC21	1.15352e-11
cg20063281_TC21	5.76754e-11
cg20063282_TC21	3.96719e-08
cg20064256_BC21	6.33491e-06
cg20064258_BC21	0.0026983
cg20064283_BC21	0.0127456
cg20064288_TC21	0.000284595
cg20064289_TC21	0.000120865
cg20064318_BC11	0.0010385
cg20080311_TC21	0.000191876
cg20109463_BC21	8.32315e-05
cg20109462_TC21	8.11928e-12
cg20109461_BC21	9.3451e-07
cg20109460_BC21	0.0272584
cg20109459_TC21	0
cg20109458_TC21	0.000465671
cg20129189_TC21	8.87798e-05
cg20129191_TC21	0.00210097
cg20139390_TC21	0.0408063
cg20197217_BC21	2.35589e-07
cg20197219_BC21	0
cg20197220_BC21	0.00438748
cg20197221_TC21	0
cg20197222_TC21	0
cg20197223_TC21	0
cg20197224_BC21	0
cg20197225_BC21	0
cg20197228_BC21	0.0440515
cg20201708_TC21	0.00594267
cg20236502_TC21	0.0113689
cg20236503_BC21	0.000411384
cg20249434_BC21	2.54622e-07
cg20249435_TC21	0.000125868
cg20277551_TC21	1.31604e-08
cg20277553_TC21	0.00012808
cg20277563_BC21	0.0353835
cg20283707_BC21	0.000190227
cg20283708_BC21	0.00184288
cg20283711_TC21	0.014512
cg20283932_TC21	0.00675777
cg20283933_BC21	0.0124562
cg20283935_BC21	0.0237576
cg20283937_BC21	0.0165004
cg20285854_TC21	0.00429675
cg20288083_BC21	0.00348926
cg20288085_TC21	0.0146414
cg20288253_BC21	8.4671e-15
cg20288254_BC21	2.51909e-11
cg20288256_BC21	0.00318971
cg20288257_BC21	5.3974e-11
cg20289577_TC21	0.0421716
cg20290301_TC21	0.000719357
cg20290302_TC21	0.000860244
cg20290312_BC21	0.00471977
cg20290314_BC21	0.022692
cg20290316_TC21	0.0397002
cg20290321_BC21	0.0211512
cg20291387_TC11	0.0119692
cg20291415_BC11	2.6878e-05
cg20291416_TC11	0.00736594
cg20291606_TC21	0.0204853
cg20291607_BC21	0.00460483
cg20291744_TC21	0.0180241
cg20291745_BC21	0.0130189
cg20291746_TC21	0.0170606
cg20291747_TC21	0.0124058
cg20291830_TC21	0.000337861
cg20291832_BC21	0.00694526
cg20291856_TC21	0.000778412
cg20292251_TC11	0.0381224
cg20292253_BC11	6.16562e-05
cg20292311_BC21	0.0160776
cg20292988_TC21	0.0110656
cg20293064_BC21	0.0372385
cg20294250_BC21	0.0184966
cg20294251_BC21	0.0306475
cg20294265_BC21	0.0362513
cg20294562_BC21	0.0492508
cg20294563_TC21	0.0306972
cg20295716_TC21	0.00128945
cg20295727_TC21	0.000101533
cg20295728_TO21	3.93459e-10
cg20295729_TC21	1.92372e-13
cg20295730_TC21	5.00777e-12
cg20295731_BC21	1.09313e-11
cg20295732_BC21	1.24198e-14
cg20295733_BC21	2.68584e-09
cg20295735_BC21	0.0010567
cg20295736_TC21	0.0115422
cg20295922_TC21	0.0418006
cg20300568_BC21	8.14966e-08
cg20300991_BC21	0.00641113
cg20302973_BC21	0.000532716
cg20302974_BC21	4.23989e-06
cg20302979_BC21	1.18562e-05
cg20303149_BC21	2.53928e-12
cg20303150_TC21	1.73169e-06
cg20303340_TC21	0.000635743
cg20303341_BC21	0
cg20303353_TC21	0.0224042
cg20303362_BC21	0.0275078
cg20304867_BC21	0.021937
cg20306888_TC21	0.0280729
cg20306889_TC21	0.000409332
cg20306891_BC21	0.0124576
cg20307423_TC21	3.04417e-05
cg20307425_TC21	0.00492495
cg20307426_TC21	0.00216182
cg20307428_BC21	5.98642e-05
cg20307502_TC21	3.11177e-05
cg20307503_BC21	8.60539e-05
cg20307504_TC21	0.00011483
cg20307505_BC21	0.00187255
cg20307511_TC21	0.000204879
cg20307517_BC21	0.0115537
cg20312822_BC21	0.0196209
cg20316863_TC21	0.000231339
cg20325076_BC21	0.0404693
cg20332777_BC21	0.000668158
cg20332779_BC21	0.0298262
cg20332780_BC21	0.00235467
cg20333990_BC21	0.016462
cg20334485_BC21	0.00124574
cg20334490_TC21	0.00432931
cg20334491_TC21	4.37424e-06
cg20334492_TC21	0.0054458
cg20334662_BC21	3.24139e-05
cg02050986_TC21	0.0380876
cg20365948_BO21	0.00486448
cg20365949_TC21	2.22045e-16
cg20366183_TC21	2.93016e-05
cg20381721_TC21	0.00181117
cg20381725_BC21	0.0203604
cg20382011_BC21	0.00858572
cg20382014_BC21	1.22125e-15
cg20382016_TC21	0.0318709
cg20382220_BC21	0.0136264
cg20383033_TC21	0.0158606
cg20383034_BC21	0.0057495
cg20383035_TC21	0.0297602
cg20390247_TC21	3.45551e-06
cg20390248_TC21	0.0100931
cg20391316_BC21	0.00486003
cg20391317_TC21	0.00221186
cg20391318_TC21	0.0112567
cg20391376_BC21	0.000254406
cg20392392_TC21	1.11144e-12
cg20393038_TC21	1.11022e-16
cg20393039_TC21	0
cg20393040_TC21	0
cg20393041_BC21	0
cg20393042_TC21	0
cg20393043_BC21	1.11022e-16
cg20393046_BC21	0.0169058
cg20393064_TC21	0.0128953
cg20393144_TC21	0.0423288
cg20395620_BC21	0.00984601
cg20398164_TC21	0.0134084
cg20398237_TC21	0.0273855
cg20398238_TC21	0.00330374
cg20423950_BC21	0.00903812
cg20423951_BC21	0.00171933
cg20424302_BC21	0.0296376
cg20434262_TC21	0.02584
cg20434544_BC21	5.15149e-16
cg20434546_BC21	1.58088e-23
cg20434547_TC21	9.40972e-26
cg20434548_BC21	3.74977e-12
cg20453434_BC21	0
cg20453435_TC21	-2.22045e-16
cg20453436_TC21	0
cg20453438_BC21	0
cg20453440_TC21	0
cg20454600_TC21	0.0335822
cg20454605_BC21	3.4198e-06
cg20454606_BC21	6.92497e-06
cg20454607_TC21	1.18181e-11
cg20454608_TC21	1.15067e-05
cg20454612_TC21	5.62168e-07
cg20454661_TC21	8.58982e-07
cg20458786_TC21	4.66384e-05
cg20466802_BC21	5.924e-05
cg20466803_TC21	7.52311e-05
cg20470049_TC21	0.000899931
cg20470050_BC21	1.89046e-06
cg20470051_BC21	1.04041e-11
cg20470052_TC21	4.79872e-12
cg20470054_BC21	0.000114045
cg20470055_BC21	3.4395e-05
cg20470058_TC21	0.0211483
cg20470059_BC21	0.0118592
cg20470063_TC21	0.00145285
cg20470064_BC21	0.0338406
cg20470067_TC21	0.00418484
cg20470069_TC21	0.0321149
cg20470070_BC21	6.21725e-15
cg20470071_BC21	3.10583e-06
cg20470074_TC21	0
cg20470075_BC21	0
cg20470077_BC21	0.000978186
cg20470081_BC21	1.03028e-05
cg20470082_BC21	0.000345602
cg20470084_TC21	2.58013e-05
cg20493460_BC21	0.00118353
cg20497102_BC21	0.0304118
cg20497103_TC21	0.0229573
cg20511045_BC21	1.11022e-16
cg20511047_BC21	4.10061e-11
cg20511050_TC21	0.000334547
cg20511053_BC21	0.0148806
cg20511054_TC21	0.0255933
cg20511055_BC21	0.000250761
cg20516099_BC21	0.00465766
cg20516100_TC21	0.000523306
cg20532781_TC21	0.0121032
cg20532782_BC21	0.00490107
cg20532784_TC21	0.0182131
cg20532785_TO21	0.0452211
cg20538651_TC21	6.22988e-06
cg20539526_TC21	0.00513659
cg20542502_TC21	0.0485818
cg20542503_BC21	0.00331576
cg20542507_BC21	0.043636
cg20542515_TC21	0.031697
cg20542520_BC21	0.00182481
cg20542523_BC21	0.00736935
cg20542527_BC21	0.0160643
cg20542528_TC21	0.00187483
cg20542529_TC21	0.00759982
cg20542533_TC21	9.22605e-05
cg20542534_BC21	2.22446e-05
cg20542535_TC21	0.00133397
cg20542537_TC21	0.000380739
cg20542538_BC21	0.0398486
cg20542539_TC21	0.0454588
cg20542540_TC21	0.0350805
cg20542541_TC21	0.00133408
cg20542543_BC21	7.59352e-05
cg20542544_TC21	0.00630628
cg20542545_TC21	4.46538e-06
cg20542546_BC21	6.51156e-06
cg20542548_TC21	1.25387e-19
cg20542628_BC21	0.00894593
cg20542629_TC21	0.00747069
cg20542631_TC21	0.0296157
cg20542636_BC21	0.0108159
cg20542642_BC21	0.00705927
cg20542644_TC21	0.00165495
cg20542651_BC21	0.00447681
cg20542652_BC21	0.00805682
cg20542659_TC21	0.00833158
cg20542724_TC21	0.00643802
cg20542734_BC21	0.0498519
cg20542735_BC21	0.0371673
cg20542791_TC21	0.00840687
cg20542792_TC21	2.31479e-05
cg20542794_BC21	0.025784
cg20542796_TC21	0.0250436
cg20542797_BC21	0.00843593
cg20542818_BC21	0.00135452
cg20542832_BC21	0.00150066
cg20542837_TC21	0.0274136
cg20542847_TC21	6.55227e-06
cg20542848_TC21	0.0136256
cg20542849_BC21	0.0166547
cg20542869_TC21	0.000623821
cg20542870_BC21	0.0053866
cg20542935_BC21	0.00379963
cg20542938_TC21	0.00437929
cg20542939_TC21	0.00292275
cg20542940_BC21	0.00925263
cg20542941_TC21	0.0168229
cg20542950_BC21	0.0292547
cg20542954_TC21	0.0078898
cg20542979_TC21	0
cg20542981_BC21	1.16629e-12
cg20543009_TC11	0.00986529
cg20543068_BC21	0.00704564
cg20543069_BC21	0.0406477
cg20543078_TC21	0.00241853
cg20543079_TC21	0.00684396
cg20543081_TC21	0.0394131
cg20543082_BC21	0.0252961
cg20543084_TC21	-2.22045e-16
cg20543085_TC21	0.00350075
cg20543091_TC21	0.00251324
cg20543103_BC21	4.28926e-05
cg20543109_TC21	0.0176064
cg20543147_BC21	0.00665079
cg20543150_TC21	0.0489427
cg20543151_BC21	0.000128801
cg20543152_TC21	0.0333034
cg20543153_BC21	0.0430251
cg20543154_TC21	0.000211711
cg20543156_BC21	3.55722e-45
cg20543157_BC21	2.52802e-20
cg20543158_BC21	1.42795e-06
cg20543166_TC21	0
cg20543173_TC21	0.0208159
cg20543175_TC11	0.00875099
cg20543179_TC21	8.26245e-05
cg20543191_BC21	0.0246014
cg20543195_BC21	0.00693069
cg20543197_BC21	0.0284818
cg20543249_BC21	0.0354377
cg20543250_BC21	0.0040054
cg20543251_BC21	8.10591e-07
cg20543288_TC21	0.000552744
cg20543289_BC21	1.15374e-12
cg20543290_TC21	3.72906e-07
cg20543291_TC21	7.02922e-08
cg20543292_TC21	3.35173e-05
cg20543316_BC21	0.0307913
cg20543317_TC21	0.00788176
cg20543318_TC21	0.0460061
cg20543350_BC21	0.0407421
cg20543352_BC21	0.00479246
cg20543503_TC21	0.00368939
cg20543515_TC21	0.00175372
cg20543555_BC21	0
cg20543672_BC21	0.0447171
cg20543675_TC21	0.0250731
cg20543677_BC21	0.00680034
cg20543699_BC21	0.0248565
cg20543701_BC21	0.00129929
cg20543702_TC21	0.0193644
cg20543704_BC21	1.8288e-07
cg20543705_TC21	0.00245701
cg20543707_TC21	1.32492e-10
cg20543708_BC21	2.53131e-14
cg20543710_BC21	0.000143523
cg20543711_TC21	7.19739e-05
cg20543716_TC21	0.0327922
cg20543729_BC21	0.0211409
cg20543730_BC21	0.00964749
cg20543731_BC21	0.0099872
cg20543732_TC21	0.0298503
cg20543750_BC21	0.0451437
cg20543754_TC21	0.0112552
cg20543756_TC21	0.00307733
cg20543892_BC21	0.00460815
cg20543924_BC21	0.00725258
cg20543939_BC21	0.0192669
cg20543940_BC21	0.0134416
cg20543941_TC21	0.0244457
cg20543942_BC21	0.00281871
cg20543983_TC21	0.00027209
cg20544247_TC21	0.00749628
cg20544367_TC21	9.87363e-10
cg20544368_BC21	2.57105e-05
cg20544370_BC21	9.7073e-11
cg20544487_TC21	0.0281902
cg20544514_BC21	0.00842264
cg20544572_BC11	0.0161517
cg20544574_TC11	0.0210234
cg20544575_TC11	0.000145581
cg20544579_BC21	0.00167444
cg20544650_BC21	0.045782
cg20544652_TC21	0.00846285
cg20544653_BC21	0.00033187
cg20554705_BC21	0.00220676
cg20558817_TC21	0
cg20587955_BC21	0.0396615
cg20587956_TC21	0.0265976
cg20587957_BC21	0.0164794
cg20589322_TC21	0.0313877
cg20589323_TC21	0.00490308
cg20589325_BC21	0.0274259
cg20597060_BC21	0.00166592
cg20609069_BC21	7.91988e-05
cg20609070_TC21	8.81262e-12
cg20609071_TC21	0
cg20612856_BC21	0.0113229
cg20612859_BC21	0.0468227
cg20612862_BC21	0.0367911
cg20613607_BC21	0
cg20613610_TC21	0
cg20615924_TC21	3.87764e-09
cg20615925_BC21	0.026819
cg20615926_TC21	0.00403715
cg20616348_BC21	0.00163713
cg20624682_BC21	0.00246749
cg20624689_TC21	0.00264003
cg20625696_BC21	0.0396458
cg20625697_BC21	0.00153791
cg20629314_BC21	0.000270831
cg20629317_TC21	0.0484984
cg20630047_TC21	9.4939e-06
cg20633392_BC21	0.0271109
cg20639649_BC21	0.0495894
cg20639652_TC21	0.000299267
cg20639653_BC21	0.000868704
cg20646492_TC21	4.81471e-06
cg20646667_BC21	1.5814e-09
cg20646668_BC21	8.15221e-11
cg20646669_TC21	4.36324e-05
cg20646671_TC21	6.31966e-08
cg20646672_BC21	4.46479e-05
cg20646688_TC21	0.000323369
cg20646690_TC21	2.061e-07
cg20646691_BC21	0.000760695
cg20646692_TO21	8.63108e-08
cg20663792_BC21	0.0246827
cg20665762_TC21	1.3915e-07
cg20665764_TC21	0.00457576
cg20666635_TC21	8.16151e-08
cg20666636_TC21	3.61791e-05
cg20666643_BC21	4.91851e-12
cg20673275_TC21	0.00013609
cg20673288_BC21	2.35367e-14
cg20673289_BC21	0.00372039
cg20673292_TC21	0.023089
cg20676595_TC21	0.0154954
cg20676682_BC21	0.0385095
cg20676685_BC21	0.0456706
cg20676686_TC21	0.0270931
cg20685301_BC21	0.00238045
cg20693038_TC21	2.63012e-13
cg20693041_TC21	0.0112792
cg20693043_BC21	0.000860622
cg20693044_BC21	0.000742061
cg20693046_BC21	0
cg20722121_BC21	0.000209688
cg20722123_TC21	0.00061943
cg20722134_BC21	6.4459e-06
cg20722844_TC21	2.96324e-09
cg20737074_BC21	5.56207e-05
cg20737078_TC21	0.0309159
cg20737079_TC21	0.0115852
cg20737081_BC21	0.000218969
cg20737082_BC21	0.0020337
cg20737085_BC21	0.000125265
cg20737086_TC21	1.76113e-07
cg20737087_BC21	2.94621e-05
cg20737088_BC21	1.70001e-06
cg20740825_TC21	0.029558
cg20740826_TC21	0.000310624
cg20749582_TC21	4.03511e-11
cg20749583_TC21	0
cg20749585_BC21	1.11022e-16
cg20749586_BC21	0
cg20782585_BC21	1.6418e-12
cg20782589_BC21	4.19136e-06
cg20782590_BC21	2.79423e-07
cg20782604_BC21	0
cg20782605_BC21	8.11443e-05
cg20783073_BC21	4.79504e-09
cg20783076_BC21	6.4384e-05
cg20783077_TC21	0.000700516
cg20785436_BC21	0.0324215
cg20785437_TC21	0.0472483
cg20785441_BC21	0.029645
cg20787140_TC21	0.00316336
cg20787141_TC21	0.00687841
cg20787144_BC21	0.0009507
cg20787147_BC21	0.00608751
cg20787148_TC21	0.00213857
cg20787159_TC21	0.0102727
cg20792305_BC11	0.0385448
cg20792339_BC21	0.0482651
cg20792808_TC21	0.0180471
cg20792810_BC11	0.000968257
cg20792813_TC11	0.0340294
cg20792857_BC11	0.00740237
cg20792860_BC11	0.000687978
cg20792929_BC21	0.000340662
cg20792930_TC21	0.0275731
cg20792931_BC21	0.00212264
cg20793055_TC21	0.0461386
cg20793058_BC21	0.0215341
cg20793059_TC21	0.0386458
cg20793060_TC21	0.0359004
cg20793115_BC21	0.000616874
cg20793117_BC21	0.000204423
cg20793118_BC21	0.00268942
cg20793119_BC21	0.000494119
cg20793128_TC21	0.0284807
cg20793161_BC21	0.0435708
cg20793162_BC21	0.00529334
cg20793230_BC21	7.81017e-07
cg20793598_TC21	0
cg20793599_BC21	0
cg20793788_TC21	7.80481e-05
cg20794435_BC11	0.0106386
cg20794581_BC21	0.0485697
cg20794595_BC11	0.0034969
cg20794601_TC21	0.0219398
cg20794755_TC21	0.0490317
cg20794795_TC21	1.26391e-07
cg20801449_TC21	0.0125062
cg20801450_BC21	0.0460657
cg20801459_BC21	0.0111404
cg20801461_TC21	0.010363
cg20820698_BC21	6.33146e-09
cg20820699_BC21	7.7686e-07
cg20820700_BC21	4.00403e-07
cg20820701_TC21	1.82946e-10
cg20820702_TC21	6.24722e-13
cg20820704_BC21	3.52077e-08
cg20820705_TC21	3.69968e-06
cg20822161_TC21	0.00640977
cg20822162_BC21	0.00558463
cg20822163_TC21	0.000237218
cg20822164_BC21	1.59826e-09
cg20822166_BC21	2.22391e-10
cg20822167_TC21	1.85777e-06
cg20822168_BC21	0
cg20822170_BC21	8.72633e-05
cg20822172_BO21	0.00515573
cg20822351_BC21	0.000324202
cg20822352_TC21	0.000261638
cg20822353_BC21	1.95866e-12
cg20822354_TC21	8.9845e-07
cg20822356_BC21	0.0017434
cg20822357_BC21	0.0108105
cg20823099_BC21	0
cg20823100_TC21	1.11022e-16
cg20823103_TC21	0
cg20823105_BC21	1.11022e-16
cg20823106_BC21	1.33227e-15
cg20823616_BC21	0.0489664
cg20836711_BC21	6.91604e-07
cg20836712_TC21	1.09998e-06
cg20836719_TC21	2.16882e-12
cg20853041_BC21	0.0183816
cg20853046_TC21	0.00781888
cg20853049_BC21	0.0034273
cg20853053_BC21	1.11021e-05
cg20853056_BC21	0.000118078
cg20853057_TC21	0.00259513
cg20866919_BC21	0.0241219
cg20866957_BC21	0.0161278
cg20866959_BC21	0.0039764
cg20885446_BC21	0.0103273
cg20885447_TC21	2.32038e-08
cg20885448_TC21	5.02638e-08
cg20885452_BC21	0.00915182
cg20885461_TC21	0.000467946
cg20885583_TC21	3.37425e-05
cg20893065_TC21	0.0120606
cg20893066_TC21	0.0189638
cg20898934_TC21	0
cg20898935_TC21	4.85056e-13
cg20899702_TC21	0.0364513
cg20905626_TC21	0.000136473
cg20905627_BC21	6.27791e-13
cg20905631_BC21	2.5686e-08
cg20905936_BC21	0.00237615
cg20905937_TC21	0.000289883
cg20907764_TC21	3.80508e-08
cg20907767_BC21	0.0208635
cg20907768_BC21	0.0200161
cg20907770_BC21	0.00169888
cg20907777_BC21	0.0020788
cg20907779_BC21	0.00431074
cg20907782_BC21	0.000977046
cg20911310_TC21	2.15027e-07
cg20911317_TC21	0.000303196
cg20911318_TC21	1.79854e-07
cg20914222_BC21	0.000460147
cg20922729_BC21	0.023175
cg20928388_BC21	0.0497577
cg20929506_TC21	0.0460691
cg20929508_BC21	0.00525046
cg20938737_TC21	0
cg20938738_BC21	8.88392e-05
cg20938740_BC21	0.00965694
cg20940843_TC21	0.0160629
cg20940844_TC21	0.0202891
cg20940846_BC21	0.000138042
cg20940847_TC21	0.00102391
cg20940849_TC21	2.58046e-09
cg20940850_BC21	3.51748e-08
cg20940974_BC21	8.66224e-07
cg20940975_BC21	0.00353761
cg20940976_BC21	0.00223726
cg20940979_TC21	0.0338817
cg20944532_TC21	0.0320304
cg20946121_BC21	0.0149527
cg20946122_TC21	0.00411181
cg20946127_TC21	0.0322482
cg20951878_TC21	5.38149e-11
cg20951879_TC21	2.55998e-12
cg20951880_BC21	1.2115e-23
cg20951884_BC21	0.000399771
cg20951885_BC21	1.15987e-05
cg20951886_BC21	2.94332e-06
cg20951892_BC21	0.000506098
cg20953506_TC21	7.10562e-10
cg20953507_TC21	0.0129779
cg20953508_BC21	0.00503415
cg20953511_TC21	0.01409
cg20953513_TC21	0.0237013
cg20966957_TC21	0.0341949
cg20968824_BC21	1.54739e-07
cg20970867_BC21	0.0178708
cg20971361_BC21	0.00113202
cg20971364_BC21	0.000105371
cg20971365_TC21	3.00419e-07
cg20971370_TC21	5.44009e-15
cg20973823_TC21	0.00217277
cg20973825_BC21	0.000441598
cg20973844_TC21	0.000230196
cg00939684_TC21	0.0266284
cg20977568_BC21	-2.22045e-16
cg20977569_TC21	0
cg20977570_BC21	1.00529e-05
cg20980040_TC21	0.038685
cg20988050_TC21	0.0032173
cg20988054_TC21	0.00701781
cg20988057_BC21	0.0269582
cg20988058_TC21	0.0196053
cg20988693_BC21	0.000677622
cg20993248_BC21	0.006634
cg20993251_BC21	0.0247251
cg20993256_BC21	0.0286111
cg20993257_BC21	0.00155323
cg20993258_TC21	0.00105169
cg20993259_TC21	0.00177866
cg20993260_BC21	0.027841
cg20993287_TC21	0.0149686
cg20993288_BC21	2.59822e-05
cg20993525_BC21	0.00823363
cg20993587_TC21	5.23589e-09
cg20993588_TC21	0.00741546
cg20993589_TC11	8.62785e-06
cg20993595_BC21	0.00171435
cg20997229_TC21	0.00860929
cg21007390_TC21	0.0253826
cg21007638_TC21	2.29906e-08
cg21007639_TC21	0.000447909
cg21009417_BC21	3.79555e-06
cg21009419_BC21	2.40366e-05
cg21009421_TC21	0.000200424
cg21009423_BC21	4.21821e-05
cg21009424_TC21	0.000652393
cg21009425_TC21	0.00890424
cg21018236_BC11	2.03737e-05
cg21019056_BC21	0.00175369
cg21019057_TC21	3.10838e-05
cg21019058_TC21	2.98776e-06
cg21019069_TC21	0.0038757
cg21019070_TC21	0.00631665
cg21020872_BC21	0.00341849
cg21020873_BC21	0.000891688
cg21020874_BC21	0.000406923
cg21023331_BC21	0.000155443
cg21023333_BC21	0.0047336
cg21023334_BC21	0.00523931
cg21034760_BC21	0.0248952
cg21034765_BC21	0.0498087
cg21037698_TC21	0.0201255
cg21037699_BC21	0.0147895
cg21037700_TC21	0.0104054
cg21037701_TC21	0.00666995
cg21037703_TC21	0.016151
cg06025216_TC21	8.24657e-16
cg21044204_BC21	0.00157373
cg21044206_BC21	0.0361299
cg21044265_TC21	0.000629543
cg21052322_BC21	0.0194766
cg21052454_TC21	0.00107298
cg21052809_BC21	0.00415305
cg21052810_TC21	0.00108854
cg21052811_BC21	0.00610276
cg21052815_TC21	3.18303e-05
cg21052816_TC21	0.00051858
cg21052817_BC21	0.00867616
cg21052818_BC21	0.0010805
cg21052819_TC21	1.21828e-08
cg21052820_TC21	4.0411e-05
cg21052823_BC21	4.03764e-08
cg21052824_BC11	0
cg21052825_TC11	0
cg21053689_TC21	0.000446077
cg21057917_TC21	0.016397
cg21058736_BC21	0.037607
cg21058737_BC21	0.0285604
cg21059012_BC21	0.0016256
cg21059014_BC21	0.0378285
cg21059016_BC21	0.00409734
cg21059020_BC21	0.000492861
cg21061044_BC21	0.0101285
cg21061045_BC21	0
cg21099347_TC21	0
cg21099348_TC21	0
cg21099351_BC21	0
cg21102938_BC21	0
cg21102939_TC21	1.11022e-16
cg21102940_BC21	0
cg21107256_BC21	1.11022e-16
cg21122727_TC21	0.040429
cg21123880_BC21	1.11022e-16
cg21123881_BC21	0
cg21123882_BC21	4.70068e-13
cg21123883_BC21	5.49374e-11
cg21123884_BC21	1.11022e-16
cg21123897_TC21	0.0378989
cg21123907_BC11	0.0131838
cg21123908_BC11	0.00117616
cg21128176_BC21	0.000635863
cg21128177_BC21	0.0447761
cg21128266_BC21	0.0287331
cg21128905_TC21	0.009213
cg21128908_TC21	0.00680491
cg21128982_TC11	0.011561
cg21128986_TC21	0.00397909
cg21128987_BC21	0.000249349
cg21128991_BC21	2.028e-06
cg21128993_BC21	0.0319838
cg21128996_TC21	0.0133635
cg21129001_TC21	8.0119e-05
cg21129002_BC21	0.000542496
cg21129003_BC21	6.2275e-08
cg21129004_TC21	5.29786e-25
cg21129008_BC21	1.52364e-06
cg21129010_BC21	6.79163e-08
cg21129011_BC21	2.92644e-09
cg21129012_TC21	5.74694e-06
cg21129013_BC21	2.80464e-07
cg21129087_TC21	0.0181669
cg21129090_BC21	0.000180109
cg21129091_TC21	0.0102148
cg21129092_TC21	0.00836009
cg21129093_TC21	0.0494077
cg21129169_TC21	1.96992e-08
cg21129170_BC21	4.14566e-14
cg21129182_TC21	0.00564866
cg21129183_BC21	0.00781091
cg21129188_BC21	0.033531
cg21129208_BC21	0.00226901
cg21129217_BC21	0.00219762
cg21129219_BC21	4.60044e-06
cg21129220_BC21	1.76714e-08
cg21129224_BC21	0.000553485
cg21129225_TC21	0.000301339
cg21129226_TC21	0.00435653
cg21129227_TC21	0.00833445
cg21129232_BC21	9.95234e-07
cg21129233_TC21	4.99379e-10
cg21129234_BC21	0.00749449
cg21129235_TC21	0.0366292
cg21129236_TC21	0.000463171
cg21129237_TC21	0.0445949
cg21129308_TC21	0.0401914
cg21129309_TC21	0.00051898
cg21129310_TC21	0.00581103
cg21129312_TC21	0.00268142
cg21129313_TC21	0.00476616
cg21129314_BC21	0.00223335
cg21129318_TC21	0.017371
cg21129324_BC21	0.00320509
cg21129325_TC21	0.00245115
cg21129371_BC21	1.45328e-13
cg21129372_BC21	2.1346e-09
cg21129379_BC21	0
cg21129381_BC21	0
cg21129610_TC21	7.82144e-36
cg21129612_TC21	5.28653e-43
cg21129614_TC21	0.0231011
cg21129726_TC21	0.00072542
cg21129727_BC21	0.011821
cg21129906_TC21	0
cg21129907_TC21	0
cg21129908_BC21	7.36339e-13
cg21129909_TC21	3.04364e-10
cg21129910_TC21	0
cg21129912_TC21	0
cg21129913_TC21	0
cg21129916_BC21	1.2699e-05
cg21129917_BC21	1.8747e-11
cg21129918_TC21	8.40693e-08
cg21129919_BC21	1.66533e-15
cg21129920_TC21	3.75527e-07
cg21129922_BC21	0.000670641
cg21129924_BC21	0.00836071
cg21129925_TC21	0.000419737
cg21129931_BC21	1.11022e-16
cg21130004_TC21	9.45138e-06
cg21130006_BC21	0.00225029
cg21130122_TC21	0.00116792
cg21130656_TC21	0.0115352
cg21130657_TC21	0.010167
cg21130659_TC21	0.00400836
cg21130660_BC21	0.00188455
cg21130662_BC21	0.0449343
cg21130664_TC21	0.00745132
cg21130665_TC21	0.0499434
cg21130906_TC21	0.0424645
cg21131378_TC21	0.00857258
cg21131379_TC21	0.00439695
cg21131380_TC21	0.0073029
cg21131384_TC21	0.0481728
cg21131385_BC21	8.0074e-05
cg21132081_TC21	0.0284842
cg21132102_BC21	0.0128884
cg21132120_TC21	0.025698
cg21132126_TC21	0.00183151
cg21132247_BC21	0.0331612
cg21132260_TC21	0.022314
cg21132266_TC21	0.0304981
cg21132267_TC21	0
cg21132272_BC21	0.0022315
cg21132592_TC21	5.19523e-06
cg21132593_BC21	0.0265355
cg21132594_BC21	0.000446696
cg21132599_BC21	8.74404e-05
cg21132603_TC21	0
cg21132604_TC21	1.11022e-16
cg21132605_BC21	1.11022e-16
cg21132606_BC21	0
cg21132610_TC21	0
cg21132611_BC21	0
cg21132613_TC21	0.000445266
cg21132614_BC21	2.65152e-09
cg21132794_BC21	0.00180594
cg21132923_BC21	0.000224147
cg21137660_BC21	6.88042e-05
cg21140175_TC21	0.00157526
cg21140176_BC21	1.91225e-12
cg21140177_BC21	8.6811e-07
cg21141102_BC21	0.00848932
cg21141104_TC21	0.0218064
cg21141105_BC21	0.0488218
cg21145173_BC21	0.00308837
cg21147008_BC21	0
cg21147010_BC21	0
cg21147011_BC21	2.58826e-12
cg21147012_BC21	3.78275e-12
cg21147014_BC21	4.49924e-06
cg21147015_BC21	1.74201e-09
cg21147016_TC21	8.71858e-13
cg21147018_TC11	0
cg21147019_BC21	0
cg21147021_BC21	1.11022e-16
cg21147054_TC21	0
cg21147056_BC21	9.80327e-14
cg21147057_BC21	1.22125e-14
cg21147058_TC21	1.94367e-12
cg21147060_BC21	0.0154343
cg21147061_BC21	0
cg21147062_TC21	0
cg21147065_BC21	1.11022e-16
cg21147066_TC21	0.00185017
cg21147848_TC21	2.78136e-10
cg21147851_BC21	2.09613e-05
cg21147852_BC21	0.000181734
cg21147854_TC21	3.43478e-07
cg21147856_TC21	3.83008e-19
cg21147857_TC21	1.35695e-09
cg21147861_TC21	0.00632736
cg21170048_BC21	0.00089702
cg21170049_TC21	0.0348494
cg21170052_BC21	0.0142986
cg21170055_BC21	0.00877633
cg21170059_BC21	0.0377392
cg21173040_TC21	0.000205358
cg21173041_TC21	5.8793e-10
cg21173042_BC21	2.17435e-08
cg21173048_BC21	0.000391224
cg21173051_TC21	0.00212406
cg23266866_TC21	0.00712625
cg21173058_BC21	0.0465282
cg21198106_TC21	2.0095e-14
cg21198107_TC21	1.11022e-16
cg21198657_TC21	0.000106385
cg21198658_TC21	0.000112507
cg21198660_TC21	1.76852e-05
cg21198662_BC21	2.86664e-06
cg21198663_BC21	0.0206936
cg21198664_TC21	0.0204829
cg21198666_TC21	2.22045e-16
cg21198667_BC21	2.24709e-13
cg02988698_BC21	0.00967257
cg21224729_TC21	4.25348e-05
cg21224731_BC21	0.0339717
cg21229870_BC21	0.0302569
cg21229872_BC21	0.016327
cg21229873_BC21	0.0468289
cg21235102_BC21	1.11022e-16
cg21235103_BC21	1.11022e-16
cg21235105_TC21	6.21481e-12
cg21235111_BC21	1.11022e-16
cg21235112_BC21	0
cg21236466_BC21	0.0172531
cg21247817_BC21	0.027855
cg21252400_TC21	0.00400195
cg21253251_TC21	0.000348672
cg21271484_TC21	0.0401231
cg21271486_BC21	0.0182504
cg21271488_BC21	0.0056632
cg21271489_TC21	0.00311254
cg21315142_BC21	0.0324959
cg21315165_TC11	0.0404838
cg21315174_BC11	6.89283e-08
cg21315179_TC11	0.000576602
cg21315180_BC11	0.043191
cg21315200_BC11	6.86442e-06
cg21315542_BC21	0.00609772
cg21315545_TC21	0.0369474
cg21315551_TC21	0.0123174
cg21315554_BC21	1.53717e-05
cg21315557_TC21	0.0377001
cg21315622_BC21	0.00170357
cg21315623_BC21	1.72326e-08
cg21315625_BC21	0.0434064
cg21315626_BC21	0.00027983
cg21315628_TC21	1.19683e-10
cg21315631_TC21	1.48855e-05
cg21315633_TC21	0.00539854
cg21315634_TC21	3.18179e-05
cg21315635_BC21	0.045322
cg21315648_BC21	6.57585e-13
cg21315651_BC21	0.019617
cg21315709_BC21	2.03494e-07
cg21315738_BC21	0.00642899
cg21315739_BC21	0.014629
cg21315745_TC21	0.000379987
cg21315750_BC11	0.0142187
cg21315751_TC21	0.0403024
cg21315774_TC21	0.00331217
cg21315776_BC21	0.00419823
cg21315777_TC21	0.00240801
cg21315778_TC21	0.00300624
cg21315784_BC21	0.00341471
cg21315787_BC21	0.00388604
cg21315788_BC21	0.0109511
cg21315804_TC21	0.00516203
cg21315814_BC21	1.03612e-19
cg21315815_TC21	0.0420207
cg21315830_BC21	0.0266147
cg21315831_BC21	0.00319014
cg21315832_BC21	1.69816e-09
cg21315836_TC21	0.00393195
cg21315843_BC21	0.000116314
cg21315845_BC21	0.0249845
cg21315848_TC21	0.0454914
cg21315849_BC21	0.034266
cg21315850_BC21	0.0174464
cg21315853_BC21	0.0160013
cg21315878_TC21	0.0416365
cg21315880_BC21	0.0198758
cg21315881_TC21	8.10052e-05
cg21315888_TC21	0.0231508
cg21315940_BC21	0.0191199
cg21315955_BC21	0.00767638
cg21315956_BC21	0.0275889
cg21315963_BC21	0.000223264
cg21315964_BC21	3.41717e-08
cg21315967_TC21	2.03248e-07
cg21315968_TC21	8.19697e-05
cg21315969_BC21	1.21625e-08
cg21316006_TC21	0.0175834
cg21316007_TC21	0.000992913
cg21316116_BC21	1.11022e-16
cg21316117_TC21	0
cg21316328_BC21	0.00608131
cg21316863_BC21	0.0337279
cg21316973_TC21	0.00756318
cg21316980_BC21	0.0182221
cg21316984_TC21	0.044759
cg21316994_BC21	0.00783148
cg21316997_BC21	0.0491177
cg21316998_TC21	0.000315861
cg21317010_TC21	0.00704837
cg21317016_TC21	0.0160139
cg21317018_BC21	1.83385e-09
cg21317070_BC21	2.0095e-14
cg21317071_BC21	1.99554e-05
cg21317084_TC21	0.0465225
cg21317126_BC21	0.00552958
cg21317127_BC21	0.00573712
cg21317129_TC21	0.0264761
cg21317199_BC21	0.0160759
cg21317200_BC21	0.00483486
cg21317201_TC21	0.00616332
cg21317203_BC21	0.000443391
cg21317213_TC21	9.96919e-05
cg21317254_TC21	0.0417762
cg21317460_TC21	0.032308
cg21317461_BC21	0.00160526
cg21317462_BC21	6.2123e-11
cg21317474_BC21	0.000211734
cg21317478_BC21	0.042281
cg21317672_BC21	4.72904e-05
cg21317676_TC21	1.73435e-09
cg21317678_BC21	0.0119496
cg21317681_BC21	0.000129196
cg21317688_BC21	0.0224044
cg21317692_TC21	0.0139666
cg21317705_TC21	2.02061e-14
cg21317709_BC21	0.0362293
cg21317713_BC21	0.001171
cg21317714_BC21	0.0184149
cg21317718_BC21	0.00383482
cg21317755_BC21	0.0175355
cg21317756_BC21	0.00515304
cg21317758_BC21	0.00714831
cg21317759_BC21	0.00886476
cg21317760_BC21	6.69562e-07
cg21317761_BC21	4.58659e-05
cg21318138_TC11	2.22045e-16
cg21318142_BC21	0.041013
cg21318144_BC21	0.0212131
cg21318152_TC21	0.0444368
cg21318153_BC21	8.97336e-05
cg21318154_BC21	0.000977633
cg21318155_BC21	0.000220394
cg21318172_BC21	0.000564694
cg21318173_BC21	0.0154163
cg21318176_BC21	9.76078e-05
cg21318177_BC21	0.000516881
cg21318180_BC21	0.0237627
cg21318181_TC21	0.000707766
cg21318182_BC21	0.00290493
cg21318191_BC21	0.0185031
cg21318197_BC21	0.0294636
cg21318198_BC21	0.0112193
cg21318199_BC21	0.00258594
cg21318208_BC11	0.0210397
cg21318359_TC21	0.00407146
cg21320839_BC21	0.0276603
cg21320841_BC21	0.0142906
cg21335267_BC21	0.028913
cg21336822_BC21	0.0131952
cg21343277_TC21	0.043139
cg21343514_TC21	2.80218e-34
cg21352259_TC21	0.000246028
cg21352260_BC21	0.000883349
cg14702003_TC21	0.00589966
cg21355554_BC21	0.00521082
cg21355555_TC21	0.00181959
cg21355556_TC21	0.0159401
cg21355702_TC21	0.0197596
cg21355975_TC21	0.00178785
cg21355977_BC21	0.0429907
cg21355984_TC21	0.0138177
cg21355985_TC21	3.22749e-06
cg21355986_BC21	1.43622e-06
cg21362417_BC21	0.0402417
cg04265711_BC21	0.00508466
cg21362422_BC21	0.00161585
cg21362429_TC21	0.00987124
cg21363837_TC21	0.0118752
cg21363838_BC21	0.0163864
cg21370780_TC21	0.0417098
cg21373777_TC21	0.000190478
cg21373778_BC21	0.0164642
cg21373783_TC21	0
cg21373785_TC21	0.0227925
cg21373786_BC21	0
cg21379695_BC21	3.27424e-10
cg21379696_TC21	3.7708e-08
cg21379698_BC21	0
cg21379701_BC21	8.21188e-12
cg21379702_BC21	0
cg21379703_BC21	0
cg21379704_TC21	5.6255e-13
cg21379705_BC21	0.00260876
cg21458997_BC21	4.08177e-11
cg21463075_BC21	0.029456
cg21463076_TC21	0.0016227
cg21481604_BC21	0.0119734
cg21481605_TC21	0.0446746
cg21487995_BC21	0.0269333
cg21487996_TC21	0.00696515
cg21488002_TC21	0.0439087
cg21488008_TC11	0.000136686
cg21488036_TC11	0.00117252
cg21488038_TC11	0.000212572
cg21488041_BC11	0.0054788
cg21488128_TC21	0.0177849
cg21488139_TC21	2.69688e-05
cg21488141_BC21	6.0293e-05
cg21488143_BC21	0.000771396
cg21508788_BC21	0.0290501
cg21508791_BC21	0.0182916
cg21508792_BC21	0.000147256
cg21525422_BC21	0.00216318
cg21533632_BC21	0.0153537
cg21543934_TC21	0.000759815
cg21543935_BC21	0.0402407
cg21543936_TC21	0.023876
cg08159663_TC21	0.00373201
cg21546395_BC21	0.000666811
cg21546397_TC21	0.0210296
cg21546417_BC21	7.27206e-05
cg21546422_TC21	0.0297873
cg21546423_BC21	0.0380836
cg21546426_BC21	0.044878
cg21546505_TC21	4.46856e-05
cg21546508_BC21	0.00287507
cg21546989_BC21	0.000226583
cg21546990_TC21	0.000453012
cg21546991_BC21	0.00454312
cg21546995_BC21	0
cg21546997_TC21	1.00819e-12
cg21546998_TC21	5.97317e-06
cg21547000_BC11	8.20455e-14
cg21554156_TC21	0.00278497
cg21557290_TC21	0
cg21557306_TC21	0
cg21557315_BC21	2.05458e-09
cg21560115_TC21	0.000988403
cg21560116_TC21	0.00130231
cg21560119_BC21	0.0199727
cg21561387_TC21	1.87311e-10
cg21561546_BC21	0.0440212
cg21561549_TC21	0.0433114
cg21568641_TC21	1.87114e-08
cg21570195_BC21	0.0365
cg21570196_TC21	0.000791991
cg21604146_TC21	0.0357399
cg21618679_TC21	0.0365963
cg21626264_BC21	0.0110773
cg21629395_BC21	5.90806e-06
cg21637752_TC21	0.0327684
cg21637754_TC21	1.67661e-06
cg21640074_TC21	0.0042147
cg03737424_BC21	7.00239e-11
cg21645679_TC21	0.0354809
cg21652789_TC21	0.000272434
cg21652791_TC21	4.34489e-11
cg21652792_BC21	8.12205e-07
cg21652798_BC21	0.00706225
cg21652873_TC21	9.59844e-05
cg21652876_BC21	0.028542
cg21652877_TC21	0.0227436
cg21652880_TC21	9.45998e-06
cg21652881_BC21	3.91894e-05
cg21652882_TC21	3.7844e-06
cg21652883_TC21	1.24435e-07
cg21659364_BC21	0.00916103
cg21659365_BC21	0.00542354
cg21659843_BC21	0.00646478
cg21659844_BC21	1.66875e-61
cg21663172_TC21	0.0498961
cg21663174_BC21	0.0221672
cg21663175_TC21	0.0139373
cg21663176_TC21	1.05984e-27
cg21663177_BC21	0.000120667
cg21663178_BC21	0.00033742
cg21663179_BC21	0.00855643
cg21663180_TC21	9.22673e-11
cg21663185_TC21	0.0100993
cg21665427_TC21	0
cg27620681_TC21	0
cg21675826_BC21	0.0483631
cg21675827_BC21	0.0264359
cg21675828_BC21	0.0156345
cg21676236_TC21	0.000408543
cg21676240_TC21	0.0251245
cg21677036_BC21	0.0190928
cg21685425_BC21	0.0266358
cg21689292_BC21	4.44356e-08
cg21689293_BC21	1.11022e-16
cg21692544_BC21	0.0493416
cg21693589_BC21	0.000167996
cg21693590_TC21	0.00393618
cg21693591_BC21	0.0084118
cg21693601_BC21	0.0114146
cg21693602_BC21	0.000564861
cg21693603_BC21	0.0243868
cg21693607_BC21	0.00449185
cg21694370_TC21	0.0031904
cg21694374_BC21	0.00115047
cg21694377_BC21	0.000768495
cg21694389_BC21	0.0101539
cg21732904_TC21	1.11022e-16
cg21732905_BC21	0
cg21732906_TC21	3.33067e-16
cg21732908_TC21	1.11022e-16
cg21732910_BC21	0
cg21732911_BC21	1.11022e-16
cg21732913_BC21	0
cg21732918_BC21	0.0126478
cg21732920_TC21	3.49185e-07
cg21742305_TC21	7.29311e-05
cg21742306_BC21	0.03523
cg21742312_BC21	0.0319953
cg21748051_BC21	0.00349738
cg21748052_BC21	0.00594548
cg21750084_BC21	0.0174197
cg21776274_TC21	0.00075808
cg21779222_TC21	0
cg21799498_BC21	8.22936e-09
cg21802197_TC21	0.000129265
cg21802201_BC21	1.38605e-07
cg21802202_BC21	0.0137728
cg21802203_TC21	8.15002e-10
cg21810221_TC21	0.00246295
cg21811452_BC21	7.1485e-10
cg21811455_BC21	0.00236726
cg21811456_BC21	0.00199292
cg21811457_BC21	2.28041e-06
cg21811459_TC21	0.00510013
cg21811460_TC21	1.56711e-05
cg21811462_TC21	0.0133555
cg21811463_BC21	0.00751715
cg21811464_TC21	0.00168271
cg21811465_TC21	4.60657e-07
cg21811468_TC21	0.00471434
cg21811486_BC21	5.22787e-05
cg21811488_BC21	0.00586583
cg21811490_TC21	0.0206714
cg21811688_BC21	0.0132872
cg21811704_BC21	0.000223329
cg21811705_BC21	8.90778e-07
cg21813990_TC21	4.34197e-07
cg21813991_TC21	2.5404e-09
cg21813992_BC21	1.88767e-06
cg21813993_BC21	7.26151e-06
cg21813994_BC21	0.000243036
cg21813995_TC21	4.24678e-10
cg21819203_BC21	6.49585e-08
cg21819204_TC21	4.62419e-07
cg21819206_TC21	6.97347e-06
cg21819208_BC21	8.16764e-06
cg21819209_BC21	6.1126e-05
cg21819214_TC21	0.00469221
cg21819215_TC21	1.94407e-07
cg21819408_TC21	0.0256408
cg21819411_BC21	0.00547359
cg21824943_BC21	0
cg21824946_BC21	0
cg21842559_TC21	0.0139232
cg21842561_BC21	0.00010258
cg21842567_BC21	0
cg21842568_TC21	0.00326888
cg21842570_BC21	0.00111139
cg21849250_TC21	0.0266207
cg21849251_BC21	0.0353593
cg21849253_BC21	0.0254752
cg21849573_TC21	0.014445
cg21849577_TC21	6.66134e-16
cg21849695_BC21	0.0382386
cg21856209_TC21	8.04228e-05
cg21857192_BC21	2.08222e-12
cg21857198_TC21	1.00586e-13
cg21857201_BC21	0
cg21857203_TC21	1.87526e-05
cg21857205_BC21	2.09999e-09
cg21857206_TC21	3.33067e-16
cg21857207_BC21	4.21266e-11
cg21857220_BC21	0.000269422
cg21857221_BC21	0.0199141
cg21859717_TC21	0.00110937
cg21859720_TC21	0.00448859
cg21859721_BC21	2.38744e-05
cg21859984_BC21	0.00189371
cg21859986_TC21	0.0217507
cg21860868_BC21	0.00558464
cg21860876_BC21	0.00982907
cg21860884_TC21	0.0203584
cg21861574_TC21	5.09053e-09
cg21861576_TC21	7.01386e-09
cg21861579_TC21	0.0132948
cg21861642_TC21	0.000459768
cg21861643_BC21	0.0306007
cg21861646_BC21	4.11024e-05
cg21863099_BC21	0.0161696
cg21868302_TC21	0.0252704
cg21868313_TC21	0.0357921
cg21868436_TC21	1.85117e-05
cg21868439_BC21	0.00888033
cg21869199_TC21	0.00466101
cg21872870_TC21	0.000374809
cg21872871_TC21	0.000149832
cg21873005_TC21	0.00505621
cg21873007_TC21	0.00034447
cg21873008_BC21	4.32837e-05
cg21873205_BC21	0.00135188
cg21873216_BC21	0.000684891
cg21873217_BC21	8.18506e-05
cg21873894_TC21	1.08879e-13
cg21873902_BC21	0.000876765
cg21873907_BC21	0.000342753
cg21873908_TC21	0.000528724
cg21873921_TC21	0.02153
cg21875927_TC21	0.0422516
cg21881789_BC21	0.00474374
cg21881794_TC21	0.032377
cg21881795_BC21	0.00102243
cg21881797_TC21	0.000463024
cg21881801_BC21	0.00584831
cg21881804_TC21	0.00446812
cg21881806_BC21	0.0102619
cg21881807_TC21	0.0431093
cg21881808_TC21	0.00854295
cg09100014_TC21	5.61041e-07
cg21897721_BC21	0.0235714
cg21898268_TC21	0.0200256
cg21898273_TC21	0.00101713
cg21906302_BC21	0.00720538
cg21906307_TC21	0
cg21906308_BC21	-2.22045e-16
cg21906310_BC21	1.11022e-16
cg21906312_TC21	2.41783e-10
cg21906313_TC21	1.11022e-16
cg21907650_BC21	0.0151957
cg21907654_BC21	0.0342218
cg21907655_TC21	0.0242365
cg21908831_TC21	0.000982348
cg21908832_TC21	0.00208263
cg21908834_BC21	0.00617695
cg21909471_BC21	0.00121038
cg21909472_BC21	0.00101946
cg21918696_BC21	0
cg21918697_BC21	0
cg21918698_BC21	0
cg21918700_BC21	3.88806e-08
cg21918702_BC21	2.70906e-05
cg21918704_BC21	0.00275896
cg21918706_TC21	1.10538e-11
cg21920370_BC21	0.0241094
cg21920450_BC21	1.12642e-07
cg21920451_TC21	0.002461
cg21920452_BC21	0.000219455
cg21920456_BC21	0.0022892
cg21920459_TC21	0.000916968
cg21923269_BC21	0.00380952
cg21923271_TC21	0.0393601
cg21923273_BC21	0.0293794
cg21923728_BC21	0.0277238
cg21923731_BC21	0.0409391
cg21938154_BC21	0.0273873
cg21938156_TC21	0.0336816
cg21944020_BC21	0.0165512
cg21944024_BC21	0.00581695
cg21944025_BC21	0.0128285
cg21944148_TC21	0.0206699
cg21944150_BC21	3.58695e-07
cg21946574_TC21	0.013292
cg21946934_TC21	0.0103066
cg21946935_BC21	0.00596595
cg21946937_TC21	2.84848e-06
cg21946938_TC21	5.68706e-05
cg21947283_TC21	0.0459633
cg21958970_TC21	0.0258767
cg21958971_TC21	0.0159151
cg21959081_TC21	0.00241317
cg21959084_BC21	0.04062
cg21959087_BC21	0.00406998
cg21964373_BC21	0.00277224
cg21964376_BC21	0.0456342
cg21964383_TC21	0.033893
cg21964535_BC21	0.000245156
cg21967132_TC21	0.0200046
cg21967139_TC21	0.000147529
cg21967140_BC21	0.00290966
cg21967141_TC21	0.00282659
cg21967147_BC21	0.0192021
cg21968712_BC21	2.60458e-05
cg21968713_BC21	-2.22045e-16
cg21968715_TC21	2.22045e-16
cg21968716_BC21	0
cg21968717_BC21	2.46061e-11
cg21968718_TC21	0.000247263
cg21968720_TC21	0
cg21969648_TC21	0.00189147
cg21969649_TC21	0.000907364
cg21969653_TC21	0.0284146
cg21969654_TC21	0.0180886
cg21969656_BC21	0.0278516
cg21970560_TC21	4.43022e-10
cg21970563_BC21	9.40585e-11
cg21970564_BC21	0.0101734
cg21970565_BC21	0.00825638
cg21983751_BC21	0.000130907
cg21983752_BC21	-2.22045e-16
cg21983760_BC21	0.000256643
cg21983762_TC21	0.0017136
cg21991946_BC21	3.30978e-10
cg21991947_TC21	1.27451e-10
cg21991949_TC21	4.63731e-07
cg21991950_BC21	2.80983e-20
cg21991951_TC21	6.94282e-05
cg21991952_BC21	7.13458e-15
cg21991953_BC21	8.91418e-21
cg21993595_BC21	0.000136615
cg21993601_TC21	8.90182e-06
cg21993603_BC21	0.0331762
cg21993604_TC21	0.00520026
cg21993605_BC21	0.000887836
cg21994863_TC21	4.91993e-05
cg21995733_TC21	0.00453125
cg14487854_TC21	0.0466186
cg22001672_TC21	0.00241773
cg22002330_TC21	0.00996582
cg22002764_TC21	0.00368956
cg22003516_TC21	1.38307e-05
cg22003519_BC21	0.00081682
cg22003522_BC21	0.00812803
cg22003674_TC21	0
cg22003675_BC21	0
cg22003831_TC21	2.01395e-08
cg22003836_TC21	0.0250917
cg22003837_BC11	1.28805e-08
cg22003838_BC11	2.61253e-09
cg22005116_BC21	9.76731e-06
cg22005117_TC21	3.69775e-09
cg22008101_BC21	0.000917213
cg22008102_TC21	0.00408523
cg22008708_TC21	0.0471749
cg22021117_TC21	0.0104817
cg22021229_BC21	8.1206e-06
cg22021248_BC21	0.00598011
cg22021311_BC21	0.00689036
cg22021312_BC21	0.00442901
cg22021313_BC21	0.000836028
cg22022146_BC21	0.00749043
cg22022147_TC21	0.0061475
cg22022154_BC21	0.0153116
cg22022158_BC21	0.00540922
cg22022160_TC21	0.0336334
cg22022161_TC21	0.0106898
cg22022384_BC21	0.0234889
cg22022386_BC21	0.0115556
cg22022406_TC21	0.00266263
cg22025129_TC21	0.0121227
cg22025130_BC21	0.041412
cg22026455_TC11	0.00797691
cg22026456_TC11	1.22591e-12
cg22026459_BC21	0.00846757
cg22026460_BC21	1.53458e-05
cg22026461_TC21	5.98887e-07
cg22026471_BC21	0.00868196
cg22026888_TC21	0.0444466
cg22028061_BC21	0.0138353
cg22032479_BC21	0
cg22032484_TC21	1.97601e-05
cg22034725_BC21	0.00489333
cg22034728_TC21	0.00486251
cg22034760_TC21	0.00107245
cg22034763_TC21	0.0416756
cg22035273_TC21	0.00109326
cg22035275_TC21	0.027154
cg22035276_BC21	0.00093459
cg22035277_BC21	0.0131293
cg22035512_TC21	0.0153312
cg22035513_TC21	0.000140052
cg29761277_TC21	0.00118474
cg22035517_TC21	1.93122e-07
cg22037203_BC21	0.0288004
cg22037266_TC21	0.0338527
cg22037267_TC21	0.025383
cg22037268_TC21	0.0302872
cg22037269_TC21	0
cg22037270_TC21	0.0258006
cg22037271_BC21	2.22045e-16
cg22037272_TC21	0.0154899
cg22037273_TC21	0.00786887
cg22037276_BC21	0.0143949
cg22039833_TC21	0.0328048
cg22039838_TC21	0.0426255
cg22039848_TC21	0.00429534
cg22047219_TC21	0.022736
cg22051933_TC21	0
cg22051934_BC21	1.1321e-06
cg22051935_BC21	4.75962e-07
cg22051936_BC21	0.000704556
cg22052705_BC21	5.69847e-08
cg22053257_BC21	0.049296
cg22053258_TC21	0
cg22053262_BC21	0
cg22053263_TC21	1.12448e-09
cg22053871_TC21	1.33227e-15
cg22053872_TC21	1.63767e-11
cg22053873_BC21	9.00719e-08
cg22053874_TC21	0.00451
cg22053880_BC21	0.000804132
cg22053881_TC21	0.000653223
cg22053882_TC21	0.0411782
cg22059902_TC21	0.0316565
cg22059916_BC21	0.0123248
cg22063637_BC21	0.0225326
cg22068230_TC21	0.0382538
cg22068231_TC21	0.0181645
cg22077462_TC21	0.00100119
cg22077464_BC21	0.0247604
cg22077469_BC21	0.000344099
cg22079045_BC21	0.0140878
cg22079046_BC21	0.0299743
cg22079047_BC21	0.036742
cg22079048_BC21	0.0178181
cg10457446_TC21	0.00863454
cg22081904_BC21	1.04362e-05
cg22081906_TC21	0.000951724
cg22081922_TC21	0.000138194
cg22082622_BC21	0.0218947
cg22084244_TC21	0.0379512
cg22084245_TC21	2.70193e-05
cg22084248_TC21	0.00898804
cg22084249_BC21	0.0290702
cg22084255_BC21	1.76774e-08
cg22086759_TC21	0.0154621
cg22086760_BC21	0.0015003
cg22086762_TC21	0.00537545
cg22088769_BC21	0.027153
cg22095270_TC21	3.77482e-12
cg22095271_TC21	3.013e-11
cg22095272_BC21	1.83475e-12
cg22095273_BC21	0.00309662
cg22095276_BC21	6.10019e-05
cg22095277_BC21	1.06472e-07
cg22095278_BC21	6.09971e-11
cg22095280_TC21	1.64951e-05
cg22095283_TC21	0.000232719
cg22112950_TC21	0.00224654
cg22112951_TC21	0.00606876
cg22112952_TC21	0.0241928
cg22112957_BC21	0.000608298
cg22114124_TC21	0.0222003
cg22114721_BC21	0
cg22114722_BC21	1.96738e-10
cg22114777_BC21	1.11022e-16
cg22114778_BC21	0
cg22114780_TC21	0.0423717
cg22114787_BC21	0
cg22114788_BC21	4.32987e-15
cg22114790_BC21	1.57281e-07
cg22114791_BC21	0.000203712
cg22117258_BC21	0.00633509
cg21396365_BC21	0.0398325
cg22123723_BC21	0.0366206
cg22127882_BC21	0.00658352
cg22135525_BC21	0.000258929
cg22135526_BC21	0.00305157
cg22135527_TC21	0.0178081
cg22135531_TC21	0.0461468
cg22138190_TC21	0.0302118
cg22138747_BC21	6.27332e-12
cg22138748_TC21	1.50811e-09
cg22139126_BC21	3.11557e-10
cg22139130_TC21	9.10383e-15
cg22139131_BC21	1.16293e-10
cg22140067_BC21	0.0155763
cg22145013_TC21	0.0298857
cg22145505_BC21	0.0104539
cg22145506_TC21	0.0495464
cg22147002_TC21	0.0163237
cg22147006_TC21	0.0475485
cg22147011_BC21	0.0268871
cg22147021_BC21	0.014756
cg22147037_TC21	0.0110615
cg22149604_BC21	7.29172e-08
cg22149606_BC21	4.72189e-05
cg22149608_TC21	0.0231297
cg22149999_TC21	0.014424
cg22150000_BC21	0.0177384
cg22150006_TC21	0.0272676
cg22150007_TC21	0.0204699
cg22158118_TC21	0.0492975
cg22159720_TC21	2.81129e-125
cg22159725_BC21	1.034e-40
cg22161938_BC21	0.000304413
cg22161949_TC21	0.0127847
cg22161952_BC21	0.048339
cg22169891_TC21	-2.22045e-16
cg22169892_TC21	1.11022e-16
cg22213403_BC21	0.0310936
cg22218701_BC21	0.00237718
cg22218702_TC21	4.82323e-05
cg22218703_TC21	0.011222
cg22218704_BC21	0.0301844
cg22218705_BC21	0
cg22218706_BC21	0.0309902
cg22218707_BC21	0.00344428
cg22218708_BC21	0.00057827
cg22230623_BC21	0.0423501
cg22230629_BC21	1.11022e-16
cg22230630_TC21	0
cg22230635_TC11	0
cg22230642_BC11	0
cg22230643_TC21	0
cg22230644_BC21	0
cg22230645_TC21	1.11022e-16
cg22230646_TC21	0
cg22230647_TC21	1.0314e-13
cg22230649_TC21	0
cg22237846_BC21	0.00735708
cg22241137_BC21	0.0335564
cg20855296_BC21	0.0381962
cg22244555_BC21	1.42496e-08
cg22244564_BC21	0.000791771
cg22259602_TC21	2.61673e-06
cg22259603_TC21	0
cg22259605_BC21	0
cg22259607_BC21	0
cg22259608_BC21	0
cg22259609_BC21	0
cg22259611_TC21	0.00694693
cg22259612_BC21	2.9624e-10
cg22259613_BC21	2.07692e-05
cg22265049_BC21	0.0134553
cg22265050_BC21	0.0322684
cg22265051_BC21	0.0340668
cg22267531_BC21	0.00101338
cg22267532_BC21	7.72085e-05
cg22267717_BC21	0.00307658
cg22267719_BC21	0.000344987
cg22267934_BC21	0.00224379
cg22267935_BC21	0.00263612
cg22269827_TC21	9.42524e-06
cg22270803_BC21	5.59266e-11
cg22270804_TC21	0
cg22270806_BC21	0
cg22270807_BC21	0.00198186
cg22270810_TC21	8.35509e-06
cg22270812_TC21	0.0113214
cg22280556_BC21	2.24998e-06
cg22280559_TC21	2.32551e-05
cg22289161_TC21	0.00699151
cg22289162_BC21	0.00598462
cg22289163_BC21	4.52125e-05
cg22294917_TC21	1.33974e-08
cg22296847_BC21	0.0011568
cg22296850_TC21	1.12386e-11
cg22296858_BC21	0.000881366
cg22296859_BC21	9.14324e-12
cg22309599_TC21	0.0404574
cg22313842_BC21	2.9761e-06
cg22356119_BC21	0.043795
cg22356121_BC21	0.0305772
cg22356122_BC21	0.0213794
cg22356123_BC21	0.0192001
cg22356124_TC21	0.0395023
cg22356126_BC21	0.00088739
cg22356127_BC21	0.00766467
cg22357480_TC21	0.000176496
cg22357482_BC21	5.65986e-06
cg22359144_TC21	3.22662e-08
cg22359145_TC21	0.00200529
cg22359146_TC21	0.000441036
cg22359147_BC21	0.039457
cg22368440_BC21	0
cg22369751_BC21	0.0302418
cg22374495_TC21	0.00478117
cg22374496_TC21	0.0279508
cg22374498_TC21	0.000327534
cg22377619_TC21	0.000220698
cg22377621_TC21	0.0131381
cg22377622_BC21	2.62628e-08
cg22378529_BC21	0.0134592
cg22381788_TC21	0.0182497
cg22383730_BC21	0.00396661
cg22390810_TC21	0.000188447
cg22397014_BC21	1.22282e-05
cg22397015_TO21	1.11061e-11
cg22397016_TC21	1.92961e-27
cg22397017_BC21	1.14156e-10
cg22397018_TC21	1.8834e-20
cg22397020_TC21	2.58261e-14
cg22397021_BC21	9.80883e-14
cg22403456_BC21	0.0239841
cg22403458_BC21	0.0214696
cg22403459_BC21	0.00293246
cg22407722_BC21	0.0477833
cg22411559_TC21	0.0357893
cg22413330_BC21	0.0361652
cg22417853_TC21	5.69774e-08
cg22417854_BC21	0.018724
cg22425156_BC21	4.94317e-05
cg22425996_TC21	0.00384698
cg22449097_BC21	0.0158981
cg22449106_BC21	0.0162899
cg22452841_BC21	0.000630883
cg22452844_TC21	3.14656e-05
cg22453912_BC21	0.00524683
cg22453913_TC21	0.0269598
cg22465560_BC21	0.00250597
cg22465561_TC21	0.00644997
cg22465562_BC21	0.0161098
cg22465563_BC21	0.0161997
cg22465564_TC21	0.0186887
cg22478494_BC21	0.0497461
cg22478509_TC21	0.0106207
cg22478510_BC21	0.0168521
cg22478513_TC21	0.0159793
cg22478517_BC21	0.0418398
cg22478518_TC21	0.000369024
cg22479969_BC21	0
cg22479970_BC21	0
cg22479971_BC21	0
cg22479972_BC21	2.89653e-06
cg22493677_TC21	0.0124563
cg22493679_BC21	0.0210365
cg22496321_TC21	0.00310655
cg22496323_TC21	0.0262672
cg22496341_TC21	8.50522e-05
cg22496356_TC11	0.00467037
cg22496594_TC21	0.0204157
cg22497649_BC21	0.0308406
cg22497653_BC21	0.000397338
cg22501347_TC11	0.0100205
cg22501370_BC21	0.0169854
cg22501381_TC11	0.0339106
cg22501621_TC21	0.0421034
cg22501624_BC21	0.00804744
cg22502188_BC21	0.0117466
cg22502191_TC21	0.0414069
cg22502195_BC21	0.00167837
cg22502197_BC21	0.00308654
cg22502397_TC21	0.0219972
cg22502400_TC21	7.29553e-05
cg22503213_BC21	0.00613258
cg22503214_TC21	0.0335981
cg22503215_BC21	0.0218024
cg22504541_BC21	0.000803111
cg22504542_BC21	0.044073
cg22504543_TC21	0.00843308
cg22505751_BC21	0.0240453
cg22505752_TC21	0.0217289
cg22506597_TC11	0.0205089
cg22506825_TC21	0.0439099
cg22506832_BC21	0.0162432
cg22506877_TC21	0.0241005
cg22506885_BC11	0.0410333
cg22508381_BC11	0.042642
cg22508927_BC21	0.000635261
cg22508932_BC21	0.000882527
cg22508939_BC21	0.0268164
cg22509600_BC21	0.00961203
cg22509603_BC21	0.0141744
cg22509764_TC11	0.0311028
cg22509817_BC21	0.0197897
cg22509842_BC11	0.0296165
cg22509844_TC11	0.000235878
cg22510106_TC21	0.000748884
cg22510613_TC21	0.0154614
cg22510620_BC21	5.26198e-09
cg22511008_BC11	0.00202448
cg22511057_BC21	4.98329e-05
cg22511062_BC21	0.00556528
cg22511063_TC21	0.00275017
cg22511064_TC21	2.85208e-05
cg22511065_BC21	0.00169432
cg22511084_TC21	0.0118197
cg22511091_BC21	0.000835536
cg22511095_BC21	0.0112617
cg22511098_TC21	0.0446213
cg22511100_TC21	0.0100012
cg22511103_BC21	0.0464311
cg22511119_TC21	0.0397511
cg22511120_BC21	0.00713084
cg22511122_BC21	0.000988122
cg22511451_TC21	0.0123472
cg22511459_TC21	0.0101216
cg22511551_TC21	0.0450156
cg22512033_TC21	0.0127801
cg22512037_BC21	0.0220243
cg22512061_BC11	0.0228777
cg22512184_TC21	0.0351462
cg22512195_BC21	3.39792e-05
cg22512196_BC21	1.92776e-06
cg22512257_BC21	0.00117263
cg22512258_TC21	0.0032895
cg22512306_TC21	0.0488141
cg22512315_BC21	0.023569
cg22512318_TC21	0.0153743
cg22512320_TC21	0.0116532
cg22512321_TC21	0.0063082
cg22512323_BC21	0.00241701
cg22512378_BC21	2.47629e-12
cg22512379_BC21	2.58061e-09
cg22512380_BC21	0.00188196
cg22512381_TC21	0.000234828
cg22512382_TC21	6.78965e-05
cg22512383_BC21	0.000184537
cg22512403_BC11	0.033626
cg22512411_BC21	1.24776e-06
cg22512412_BC21	4.18098e-05
cg22512413_TC21	0.00922898
cg22512414_TC21	7.17785e-06
cg22512415_TC21	5.33867e-07
cg22512424_TC21	6.08943e-05
cg22512432_BC21	3.72078e-06
cg22512433_TC21	6.41885e-05
cg22512435_BC21	0.00434689
cg22512436_TC21	0.000391725
cg22512439_BC21	0.0414557
cg22512441_TC21	0.000751164
cg22512443_TC21	4.06683e-05
cg22512444_TC21	0.00054274
cg22512446_BC21	0.00481831
cg22512447_BC21	0.000132695
cg22512468_BC21	0.00715965
cg22512469_TC21	0.00011174
cg22512470_BC21	0.00562064
cg22512471_BC21	0.00147247
cg22512472_TC21	7.49942e-06
cg22512473_BC21	6.9873e-09
cg22512474_BC21	5.22254e-09
cg22512553_TC21	0.00563399
cg22512605_BC21	0.00197806
cg22512606_BC21	0.00201419
cg22512610_BC21	9.73881e-06
cg22512611_TC21	0.00201842
cg22512764_BC21	0.00722168
cg22512765_TC21	0.00628741
cg22512766_BC21	0.000779277
cg22512786_BC21	0.0413579
cg22512790_BC21	0.020549
cg22512793_BC21	0.000200268
cg22512794_TC21	0.000338627
cg22512845_TC21	0.000333393
cg22512846_BC21	0.000877684
cg22512848_TC21	0.0395539
cg22513035_TC21	0.000676506
cg22513036_BC21	0.00464128
cg22513037_BC21	0.00321692
cg22513038_TC21	0.00176974
cg22513177_TC21	0.00179412
cg22513178_TC21	0.00177477
cg22513183_BC21	0.00154552
cg22513184_BC21	0.00703097
cg22513187_TC21	1.82102e-06
cg22513188_TC21	0.0296231
cg22513882_TC21	0.0474615
cg22513897_TC21	0.0137831
cg22513899_BC21	2.86996e-08
cg22513909_BC21	0.00961205
cg22513910_BC21	0.0146171
cg22513911_TC21	0.0170181
cg22513921_BC21	0.00632477
cg22513927_BC21	0.0395076
cg22513974_TC21	0.0248174
cg22513983_BC21	0.0277612
cg22514020_BC11	0.00997407
cg22514022_TC21	0.0413644
cg22514064_BC11	0.00652486
cg22514080_TC21	1.21772e-09
cg22514081_TC21	1.25359e-06
cg22514082_TC21	1.64284e-05
cg22514083_TC21	0.00471531
cg22514084_TC21	4.48459e-10
cg22514085_TC11	0.000134986
cg22514086_BC21	0.0400282
cg22514088_TC11	3.03143e-06
cg22514089_BC21	0.00158812
cg22514090_BC21	3.84094e-12
cg22514091_BC21	0.0311896
cg22514095_BC21	1.11022e-16
cg22514532_BC21	0.0080322
cg22515663_BC21	0.0228076
cg22515704_BC21	0.00884317
cg22515709_BC21	4.7009e-08
cg22515713_BC21	3.33904e-08
cg22515714_BC21	0.00217677
cg22515715_BC21	0.000109217
cg22515718_BC21	0.00030349
cg22515719_TC21	0.000822371
cg22515720_BC21	0.036455
cg22515721_BC21	1.34542e-05
cg22515723_TC21	0.000557721
cg22515797_BC21	0.0192325
cg22515881_BC21	0.0175007
cg22516064_TC21	0.035454
cg22516439_BC21	0.020731
cg22516440_BC21	0.0157134
cg22516441_BC21	0.00674284
cg22516773_BC21	0.0104692
cg22516777_BC21	0.0231923
cg22516824_BC21	0.000585877
cg22516845_TC21	0.00132522
cg22516850_BC21	0.000357741
cg22516854_BC21	0.0464155
cg22516855_TC21	0.0464746
cg22516858_BC21	0.0443022
cg22516860_BC21	0.00332302
cg22516861_BC21	0.0134634
cg16907409_BC21	0.0251347
cg22516864_TC21	0.00278284
cg22516883_TC21	0.00813471
cg22517125_BC21	0.00576498
cg22517149_TC21	0.00464377
cg22517150_BC21	0.0151564
cg22517240_TC21	0.048808
cg22517254_BC21	0.00495022
cg22517272_TC21	0.00593201
cg22517274_TC21	0.0400096
cg22517276_BC21	0.0191245
cg22517281_TC21	0.0124359
cg22517294_TC11	0.00720541
cg22517320_BC11	0.000743616
cg22854434_TC11	0.0226173
cg22517400_TO21	0.0494297
cg22517440_BC21	0.0105582
cg22517703_TC21	0.024915
cg22517912_BC11	0.00354597
cg22518115_TC21	0.0352869
cg22518121_BC21	0.0172112
cg22518181_TC11	0.040068
cg22518396_BC21	0.00627006
cg22518476_BC21	0.000859816
cg22518702_TC21	0.00105183
cg22518819_BC21	0.00186275
cg22518820_TC21	0.00345369
cg22518821_TC21	0.000188226
cg22518824_BC21	0.000546743
cg22518843_BC21	0.000162625
cg22519008_BC21	0.000152078
cg22519009_TC11	0.0127118
cg22519010_TC21	0.00221799
cg22519011_TC21	0.00792053
cg22519012_TC21	7.79449e-06
cg22519013_BC21	1.57211e-05
cg22519014_TC21	0.00359493
cg22519018_BC21	3.66195e-16
cg22519047_TC11	5.703e-12
cg22519053_TC11	5.71202e-10
cg22519059_BC11	0.00997003
cg22519061_BC11	0.000363617
cg22519062_TC11	9.24349e-20
cg22519064_BC11	1.07157e-06
cg22519111_BC21	0.0493319
cg22519722_TC21	0.00318659
cg22519724_TC21	0.0090247
cg22519864_BC21	0.0161533
cg22519865_BC21	0.00976336
cg22519866_BC21	0.00781196
cg22520646_TC21	0.00115151
cg22520647_BC21	0.0150336
cg22520713_TC11	0.00213178
cg22520716_TC21	0.0430823
cg22520718_TC11	0.00267344
cg22520730_TC21	0.00431618
cg22520794_BC21	0.0422437
cg22520922_TC21	0.0106788
cg22520924_BC21	0.00998155
cg22520960_BC21	0.0322622
cg22521109_TC21	0.023035
cg22521146_TC21	0.00598974
cg22521147_TC21	0.0295018
cg22521209_TC21	1.00633e-05
cg22521251_BC21	0.00181927
cg22521260_TC21	6.0817e-07
cg22521291_TC21	0.000223941
cg22521360_BC21	0.00668581
cg22521362_BC21	6.39511e-07
cg22521363_TC21	2.74484e-08
cg22521364_TC21	7.07367e-08
cg22521365_BC21	4.19091e-06
cg22521446_TC21	0.0340553
cg22521452_TC21	0.00628435
cg22521453_TC21	0.0132781
cg22521455_TC21	7.13706e-11
cg22521525_BC11	0.0105696
cg22521602_BC21	0.0323595
cg22521607_TC21	7.09475e-06
cg22521661_BO21	0.00251576
cg22521680_TC21	0.0481528
cg22521685_BC21	0.00046971
cg22521706_TC21	0.0144069
cg22521718_TC21	9.60783e-06
cg22521724_BC21	0.0350026
cg22521725_TC21	0.0450812
cg19234729_TC21	0.00928171
cg06281302_TC21	0.0401065
cg22521733_BC21	0.0416712
cg22522191_BC21	0.0014562
cg22522192_TC21	0.000273899
cg22522563_BC21	0
cg22522616_TC21	0
cg22522629_BC21	0.00719728
cg22522631_BC21	0.0198336
cg22522953_TC21	0.00727384
cg22522963_BC21	0.0178947
cg22523002_BC11	8.59992e-10
cg22523004_TC11	1.22438e-05
cg22523007_TC11	0.00946312
cg22523009_TC11	0.0239964
cg22523497_BC21	0.0398164
cg22523498_TC21	0.0335216
cg22523502_TC21	0.00180768
cg22523636_BC21	2.12954e-15
cg22523637_BC21	0.00060162
cg22523638_TC21	0.00357847
cg22523669_BC21	0.0263755
cg22523883_TC21	3.62165e-09
cg22523885_TC21	0.00483777
cg22523997_BC21	0.00169218
cg22523998_BC21	0.000352148
cg22524010_TC21	0.0365818
cg22524082_BC21	0.018349
cg22524084_BC21	0.0047276
cg22524088_TC11	0.0477765
cg22524090_BC21	0.0039192
cg22524091_BC21	0.00914224
cg22524096_BC21	0.00497574
cg22524099_BC21	0.0310693
cg22524159_BC21	0.0344377
cg22524168_BC21	0.0229203
cg22524193_TC21	0.0200129
cg22524219_BC21	8.95776e-08
cg22524220_BC21	0.0134642
cg22524221_TC21	0.00250498
cg22524223_BC21	0.0024929
cg22524240_BC21	0.0461417
cg22524241_BC21	0.00306913
cg22524242_TC21	0.0142085
cg22524243_BC21	0.0119557
cg22524416_BC21	0.00186126
cg22524541_BC21	0.000330653
cg22524582_BC21	0.00389085
cg22524675_BC21	0.0486299
cg22524798_TC21	0.030763
cg22524817_TC21	0.0245248
cg22524943_BC21	0.00330401
cg22524954_TC21	0.036735
cg22524973_BC21	0.0243751
cg22524974_BC21	0.000127929
cg22524976_BC21	1.13193e-12
cg22524978_BC21	0.0228399
cg22525000_BC21	0.0362415
cg22525014_TC21	0.00563178
cg22525017_TC21	0.00882023
cg22525020_BC11	0.0334388
cg22525098_BC21	0.0235895
cg22525115_TC21	0.0328856
cg22525117_TC21	0.0213946
cg22525118_BC21	0.0207347
cg22525120_TC21	3.21998e-05
cg22525121_TC21	0.0245728
cg22525123_BC21	0.011612
cg22525124_BC21	0.0330303
cg22525125_BC21	0.0160834
cg22525126_BC21	0.000693454
cg22525145_BC21	0.00723135
cg22525153_TC21	0.000924787
cg22525160_TC21	2.94968e-07
cg22525163_TC21	0.0110565
cg22525164_BC21	0.0186322
cg22525167_TC21	1.1222e-05
cg22525168_BC21	0.0218578
cg22525201_TC21	0.0139614
cg22525202_BC21	0.00385324
cg22525203_BC21	0.000470326
cg22525205_TC21	0.00380444
cg22525206_TC21	3.00163e-05
cg22525209_BC21	0.000197498
cg22525211_BC21	0.0215526
cg22525214_BC11	0.000886358
cg22525215_BC21	0.0458754
cg22525347_BC21	4.11426e-08
cg22525449_BC21	3.43614e-06
cg22525605_BC21	0.000573299
cg22525718_BC21	0.045121
cg22525943_TC21	0.0115518
cg22525948_TC11	0.000182092
cg22526561_BC21	1.82361e-07
cg22526567_BC21	0.049321
cg22526571_BC21	1.44608e-07
cg22526574_BC21	0.00193799
cg22527714_BC21	1.82077e-14
cg22527715_TC21	6.61826e-09
cg22527716_BC21	1.14965e-09
cg22527717_TC21	4.37652e-05
cg22527719_TC21	0
cg22527721_BC21	0
cg22527722_TC21	0
cg22527723_BC21	0
cg22532340_BC21	1.75809e-06
cg22535949_BC21	0
cg22538418_BC21	0.00483579
cg22538419_BC21	0.0074167
cg22541925_TC21	0.000134309
cg22546007_BC21	0.0428826
cg22546083_TC21	0.0077219
cg22546798_TC21	1.71962e-10
cg22546799_BC21	4.34357e-08
cg22546800_BC21	1.83558e-05
cg22546801_TC21	8.40042e-07
cg22546802_BC21	4.01347e-16
cg22546803_TC21	1.57535e-06
cg22546804_BC21	1.25717e-06
cg22546806_BC21	4.0824e-07
cg22546810_TC21	0.00312694
cg22546811_TC21	0.0376677
cg22547035_BC21	0.0455752
cg22547036_TC21	0.00174436
cg22547037_TC21	0.000718583
cg22547038_BC21	0.000136144
cg22547048_TC21	0.00186912
cg22547119_TC11	0.00389391
cg22547212_BC21	0.0280118
cg22547213_TC21	0.0272301
cg22547381_BC21	0.026493
cg06357561_BC21	0.0115267
cg22547503_TC21	0.0119248
cg22547509_BC21	0.00180826
cg22547516_BC21	0.0406458
cg22547525_TC21	0.0138623
cg22547527_TC21	0.00817779
cg22548802_TC21	0.012516
cg22548803_TC21	0.0282475
cg22550071_TC21	0.000855731
cg22550653_BC21	4.81982e-06
cg22550654_TC21	0
cg22550655_TC21	0
cg22550656_TC21	5.47364e-08
cg22550657_BC21	0
cg22551487_TC21	0.00278582
cg22551490_BC21	0.0170356
cg22552180_BC21	7.59134e-06
cg22552186_BC21	0.00546023
cg22552188_TC21	0.0130822
cg22552194_TC21	0.0103705
cg22552210_BC21	0.0261938
cg22552211_BC21	0.0464331
cg22552222_BC21	0.0499335
cg22556341_TC21	0.00187347
cg22557154_BC21	0.0238305
cg22557155_BC21	0.000864564
cg22557156_BC21	0.0150678
cg22557157_TC21	3.05781e-06
cg22557158_TC21	0.0267532
cg22561702_BC21	2.73987e-06
cg22561703_BC21	1.04705e-05
cg22569738_BC21	5.27847e-11
cg22569740_TC21	1.84852e-06
cg22569742_TC21	2.22045e-16
cg22569743_TC21	8.54022e-08
cg22569744_TC21	1.29495e-09
cg22569745_TC21	3.53051e-14
cg22577996_BC21	0.00456321
cg22577997_TC21	0.0188958
cg22577999_BC21	0.00700198
cg22596674_TC21	3.04141e-05
cg22596680_TC21	0
cg22596681_BC21	0
cg22596682_BC21	0
cg22596755_TC21	2.52134e-06
cg22596757_TC21	0.000214115
cg22596758_BC21	1.5025e-08
cg22596759_TC21	7.75824e-13
cg22596760_BC21	0.00815648
cg22596761_TC21	1.59146e-08
cg22596769_TC21	0.000374658
cg22596772_BC21	0.0106719
cg22596846_TC21	1.18782e-10
cg22596848_BC21	0.00229635
cg22596849_BC21	0.00178949
cg22596850_TC21	0.000173939
cg22596853_TC21	0
cg22596985_TC21	0.0415462
cg22597029_BC21	0.00021117
cg22597354_TC21	0.0129771
cg22597355_BC21	0
cg22597357_BC21	1.77636e-15
cg22597358_BC21	0.00331887
cg22597359_BC21	1.87223e-05
cg22597407_TC21	1.51429e-09
cg22597413_BC21	0.0334974
cg22597414_BC21	0.0144628
cg22597429_TC21	0.0193038
cg22597439_TC21	0.0322828
cg22597441_TC21	0.0349669
cg22597463_BC21	1.15161e-05
cg22597467_BC21	0.0226211
cg22597604_TC11	0.042512
cg22597689_BC21	0.0224069
cg22597691_BC21	0.0352374
cg22597718_TC21	0.0143354
cg22597723_TC21	0.00791816
cg22597726_BC21	0.0278132
cg22597912_BC21	0.0378745
cg22598034_TC21	0.0352704
cg22598037_BC11	0.000861303
cg22598046_TC11	0.0252315
cg22598060_BC11	0.00790891
cg22598095_TC21	0.0335998
cg22598103_TC11	0.0053474
cg22598116_TC11	0.00991251
cg22598178_TC21	0.00697869
cg22598180_TC21	0.000186009
cg22598186_BC21	0.0447551
cg22598329_BC21	0.00281125
cg22598347_TC21	0.000903574
cg22598382_TC11	0.0156087
cg22598389_TC11	0.0111058
cg22598398_BC11	0.0169795
cg22598422_TC21	0.0308022
cg22598425_TC11	0.00515635
cg22598437_TC21	0.0490275
cg22598438_BC21	0.00401216
cg22598439_TC21	0.00432233
cg22598499_BC21	0.0096209
cg22598642_TC21	0.00903714
cg22598655_TC21	0.0300428
cg22599137_TC21	0.0440764
cg22599138_TC21	0.0120706
cg22599139_BC21	0.0216613
cg22599730_BC21	0.00413488
cg22599734_TC21	0.0357667
cg22599738_BC21	0.0214781
cg22599748_BC21	0.0129478
cg22599753_BC21	0.00171555
cg22599762_BC21	0.0489945
cg22599768_TC21	0.00481269
cg22599770_TC21	0.00468806
cg22599777_BC21	8.16015e-05
cg22599779_TC21	0.0370246
cg22599780_TC21	0.00431527
cg22599781_BC21	0.00552769
cg22599792_BC21	0.0276555
cg22599798_TC21	0.044456
cg22599805_BC21	0.0102104
cg22599806_TC21	0.0138723
cg22599816_TC21	0.000817865
cg22599823_TC21	0.0202927
cg22599901_BC21	0.0075476
cg22599904_BC21	0.0306192
cg22599913_TC21	4.06287e-06
cg22600155_BC21	0.008818
cg22600160_BC21	0.000817751
cg22600162_TC21	0.0239023
cg22600194_TC11	0.0110093
cg22600195_BC11	0.00972747
cg22600211_BC11	0.00616729
cg22600252_TC11	0.00175888
cg22600295_TC21	0.00989082
cg22600296_TC21	0.00196058
cg22600297_TC21	5.30571e-05
cg22600298_BC21	0.00175817
cg22600299_TC21	0.00933386
cg22600301_TC21	0.00152773
cg22600556_TC21	0.0265324
cg22600559_BC21	0.0257039
cg22600571_TC21	0.00545359
cg22600572_BC21	0.00992217
cg22600755_TC21	0.00269109
cg22600759_TC21	0.00068255
cg22600845_BC21	0.000430452
cg22600852_TC21	0.00048134
cg22600853_BC21	7.69537e-09
cg22600854_TC21	0.000345106
cg22600856_TC21	3.71358e-09
cg22600954_BC21	1.81924e-19
cg22600955_TC21	1.87878e-06
cg22600981_BC21	0.0125118
cg22600984_TC21	0.0258366
cg22601036_TC21	0.0083994
cg22601053_BC21	3.96404e-05
cg22601054_TC21	0.000824347
cg22601056_BC21	0.0121668
cg22601096_TC21	3.92262e-05
cg22601113_BC21	0.00353202
cg22601115_BC21	0.0158525
cg22601122_BC21	0.000704779
cg22601124_BC21	0.00104693
cg22601125_TC21	3.70692e-12
cg22601128_BC21	0.000599565
cg22601136_BC21	0.00631393
cg22601137_BC21	5.3313e-09
cg22601138_BC21	2.22045e-16
cg22601139_TC21	4.27436e-14
cg22601140_BC21	0.00044625
cg22601152_BC21	0.00148386
cg22601159_TC21	0.0424795
cg22601186_TC21	0.000112434
cg22601187_TC21	0.00226634
cg22601188_TC21	0.000931407
cg22601193_TC21	0.000617497
cg22601202_BC21	0.0320443
cg22601203_BC21	0.00106446
cg22601204_TC21	1.13908e-07
cg22601206_BC21	7.58316e-12
cg22601209_TC21	2.86641e-05
cg22601262_TC21	0.00249151
cg22601286_TC21	1.95508e-05
cg22601302_TC21	0.0278268
cg22601303_BC21	0.00192651
cg22601304_BC21	0.00155402
cg22601305_BC21	0.0209807
cg22601306_TC21	0.00563937
cg22601318_TC21	0.00643168
cg22601321_BC21	0.00421727
cg22601324_TC21	0.0126127
cg22601326_BC21	0.000234715
cg22601327_BC21	5.60163e-05
cg22601328_TC21	4.81662e-06
cg22601330_BC21	0.000443712
cg22601331_TC21	0.0015056
cg22601345_BC21	0.000742811
cg22601346_TC21	0.0241713
cg22601353_TC21	0.000244197
cg22601354_BC21	0.00203442
cg22601504_TC21	0.00829308
cg22601505_BC21	0.0177279
cg22601511_BC21	0.0231457
cg22601512_BC21	0.033184
cg22601514_BC21	0.000536245
cg22601515_TC21	6.83897e-14
cg22601521_BC21	0.0169067
cg22601523_TC21	0.0287669
cg22601527_TC21	3.3574e-10
cg22601528_TC21	1.55431e-15
cg22601529_BC21	5.56e-13
cg22601542_TC21	0.000151467
cg22601700_TC21	0.00779917
cg22602066_TC21	0.0334749
cg22602199_TC11	0.0479665
cg22619127_BC21	3.47782e-07
cg22630324_BC21	0.0135972
cg22630560_BC21	3.57129e-79
cg22630561_TC21	1.68189e-52
cg22630562_BC21	1.73609e-31
cg22630563_BC21	6.39644e-12
cg22631593_BC21	1.88085e-05
cg22631594_BC21	0.000144705
cg22631595_TC21	3.37898e-06
cg22631597_TC21	0.00330618
cg22631908_TC21	0.0259742
cg22631912_BC21	0.044266
cg22631916_BC21	0.031407
cg22631920_TC21	3.90481e-06
cg22631921_BC21	0.0027479
cg22631934_TC21	0.0263444
cg22631935_BC21	0.000651282
cg22631936_BC21	0.00757841
cg22631940_BC21	0.0400651
cg22631942_TC21	0.00823903
cg22631943_TC21	6.10181e-06
cg22631945_TC21	0.00136616
cg22631961_TC21	0.000959996
cg22631963_TO21	0.0247257
cg22632186_BC21	0.0270876
cg22634006_BC21	7.94339e-06
cg22641314_TC21	0.00267631
cg22641315_TC21	6.32568e-09
cg22641316_BC21	9.14666e-09
cg22642381_TC21	0.020851
cg22643649_TC21	0.0289612
cg22643652_TC21	0.00975762
cg22643662_TC21	0.0448258
cg22643663_BC21	0.00392544
cg22654621_TC21	0.0388663
cg22654661_BC11	0.0295402
cg22654690_TC21	0.000294492
cg22656002_BC21	0.00794012
cg22656003_TC21	0.032922
cg22656150_BC21	0.0429704
cg22656152_BC21	0.0233291
cg22656472_TC21	0.00041784
cg22656473_BC21	6.10067e-05
cg22666374_TC21	0.00297547
cg22666375_TC21	2.12166e-09
cg22666376_BC21	2.93515e-08
cg22666377_TC21	0.00148612
cg22666378_TC21	0.00659577
cg22666379_TC21	4.76373e-07
cg22666380_BC21	0.0211181
cg22666382_BC21	0.00149695
cg22673265_BC21	0.0220947
cg22673267_TC21	0.0145661
cg22673268_TC21	0.0206548
cg22674463_BC21	0.0105525
cg22674464_TC21	0.0267449
cg22674596_TC21	2.22045e-15
cg22674608_TC21	0.00293287
cg22677724_TC21	0.0210406
cg22677727_TC21	7.64049e-05
cg22679214_BC21	0.00804668
cg22680896_BC21	0.031263
cg22680897_TC21	0.0143188
cg22682617_TC21	2.61013e-12
cg22682618_BC21	9.06427e-06
cg22682621_TC21	0.0163754
cg22682625_TC21	0.00978339
cg13077301_BC21	0.000873675
cg22682632_TC21	0.00965726
cg22684064_BC21	0.0497898
cg22684575_BC21	4.07482e-05
cg22684576_BC21	1.25873e-06
cg22684577_BC21	0.00640959
cg22684578_BC21	4.24929e-09
cg22709320_TC21	1.87605e-12
cg22709321_TC21	1.11022e-16
cg22709322_TC21	1.11022e-16
cg22713230_BC21	0.0313214
cg22713242_BC21	0.00314474
cg22713243_TC21	7.14434e-06
cg22713258_BC21	0.0170839
cg22713260_TC21	2.15124e-06
cg22713261_TC21	0.00153415
cg22723459_TC21	0.0114922
cg22723461_BC21	0.00101607
cg22723462_TC21	0.00357869
cg22723471_BC21	0.0273496
cg22723473_TC21	0.031305
cg22723796_TC21	2.20878e-10
cg22724381_TC21	7.73666e-08
cg22724382_TC21	6.75771e-12
cg22724383_BC21	3.62329e-05
cg22730482_TC21	0.0291407
cg22730845_BC21	6.88338e-15
cg22730847_BC21	1.0805e-05
cg22730848_TC21	5.50102e-07
cg22730849_BC21	0.0161834
cg22730850_BC21	0.00726195
cg22730851_TC21	0.00106789
cg22730852_BC21	0.00193417
cg22730854_TC21	0.0184774
cg22731368_TC21	0.00300412
cg22731369_BC21	0.00022199
cg22731372_TC21	1.59017e-05
cg22731376_TC21	0.0123903
cg22731379_TC21	0.0418053
cg13558899_TC21	0.0233632
cg22736332_BC21	0.0461799
cg22742110_BC21	0.00121067
cg22742113_TC21	0.000190348
cg22742114_TC21	0.00155702
cg00934987_BC21	2.89355e-05
cg22749858_BC21	5.56973e-27
cg22758975_BC21	0.0280684
cg22759654_BC21	0.0342648
cg22759656_TC21	0.00323368
cg22759664_TC21	0.0197865
cg22760094_BC21	5.76606e-07
cg22760095_BC21	4.69508e-07
cg22763816_TC21	0.0152968
cg22763818_TC21	0.0222241
cg22767035_BC21	0.00044252
cg22767036_TC21	0.0088163
cg22778370_TC21	0.0495117
cg22778374_BC21	0.0128128
cg22778375_TC21	0.0463001
cg22780066_BC21	0
cg22780067_TC21	4.66872e-11
cg22780068_BC21	0
cg22780070_BC21	0
cg22780071_BC21	0.00366844
cg22780077_BC21	0.0387949
cg22780082_BC21	2.38083e-06
cg22800670_BC21	0.0167596
cg22800671_BC21	0.0200532
cg22800672_BC21	0.0413849
cg22800678_TC21	0.00113777
cg22801106_BC21	0.000118783
cg22801107_BC21	0.000662665
cg22801109_TC21	8.09343e-06
cg22801111_TC21	0.0107647
cg22805585_BC21	1.02201e-10
cg22805586_TC21	3.69895e-10
cg22809193_TC21	0.000334138
cg22809198_BC21	0.0222974
cg22809201_TC21	0.0421701
cg22809213_BC21	0.0424415
cg22809214_TC21	0.026532
cg22810585_TC21	1.16139e-07
cg22810586_BC21	5.81744e-08
cg22810588_BC21	1.10829e-05
cg22812025_BC21	0.000122264
cg22812029_TC21	0.00644865
cg22812031_TC21	0.00660621
cg22812036_TO21	0.0429391
cg22812037_TC21	1.31291e-06
cg28061008_TC21	1.59117e-06
cg22825300_TC21	0.00133814
cg22825301_BC21	0.00074611
cg22829944_TC21	0.00030221
cg22829947_BC21	0.0263739
cg22829949_TC21	0.0494466
cg22836828_TO21	3.00544e-07
cg22837654_TC21	0.00889755
cg22840605_TC21	6.72446e-10
cg22840606_BC21	7.22242e-05
cg22840607_TC21	3.33067e-16
cg22849527_TC21	0.0014434
cg22851249_BC21	0.0167109
cg22851251_BC21	0.0218445
cg22851274_BC21	0.00715141
cg22852343_BC21	8.73234e-10
cg22855743_TC21	0.0139216
cg22855744_TC21	0.00143571
cg22855745_BC21	0.000942427
cg22855746_BC21	0.0190339
cg22855747_BC21	0.016224
cg22855748_BC21	0.034626
cg22867308_BC21	0.0148367
cg22867310_TC21	0.0331577
cg22867351_BC21	5.86557e-05
cg22867353_TC21	0.0466311
cg22867355_BC21	1.19804e-05
cg22867356_BC21	1.9899e-05
cg22870265_BC21	0
cg22870266_TC21	3.35726e-09
cg22870267_TC21	1.11022e-16
cg22895071_BC21	0.000198472
cg22895072_BC21	4.54976e-09
cg22895073_TC21	3.02519e-05
cg22895075_BC21	4.72026e-10
cg22895081_BC21	2.07398e-07
cg22899986_TC21	0.0493459
cg22899987_TC21	0.00382225
cg22899988_TC21	0.0157457
cg22899989_TC21	0.000455375
cg22899992_TC21	3.42418e-05
cg22899994_BC21	4.5288e-05
cg22899995_TC21	0.000268318
cg22899996_TC21	0.0139529
cg22899999_TC21	0.0278059
cg22900000_TC21	0.03269
cg22916858_TC21	4.65171e-05
cg22916859_BC21	1.5764e-07
cg22916860_TC21	2.96122e-09
cg22916861_BC21	0.0301056
cg22916862_TC21	0.0429405
cg22916863_TC21	0.0270853
cg22927693_TC21	0.0139468
cg22927694_BC21	0.0108789
cg22928603_BC21	0.0254646
cg22930504_BC21	8.72378e-06
cg22930506_TC21	0.0152462
cg22930508_BC21	0.00448482
cg22931796_BC21	0.00812136
cg22931797_TC21	0.00108469
cg22931799_BC21	0.00926143
cg22931810_BC21	0.0283164
cg00873351_BC21	0.0414348
cg22940539_TC21	0.000185689
cg22940543_BC21	0.040565
cg22942611_BC21	1.11022e-16
cg22942613_TC21	0.00611725
cg22942616_TC21	0.0352411
cg22942622_BC21	0.00571539
cg22942626_BC21	0.000498749
cg22942627_BC21	9.99416e-07
cg22943597_BC21	0.0110199
cg22943598_TC21	0.0165467
cg22945332_TC21	0.00678635
cg22947226_BC21	0.00168356
cg22960967_BC21	3.33893e-05
cg22960970_TC21	0.00517302
cg22961080_BC21	0.002434
cg22961081_TC21	0.000102596
cg22961084_TC21	2.10129e-06
cg22961171_BC21	0.0021452
cg22961174_BC21	0.0178367
cg22961182_TC21	0.044388
cg22961183_BC21	0.0215773
cg22961188_BC21	0.0225123
cg22968998_TC21	0.0123829
cg22969910_BC21	0.031663
cg22975059_TC21	0.0238939
cg22975069_BC21	0.0403249
cg22978521_BC21	0.002598
cg22978523_TC21	0.0374903
cg22978524_TC21	0.00160159
cg22987272_TC21	0.000670775
cg22987273_BC21	3.36065e-13
cg22987275_TC21	8.3427e-06
cg22988533_BC21	0.00343177
cg22988534_TC21	0.000273634
cg22988540_BC21	5.3935e-08
cg22988542_BC21	0.000630221
cg22990059_BC21	4.52971e-14
cg22990060_BC21	1.1645e-05
cg22990062_BC21	3.6944e-06
cg22990063_TC21	1.51035e-12
cg22990064_BC21	0
cg22990066_BC21	2.92499e-09
cg22990242_TC21	0.00744518
cg22990250_BC21	0.00531853
cg22990256_BC21	0.0206571
cg22990259_BC21	0.049547
cg22991419_BC21	1.4036e-12
cg22991420_TC21	0.00353515
cg22991422_BC21	1.30116e-07
cg22991423_BC21	5.55112e-16
cg22991424_BC21	8.88178e-16
cg22991426_TC21	0
cg22991940_BC21	0.0178176
cg22991945_BC21	0.0119875
cg22991950_TC21	0.0461702
cg22993229_BC21	7.81061e-14
cg22993231_BC21	2.60647e-06
cg22993232_BC21	9.7396e-35
cg22993234_BC21	2.5118e-18
cg22993235_TC21	1.32048e-52
cg22993236_BC21	5.90519e-52
cg22993237_TC21	5.27405e-43
cg22993238_TC21	2.63052e-14
cg22993239_TO21	1.04118e-22
cg22993460_TC21	0.00111198
cg22993462_TC21	3.4655e-06
cg22993463_BC21	0.00272911
cg22993466_BC21	0.00454658
cg22993469_BC21	0.00393552
cg06622199_TC21	0.0157291
cg22993471_TC21	0.0399535
cg22993473_TC21	2.3677e-06
cg22993474_TC21	0.000818703
cg22994086_TC21	0.010513
cg22994087_TC21	0.000443838
cg22994089_TC21	0.0368176
cg22994094_BC21	0.0417142
cg22994097_TC21	0.034132
cg22994098_BC21	0.0104193
cg22994106_BC21	9.60987e-11
cg22994262_BC21	0.0140418
cg22994263_BC21	0.0156839
cg22994265_TC21	0.00501443
cg22994266_BC21	0.0026429
cg22994267_BC21	0.00267161
cg22994268_BC21	0.00356277
cg22994269_BC21	0.00120274
cg22994270_TC21	0.0179052
cg22994616_BC21	2.95719e-06
cg22994625_BC11	0
cg22994626_TC21	4.83688e-07
cg22994633_BC21	0
cg22994635_TC21	2.26914e-06
cg22994637_BC21	1.7913e-07
cg01749539_BC21	8.53984e-13
cg22994640_TC21	8.2543e-10
cg22994644_BC21	3.13527e-13
cg22994645_BC21	2.52317e-08
cg22994646_BC21	0.0111761
cg22997151_TC21	0.00259127
cg23003862_TC21	1.11022e-16
cg23005833_TC21	0.0385298
cg23005834_BC21	0.0128104
cg23005837_TC21	0.0243296
cg23005881_TC21	0.00180391
cg23009266_TC21	0.00455897
cg23009275_BC21	3.41825e-07
cg23009276_BC21	2.60612e-08
cg23010106_BC21	8.81295e-05
cg23010107_TC21	0.0394662
cg23010130_TC21	1.30115e-07
cg23012349_BC21	0.011453
cg23012353_BC21	0.000240534
cg23012363_TC21	0.00651548
cg23012365_BC21	0.00369416
cg23012488_BC21	0.0108629
cg23012490_BC21	0.0158964
cg23012491_TC21	0.00626217
cg23015529_TC21	0.000147403
cg23015531_TC21	1.3884e-10
cg23019128_BC21	0.00270611
cg23019130_TC21	0.000210501
cg23019637_TC21	6.66904e-05
cg23019638_TC21	0.00394263
cg23020254_TC21	3.60436e-05
cg23020255_TC21	2.34074e-05
cg23020256_TC21	3.66537e-07
cg23020258_TC21	0.00158554
cg23020259_BC21	4.1544e-05
cg23020260_TC21	6.86141e-10
cg23046691_BC21	0.00318295
cg23046692_TC21	0.000169714
cg23046693_TC21	0.000732385
cg23047384_TC21	0.0243646
cg23047565_TC21	0
cg23047566_BC21	0
cg23047567_BC21	0
cg23047568_TC21	0
cg23047575_TC21	2.95611e-08
cg23047576_BC21	0
cg23048147_TC21	0.000460881
cg23048149_BC21	0.0369338
cg23048151_BC21	0.0494029
cg23049537_BC21	0.0346359
cg23050742_BC21	0.0129545
cg23050744_BC21	1.63681e-05
cg23050745_BC21	0.000150768
cg23050746_TC21	0.000176471
cg23050749_BC21	2.52377e-06
cg23050750_TC21	1.08331e-07
cg23051724_TC21	0.0106945
cg23051726_BC21	0.0157323
cg23051727_BC21	7.24601e-07
cg23051728_BC21	1.22862e-23
cg23051729_TC21	8.7973e-21
cg23051731_BC21	5.60526e-08
cg23051732_TC21	0.000621074
cg23055592_TC21	0.0195648
cg23055593_TC21	0.00232746
cg23055904_BC21	1.48822e-09
cg23067521_TC21	2.12053e-14
cg23067522_TC21	1.11022e-16
cg23067523_BC21	5.34103e-06
cg23067524_BC21	0
cg23067527_BC21	0
cg23067528_TC21	1.11022e-16
cg16636468_TC21	0
cg23067529_TC21	0
cg23067531_BC21	0
cg23067532_BC21	0
cg23067533_BC21	0
cg23067534_TC21	-2.22045e-16
cg23067539_BC21	0
cg23067540_TC21	7.3837e-06
cg23067541_BC21	1.11022e-16
cg23068487_BC21	0.00230071
cg23068507_TC21	0.0369228
cg23068517_TC21	0.00715267
cg23068519_TC21	0.000803162
cg23068524_BC21	0.00352728
cg23068566_BC21	0.018517
cg23068568_BC21	0.014443
cg23068569_TC21	0.00542727
cg23068571_BC21	6.03008e-05
cg23068573_BC21	0.0322571
cg23068575_TC21	0.048908
cg23068581_TC21	0.0328832
cg23068582_BC21	0.0457227
cg23069434_BC21	4.53678e-05
cg23069442_TC21	0.000538722
cg23069447_TC11	5.02468e-05
cg23069448_TC21	0.00150147
cg23069449_TC21	0.00273743
cg23069450_BC11	0
cg23069451_TC21	6.70541e-07
cg23069456_TC11	1.82858e-07
cg23069457_BC21	0.0147408
cg23069458_TC21	0.00977832
cg23069460_TC21	0.000100246
cg23069461_TC21	0.000422341
cg23069462_TC21	0.00979371
cg23069466_TC21	0.0122489
cg23069471_BC21	0.0458605
cg23069482_BC21	0.0366035
cg23069489_BC21	0.0258868
cg23069490_BC21	0.031754
cg23069493_TC21	0.0026867
cg23069494_BO21	1.78259e-07
cg23069495_TC21	2.85105e-08
cg23069496_BC21	1.12222e-06
cg23069497_TC21	0.000656505
cg23069498_TC21	7.11364e-10
cg23069499_BC21	7.8098e-07
cg23069500_TC21	8.09249e-11
cg23069504_BC21	0.0153862
cg23073175_TC21	0.00551908
cg23074371_BC21	0.0322338
cg23074483_TC21	0.0350005
cg23074485_BC21	0.0283687
cg23074487_BC21	0.0377001
cg23075278_TC21	6.54968e-26
cg23075282_BC21	2.5565e-10
cg23075283_BC21	1.58788e-06
cg23075285_TC21	6.76584e-14
cg23075287_TC21	6.95941e-20
cg23075292_TC21	3.60996e-32
cg23075293_BC21	1.93078e-27
cg23075294_BC21	2.07232e-28
cg23075295_BC21	8.6186e-27
cg23075768_BC21	0.000793207
cg23075775_BC21	0.00419817
cg23081649_BC21	0.00918889
cg23081651_TC21	0.0405169
cg23081652_TC21	0.00359136
cg23081656_TC21	0.0254979
cg23081681_BC21	0.0177172
cg23081683_BC21	6.65027e-15
cg23081686_TC21	4.92976e-15
cg23081689_TC21	8.72724e-17
cg23081690_BC21	2.54775e-11
cg23081967_TC21	0.00169599
cg23081968_BC21	0.00093352
cg23081969_BC21	0.0209288
cg23081970_TC21	0.00161053
cg23086033_BC21	0.0200404
cg23086090_BC21	0.000385189
cg23086653_TC21	0.000776035
cg23091340_TC21	0.0125352
cg23091344_BC21	0.0250393
cg23093063_TC21	2.61594e-08
cg23094650_TC21	1.14927e-06
cg23094655_BC21	0.000256077
cg23094656_BC21	2.89113e-08
cg23094657_BC21	6.14645e-08
cg23094660_BC21	2.22045e-16
cg23095771_TC21	0.0465773
cg23095772_TC21	0.00703373
cg23097825_TC21	0.00401267
cg23097827_TC21	0.00109779
cg23097831_BC21	0.00623246
cg23098272_TC21	0.042941
cg23100834_TC21	0.00249424
cg23100835_BC21	2.07915e-10
cg23100837_TC21	1.39038e-09
cg23100839_BC21	5.43724e-05
cg23104036_TC21	1.22125e-15
cg23104039_BC21	0.00423602
cg23104041_BC21	0.00316317
cg23104042_TC21	0.0045496
cg23104058_BC21	0.0404869
cg23104060_TC21	0.0219491
cg23104063_TC21	4.40933e-07
cg23108201_BC21	5.34061e-09
cg23108202_TC21	0.000513818
cg23108204_TC21	0.000119441
cg23108206_BC21	1.26483e-06
cg23113261_BC21	0.00110596
cg23113262_TC21	0.010026
cg23113263_BC21	0.044692
cg23113264_BC21	0.00021883
cg23113266_TC21	3.77348e-08
cg23116934_TC21	0.00479128
cg23116935_BC21	0.0436244
cg23116936_BC21	0.0039841
cg23118072_TC21	0.0448266
cg23118074_BC21	0.00822771
cg23119512_BC21	0
cg23120403_TC21	0.000182925
cg23120404_BC21	1.38411e-07
cg23127152_TC21	0.0482492
cg23127421_BC21	0.0286975
cg23129626_BC21	0.000191344
cg23129920_BC21	0.00303268
cg23129921_BC21	0.00106765
cg23129922_BC21	0.0120876
cg23130069_BC21	0.0450132
cg23130071_TC21	0.000142549
cg23130072_BC21	0.000237891
cg23130079_TC21	0.000557948
cg23130084_TC21	0.02134
cg23130091_BC21	0.0246045
cg23130098_BC21	0.00201579
cg23130099_BC21	0.00177077
cg23130104_BC21	0.000823745
cg23130106_TC21	4.19188e-18
cg23130107_TC21	7.58129e-08
cg23130110_TC21	1.66419e-19
cg23130113_TC21	7.87099e-15
cg23130127_TC21	1.60602e-21
cg23130132_TC21	4.29246e-07
cg23130133_TC21	8.87049e-09
cg23130135_TC21	1.6744e-06
cg23130136_BC21	4.62378e-05
cg23130137_TC21	7.87374e-14
cg23130142_TC21	1.77414e-29
cg23130143_TC21	9.43247e-18
cg23130145_BC21	6.06339e-19
cg23130146_TC21	1.39591e-07
cg23130147_BC21	0.00292573
cg23130288_BC21	0.0338742
cg23130290_BC21	0.00966308
cg23130299_BC21	0.0172169
cg23130300_TC21	0.0175362
cg23130921_TC21	0.0122214
cg23130925_TC21	0.000145687
cg23130929_TC21	0.000242917
cg23130939_TC21	0.024471
cg23136530_TC21	0.000680564
cg23136531_BC21	0.00572842
cg23136535_TC21	0.0480435
cg23136539_TC21	0.0195948
cg23136872_BC21	0.0136171
cg23161304_BC21	1.66084e-07
cg23168383_TC21	0
cg23168385_BC21	0.000244473
cg23168386_BC21	0.000349369
cg23168387_TC21	0.0152247
cg23170087_BC21	0.000694869
cg23170088_BC21	0.000522214
cg23170255_TC21	0.0244321
cg23170261_TC21	0.0390398
cg23196803_BC21	0
cg23196804_TC21	1.11022e-16
cg23196806_TC21	3.33067e-16
cg23206918_BC21	8.53889e-05
cg23206919_BC21	0.00126748
cg23206922_BC21	2.66353e-06
cg23219641_TC21	0.0125292
cg23219646_BC21	8.84499e-24
cg23219648_TC21	1.3165e-08
cg23219650_TC21	9.91699e-11
cg23221663_BC21	3.33067e-16
cg23226273_TC21	7.76712e-13
cg23226515_BC21	0.0268038
cg23226516_BC21	0.00563917
cg23226517_BC21	0.00154028
cg23226518_TC21	0.0462489
cg23226526_TC21	0.0484133
cg23226527_TC21	0.00487091
cg23226528_TC21	1.17739e-07
cg23226530_BO21	1.00062e-05
cg23229149_TC21	0.0064061
cg23229158_BC21	0.000163446
cg23234557_BC21	1.11022e-16
cg23234559_TC21	0.0164697
cg23234561_TO21	4.8143e-05
cg23234566_TC21	0.0279892
cg23234770_BC21	0.0269734
cg23234771_TC21	1.11022e-16
cg23236207_BC21	4.02556e-12
cg23236209_TC21	0.00845876
cg23236456_TC21	3.22283e-05
cg23236457_TC21	1.35073e-06
cg23236458_BC21	5.23373e-10
cg23244134_TC21	0.00131746
cg23244135_BC21	0.000255484
cg23244136_TC21	0.00254947
cg23258070_BC21	0.0223649
cg23259320_BC21	0.0114752
cg23259323_TC21	0.0186376
cg23259684_TC21	0.0233063
cg23259685_BC21	0.0213866
cg23259690_BC21	0.0492533
cg23263610_BC21	0.0122357
cg23263611_BC21	2.73871e-05
cg23263612_BC21	0
cg23263615_TC21	0
cg23267292_BC21	0
cg23267293_BC21	0.00120343
cg23279040_BC21	0.00129447
cg23283989_TC21	0
cg23283990_TC21	0
cg23322878_BC21	0.00119678
cg23340855_BC21	0
cg23340857_BC21	3.71224e-06
cg23340864_BC21	0
cg23340865_BC21	0
cg23346155_BC21	1.15386e-08
cg23349771_TC21	6.77236e-15
cg23349772_TC21	0.012875
cg23350391_TC21	0.000812373
cg23350392_BC21	0
cg23350393_TC21	0
cg23350394_BC11	0
cg23350395_BC21	5.56335e-11
cg23350396_TC21	8.05908e-10
cg23350398_BC21	1.40861e-05
cg23350399_TC21	0.000132114
cg23353997_BC21	0.0152374
cg23353998_TC21	0.000141211
cg23353999_BC21	1.37251e-06
cg23370052_BC21	0.00298664
cg23370053_BC21	0.0250784
cg23370054_TC21	0.0131878
cg23399331_BC21	1.11022e-16
cg23399332_BC21	0
cg23399333_TC21	0
cg23399334_BC21	0
cg23399341_TC21	1.11022e-16
cg23399342_BC21	1.11022e-16
cg23402232_TC21	0
cg23402233_TC21	0
cg23402234_TC21	0
cg23402235_TC21	0
cg23402236_TC21	1.11022e-16
cg23402237_BC21	1.08676e-10
cg23433510_BO21	0
cg23433511_BC21	1.44422e-11
cg23458870_BC21	7.24565e-07
cg23458871_TC21	0.0438857
cg23458875_BC21	9.21485e-15
cg23458877_BC21	0
cg23458878_TC21	0.000236393
cg23458881_BC21	0.00202141
cg23458883_TC21	0.00107141
cg23531269_BC21	0
cg23531284_BC21	1.11022e-16
cg23531286_BC21	0
cg23531287_BC21	0
cg23531295_BC21	0
cg23531296_BC21	1.11022e-16
cg23545467_TC21	0
cg23554383_BC21	0.0202191
cg23555603_TC21	0.00824244
cg23555612_TC21	0
cg23555613_BC21	1.11022e-16
cg23555614_TC21	0
cg23555616_TC21	0
cg23555617_BC21	1.11022e-16
cg23555618_TC21	1.11022e-16
cg23555623_TC21	0.0272709
cg23574597_TC21	0
cg23574598_TC21	0
cg23575845_TC21	0.00214136
cg23575846_BC21	0.0025772
cg23575847_BC21	0.016644
cg23575912_BC21	0.0342147
cg23575914_BC11	0.048135
cg23575951_BC11	0.0447695
cg23575959_BC11	0.0133411
cg23575960_BC11	0.0085279
cg23575963_BC11	0.0135385
cg23575964_TC11	8.09029e-05
cg23578000_TC21	0.0288105
cg23578001_TC21	0.0332451
cg23578003_BC21	0.00229141
cg23578004_TC21	0.0189061
cg23578117_BC21	3.4982e-12
cg23579030_BC21	0
cg23579031_BC21	0
cg23579034_BC21	0
cg23579035_BC21	7.01661e-14
cg23579036_TC21	1.22458e-13
cg23579040_TC21	1.95506e-11
cg23582888_TC21	0.00309002
cg23582891_TC21	0.0095529
cg23582892_BC21	5.16278e-07
cg23582893_TC21	2.16736e-05
cg23582894_BC21	0.00311485
cg23592475_BC21	3.03146e-07
cg23592476_BC21	5.72898e-06
cg23604679_TC21	0.0133529
cg23604685_BC21	0.0107014
cg23604686_BC21	0.0404353
cg23606849_TC21	0.012072
cg23606851_BC21	0.0154827
cg23606852_BC21	0.00298996
cg23611946_TC21	0.0062105
cg23611947_TC21	0.000468368
cg23611954_TC21	1.491e-09
cg23611955_TC21	0
cg23611956_TC21	3.44169e-15
cg23611957_TC21	0.0308661
cg23611959_BC21	0.00961657
cg23611962_BC21	1.11022e-16
cg23613252_BC21	0.0385608
cg23613254_TC21	0.0019734
cg23613312_BC21	0.0215176
cg23613393_BC21	1.82675e-14
cg23613394_TC21	0.0362582
cg23613401_TC21	0.0271524
cg23613402_TC21	0.0193521
cg23613404_TC21	0.000354854
cg23613405_TC21	0.00517938
cg23613407_BC21	0.00671227
cg23613408_TC21	0.00603539
cg23613415_BC21	0.00420879
cg23613416_BC21	0.00920338
cg23613418_BC21	0.00441926
cg23613420_BC21	0.0341813
cg23613421_TC21	0.00247868
cg23613422_BC21	0.000240461
cg23613423_TC21	0.0024717
cg23613425_BC21	0.000915983
cg23613426_TC21	0.00561818
cg23613427_TC21	0.00236709
cg23613428_BO21	6.28066e-05
cg23613430_BC21	0.00226543
cg23613433_BC21	0.0241259
cg23613434_TC21	0.0103735
cg23613451_BC21	1.44807e-27
cg23613452_BC21	0.00984323
cg23613461_BC21	0.00617708
cg23613462_BC21	0.00115235
cg23613463_BC21	0.00532207
cg23613464_TC21	0.0294203
cg23613466_BC21	7.67989e-05
cg23613467_BC21	3.03716e-05
cg23613469_BC21	0.00240778
cg23613470_BC21	0.00727889
cg23613471_TC21	0.0328562
cg23613481_TC21	0.00601488
cg23613482_BC21	0.0226133
cg23613489_BC21	0.0143574
cg23613494_TC21	0.00708233
cg23613496_TC21	0.0146199
cg23613498_TC21	0.00416942
cg23613514_BC21	0.00189785
cg23613515_TC21	7.34497e-07
cg23613516_BC21	0.00813912
cg23613517_BC21	0.00353407
cg23613518_BC21	0.00507691
cg23613519_TC21	0.0206398
cg23613522_TC21	1.89856e-07
cg23613523_TC21	0.000269533
cg23613524_BC21	0.00019456
cg23613526_TC21	0.00189347
cg23613527_BC21	0.0096336
cg23613529_TC21	0.00140692
cg23613530_BC21	0.00492296
cg23613533_BC21	0.00337227
cg23613534_TC21	0.00752094
cg23613535_BC21	0.0105653
cg23613540_TC21	0.000171594
cg23613541_BC21	0.000278515
cg23613542_BC21	0.0129212
cg23613543_BC21	0.0265281
cg23613545_BC21	0.0097694
cg23613549_BC21	0.00955074
cg23613550_BC21	0.00687982
cg23613553_BC21	0.00131355
cg23613555_BC21	0.0038733
cg23613556_TC21	0.0426013
cg23613557_BC21	0.00793514
cg23613558_BC21	0.00825903
cg23613560_BC21	0.0220778
cg23613562_BC21	0.00692046
cg23613596_TC21	0.0455424
cg23613597_TC21	0.017881
cg23613602_TC21	3.69174e-11
cg23613606_BC21	0.00546565
cg23613607_BC21	0.000981163
cg23613608_TC21	0.0115864
cg23613609_TC21	0.0187305
cg23613610_TC21	0.00670981
cg23613611_BC21	3.89947e-10
cg23613612_BC21	0.0136649
cg23613623_TC21	0.00622225
cg23613625_TC21	0.00322719
cg23613626_BC21	0.0458428
cg23613627_TC21	0.0068068
cg23613629_BC21	1.84615e-11
cg23613630_BC21	0.037742
cg23613631_TC21	0.00110032
cg23613632_BC21	0.015351
cg23613643_BC21	0.00146226
cg23613648_BC21	0.0390739
cg23613649_TC21	0.00436074
cg23613650_BC21	0.0289986
cg23613651_TC21	0.00266454
cg23613652_BC21	0.02919
cg23613654_TC21	0.0149513
cg23613655_BC21	0.00192334
cg23613659_TC21	0.00292204
cg23613660_BC21	0.00159158
cg23613676_BC21	0.0152726
cg23613677_TC21	0.0370953
cg23613678_TC21	0.0211368
cg23613682_BC21	0.0280693
cg23613686_TC21	0.00335109
cg23613687_BC21	0.00510486
cg23613688_TC21	0.0200517
cg23613689_TC21	0.0192659
cg23613703_TC21	0.0173298
cg23613704_BC21	1.88449e-08
cg23613754_TC21	0.00935807
cg23613755_TC21	2.76764e-10
cg23613773_BC21	0.0265812
cg23613774_BC21	0.0141499
cg23613775_TC21	0.000915374
cg23613776_TO21	0.0101044
cg23613777_TC21	0.0115827
cg23613779_BO21	0.00821514
cg23613782_BC21	0.000271193
cg23613783_TC21	0.00531753
cg23613785_TC21	0.0037371
cg23613786_TC21	0.00486509
cg23613794_TC21	2.3992e-07
cg23613795_BC21	0.0096597
cg23613796_BC21	0.00488621
cg23613812_BC21	0.0250492
cg23613817_TC21	0.000210518
cg23613819_BC21	0.0204884
cg23613820_BO21	0.00703908
cg23613821_TC21	0.0367475
cg23613842_BC21	0.000342902
cg23613843_TC21	1.15369e-06
cg23613844_BC21	0.00145256
cg23613846_TC21	0.00889118
cg23613850_TC21	1.00517e-05
cg23613851_TC21	0.00488838
cg23613855_TC21	0.00577295
cg23613891_BC21	0.0215857
cg23613893_TC21	0.0131746
cg23613895_TC21	0.00765916
cg23613896_BC21	0.00317786
cg23613916_BC21	0.00674321
cg23613938_BC21	0.00564894
cg23613939_TC21	0.00570305
cg23613941_TO21	0.0285278
cg23613942_TC21	0.00238905
cg23613960_TC21	0.00236564
cg23614010_TC21	0.00859115
cg23614013_TC21	0.0218353
cg23614014_TC21	0.0080537
cg23614065_TC21	0.000280128
cg23614066_BC21	0.00283481
cg23614068_BC21	2.68174e-05
cg23614069_TC21	0.0011892
cg23614112_BC21	0.00201357
cg23614115_TC21	9.11459e-06
cg23614117_BC21	0.00707854
cg23614121_BC21	0.0263044
cg23614124_TC21	0.0162703
cg23614135_BC21	0.00740532
cg23614140_BC21	0.021753
cg23614141_TC21	0.00029748
cg23614142_TC21	0.00107727
cg23614143_BC21	1.18787e-05
cg23614148_TC21	0.0125942
cg23614149_TC21	0.00598638
cg23614215_TC21	0.00144085
cg23614216_BC21	0.000201164
cg23614218_BC21	8.14295e-05
cg23614220_TC21	0.00814426
cg23614225_BC21	4.68109e-05
cg23614227_TC21	0.00664146
cg23614228_TC21	0.00211728
cg23614230_BC21	0.0131697
cg23614231_BC21	0.010926
cg23614232_TC21	0.00992064
cg23614257_BC21	0.0317372
cg23614277_TC21	0.0164912
cg23614280_BC21	0.00384649
cg23614315_BC21	0.0181176
cg23614317_TC21	3.70016e-05
cg23614318_BC21	3.58974e-05
cg23614323_TC21	0.016414
cg23614324_TC21	0.0293293
cg23614354_TC21	0.0456445
cg23614356_BC21	0.00459036
cg23614359_TC21	0.0462481
cg23614360_BC21	1.02056e-05
cg23614361_BC21	1.7269e-10
cg23614362_BC21	0
cg23614363_TC21	0
cg23614364_TC21	4.08293e-05
cg23614365_TC21	0
cg23614384_BC21	0.00719839
cg23614387_TC21	0.0234726
cg23614418_BC21	0.00226381
cg23614419_TC21	0.0119934
cg23614421_TC21	0.00604607
cg23614450_BC21	0.0141058
cg23614451_BC21	0.0113368
cg23614496_BC21	0.0133281
cg23614500_BC21	0.00266406
cg23614501_BC21	0.00902536
cg23614511_TC21	0.0201202
cg23614526_BC21	0.0050563
cg23614528_BC21	0.00595424
cg23614583_TC21	0.030351
cg23614584_TC21	2.96939e-10
cg23614596_TC21	0.00189808
cg23614598_BC21	0.0323772
cg23614600_TC21	0.0284857
cg23614602_TC21	0.0154266
cg23614607_BC21	0.0277683
cg23614608_BC21	0.00591019
cg23614611_BC21	0.000171607
cg23614612_BC21	1.90612e-05
cg23614642_BC21	9.9823e-10
cg23614644_TC21	2.96967e-05
cg23614645_TC21	0.0328881
cg23614656_BC21	1.05448e-06
cg23627402_BC21	0.00448306
cg23627405_TC21	0.0148658
cg23627406_TC21	0.0267176
cg23627407_TC21	0.047612
cg23627408_BC21	0.0138837
cg23627409_BC21	1.3744e-09
cg23627410_BC21	0.00077802
cg23627412_TC21	4.14374e-09
cg23627417_BC21	0.0106499
cg23653121_TC21	0.0109747
cg23653122_BC21	0.0213366
cg23653123_BC21	0.0167258
cg23653125_BC21	0.0103244
cg13521170_TC21	0.00236622
cg23654930_BC21	0.0290632
cg23654933_BC21	0.00848
cg23654934_TC21	0.0159636
cg23654935_BC21	0.00103227
cg23654944_BC21	0.00307971
cg23657468_BC21	2.25272e-07
cg23657471_BC21	0
cg23657472_BC21	0
cg23657473_TC21	0
cg23657479_TC21	5.97089e-09
cg23657480_BC21	2.22045e-16
cg23657481_BC21	0
cg23657483_TC21	0
cg23657484_TC21	0
cg23657628_BC21	3.47549e-06
cg23657629_BC21	0.0176681
cg23657630_BC21	0.00271126
cg23657631_TC21	0
cg23657850_TC21	1.04306e-10
cg23657853_TC21	0
cg23657854_BC21	0
cg23657855_BC21	0
cg23660440_BC21	0.000366806
cg23660526_TO21	0.0237894
cg23660527_TC21	0.000195976
cg23660529_BC21	0.004201
cg23660530_BC21	0.00629441
cg23660559_BC21	0.0142939
cg23660657_BC21	0.027194
cg23660659_TC21	0.00204502
cg23660664_TC21	0.00924692
cg23660696_TC21	0.0381872
cg23660701_TC21	0.00646285
cg23660702_TC21	0.00876262
cg23660800_BC21	3.10811e-07
cg23660801_TC21	7.3201e-05
cg23660923_TC21	0.000403149
cg23660924_TC11	0.00532129
cg23660975_TC11	0.000207456
cg23660976_TC11	0.000823283
cg23661113_TC21	0.000381379
cg23661118_BC21	0.0275015
cg23661123_TC21	0.00080606
cg23661125_TC21	1.12052e-05
cg23661126_TC21	0.00019476
cg23699861_TC21	0.00778164
cg23699865_TC21	0.0086593
cg23699868_BC21	0.00424516
cg23699869_BC21	0.00766494
cg23745765_BC21	0.0288321
cg23745766_TC21	5.46166e-06
cg23745768_TC21	0.00133671
cg23745769_BC21	3.72796e-05
cg23771843_BC21	0.00305752
cg23771844_BC21	8.93239e-10
cg23772039_BC21	0.00120497
cg23772040_TC21	2.22305e-06
cg23772041_BC21	0.000304808
cg23772048_BC21	0
cg23772059_TC21	0.0491565
cg23772062_TC21	0.000392552
cg23772421_BC21	0.00780246
cg23772422_TC21	0.00729865
cg23772423_TC21	8.20166e-05
cg23809451_TC21	1.75578e-07
cg23809452_TC21	2.68528e-06
cg23809453_BC21	1.49297e-08
cg23809454_TC21	4.98648e-21
cg23809455_TC21	2.16938e-06
cg23809456_TC21	5.62708e-06
cg23809457_BC21	1.34462e-24
cg23809458_TC21	6.1554e-20
cg23809459_TC21	9.98438e-29
cg23809460_BC21	1.07852e-13
cg23809461_BC21	0.000115009
cg23809462_TC21	6.95613e-11
cg23809463_BC21	8.67097e-10
cg23809465_TC21	3.94401e-07
cg23809471_TC21	6.96337e-15
cg23809472_BC21	6.23515e-12
cg23809474_BC21	5.25396e-10
cg23809475_BC21	1.63956e-07
cg23809477_BC21	7.55399e-12
cg23810260_BC21	4.07393e-10
cg23810261_BC21	6.1029e-13
cg23810262_BC21	0
cg23810263_TC21	0
cg23810264_TC21	0
cg23812932_TC21	3.2945e-24
cg23812933_BC21	5.54876e-08
cg23812934_BC21	4.95701e-10
cg23812935_TC21	0.000619375
cg23812936_TC21	0.00277517
cg23812937_BC21	0.0129342
cg23814153_BC21	0.0135011
cg23814166_BC21	0.0482923
cg23814167_BC21	0.0169893
cg23814168_BC21	0.00921043
cg23814170_TC21	0.0167121
cg23814171_BC21	0.0248389
cg23814174_BC21	0.0112177
cg23828465_TC21	0.00106722
cg23828466_BC21	0.000546479
cg23828468_BO21	0.00253952
cg23828493_BC21	0.0175977
cg23828494_TC11	6.28107e-05
cg23828495_TC11	0.00343552
cg23828496_TC21	2.20131e-05
cg23828503_BC21	0.0193563
cg23828506_BC21	0.0487273
cg23830299_TC21	1.22125e-15
cg23830301_TC21	4.20763e-05
cg23834426_BC21	7.38027e-07
cg23834428_BC21	4.24605e-11
cg23857616_TC21	0.0160668
cg23860032_TC21	0.0450591
cg23860040_TC21	1.36246e-05
cg23861116_BC21	0.0180178
cg23861119_BC21	0.000427072
cg23861121_TC21	0.0476672
cg23861184_TC21	0.00036717
cg23861956_BC21	0.0201453
cg23861985_BC21	0.00354476
cg23863082_BC21	0.00696642
cg23863419_BC21	0.0137753
cg23863432_BC21	0.0301618
cg23863435_TC21	5.7571e-10
cg23863436_BC21	0.00753944
cg23863437_BC21	6.94179e-07
cg23863438_TC21	1.04205e-07
cg23863975_BC21	0.0267872
cg23863986_BC21	0.00411051
cg23864525_TC21	0.00655371
cg23864526_BC21	0.000290511
cg23865722_BC21	0.0020125
cg23866664_BC21	0.000632801
cg23866676_BC21	0.0382508
cg23866708_TC21	0.0443564
cg23866710_TC21	0.00167676
cg23866711_BC21	0.0224834
cg23866713_TC21	0.0389687
cg23866834_BC21	0.00404131
cg23866835_TC21	0.000142131
cg23866836_TC21	0.0327297
cg23866847_TC21	0.00161981
cg23866849_BC21	0.0405911
cg23866853_TC21	0.030542
cg23866861_TC21	0.000350159
cg23867249_BC21	0.000126747
cg23867250_TC21	0.00804353
cg23867251_BC21	0.0374634
cg23867261_BC21	0.0340662
cg23867342_TC21	0.0416714
cg23867345_BC21	0.00164484
cg23867346_BC21	0.000493794
cg23867348_BC21	0.0277967
cg23867353_BC21	0.0109237
cg23867355_TC11	0.00017019
cg23867361_BC21	6.46126e-05
cg23867365_BC11	0
cg23867370_TC11	0
cg23867371_BC21	4.09687e-06
cg23867372_BC21	4.03136e-07
cg23867378_TC11	0
cg23867402_BC21	0.00676537
cg23867404_BC11	3.20188e-13
cg23867406_TC21	7.06435e-13
cg23867407_TC21	3.63798e-09
cg23867408_TC21	0.000837444
cg23867422_BC21	0.0305535
cg23867443_BC21	0.00861103
cg23867445_BC21	0.0484988
cg23867463_BC21	0.0234372
cg23867468_TC21	3.37508e-14
cg23867469_BC21	1.21515e-07
cg23867473_TC21	4.85755e-11
cg23867482_TC21	4.58888e-12
cg23867483_TC21	3.91889e-05
cg23868162_TC21	0.00639727
cg23868834_BC21	0
cg23868835_TC21	0.000154773
cg23868837_BC21	0.0146136
cg23868838_TC21	0.000732554
cg23868900_BC21	0.0371339
cg23869044_BC21	0
cg23869045_TC21	1.11022e-16
cg23869048_BC21	0
cg23869049_BC21	0
cg23869050_BC21	3.21846e-08
cg23869051_BC21	0
cg23869052_TC21	0
cg23869064_BC21	1.27009e-06
cg23869066_BC21	0.00186448
cg23869071_TC21	0
cg23869072_TC21	0.00637639
cg23869073_TC21	9.72953e-11
cg23869074_BC21	3.33635e-10
cg23869075_TC21	1.77268e-08
cg23869076_BC21	8.01581e-13
cg23869079_BC21	8.71525e-14
cg23869080_BC21	3.68165e-10
cg23869081_BC21	0.00116068
cg23869968_BC21	0.0449902
cg23876904_TC21	0.0196241
cg28062637_TC21	0.0289109
cg23893881_TC21	1.50863e-05
cg23893882_BC21	3.14546e-06
cg23893883_TC21	9.12189e-09
cg23893885_BC21	5.68747e-10
cg23893886_BC21	2.84448e-08
cg23893887_TC21	3.62468e-10
cg23893888_TC21	3.78051e-09
cg23894620_BC21	0.0296276
cg23895038_BC21	0.0383223
cg23895048_BC21	0.00253738
cg23895265_TC21	0.0478951
cg23895279_TC21	0.0185389
cg23895286_BC21	0.00418797
cg23895288_TC21	0.039799
cg23895292_TC21	0.00115502
cg23896527_TC21	4.40536e-13
cg23896528_BC21	4.44089e-16
cg23896529_BC21	1.11022e-16
cg23896530_TC21	0
cg23896531_TC21	1.3582e-11
cg23896532_TC21	5.07585e-05
cg23896533_BC11	1.11022e-16
cg23900797_TC21	0.0277031
cg23900805_TC21	0.000375399
cg23900806_BC21	0.0135847
cg23907582_BC21	0.00307583
cg23907583_TC21	0.000139873
cg23907585_TC21	0.0345341
cg23910254_TC21	0.0468681
cg23910255_BC21	0.00257119
cg23910256_TC21	0.00712235
cg23911061_BC21	0.0329515
cg23911062_TC21	0.0102178
cg23911888_BC21	0.00371706
cg23912335_TC21	2.10065e-21
cg23912336_BC21	1.15947e-30
cg23912337_BC21	6.78049e-20
cg23917771_BC21	0.00171853
cg23917773_BC21	0.012704
cg23919152_TC21	1.16648e-12
cg23919156_TC21	0.00171514
cg23920569_TC21	0.000449205
cg23920570_BC21	0.00225613
cg23920667_TC21	0.0447342
cg23921243_BC21	1.26607e-05
cg23921245_TC21	8.57426e-06
cg23936838_BC21	0.000256156
cg23941131_TC21	0.0373047
cg23944031_BC21	0.0377378
cg23947131_TC21	6.46553e-08
cg23947132_BC21	0.000702461
cg23947139_TC21	1.35632e-08
cg23947141_BC21	4.85167e-14
cg23947146_BC21	2.32148e-12
cg23948267_TC21	0.000291272
cg23948271_TC21	0.0175861
cg23948272_BC21	2.28016e-08
cg23948273_TC21	0.00442912
cg23948274_TC21	0.028881
cg23948276_BC21	3.42208e-08
cg23952056_BC21	2.66454e-15
cg23952058_BC21	0.000613161
cg23952061_BC21	1.5708e-08
cg23952062_BC21	0.00481821
cg23952063_TC21	0.0127591
cg23963993_TC21	0.0151374
cg23964083_TC21	0.0260434
cg23964086_BC21	0.0150883
cg23964087_BC21	0.032002
cg23964101_TC21	0.0382788
cg23964108_BC21	0.0171573
cg23964113_BC21	0.00862356
cg23965131_TC21	6.02575e-06
cg23965133_BC21	0.000595175
cg23965140_BC21	0.0130209
cg27198931_BC21	0.0187433
cg23965145_TC21	0.0387143
cg23965149_BC21	0.00467418
cg23965150_TC21	0.0200635
cg23965152_TC21	0.026446
cg23973744_TC21	0.033643
cg23973752_TC21	4.1828e-05
cg23973755_BC21	0.00134609
cg23974869_BC21	0.0166944
cg23974870_BC21	0.000120618
cg23974871_TC21	9.25425e-09
cg23974872_TC21	8.77298e-13
cg23974873_TC21	6.66245e-13
cg23974878_BC21	1.7534e-07
cg23974879_TC21	6.03534e-06
cg23974880_TC21	3.81228e-12
cg23974881_BC21	1.2708e-08
cg23981771_BC21	2.25969e-06
cg23981772_TC21	1.11022e-16
cg23981773_TC21	2.35111e-07
cg23981774_TC21	0
cg23981775_TC21	0
cg23981780_BC21	1.11022e-16
cg23981783_TC21	0
cg23981786_TC21	1.11022e-16
cg23984468_BC21	0.0317371
cg23984470_BC21	0.0116543
cg23984471_TC21	0.00812221
cg23987353_TC21	3.95786e-05
cg23987358_TC21	0.0459645
cg23987359_TC21	1.6646e-05
cg23987412_BC21	1.38146e-09
cg23987413_BC21	3.40838e-13
cg23987414_TC21	0.000787766
cg23987416_TC21	0.0337461
cg23987422_BC21	0
cg23987457_TC21	0.0454842
cg23989067_BC21	0.0269641
cg23989072_TC21	0.0116952
cg23989082_TC21	0.0407414
cg23989547_TC21	9.01265e-07
cg23989548_TC21	0.0220326
cg23993769_BC21	9.95216e-08
cg23993770_TC21	0.000810282
cg23993771_BC21	4.52647e-05
cg23993773_TC21	0.000464021
cg23993774_TC21	0.00792865
cg23993775_BC21	4.22083e-06
cg23993777_BC21	0.00577688
cg23993782_TC21	0.00036924
cg23993796_TC21	0.0343493
cg23993801_BC21	0.00376034
cg23993802_BC21	0.00408636
cg23993813_BC21	6.48995e-05
cg23993814_TC21	0.000350236
cg23993815_TC21	3.89957e-10
cg23993829_BC21	0.00149799
cg23994957_BC21	0.0116592
cg23997952_BC21	0.00242713
cg23997954_BC21	0.00613316
cg23997955_BC21	0.000283598
cg23997961_TC21	0.0373974
cg24001542_TC21	0.000415522
cg24001543_TC21	0.0439866
cg24015508_TC21	0.00350404
cg24015509_BC21	0.011824
cg24015511_BC21	0.0323818
cg24015528_TC21	1.52168e-07
cg24015529_TC21	2.70086e-05
cg24015530_BC21	0.00534834
cg24019075_BC21	0.00552611
cg24019082_TC21	0.00732795
cg24019507_TC21	0.000759748
cg24019510_TC21	3.9968e-15
cg24019511_BC21	0.000718325
cg24019512_TC21	3.24365e-05
cg24022413_BC21	0.0460222
cg24029977_BC21	0.0487141
cg24030678_BC21	0.0346721
cg24030679_TC21	0.0140416
cg24030684_BC21	0.0287562
cg24040354_TC21	0.0490504
cg24040355_TC21	0.0263735
cg24040356_BC21	0.0458717
cg24040357_BC21	0.042641
cg24040360_BC21	0.0178824
cg24040362_BC21	0.0105402
cg24043434_TC21	0.00152617
cg24043437_BC21	3.35554e-06
cg24043438_BC21	0.00243561
cg24049284_TC21	0.0138023
cg24049292_BC21	0.000751839
cg24051877_TC21	0.00655867
cg24051880_BC21	0.017019
cg24053952_BC21	1.11022e-16
cg24053953_BC21	0
cg24053954_BC21	0.0413655
cg24053955_BC21	0
cg24053956_TC21	0
cg24053957_BC21	0
cg24056132_BC21	0.0226371
cg24056133_TC21	0.00278551
cg24056134_BC21	0.00938733
cg24056135_BC21	0.020629
cg24056136_TC21	0.0100817
cg24056137_BC21	0.0137041
cg24061807_BC21	0
cg24061808_TC21	0
cg24061818_BC21	9.89667e-07
cg24068101_TC21	0.00178777
cg24068102_BC21	0.0206408
cg24068103_TC21	0.000755693
cg24068105_TC21	4.43336e-07
cg24083516_TC21	0.0343634
cg24084054_BC21	0.0181614
cg24084057_TC21	8.64177e-07
cg24085192_TC21	0.00139165
cg24085546_TC21	0.019242
cg24085547_BC21	0.00311353
cg24085549_BC21	0.00886156
cg24088974_BC21	0.0292942
cg24091536_BO21	0.000580709
cg24092043_BC21	0.00305113
cg24092044_BC21	0.043535
cg24092717_BC21	3.41949e-14
cg24092730_BC21	1.21442e-11
cg24099449_TC21	0.0217285
cg24099450_BC21	0.0357898
cg24102068_TC21	0.0002004
cg24102069_BC21	0.00397036
cg24102509_TC21	0.00301937
cg24105306_TC21	0.00302027
cg24106973_TC21	9.29895e-06
cg24106974_TC21	7.0069e-07
cg24106975_TC21	1.13175e-10
cg24108241_TC21	0.0061605
cg24108242_TC21	0.000787683
cg24108243_BC21	0.00162138
cg24110484_TC21	0.0136868
cg24110485_TC21	0.0269209
cg24110495_BC21	0.000830473
cg24110500_BC21	0.011466
cg24110502_TC21	0.0255621
cg24112653_TC21	0.0190906
cg24113464_BC21	0.0416545
cg24115001_TC21	0.0465878
cg24116938_BC21	0.00126044
cg24116939_TC21	0.0138904
cg24116963_BC21	0.0035804
cg24116966_BC21	0.000865749
cg24116967_BC21	0.0251511
cg24116973_TC21	0
cg24116975_BC21	5.77316e-15
cg24116976_BC21	0
cg24116998_BC21	0.0155482
cg24120991_BC21	0.0410493
cg24121000_TC21	0.000114874
cg24127617_BC21	0.00986245
cg24127632_TC21	0.00117854
cg24139398_TC21	9.19273e-05
cg24145176_TC21	3.07696e-05
cg24145919_TC21	0.0441852
cg24145921_TC21	0.022133
cg24145923_TC21	0.000634
cg24145925_BC21	0.000306997
cg24145928_BC21	0.00471996
cg24148329_BC21	0.00017917
cg24148357_BC21	5.16605e-08
cg24154736_TC21	0.000150063
cg24154737_TC21	0.00435739
cg24154738_TC21	0.00104828
cg24159338_BC21	0.0334208
cg24168764_BC21	4.40551e-05
cg24168765_BC21	0.00646784
cg24168766_TC21	0.0024668
cg24170168_TC21	4.09057e-08
cg24170169_BC21	1.26756e-09
cg24170170_BC21	9.11272e-07
cg24170171_BC21	0.000758496
cg24170172_TC21	5.50737e-11
cg24170173_TC21	2.07682e-06
cg24170174_BC21	2.47181e-09
cg24170175_TC21	2.12759e-09
cg24170661_BC21	0.0420905
cg24170662_BC21	0.000797168
cg24170667_BC21	0.00138972
cg24171020_TC21	0.00530095
cg24172133_TC21	0.00680586
cg24172139_TC21	0.0231958
cg24172140_TC21	0.0402912
cg24172141_BC21	4.05781e-05
cg24174682_BC21	2.1496e-16
cg24174686_BC21	4.09534e-12
cg24184680_TC21	3.72814e-05
cg24184681_TC21	4.54029e-09
cg24184682_BC21	2.95936e-06
cg24185016_BC21	1.04009e-10
cg24188040_TC21	0.0416455
cg24188041_BC21	0.000443297
cg24188042_TC21	0.000144678
cg24188347_BC21	0.015749
cg24188348_TC21	0.0244476
cg24188361_TC21	0.0256047
cg24188619_TC21	0.0198423
cg24198402_TC21	0.000525584
cg24198403_TC21	3.73076e-05
cg24199603_TC21	0.00662266
cg24199606_BC21	0.00303341
cg24200496_TC21	0.00369037
cg24200498_TC21	0.0195354
cg24200502_TC21	0.000837527
cg24200504_BC21	2.76157e-08
cg24200647_TC21	0.0130618
cg24200648_TC21	0.00424761
cg24212889_BC21	0.0226026
cg24212890_TC21	0.0279008
cg24212891_TC21	0.0365336
cg24213642_BC21	0.00630033
cg24213643_TC21	0.00733623
cg24213644_BC21	0.0350605
cg24218132_TC21	1.16815e-05
cg24220778_BC21	0.00842562
cg24220781_BC21	0.00514509
cg24220788_TC21	0.00355356
cg24221607_TC21	0.000109443
cg24229378_TC21	5.7542e-09
cg24229379_BC21	0.000526006
cg24231317_TC21	0.0112821
cg24231318_BC21	0.00920935
cg24231321_BC21	0.0440263
cg24231328_TC21	0.00804483
cg24232022_BC21	0.000166642
cg24232023_BC21	0.000936323
cg24232025_BC21	7.39559e-08
cg24232026_BC21	0.000215935
cg24232027_BC21	1.00226e-07
cg24232028_TC21	1.96768e-09
cg24232029_BC21	1.15837e-08
cg24232031_TC21	6.69202e-10
cg24232032_BC21	0.00571719
cg24237529_BC21	9.85503e-14
cg24237530_BC21	3.57854e-14
cg24237531_TC21	6.2465e-11
cg24237617_TC21	0.000736299
cg24240539_TC21	5.46572e-07
cg24240540_BC21	1.13432e-05
cg24240543_TC21	0.000872386
cg24240544_TC21	2.59378e-05
cg24240545_TC21	5.86202e-07
cg24240547_TC21	0.000554707
cg24240548_TC21	4.53994e-05
cg24240549_BC21	9.99819e-05
cg24240550_TC21	0.000718278
cg24240554_TC21	6.90586e-08
cg24240560_TC21	0.00906315
cg24240564_BC21	0.0437709
cg24248843_BC21	0.0355069
cg24248844_BC21	0.00292917
cg24248846_TC21	1.27005e-05
cg24248847_BC11	3.11792e-06
cg05950755_TC21	0.0112757
cg24253575_TC21	0.000661691
cg24253576_TC21	0.000187113
cg24253577_BC21	2.23097e-05
cg24253578_TC21	0.000224797
cg24253579_TC21	0.000132468
cg24254545_TC11	0.0322396
cg24257618_TC21	0.00631268
cg24257619_BC21	0.000525672
cg24257952_BC21	0.00223941
cg24257953_TC21	0.0015517
cg24261631_BC21	3.69252e-07
cg24261632_TC21	8.10703e-08
cg24261633_TC21	1.26804e-09
cg24262332_TC21	0.0121336
cg24262333_TC21	3.09843e-06
cg24262334_BC21	0.00505867
cg24262336_TC21	8.48723e-05
cg24262337_TC21	0.000128058
cg24262338_BC21	0.00153923
cg24266837_TC21	0.0260162
cg24266838_TC21	0.0433228
cg24266840_TC21	0.0468514
cg24266842_TC21	0.0189232
cg24266850_TC21	0.0330243
cg24269185_TC21	0.000115727
cg24269186_BC21	4.48991e-07
cg24269202_TC21	0.0316302
cg24269206_BC21	1.45942e-16
cg24269207_BC21	8.66132e-09
cg24269208_TC21	6.45006e-26
cg24269209_TC21	3.1074e-11
cg24269210_TC21	0.000199024
cg24269214_BC21	1.02792e-15
cg24269219_BC21	6.89964e-16
cg24269220_BC21	3.12968e-19
cg24269221_BC21	5.09004e-11
cg24269223_TC21	1.52503e-15
cg24269226_TC21	6.22825e-05
cg24269227_TC21	0.00198437
cg24269228_BC21	0.00352058
cg24269229_BC21	0.0151266
cg24270660_BC21	0.00157863
cg24273155_TC21	0.0038523
cg24273170_BC21	0.0295345
cg24273172_BC21	0.000100694
cg24273647_TC21	0.00469524
cg24273661_TC21	0.0298567
cg24279133_TC21	3.78475e-13
cg24291195_BC21	0.00657347
cg24305706_BC21	0.0105737
cg24305709_BC21	0.0308266
cg24305716_BC21	0.036648
cg24309280_BC11	0.0317775
cg24309869_TC21	4.48667e-05
cg24314233_BC21	0.0147187
cg24314238_BC21	6.25286e-05
cg24314239_TC21	6.84336e-05
cg24314243_BC21	0.00367165
cg24314244_TC21	1.1897e-06
cg24314246_BC21	8.52848e-05
cg24314247_BC21	0.00145086
cg24314248_BC21	2.60259e-08
cg24314249_TC21	5.84272e-07
cg24314250_TC21	0.00035541
cg24314251_TC21	0.000328196
cg24314252_TC21	0.000574851
cg24314253_BC21	0.000547264
cg24314254_TC21	0.000224987
cg24324299_BC21	0.02094
cg24363714_BC21	0.000832239
cg24363716_BC21	7.14466e-07
cg24363729_TC21	5.23882e-05
cg24363731_BC21	8.79204e-07
cg24363740_TC21	1.11022e-16
cg24363741_TC21	0
cg24363877_TC21	0.00211565
cg05897963_TC21	0.0269268
cg24363987_BC21	5.73027e-08
cg24363988_BC21	6.30699e-07
cg24364095_BC21	0.0410424
cg24364097_TC21	0.0123427
cg24364098_BC21	0.00651977
cg24364338_TC21	0
cg24364339_BC21	2.93717e-07
cg24364341_TC21	0.00162469
cg24395717_BC21	0.020645
cg24395723_TC21	0.0172586
cg24406069_BC21	0.00613445
cg24406075_TC21	0.00401464
cg24410171_TC21	0.00203371
cg24410172_TC21	0.0190682
cg24410173_BC21	0.00395065
cg24410174_BC21	0.011661
cg24411331_BC21	0.000789353
cg24411332_TC21	9.02822e-05
cg24411398_TC21	0.000218215
cg24411401_BC21	0.00760414
cg24411402_TC21	1.67966e-05
cg24412712_TC21	0.0279931
cg24412713_BC21	0.00258123
cg24412715_TC21	0.000243253
cg24412716_TC21	1.62328e-05
cg24412718_BC21	0.00767314
cg24412719_BC21	1.232e-07
cg24415878_BC21	0.0225755
cg24421457_TC21	0.00170916
cg24421930_BC21	0.0067966
cg24421932_TC21	0.0200113
cg24421933_TC21	0.0462821
cg24425980_TC21	0.00794117
cg24425981_BC21	0.000702104
cg24425983_TC21	1.17408e-13
cg24425985_BC21	4.00569e-13
cg24425986_BC21	1.57866e-10
cg24426492_TC21	0.0323878
cg24426493_TC21	0.0182739
cg24435963_BC21	0.00136166
cg24435973_TC21	0.000126544
cg24435974_TC21	0.00151704
cg24435990_BC21	0.0287775
cg24435991_BC21	0.000677689
cg24435993_BC21	0.00349109
cg24435994_TC21	0.032108
cg24436094_TC21	3.33025e-06
cg24436096_BC21	0.00493772
cg24436097_TC21	0.0065499
cg24436098_TC21	0.0224147
cg24436103_TC21	0.00693528
cg24436105_TC21	0.0383262
cg24436107_BC21	0.015729
cg24437085_BC21	0.048777
cg24437086_BC21	0.000256086
cg24437087_BC21	0.00206434
cg24437088_BC21	7.90363e-08
cg24438559_TC21	8.4599e-14
cg24438560_BC21	0
cg24438561_TC21	2.33981e-07
cg24438639_TC21	0.00056131
cg24443448_BC21	0.0135375
cg24443450_TC21	0.0276881
cg24449203_BC21	7.49885e-08
cg24449208_BC21	0.0100558
cg24449938_BC21	0.0301093
cg24451085_BC21	0.0289699
cg24456220_TC21	0.0104448
cg24456222_TC21	0.00261118
cg24457093_TC21	0.00753818
cg24457094_BC21	2.4575e-05
cg24460341_TC21	0.0341068
cg24465401_TC21	0.00379204
cg24485063_BC21	6.84706e-08
cg24485064_TC21	0.0241208
cg24485065_BC21	0.000223506
cg24485066_TC21	0.00199481
cg24485251_BC21	0.004245
cg24485259_BC21	2.54317e-06
cg24485261_BC21	4.83607e-10
cg24485262_BC21	8.99927e-21
cg24485263_TC21	1.65145e-14
cg24485267_TC21	0.0243212
cg24487299_BC21	0
cg24487300_BC21	0
cg24487301_BC21	1.52013e-07
cg24487817_TC21	0
cg24487818_TC21	1.11022e-16
cg24487819_TC21	0
cg24487820_BC21	0
cg24491593_BC21	0.0218849
cg24493169_TC21	1.45988e-12
cg24493171_BC21	1.81457e-14
cg24493176_TC21	5.01255e-07
cg24496872_BC21	0.0180119
cg24499126_TC21	0.0355034
cg24499986_BC21	0.0062536
cg24500112_BC21	0.0176531
cg24500113_TC21	0.00362445
cg24500114_BC21	0.0047372
cg24500280_TC21	0.000136637
cg24500286_TC21	0.000174382
cg24500861_BC21	0
cg24500862_TC21	0
cg24500863_TC21	0
cg24500869_BC21	9.34475e-13
cg24500870_TC21	3.21965e-14
cg24501961_TC21	7.05451e-06
cg24501963_BC21	0.0122981
cg24501964_BC21	0.0246912
cg24501965_BC21	0.0120049
cg24501966_TC21	0.0365533
cg24501967_BC21	0.019226
cg24501968_TC21	0.00094002
cg24501969_TC21	0.0438812
cg24502906_BC21	0.000103083
cg24502907_TC21	1.45439e-14
cg24502908_BC21	0
cg24502910_TC21	0
cg24502911_TC21	0
cg24502912_TC21	0
cg24502913_TC21	4.4864e-07
cg24502915_TC21	0.000100008
cg24502962_BC21	0.0359189
cg24502963_TC21	0.0278351
cg24502964_BC21	0.0032249
cg24502966_BC21	8.36014e-05
cg24502970_BC21	0.0176731
cg24502973_BC21	0.00329177
cg24502977_BC21	0.00437102
cg24502979_BC21	0.00208683
cg24502981_BC21	3.86707e-06
cg24502982_TC21	4.48702e-05
cg05138458_TC21	0.00615852
cg24502984_TC21	6.71628e-05
cg24506037_TC21	0.0488611
cg24506038_BC21	4.26542e-05
cg24506039_TC21	5.04573e-05
cg24506040_TC21	0.0042713
cg24506042_BC21	0.00293205
cg24506045_BC21	0.0112717
cg24506046_TC21	0.00127451
cg24506047_TC21	0.00235742
cg24506048_TC21	0.00890246
cg24506052_TC21	0.00830658
cg24506053_BC21	0.000431996
cg24508479_BC21	0.0218084
cg24508480_BC21	0.0149291
cg24508481_TC21	0.0153688
cg24508484_BC21	0
cg24508485_BC21	0
cg24508487_TC21	6.55094e-10
cg24508488_BC21	3.33067e-15
cg24508492_TC21	4.01629e-08
cg24508493_TC21	1.62301e-07
cg24508495_BC21	8.60958e-06
cg24527026_TC21	0.00972926
cg24527027_TC21	0.0183905
cg24533509_TC21	0.00423872
cg24533511_TC21	0.043347
cg24533515_BC21	0.00715508
cg24534033_TC21	0.0123081
cg24534035_TC21	0.00657333
cg24534264_TC21	0.00164357
cg24534269_TC21	0.0447012
cg24534270_BC21	0.00055125
cg24534271_TC21	0.00358902
cg24534719_BC21	0.00743679
cg24534720_TC21	0.000101487
cg24536740_TC21	0.0336066
cg24546002_BC21	0.0476172
cg24546003_BC21	0.00925526
cg24546005_BC21	0.0115508
cg24546006_TC21	0.00299345
cg24546008_BC21	0.00919599
cg24546010_TC21	0.00250999
cg24546011_BC21	0.000390396
cg24546012_TC21	0.00321974
cg24546014_TC21	0.0127206
cg24546556_TC21	0.0393581
cg24546557_BC21	0.0203247
cg24546558_BC21	0.00753077
cg24546570_TC21	0.0041671
cg24546571_TC21	0.0277808
cg24553767_BC21	0.000333254
cg04790874_TC21	0.00867464
cg24553768_BC21	4.32839e-06
cg24558143_BC21	0.00986691
cg24558144_TC21	0.00213639
cg24558146_TC21	0.013517
cg24558147_BC21	0.0254112
cg24558148_TC21	0.0047377
cg24559093_TC21	1.43603e-21
cg24560131_TC21	0.0350951
cg24560132_BC21	0.000628698
cg24560134_TC21	0.00116208
cg24560135_TC21	6.49826e-09
cg24566013_BC21	0.0437484
cg24578942_BC21	8.44141e-05
cg24578943_TC21	0.00669935
cg24578946_BC11	0.0162332
cg24578947_TC21	0.0242344
cg24578948_BC11	6.89394e-05
cg24578949_TC21	0.00912586
cg24578975_BC11	0.00120477
cg24580400_BC21	0.0345442
cg24580953_BC21	8.4617e-06
cg24582159_BC21	0.0448098
cg24584220_TC21	0.00849555
cg24584221_BC21	0.000531472
cg24584222_TC21	0.00154319
cg24584231_BC21	0.000415257
cg24584233_BC21	6.96742e-07
cg24584234_TC21	0.00753677
cg24586154_BC21	0.0219423
cg28065211_BC21	0.0196361
cg24597620_TO21	0.0119995
cg24597627_TC21	0.0109733
cg24600279_TC21	0.0136798
cg24600291_BC21	0.0345562
cg24602384_TC21	0.000961742
cg24602385_BC21	2.74107e-05
cg24605692_BC21	0.00590503
cg24605694_BC21	0.00854774
cg24605717_BC21	0.000680608
cg24607213_TC21	0.0260808
cg24609158_TC21	9.53268e-09
cg24609164_BC21	3.05453e-12
cg24611610_TC21	0
cg24611612_BC21	8.88178e-16
cg24611615_TC21	0.00138685
cg24611616_BC21	0.00843164
cg24611618_TC21	0.000183697
cg24611827_TC21	0.000889095
cg24612446_BC21	2.37921e-13
cg24612447_BC21	8.27778e-05
cg24612449_TC21	3.34441e-06
cg24612450_TC21	2.23363e-08
cg24612453_TC21	2.27151e-06
cg24612837_TC21	0.0260334
cg24613062_BC21	0.0424918
cg24613065_TC21	0.040954
cg24615125_BC11	0.00610816
cg24615158_TC21	0.0495772
cg24615160_BC21	0.0078215
cg24615166_TC21	0.0144387
cg24615176_TC21	0.00019171
cg24615186_BC21	0.0497757
cg24615212_BC21	0.0130062
cg24615366_TC21	0.00332072
cg24615374_TC21	0.0242126
cg24615377_TC21	2.13599e-08
cg24615378_TC21	0.0314034
cg24615379_BC21	0.00712618
cg24615381_TC21	0.0130657
cg24615382_BC21	0.00550121
cg24615397_TC21	0.00181933
cg24616207_BC11	0.00541529
cg24616208_BC21	0.00327821
cg24616234_TC21	0.0421909
cg24616235_TC21	0.0486081
cg24616236_BC21	0.0295262
cg24616237_TC21	0.0145616
cg24616488_TC21	0.0365295
cg24616513_TC11	0.0402424
cg24616524_BC11	0.00329166
cg24616557_BC11	0.0453937
cg24616566_BC11	0.0123631
cg16762797_TC21	2.05771e-05
cg24616834_BC21	0.0360583
cg24616837_BC21	0.0048056
cg24616841_BC11	0.014109
cg24616844_BC11	0.00538157
cg24616851_BC11	0.010453
cg24616855_BC21	0.000688773
cg24616856_BC21	0.000980851
cg24616858_BC21	8.67167e-05
cg24616859_TC21	3.25887e-08
cg24616916_TC21	0.00297425
cg24617202_TC11	0.0439149
cg24617216_BC11	0.00497877
cg24617217_TC11	0.0216526
cg24617264_BC21	0.000999689
cg24617641_TC21	6.91108e-10
cg24617744_TC21	0.0125561
cg24617745_TC21	5.84405e-06
cg24617746_BC21	1.18729e-20
cg24617747_TC21	6.58037e-13
cg24617748_BC11	3.07276e-08
cg24617749_TC11	2.22306e-24
cg24617752_BC11	6.95182e-18
cg24617754_TC21	2.08802e-19
cg24617755_BC21	9.94671e-18
cg24617758_BC21	7.20704e-21
cg24618709_TC21	1.69218e-07
cg24618799_BC11	0.0388892
cg24618801_TC11	0.0149168
cg24618802_BC11	0.0201615
cg24618885_TC11	0.0391128
cg14787269_TC21	0.00332583
cg24622519_BC21	0.0375982
cg24626777_BC21	0.00255892
cg24626788_BC21	0.0415704
cg24628938_BC21	0.00442367
cg24635899_TC21	0.00279598
cg24638962_BC21	0.0222072
cg24638964_BC21	0.00938464
cg24638966_BC21	0.0281321
cg24638968_TC21	0.0338507
cg24638971_BC21	0.000143005
cg24638972_TC21	2.97733e-11
cg24638974_TC21	1.11022e-16
cg24644100_TC21	0.00712571
cg24644103_TC21	0.011227
cg24644104_TC21	5.60697e-08
cg24644105_BC21	1.05022e-08
cg24644106_TC21	1.63794e-08
cg24644107_BC21	0.0232179
cg24644568_BC21	0.00424774
cg24644569_BC21	0.0319915
cg24644570_BC21	0.00256101
cg24645391_BC21	0.0112918
cg24645400_TC21	0.00130583
cg24645402_BC21	0.0424551
cg24654943_TC21	0.000568684
cg24654945_BC21	0.0296099
cg24654946_TC21	0.0351647
cg24657730_TC21	0.00399765
cg24657733_TC21	0.030753
cg24666493_TC21	0
cg24666494_BC21	0
cg24666495_BC21	0
cg24666496_TC21	0
cg24668565_TC21	0.0139393
cg24671186_BC21	0.0196173
cg24671624_TC21	1.77705e-07
cg24671625_BC21	0.00234867
cg24671763_TC21	0.0094058
cg24673923_BC21	4.33114e-05
cg24673924_BC21	3.14025e-09
cg24673925_BC21	1.30818e-06
cg24674966_BC21	0.00584044
cg24674967_BC21	2.52833e-05
cg24674998_BC21	3.55339e-06
cg24675001_TC21	1.94305e-06
cg24675002_BC21	1.35908e-10
cg24675003_TC21	1.11022e-16
cg24675007_BC21	0.00807422
cg24675008_BC21	0.00600119
cg24675011_BC21	0.0197177
cg24675013_BC21	0.0473729
cg24675014_BC21	2.13213e-06
cg24675017_BC21	7.29406e-10
cg24675018_TC21	0.000510152
cg24677661_TC21	0.0025002
cg24677662_BC21	0.00929742
cg24677663_TC21	0.00048043
cg24677664_TC21	0.00256967
cg24677917_BC21	0.00295398
cg24678338_BC21	0.00330729
cg24678339_TC21	0.0363294
cg24678341_TC21	0.0177645
cg24678513_TC21	2.14239e-07
cg24678514_TC21	1.1515e-15
cg24678521_BC21	2.73061e-32
cg24683754_TC21	0.0172855
cg24683756_BC21	0.0228183
cg24688758_BC21	4.3638e-05
cg24689117_TC21	0.038761
cg24692141_TC21	0.00273956
cg24692144_BC21	0.000480281
cg24692145_TC21	0.000686484
cg24695213_BC11	0.0065188
cg24695215_TC21	0.0402483
cg24695222_BC11	0.0192391
cg24695226_TC21	0.0468461
cg24695227_TC21	0.0350226
cg24695237_TC21	0.00479263
cg24695795_TC21	0.0194661
cg24695797_BC21	9.4561e-06
cg24695799_BC21	0.00526425
cg00569418_TC21	4.21371e-07
cg24703107_BC21	0.0304129
cg24703114_BC21	0.021497
cg24703646_TC21	0.000692194
cg24703647_TC21	9.3256e-10
cg24705771_TC21	0.00160792
cg24705774_TC21	0.00256231
cg24707428_TC21	0.0233608
cg24707431_BC21	0.0193377
cg24707549_BC21	0.00284808
cg24707551_TC21	9.77218e-05
cg24707553_TC21	0.023017
cg24707556_TC21	1.25306e-08
cg24707557_TC21	8.04748e-06
cg24707560_BC21	1.07189e-05
cg24707561_TC21	0.000148636
cg24707562_BC21	0.000334963
cg24707563_TC21	0.0100748
cg24707564_TC21	0.0177657
cg24707565_TC21	0.0224079
cg24709036_TC21	0.00173479
cg24717836_TC21	0.039418
cg24719650_TC21	0.0437523
cg24719654_BC21	1.03306e-05
cg24726546_TC21	0.0427399
cg24726548_TC21	3.61531e-05
cg24726550_BC21	0.00148433
cg24726551_BC21	0.00343672
cg24726554_TC21	0.00216281
cg24745075_BC21	0.000256689
cg24745077_TC21	0.0101287
cg24745078_TC21	0.000402307
cg24745079_TC21	0.0393006
cg24748696_BC21	0.0135489
cg24748697_BC21	0.0475084
cg24753533_BC21	0.00832851
cg24753534_TC21	1.20793e-06
cg24753536_TC21	1.21704e-18
cg24753539_TC21	1.62147e-18
cg24753541_TC21	4.02145e-36
cg24753542_BC21	1.24547e-31
cg24756622_TC21	0.0159365
cg24756626_BC21	0.0436793
cg24757312_TC21	0.00370188
cg24761153_BC21	1.81624e-11
cg24761154_BC21	1.54485e-14
cg24766445_BC21	0.00507686
cg24766448_BC21	6.79198e-08
cg24766490_TC21	1.3843e-07
cg24766497_TC21	0.00518721
cg24766796_TC11	0.0444328
cg24766805_TC21	0.000292493
cg24766806_TC11	0.00055137
cg24772291_TC21	0.0315243
cg24780355_TC21	0.0419971
cg24799215_TC21	0.021087
cg24799216_BC21	8.92406e-06
cg24799217_TC21	0
cg24799220_BC21	0
cg24799221_TC21	2.4555e-05
cg24799222_BC21	1.271e-06
cg24799223_TC21	0
cg24799224_BC21	5.46696e-10
cg24799225_TC21	1.11022e-16
cg24799762_BC21	6.07719e-06
cg24799765_BC21	0.0268679
cg24801606_TC21	0.00459982
cg24801611_BC21	0.04814
cg24801617_TC21	0.00200358
cg24804971_TC21	0.0207879
cg24805481_BC21	0.00335792
cg24805482_TC21	0.0217267
cg24809942_BC21	1.90417e-06
cg24809944_TC21	0.000958034
cg24811416_BC21	0.0483152
cg24812342_TC21	0.00294204
cg24813841_TC21	0.0151072
cg24813844_BC21	0.00717129
cg24821801_BC21	0.00771529
cg24821802_BC21	4.59202e-05
cg24826402_TC21	2.97598e-25
cg24826403_TC21	3.24065e-05
cg24832076_BC11	6.97063e-15
cg24832078_TC21	0.0226329
cg24832081_BC21	7.73488e-05
cg24832082_TC21	0.00104293
cg24832084_BC21	0.00110466
cg24832085_BC21	0.000172207
cg24832086_TC21	0.000395014
cg24832087_TC21	0.000391538
cg24832090_TC21	0.00051585
cg24832094_TC21	0.000413507
cg24838806_BC21	0.00232088
cg24838816_BC21	0
cg24838817_TC21	0
cg24839734_TC21	0.011362
cg24839735_BC21	0.0445804
cg24839736_BC21	0.016285
cg24850062_BC21	0.00201839
cg24850063_BC21	0.00336199
cg24854067_BC21	0.00642193
cg24854071_BC21	3.30298e-06
cg24854072_TC21	1.41295e-06
cg24854073_BC21	0.0422493
cg24854074_TC21	0.000218723
cg24854075_BC21	0.0194255
cg24854077_TC21	0.000557907
cg24854493_TC21	0.0107216
cg24854494_TC21	0.00755481
cg24854496_BC21	0.00869968
cg24854504_TC21	0.0372204
cg24854783_BC21	0.00429716
cg24854785_BC21	4.29763e-09
cg24856872_TC21	0.00531313
cg24856873_BC21	8.24944e-09
cg24857351_TC21	0.0014755
cg24858767_TC21	0.000282948
cg24865261_TC21	0.023686
cg24865714_BC21	0.00144805
cg24865715_TC21	0.0368148
cg24871848_BC21	0.0387668
cg24871849_BC21	0.00511676
cg24871851_BC21	0.0044934
cg24871854_BC21	0.0159767
cg24878646_TC21	0.000245266
cg24878654_TC21	0.000185029
cg24878656_TC21	1.34288e-07
cg24878657_TC21	9.55377e-07
cg24878658_BC21	1.01629e-09
cg24878660_BC21	0.000212184
cg24878663_BC21	0.00388922
cg24878664_TC21	0.0209376
cg24878665_BC21	0.0042669
cg24878666_BC21	0.00331736
cg24879579_TC21	0.0325338
cg24879580_BC21	2.84601e-09
cg19741173_BC21	0.0255676
cg24879581_BC21	2.40568e-05
cg24879585_TC21	8.95614e-14
cg24879701_BC21	1.11022e-16
cg24879702_TC21	0
cg24879703_TC21	0
cg24884175_TC21	0.00886358
cg24890121_BC21	0.00267574
cg24892476_BC21	0.0035694
cg24892479_BC21	0.00071112
cg24892484_BC21	0.00536701
cg24901289_BC21	0.0370106
cg24909943_BC21	1.72867e-05
cg24909944_TC21	7.93101e-07
cg24909945_TC21	0.000535331
cg24910151_BC21	1.07359e-13
cg24910152_BC21	3.08226e-11
cg24910153_TC21	1.11022e-16
cg24910159_BC21	1.11022e-16
cg24910160_BC11	1.16573e-13
cg24910165_TC11	0
cg24910166_TC11	0
cg24910167_BC11	0
cg24910168_BC21	0.000718321
cg24910173_TC21	0.00186598
cg24910175_TC11	0.000520141
cg24910176_BC21	0.000226546
cg24910447_TC21	0.000119621
cg24910450_BC21	1.90051e-07
cg24910452_BC21	3.15002e-07
cg24910676_TC21	0.00436269
cg24910677_BC21	0.0400563
cg24910679_TC21	2.94356e-05
cg24912674_BC21	0.00709677
cg24913976_TC21	4.40382e-07
cg24920708_BC11	0.0343104
cg24920720_TC21	0.00107575
cg24920721_TO21	0.0484019
cg24920873_BC21	0.0132576
cg24920990_BC21	0.000433879
cg24920991_BC21	0
cg24921553_TC21	1.27082e-06
cg24921554_BC21	1.0302e-06
cg24921557_TC21	4.77963e-06
cg24921558_BC21	4.95431e-07
cg24922360_TC21	0.000305328
cg24930491_TC21	0.00727363
cg24930497_BC21	1.34177e-06
cg24930498_TC21	1.15553e-06
cg24933959_TC21	0.0134387
cg24933960_BC21	0.0381132
cg24933961_TC21	0.00332156
cg24933962_TC21	0.0256551
cg24933965_BC21	0.000786428
cg24933969_TC21	0.000642437
cg24933970_TC21	0.00508599
cg24933971_BC21	0.00449835
cg24972412_TC21	1.11022e-16
cg24972414_BC21	0
cg24972415_TC21	0
cg24972416_BC21	0
cg24972417_TC21	0
cg24986952_TC21	8.7763e-10
cg24986954_BC21	1.11022e-16
cg25022179_BC21	0.0339055
cg25041101_BC21	2.37124e-07
cg25043717_BC21	0.0368847
cg25043723_BC21	0.0450013
cg25043724_TC21	0.00723102
cg25050182_TC21	0.000967945
cg25050184_BC21	0.000662953
cg25050185_BC21	6.11854e-05
cg25095969_TC21	0
cg25095970_TC21	0.0074028
cg25095972_TC21	5.22637e-08
cg25095974_BC21	1.11022e-16
cg25096319_TC21	0
cg25096320_BC21	2.63071e-07
cg25097576_TC21	0
cg25098464_TC21	0.0361752
cg25098465_BC21	0.00104951
cg25103775_BC21	0.0310161
cg25103777_TC21	0.00189632
cg25103778_BC21	0.0139367
cg25103779_BC21	0.00230946
cg25103783_BC21	0.0475928
cg25103797_BC21	0.000789328
cg25103799_BC21	0.0426901
cg25103801_BC21	0.0280168
cg25103804_BC21	0.00238244
cg25141018_BC21	0.000148776
cg25141019_BC21	2.81747e-11
cg25141740_BC21	0.0308625
cg25142060_TC21	0.00081212
cg25142820_TC21	0.00890137
cg25142822_TC21	0
cg25142823_BC21	0.000180916
cg25153461_BC21	0.00157175
cg25153462_TC21	0.010758
cg25153464_TC21	0.0250841
cg25153466_TC21	0.0071167
cg25153470_TC21	3.47965e-06
cg25153473_BC21	0.0254505
cg25156333_TC21	0.00100978
cg25156335_TC21	0.0106858
cg25156336_TC21	0.00765375
cg25161006_BC21	0.0194048
cg25161008_TC21	0.000247798
cg25161009_BC21	0.00329646
cg25161010_TC21	0.00485836
cg25161012_TC21	0.00107218
cg25161013_TC21	0.000166321
cg25161014_TC21	0.000375074
cg25161015_TC21	0.000156795
cg25161016_BC21	0.000239661
cg25161017_TC21	1.06401e-05
cg25173050_TC21	0.0181563
cg25173052_BC21	0.0324416
cg25173053_TC21	0.031017
cg25173146_TC21	0.00826918
cg25173147_BC21	0.0138326
cg25173185_BC21	8.92431e-08
cg25173186_TC21	2.09552e-10
cg25190078_TC21	0.000483421
cg25204064_BC21	0.00452481
cg25204065_BC21	0.000822354
cg25204066_BC21	0.000549267
cg25215818_TC21	3.82088e-13
cg25215819_TC21	0.0107711
cg25215820_TC21	0.0241046
cg25215822_BC21	0.0304159
cg25215826_TC21	0.0224843
cg25215827_TC21	0.0305216
cg25215828_TC21	0.0154549
cg25215830_TC21	0.00467963
cg25217382_TC21	1.08516e-10
cg25226130_BC21	0.0147591
cg25227537_TC21	0.0134627
cg25227658_TC21	3.69923e-08
cg25229665_BC21	2.51023e-05
cg25236619_TC21	0.0361742
cg25237097_BC21	0.000634233
cg25237098_TC21	0.000200241
cg25237099_TC21	5.19586e-05
cg25237100_TC21	0.000472643
cg25237101_BC21	0.00195243
cg25238949_BC21	0.0303087
cg25242480_TC21	0.0447852
cg25242486_BC21	0.035002
cg25242487_BC21	0.0368054
cg25247196_TC21	8.03047e-11
cg25247197_TC21	0.000801972
cg25247200_TC21	0.000270151
cg25247201_TC21	7.43849e-15
cg18424072_BC21	0.0170563
cg13319841_TC21	0.000166278
cg25292888_TC21	0.00332023
cg25292889_BC21	0.00158901
cg25292891_TC21	0.0028483
cg25292892_BC21	0.0266775
cg25292904_BC21	0.00424402
cg25292905_BC21	0.000614094
cg25292906_TC21	0.0222078
cg25292909_TC21	0.00624747
cg25292912_BC21	0.0301646
cg25294913_BC21	0.00193531
cg25294914_TC21	0.0336706
cg25294916_TC21	0.0330266
cg25294918_BC21	0.024687
cg25294921_TC21	0.0103142
cg25300686_BC21	4.39569e-06
cg25300687_BC21	1.24489e-12
cg25300688_TC21	0.0163032
cg25300689_TC21	0.00107567
cg25300690_TC21	0.0207188
cg25300692_BC21	1.30448e-07
cg25300693_TC21	0.00986043
cg25300696_BC21	0.00828451
cg25300698_BC21	8.71836e-12
cg25300700_BC21	0
cg25300702_BC21	2.23381e-08
cg25300706_TC21	0.00540958
cg25300714_TC21	0.00411749
cg25300715_BC21	7.12479e-05
cg25308535_BC21	0.0132447
cg25308538_TC21	0.000647458
cg25308541_TC21	0.00422964
cg25308543_TC21	0.0337836
cg25308556_BC21	0.0427249
cg25310235_BC21	0.00171743
cg25318444_TC21	0.00111546
cg25325143_BC21	0.0189575
cg25325369_TC21	0.00398892
cg25325372_BC21	0.0103121
cg25325714_TC21	0.0170943
cg25325715_BC21	0.0199168
cg25325721_BC21	0.0175122
cg25325734_TC21	0.00109488
cg25325735_BC21	0.0116484
cg25325736_TC21	0.0247473
cg25325738_BC21	0.0160129
cg25325833_BC21	0.0377965
cg25325839_TC11	0.00275287
cg25325854_TC21	0.0142167
cg25325857_TC21	0.0162241
cg25325860_BC21	0.0298164
cg25328475_TC21	0.0223051
cg25328484_TC21	0.00317409
cg25328705_BC21	0.049843
cg25328706_BC21	0.0088793
cg25328708_TC21	0.00812517
cg25328709_BC21	9.68773e-05
cg25328710_TC21	6.44771e-05
cg25328711_TC21	0.00602961
cg25328712_TC21	0.00842941
cg25328713_TC21	0.00159187
cg25328716_TC21	0.000286657
cg25333089_TC21	8.59537e-08
cg25333090_BC21	9.94421e-30
cg25333092_BC21	4.31183e-11
cg25333093_TC21	1.86748e-15
cg25333097_TC21	0.0390553
cg25334489_TC21	0.00859243
cg25334490_TC21	0.00989044
cg25334496_TC21	0.000270164
cg25334499_BC21	3.08808e-06
cg25334501_TC21	2.93725e-05
cg25334504_TC21	0.00299114
cg25334506_TC21	1.05984e-07
cg25337509_BC21	0.00546349
cg25339182_BC21	0.0070791
cg25339185_TC21	0.000102926
cg25339186_BC21	0.000337357
cg25339187_BC21	2.37271e-10
cg25339189_TC21	9.624e-07
cg25339191_TC21	7.14429e-13
cg25339193_BC21	2.11001e-07
cg25339194_TC21	1.30407e-05
cg25367149_BC21	0.0481467
cg25367285_TC21	0.0153004
cg25374802_TC21	0.0423784
cg25375220_TC21	0.00253929
cg25375221_TC21	0.0117946
cg25375222_BC21	0.0134438
cg25376046_BC21	0.0416465
cg25377198_TC21	0.005609
cg25377199_TC21	0.0383703
cg25377200_BC21	0.0415494
cg25377202_BC21	0.0391848
cg25377204_BC21	0.0365869
cg25379986_TC21	2.69784e-14
cg25379987_TC21	0
cg25379988_BC21	9.36229e-06
cg25379990_TC21	0
cg25379991_BC21	4.84857e-12
cg25379992_BC21	1.17599e-05
cg25379994_BC21	0.000161896
cg25380736_BC21	0.0494289
cg25380737_TC21	3.72957e-12
cg25380751_BC21	3.86469e-13
cg25380752_TC21	0.00614224
cg25383118_BC21	3.56552e-10
cg25383125_BC21	3.77476e-15
cg25383126_TC21	0.00804202
cg25383134_BC21	3.98722e-07
cg25383135_TC21	0.00740263
cg25383863_TC21	0.0407578
cg25383868_TC21	0.00780518
cg25383872_TC21	2.41071e-06
cg25383873_BC21	0.000133796
cg25383874_TC21	4.50713e-10
cg25383875_BC21	0.00490975
cg25383876_TC21	0.00398651
cg25383877_BC21	9.42903e-05
cg25383878_TC21	2.41478e-06
cg25394403_BC21	0.0254381
cg25396413_BC21	8.96865e-05
cg25396418_BC21	0
cg25396419_TC21	0
cg25396420_BC21	0
cg25396421_BC21	1.11022e-16
cg25396422_BC21	0
cg25396424_TC21	0
cg25396426_BC21	2.08959e-09
cg25397726_BC21	3.06933e-07
cg25397727_BC11	0
cg25397730_BC21	0
cg25397731_BC21	0
cg25397732_BC21	0
cg25397737_BC21	0
cg25397738_BC21	1.11022e-16
cg25397739_TC21	0
cg25397740_TC21	1.11022e-16
cg25397745_TC21	1.11022e-16
cg25397747_BC21	7.04992e-14
cg25402523_BC21	7.147e-14
cg25402526_TC21	0.000179814
cg25419550_BC21	0.00995789
cg25419552_BC21	0.0180059
cg25419927_BC21	0.00169471
cg25419929_BC21	0.00424847
cg25419930_BC21	0.00602282
cg25419943_BC21	0.0224943
cg25419944_TC21	0.0199592
cg25419970_BC21	0.0267535
cg25419997_BC21	0.00533141
cg25419998_TC21	0.000160277
cg25419999_TC21	0.000482852
cg25421215_TC21	0.0370887
cg25421216_BC21	0.00331375
cg25427415_BC21	5.047e-05
cg25427417_TC21	0.000635078
cg25427418_BC21	0.00995463
cg25427421_BC21	0.0161414
cg25428356_TO21	0.010706
cg25451657_TC21	0.0250042
cg25452391_BC21	0.00205736
cg25452392_BC21	0.000172896
cg25452393_BC21	9.04832e-14
cg25452394_BC21	3.614e-09
cg25452395_TC21	3.02567e-06
cg25452396_TC21	0.0269276
cg25452405_BC21	0.00853064
cg25452418_BC21	0.010166
cg25452423_TC21	0.0228214
cg25463330_TC21	0.00193956
cg25463332_BC21	0.00052642
cg25463333_TC21	0.00101838
cg25463334_TC21	0.00378758
cg25466803_BC21	0.00248625
cg25466804_BC21	0.00188959
cg25466813_TC21	6.97103e-05
cg25466814_BC21	0.0038246
cg25466815_BC21	0.000534424
cg25466820_TC21	0.000257488
cg25466821_TC21	0.000210558
cg25466822_BC21	0.000550823
cg25466823_TC21	0.000143401
cg25466825_TC21	0.000119326
cg25466826_TC21	1.10087e-05
cg25466828_TC21	0.0011918
cg25466830_TC21	0.000608543
cg25466831_BC21	0.00485313
cg25466832_TC21	0.000336298
cg25467074_BC21	0
cg25467075_BC21	1.11022e-16
cg25467077_BC21	0.00278824
cg25467078_BC21	0.00568123
cg25467082_TC21	9.24097e-09
cg25467083_TC21	1.72339e-07
cg25467084_TC21	0
cg25467085_BC21	1.11022e-16
cg25479967_BC21	0
cg25479969_TC21	0
cg25479971_TC21	6.65024e-14
cg25479973_TC21	0
cg25479975_TC21	1.41752e-10
cg25479976_BC21	0
cg25479979_TC21	0
cg25479981_TC21	0
cg25485161_BC21	0.034184
cg25485162_BC21	0.0154031
cg25486893_TC21	0.0272133
cg25486897_TC21	0.0333153
cg25489513_TC21	2.04203e-05
cg25489514_TC21	0.00440335
cg25500831_BC21	0.00274209
cg25500835_BC21	0.00605802
cg25530619_BC21	0.0354936
cg25530920_TC21	9.96448e-05
cg25530921_BC21	0.000306565
cg25530927_TC21	0.00657331
cg25533675_BC21	1.83985e-11
cg25533676_TC21	6.66134e-16
cg25533677_TC21	3.70768e-10
cg25533680_BC21	1.82744e-10
cg25533681_TC21	1.11022e-16
cg25533684_BC21	0.0130494
cg25533685_TC21	0.0118978
cg25533686_BC21	1.13719e-06
cg25538024_BC21	0.000130371
cg25538025_BC21	0
cg25538028_TC21	6.17667e-09
cg25538029_TC21	8.889e-09
cg25538030_BC21	0.0499919
cg25539473_BC21	0.0224476
cg25540230_TC21	0.00315909
cg25540236_TC21	0.0460448
cg25540237_BC21	0.0239443
cg25547209_BC21	0.000515918
cg25547236_BC21	0.0104694
cg25547237_BC21	0.00949063
cg25548610_BC21	1.63583e-12
cg25548614_TC21	2.69688e-05
cg25548616_BC21	0.000102429
cg25548617_TC21	4.09207e-08
cg25550920_BC21	0.0110241
cg25550922_TC21	0.00484195
cg25553164_TC21	0.000600384
cg25554712_TC21	2.43551e-09
cg25554713_TC21	1.13868e-07
cg25554714_TC21	0
cg25554715_BC21	5.53601e-06
cg25554717_BC21	3.43858e-11
cg25554718_TC21	1.71319e-08
cg25554720_TC21	0.024192
cg25554727_BC21	0.00515404
cg25554734_TC21	0
cg25554735_TC21	1.11022e-16
cg25554736_BC21	1.11022e-16
cg25554738_BC21	0
cg25554741_BC21	2.39988e-06
cg25554743_TC21	0
cg25555045_TC21	0.0402003
cg25555339_BC21	5.16124e-05
cg25555342_TC21	0.00690262
cg25555349_TC21	2.27992e-05
cg25555353_BC21	0.0104645
cg25556590_TC21	0.025206
cg25556593_TC21	0.00019018
cg25556597_BC21	0.00318587
cg25556598_TC21	0.0178993
cg25556600_BC21	0.00754705
cg25565401_TC21	0.0205016
cg25579831_TC11	0.0260187
cg25579853_TC21	0.0216775
cg25579907_BC21	0.0259218
cg25579940_BC21	0.031677
cg25579964_BC21	0.0383084
cg25580738_TC21	0
cg25580739_TC21	1.11022e-16
cg25580740_BC21	7.71051e-05
cg25580742_TC21	4.49907e-05
cg25580748_BC21	0
cg25580749_TC21	0
cg25580770_BC21	0.015099
cg25580964_TC21	4.40861e-05
cg25580967_BC21	0.0108524
cg25580970_BC21	0.0170677
cg25580974_BC21	0.0133727
cg25580975_BC21	0.0104988
cg25581071_BC21	7.85622e-07
cg25581095_BC21	0.00022274
cg25581098_TC21	3.35646e-05
cg25581103_BC21	0.000761746
cg25581104_TC21	0.00168362
cg25581106_TC21	0.0211697
cg25581116_TC21	0.0103357
cg25581117_BC21	0.00186435
cg25581118_BC21	0.00403145
cg25581204_BC21	0.0396109
cg25581209_TC21	8.07348e-07
cg25581210_TC21	0.000489102
cg25581211_BC11	3.70037e-13
cg25581213_TC21	7.69751e-05
cg25581216_BC21	2.4946e-05
cg25581217_TC21	0.000260968
cg25581236_BC21	3.15877e-07
cg25581237_TC21	1.14993e-07
cg25581259_TC21	0.000118668
cg25581260_BC21	1.44647e-06
cg25581261_BC21	0.0105879
cg25581309_BC21	0.0343299
cg25581311_BC21	5.84072e-06
cg25581312_TC11	0.0290621
cg25581313_BC21	0.0054116
cg25581314_BC11	0.0251478
cg25581317_BC21	0.00766475
cg25581319_TC11	0.0426297
cg25581320_TC21	0.00434761
cg25581321_TC21	0.00782786
cg25581322_BC21	0.00949569
cg25581331_BC21	1.43489e-09
cg25581333_BC21	0.000393041
cg25581334_BC21	0.0181656
cg25581340_BC21	0.00124464
cg25581349_TC21	0.00313007
cg25581350_BC21	0.0227294
cg25581358_BC21	0.000123906
cg25581359_TC21	0.000490073
cg25581488_BC21	0.0195896
cg25581489_TC21	0.0446505
cg25581490_BC21	0.0249744
cg25581491_TC21	0.0398368
cg25581494_BC21	0.0204945
cg25581500_TC11	3.45309e-05
cg25581541_BC11	0.0487056
cg25581553_BC11	0.000768845
cg25581632_BC11	0.0221005
cg25581672_BC21	0.0295117
cg25581675_BC21	0.000433179
cg25582000_TC21	0.000242371
cg25582050_BC21	0.000811754
cg25582052_TC21	0.000881953
cg25582201_BC21	0.0216872
cg25582204_TC21	0.0250299
cg25582210_TC21	0.0451746
cg25582211_TC21	0.00577603
cg25582217_TC21	0.000480455
cg25582218_BC21	0.000294712
cg25582226_TC21	0.00223373
cg25582227_TC11	0.0361172
cg25582228_TC21	0.00371544
cg28070430_BC21	0.00506733
cg25582248_BC21	0.0304854
cg25582347_BC11	0.00991664
cg25582348_BC11	0.00638326
cg25582352_BC21	0.000100606
cg25582354_TC21	3.52397e-10
cg12480025_TC21	0.00105495
cg25582901_BC21	0.0284875
cg25588138_TC21	8.78539e-07
cg25588139_TC21	0.00661603
cg25589441_BC21	0.000306613
cg25589442_TC21	0.0228798
cg25589443_TC21	0.000730874
cg25590673_BC11	8.62932e-12
cg25590674_TC21	0.0199267
cg25590675_BC21	0.018397
cg25590676_BC21	1.64492e-06
cg25590677_TC21	9.9698e-14
cg25590678_TC21	9.06066e-08
cg25590679_TC11	1.11022e-16
cg21021629_BC21	1.49388e-10
cg25726916_TC21	0.0214062
cg25726921_BC21	0.00759542
cg25726922_TC21	0.0122654
cg25727004_TC21	0.0137938
cg25727005_TC21	0.000348609
cg25727007_TC21	0.0233088
cg25730775_BC21	8.642e-05
cg28070691_BC21	0.01727
cg28070692_TC21	0.0489986
cg28070694_BC21	0.0139312
cg25730832_TC21	0.00277416
cg25753524_TC21	0.00940457
cg25754117_BC21	3.84035e-05
cg25754123_BC21	0.0147785
cg25754124_TC21	5.00511e-05
cg25754127_BC21	0.000124231
cg25754128_TC21	0.000895006
cg25754129_TC21	0.000319846
cg25754133_TC21	0.00192995
cg25754135_BC21	0.0351499
cg25754165_BC21	0.00651735
cg25754167_TC21	0.000589694
cg25754168_BO21	0.00166214
cg25756485_BC21	0.0121133
cg25756486_BC21	0.0177661
cg25756491_BC21	0.00119687
cg25785068_BC21	0.0487428
cg25785073_TC21	0.0280803
cg25785077_BC21	0.0312689
cg25785079_TC21	0.00142174
cg25785080_TC21	0.0174216
cg25785081_BC21	0.0148878
cg25785706_BC21	0.00146535
cg25785707_TC21	0.00943675
cg25785708_TC21	0.0115745
cg25785709_BC21	0.00145839
cg25785710_BC21	0.000356038
cg25785711_TC21	0.0058606
cg25785712_TC21	0.00306414
cg25785713_BC21	0.00503545
cg25785714_TC21	0.00119456
cg25785720_BC21	2.81375e-08
cg25785721_BC21	1.20115e-08
cg25785722_BC21	0.0197554
cg25786108_BC21	0.0103582
cg25786616_BC21	0.0119864
cg25786617_TC21	4.6851e-10
cg25786620_TC21	0.0239946
cg25788646_TC21	6.66134e-16
cg25788648_TC21	0.000868185
cg25788649_BC21	0.00154086
cg25788650_TC21	0.0325731
cg25799224_TC21	1.11022e-16
cg25799231_TC21	1.11022e-16
cg25799232_BC21	1.77636e-15
cg25807822_BC21	0.000695811
cg25807827_TC21	1.42149e-06
cg25617534_BC21	0
cg25810733_BC21	5.0896e-07
cg25810734_BC21	0
cg25810735_TC21	0
cg25617541_BC21	0
cg25617542_BC21	3.9968e-15
cg25617543_TC21	1.11022e-16
cg25617544_TC21	0
cg25617545_BC21	0.0467901
cg25817412_BC21	0
cg25817413_BC21	0
cg25817414_BC21	0.0478784
cg25817415_BC21	0.0071963
cg25817421_TC21	0.0237946
cg25817422_BC21	0.0405613
cg25827981_TC21	0.044896
cg25827984_TC21	0.0353047
cg25828383_TC21	0.0135811
cg25830395_BC21	0.00635804
cg25843553_TC21	1.11022e-16
cg25843954_TC21	0.0221151
cg25843958_BC21	0.0172837
cg25843961_TC21	0.00205215
cg25843965_BC21	0.00257926
cg25843966_TC21	0.00198144
cg25843967_TC21	0.000246111
cg25843971_TC21	0.0315781
cg25844449_BC21	0.00485007
cg25844457_TC21	0.0359495
cg25844458_BC21	0.0431701
cg25844461_BC21	0.00292654
cg25844462_BC21	7.50544e-05
cg25844472_BC21	1.72166e-06
cg25844474_BC21	4.31209e-08
cg25844475_BC21	3.56512e-09
cg25856633_TC21	0.00661165
cg25858193_TC21	0.000373344
cg25858194_BC21	0.0235553
cg25858195_BC21	0.00156267
cg25859556_TC21	0.0113931
cg25859558_BC21	0.0221357
cg25859559_BC21	0.0167796
cg25859560_BC21	3.26112e-05
cg25859561_BC21	0.00890818
cg25859562_TC21	0.00103555
cg25859563_BC21	0.0060141
cg25859564_BC21	0.000871333
cg25860357_BC21	0.000499016
cg25860358_BC21	0.0354032
cg25860366_TC21	0.00352975
cg25862381_TC21	0.00863011
cg25886373_TC21	0.00418243
cg28071125_TC21	1.90135e-05
cg25892345_TC21	0.0240239
cg25892348_TC21	0.0308775
cg25892349_BC21	0.00408112
cg25895084_TC21	2.58793e-13
cg25895085_BC21	3.38618e-14
cg25895086_BC21	4.75342e-12
cg25897266_TC21	0.0385601
cg25897267_TC21	4.39e-05
cg25897268_TC21	2.37602e-13
cg25897269_TC21	9.29602e-16
cg25897271_TC21	5.61765e-09
cg25897272_BC21	2.58765e-11
cg25897273_BC21	5.20156e-06
cg25897274_BC21	0.00010844
cg25897275_TC21	1.03353e-06
cg25897953_BC21	0.0286219
cg25897954_TC21	0.0429162
cg25897964_TC21	0
cg25897965_TC21	0
cg25903545_TC21	0.00433915
cg02643667_BC21	0.00022038
cg25906310_BC21	0.000112206
cg25906923_BC11	1.08802e-14
cg25906924_BC21	0.000987683
cg25906926_TC21	0.00230523
cg25906927_TC21	1.31733e-05
cg25906928_BC21	2.49636e-10
cg25906930_TC21	1.71558e-08
cg25906931_BC21	0.000351747
cg25912967_BC21	0.0111817
cg25912968_BC21	0.0421974
cg25912980_TC21	0
cg25912982_BC21	1.9873e-14
cg25912984_BC21	1.30784e-13
cg25611539_BC21	1.20778e-06
cg25611552_BC21	0.000308987
cg25611560_BC21	0.0283993
cg25611561_TC21	0.0130592
cg25611773_TC21	0.0354238
cg25612300_BC21	0
cg25612301_TC21	3.94935e-07
cg25612303_TC21	0
cg25612304_BC21	1.11022e-16
cg25612305_BC21	1.11022e-16
cg25612306_BC21	2.97606e-10
cg25612307_TC21	0.0119119
cg25612308_TC21	1.11022e-16
cg25612309_TC21	1.19479e-09
cg25613631_BC21	0.0393706
cg25613634_TC21	0.0328943
cg25613636_BC21	0.0332278
cg25613643_TC21	0.00179693
cg25614645_TC21	0
cg25921701_TC21	0.0216115
cg25921707_TC21	1.95714e-08
cg25923101_BC21	0.0160051
cg25923104_TC21	0.030123
cg25610503_TC21	1.11022e-16
cg25610502_TC21	0
cg25923550_TC21	0.0143965
cg25610073_TC21	0.0316704
cg25610067_TC21	0.00118763
cg25609870_TC21	0.00135392
cg25609869_BC21	3.7375e-07
cg25609865_TC21	0.00497458
cg25609863_TC21	0.0101172
cg25609612_TC21	0.0176625
cg25609605_BC21	2.88563e-17
cg25609003_TC21	2.24505e-06
cg25609002_BC21	0.000215775
cg25609001_BC21	2.22045e-16
cg25609000_BC21	7.33791e-06
cg25608999_TC21	2.05219e-05
cg25608997_BC21	3.06301e-10
cg25608611_TC21	0
cg25608610_BC21	0
cg25608609_BC21	2.22045e-16
cg25608606_TC21	0
cg25608597_BC21	0
cg25608585_TC21	1.04898e-08
cg25608458_BC21	0.00984974
cg25608439_BC21	0.00194941
cg25608438_TC21	0.000419113
cg25926674_TC21	2.91353e-05
cg25926675_TC21	7.05584e-09
cg25926676_TC21	1.3868e-05
cg25926686_TC21	1.39723e-06
cg25926962_BC21	0.0299661
cg25926986_TC21	0.0255447
cg25926994_TC21	0.0127088
cg25927831_TC21	7.34527e-10
cg25927832_TC21	4.90855e-07
cg25927837_TC21	1.16135e-08
cg25927840_TC21	0.00214275
cg25927843_TC21	0.000356408
cg25929138_TC21	6.73997e-09
cg25929149_BC21	0.000140759
cg25929150_BC21	1.17873e-05
cg25929152_BC21	2.67123e-05
cg25929153_BC21	0.00642776
cg25929154_TC21	5.77642e-07
cg25930762_BC11	0.00952987
cg25930764_BC21	0.0290608
cg25930765_BC21	0.0194139
cg25930772_BC21	0.0426475
cg25601039_BC21	0.00247845
cg25936323_TC21	0.0360288
cg25600977_BC21	1.11806e-06
cg25936507_BC21	0.00804468
cg25936508_TC21	0.0208119
cg25936709_BC11	0
cg25936710_TC11	1.11022e-16
cg25948672_BC21	2.33222e-08
cg25948673_BC21	4.81754e-05
cg25948674_TC21	0.000185024
cg25948675_BC21	0.00165254
cg25948676_BC21	0.00253027
cg25948677_BC21	0.000133676
cg25948678_BC21	1.08478e-05
cg25948679_BC21	0.000783017
cg25952462_BC21	4.69964e-05
cg25962741_TC21	4.1359e-07
cg25962750_TC21	9.02902e-05
cg25962752_BC21	1.11022e-16
cg25962753_BC21	1.11022e-16
cg25962754_TC21	2.29077e-11
cg25977047_BC21	0.00571825
cg25977049_TC21	0.0254934
cg25977050_BC21	0.00930813
cg25977051_TC21	0.00139349
cg25977052_BC21	0.000533112
cg25977067_TC21	0.0242545
cg25977078_BC21	0.0392348
cg25981832_BC21	0.0462666
cg25981833_BC21	0.0288019
cg25981835_TC21	0.00667974
cg25981840_BC21	0.0166952
cg25982130_TC21	0.000323577
cg25982141_BC21	1.45455e-08
cg25982142_BC21	2.98323e-10
cg25984828_BC21	1.78526e-05
cg25984829_BC21	0.000599153
cg25984830_TC21	0.00331956
cg25984831_TC21	0.030405
cg25984833_BC21	0.00376622
cg25984839_BC21	0.00952399
cg25989124_BC21	0
cg25989131_BC21	1.11022e-16
cg25989132_TC21	0
cg26021720_BC21	0.000233778
cg26021721_BC21	1.09178e-05
cg26021726_BC21	0.0425172
cg26021729_BC21	0.00158026
cg26021730_BC21	0.0112437
cg26021731_BC21	0.0181053
cg26028906_TC21	0.00727061
cg26034238_BC21	0.032454
cg26034239_BC21	6.29911e-07
cg26034243_BC21	0.025849
cg26034455_BC21	0.000181783
cg26034456_TC21	9.30677e-11
cg26034460_BC21	0.000196076
cg26034465_BC21	0.00148257
cg26034797_TC21	0
cg26034803_TC21	0
cg26034806_TC21	7.16117e-11
cg26034824_TC21	5.46884e-05
cg26036223_BC21	0.00128696
cg26036224_BC21	0.00996618
cg26036225_TC21	0.00678124
cg26036226_BC21	0.0144812
cg26036227_TC21	2.08661e-07
cg26040014_BC21	0.0410573
cg26048431_BC21	0.0228914
cg26053533_TC21	0.00403348
cg26060326_TC21	0.000680775
cg26063522_BC21	0.0466349
cg26063523_BC21	0.0100843
cg26063543_BC21	0.0426768
cg26063544_BC21	0.00923331
cg26063867_BC21	0.0409347
cg26063869_BC21	0.017949
cg26063870_TC21	0.0035659
cg26063876_TC21	0.0166278
cg26063877_TC21	0.0102025
cg26063878_BC21	0.0226151
cg26064958_BC21	0.00119494
cg26064967_BC21	0.0173373
cg26065951_BC21	9.54191e-05
cg26065954_BC21	2.47925e-05
cg26065965_TC21	0.0437679
cg26065982_BC21	0.0105051
cg26067890_BC21	0.0362567
cg26067895_BC21	0.0455358
cg26067904_BC21	0.0492925
cg26074465_BC21	1.99359e-09
cg26074466_BC21	0
cg26074480_TC21	1.11022e-16
cg26074484_TC21	0.0340004
cg26074486_BC21	0.00152223
cg26074488_BC21	3.78814e-06
cg26088825_TC21	0.0194991
cg26089356_BC21	0.00966969
cg26089357_TC21	0.0235631
cg26089358_BC21	0.00816976
cg26089362_TC21	0.0180352
cg26096179_TC11	0.0120153
cg26096180_TC11	0.0248906
cg26116345_BC21	6.69399e-05
cg26116346_TC21	0.00051416
cg26116347_BC21	0.0406001
cg26117958_BC21	6.07292e-14
cg26118157_TC21	5.76454e-11
cg26126307_TC21	1.11022e-16
cg26134652_TC21	0.00112745
cg26162926_BO21	0.00531013
cg26162928_BC21	0.00317559
cg26162931_TC21	0.0193761
cg26163033_TC21	0.00398544
cg26163034_TC21	6.63023e-10
cg26163035_BC21	0.000945547
cg28075441_BC21	1.11022e-16
cg28075442_BC21	0
cg28075443_BC21	0
cg28075444_TC21	0
cg26163134_TC21	0.00834774
cg26163135_BC21	0.00407492
cg26165773_BC21	0.0025709
cg26165774_TC21	0.03445
cg26168338_BC21	0.00561788
cg26179138_BC21	0.0279435
cg26180899_BC21	0.0301355
cg26180900_TC21	2.42101e-06
cg26189319_BC21	0.0375098
cg26189327_TC21	7.50801e-05
cg26192360_BC21	0.0268761
cg26192361_BC21	0.0450866
cg26192364_TC21	0.00571285
cg26203290_TC21	0.00927714
cg26203291_BC21	0.00320463
cg26203292_TC21	0.00806619
cg26203293_BC21	0.00769294
cg26203294_TC21	0.00726835
cg26203295_TC21	0.000629919
cg26203297_TC21	0.046135
cg26205139_TC21	2.45843e-09
cg26207420_BC21	9.8124e-10
cg26208169_TC21	2.07136e-05
cg26208170_TC21	0.000859613
cg26212666_BC21	0.0192025
cg26212667_TC21	0.047298
cg26216474_BC21	0.00293952
cg26216475_TC21	0.0069703
cg26216476_BC21	0.00315273
cg26219445_TC21	1.11022e-16
cg26219447_BC21	0
cg26219448_TC21	0
cg26219452_BC21	0.0090178
cg26219455_TC21	1.68408e-05
cg26219456_BC21	1.06775e-05
cg26220750_BC21	0.0157842
cg26220751_BC21	0.0477327
cg26229774_BC21	8.96728e-06
cg26229775_TC21	0.000291229
cg26229799_BC21	0.000501698
cg26229800_TC21	0.00106044
cg26229801_TC21	0.00469854
cg26229810_BC21	0.0452364
cg26231921_BC21	0.0287152
cg26236506_TC21	0.017388
cg26274584_TC21	1.9984e-14
cg26274585_TC21	0
cg26280423_TC21	1.73054e-06
cg26286554_TC21	0.0325083
cg26286559_BC21	0.0341397
cg28075854_BC21	7.54593e-07
cg28075856_BC21	6.87448e-05
cg26286571_BC21	0.000238833
cg26286575_BC21	0.00654791
cg26286577_TC21	0.00344356
cg26286578_TC21	0.00724673
cg26286579_BC21	0.00254049
cg26286580_TC21	0.00652526
cg26287203_TC21	0
cg26287204_TC21	0
cg26287205_BC21	0
cg26287209_BC21	0.0424525
cg26287216_TC21	3.13617e-06
cg26287310_BC21	0.00222818
cg26287311_BC21	0.0219164
cg26287313_TC21	0.0154463
cg26287314_TC21	4.46934e-05
cg26287315_BC21	0.000226013
cg26287320_BC21	0.0467438
cg26287321_BC21	6.86365e-09
cg26288162_TC21	1.11022e-16
cg26288163_TC21	1.88738e-15
cg26288165_TC21	0.00111826
cg26288166_TC21	0.0016808
cg26301111_TC21	9.47255e-08
cg26301113_BC21	0.0311426
cg26301117_BC21	7.18995e-09
cg26301790_BC21	0.000817887
cg26301793_TC21	2.18566e-06
cg26302089_TC21	3.32973e-05
cg26302090_BC21	0.0454958
cg26302101_TC21	0.00276048
cg26308459_TC21	0.00204242
cg26308465_TC21	4.84764e-05
cg26308962_BC21	5.58026e-07
cg26308963_BC21	4.24616e-07
cg26310498_TC21	0.000267171
cg26310553_TC21	4.74561e-08
cg26310554_BC21	0.022047
cg26311189_BC21	4.86979e-09
cg26311190_BC21	1.72237e-06
cg26311191_TC21	0.00895682
cg26311192_BC21	1.62727e-07
cg26311193_BC21	1.64255e-19
cg26311194_TC21	6.86385e-05
cg26311582_BC21	0.00282281
cg26311584_BC21	0.0205402
cg26313257_BC21	0.0295931
cg26313258_TC21	0.0161738
cg26313260_TC21	0.0248464
cg26315914_TC21	0.00545328
cg26319432_BC21	0.0387183
cg26319436_TC21	0.0145375
cg26323699_BC21	0.027059
cg26323807_TC21	0.00120972
cg26323808_BC21	0.00662273
cg26323809_TC21	0.00122037
cg26323814_TC21	0.00710558
cg26323815_TC21	3.3354e-06
cg26323816_TC21	6.52203e-05
cg26323823_BC21	0.0211206
cg26323838_BC21	1.6468e-05
cg26324004_BC21	0.0493677
cg26325457_BC21	1.09748e-06
cg26325458_BC21	0.000386296
cg26325459_TC21	1.93752e-09
cg28076079_TC21	0
cg26325465_TC21	0
cg26325467_TC21	0
cg26325469_BC21	1.11022e-16
cg26325470_BC21	0
cg26325471_TC21	0
cg26325472_TC21	1.21731e-08
cg26325479_TC21	1.11022e-16
cg26325486_BC21	0
cg26326192_TC21	0.00394006
cg26326195_BC21	0.0147149
cg26326196_BC21	1.22314e-06
cg26326197_TC21	1.03573e-05
cg26326200_TC21	2.60478e-07
cg26326204_BC21	1.42309e-07
cg26326207_BC21	1.1427e-06
cg26326209_BC21	3.43523e-06
cg26334130_BC21	1.34507e-05
cg26334132_TC21	0.00220941
cg26334133_TC21	0.000360147
cg26334135_TC21	0.0120186
cg26334137_TC21	0.0102658
cg26334915_TC21	2.34332e-05
cg26334917_BC21	0.00816941
cg26337546_BC21	0.0190256
cg26341521_BC21	0.000214591
cg26345056_BC21	1.15592e-11
cg26345057_BC21	3.68555e-05
cg26345058_TC21	0.000268723
cg26345864_BC21	0.0100101
cg26346022_BC21	2.4861e-05
cg26346024_BC21	0.0177354
cg26346025_TC21	0.0266109
cg26360015_TC21	0.0138401
cg26360020_BC21	0.0153163
cg26360489_BC21	0.0197937
cg26360492_BC21	0.00121659
cg26360493_TC21	0.0200712
cg26360496_BC21	0.00675925
cg26360497_BC21	0.000414641
cg26360547_BC21	0.00112109
cg26360548_TC21	1.03203e-10
cg26360549_TC21	5.11147e-13
cg26361403_TC21	0.00620585
cg26364071_BC21	1.29644e-07
cg26364072_TC21	2.33492e-09
cg26365698_BC21	0.0440599
cg26365701_BC21	0.00199883
cg26374627_BC11	7.32317e-05
cg26374629_TC11	0.000345637
cg26374630_TC21	2.81415e-05
cg26374633_BC11	0.00885863
cg26376046_TC21	0.0134831
cg26376047_TC21	0.0496306
cg26379213_BC21	0.00357376
cg26379780_BC21	0.0364456
cg26379783_TC21	0.0385072
cg26379876_TC21	0.0172091
cg26379900_TC21	0.0404689
cg26379955_TC11	0.000687379
cg26379956_TC11	0.00175821
cg26379964_TC11	0.0130505
cg26380048_TC21	0.00301969
cg26380412_BC21	0.0467025
cg26381252_BC21	0.00501402
cg26381257_BC21	0.000177793
cg26381380_TC21	0.0461561
cg26381384_TC21	0.0216712
cg26381388_BC21	0.041183
cg26381395_BC21	0.00434015
cg26381396_BC21	0.0168229
cg26381407_BC21	2.92301e-05
cg26381408_BC21	0.00114734
cg26381409_TC21	0.0234997
cg26381427_BC21	1.81144e-06
cg26381854_BC11	0.00243317
cg26381856_BC11	0.00408292
cg26381893_TC21	0.00412828
cg26381894_BC21	0.0345758
cg26390500_TC21	0.0375219
cg26390535_TC21	0.0349507
cg26391829_TC21	0.0390585
cg26391830_TC21	0.000333062
cg26391834_TC21	0.00957665
cg26391835_TC21	0.00620463
cg26391836_BC21	0.000303868
cg26393282_BC21	0.0195791
cg26398327_BO21	0.00448242
cg26402772_BC21	1.60207e-09
cg26402773_TC21	9.04575e-10
cg26404114_TC21	0.0013669
cg26407127_BC21	0.00605542
cg26407142_TC21	0.026292
cg26410720_BC21	5.83258e-07
cg26410722_BC21	1.11022e-16
cg26410724_BC21	1.28009e-13
cg26410725_BC21	0
cg26410727_TC21	1.3275e-07
cg26410728_BC21	7.49311e-09
cg26410729_BC21	1.11022e-16
cg26410730_TC21	1.11022e-16
cg26410731_TC21	5.55112e-16
cg26410732_BC21	8.69118e-07
cg26427969_BC21	0.0239667
cg26427970_TC21	0.000597279
cg26427974_TC21	0.038195
cg26427975_BC21	0.00367238
cg26427976_TC21	0.0471314
cg26428716_TC21	0.0417744
cg26428721_BC21	0.00653515
cg26428722_TC21	0.0236498
cg26428723_BC21	0.00111054
cg26428724_BC21	0.0102553
cg26428726_TC21	0.0469064
cg26429145_BC21	0.0113428
cg26429150_TC21	0.0346986
cg26429152_TC21	0.035388
cg26429153_TC21	0.046359
cg26449560_BC21	0
cg26449561_BC21	1.11022e-16
cg26449562_BC21	2.44249e-15
cg26449563_TC21	1.11022e-16
cg26456843_BC21	1.51778e-09
cg26456844_BC21	2.90967e-12
cg26456845_BC21	9.18543e-12
cg26456846_BC21	7.54075e-11
cg26456847_TC21	0.00244886
cg26456990_TC21	0.015452
cg26456991_BC21	0.00218401
cg26457014_BC21	1.28009e-13
cg26457017_BC21	1.17888e-10
cg26457018_BC21	0.00229524
cg26462914_TC21	0.0363013
cg26463306_TC21	7.95599e-09
cg26463308_BC21	0.0325126
cg26463309_TC21	0.028048
cg26463316_BC21	0.0272828
cg26465435_TC21	0.0424543
cg26466640_BC21	0.0242888
cg26466642_BC21	0.000475424
cg26466643_BC21	0.00337002
cg26466675_BC21	2.02494e-07
cg26466676_BC21	3.61212e-05
cg25487405_TC11	1.20033e-08
cg26468213_TC21	0.0140125
cg26475597_TC21	0.0211252
cg26475600_BC21	0.00380442
cg26475601_BC21	0.00324609
cg26475603_TC21	2.30401e-08
cg26480230_BC21	0.0204417
cg26480241_TC21	3.68116e-05
cg26480242_TC21	1.7702e-08
cg26480244_TC21	2.93535e-06
cg26480245_TC21	2.27564e-08
cg26480246_BC21	3.83316e-05
cg26480247_BC21	0.00246975
cg26480248_BC21	0.00135173
cg26480249_BC21	1.54585e-05
cg26480254_BC21	0.0201838
cg26480255_TC21	0.00244713
cg26480580_TC21	0.00433892
cg26480583_BC21	7.73824e-05
cg26480585_BC21	0.00058232
cg26482096_BC21	0.00152156
cg26482100_BC21	0.0396662
cg26482103_BC21	0.000206647
cg26482104_TC21	0.00138953
cg26482105_BC21	1.11022e-16
cg26482106_BC21	0.022604
cg26482522_TC21	0.0437905
cg26484954_TC21	0.0208204
cg26489762_TC21	0.000257642
cg26489765_TC21	0.00961403
cg26489766_TC21	0.0421586
cg26489768_BC21	2.7135e-05
cg26489769_BC21	6.29569e-16
cg26489770_BC21	7.59837e-07
cg26489771_TC21	0.000257671
cg26489772_BC21	0.00155867
cg26489774_TC21	4.57117e-07
cg26489779_BC21	0.000580012
cg26489781_BC21	9.97574e-07
cg26544969_BC21	0.0116245
cg26544972_TC21	0.0383824
cg26544975_BC21	0.00594483
cg26544978_TC21	0.00587431
cg26544986_BC21	0.0446414
cg26544989_BC21	0.0210333
cg26544990_BC21	0.00375951
cg26544991_BC21	0.0206603
cg26545985_TC21	0.0278166
cg26546492_BC21	0.0355276
cg26546496_BC21	0.0132956
cg26546832_TC21	2.24507e-06
cg15565576_TC21	0.00317654
cg26550008_TC21	0.00547237
cg26550011_TC21	4.18998e-06
cg26552927_BC21	0.0349884
cg26552932_TC21	0.000408615
cg26557642_TC21	0.00178286
cg26557660_TC21	0.0347683
cg26558199_TC21	0.00210224
cg26558200_TC21	0.0022506
cg26558201_BC21	0.0242751
cg26558204_TC21	0.00293442
cg26559561_BC21	0.00264033
cg26560718_BC21	5.46429e-07
cg26560719_TC21	2.71687e-06
cg26560720_BC21	0.0216476
cg26560721_BC21	0.000233784
cg26562793_BC21	0.0310926
cg26562794_TC21	0.000399133
cg26563303_BC21	0.00165792
cg26563523_TC21	0.0352478
cg26563981_BC21	0.000255117
cg26563993_TC21	0.00112999
cg26563994_BC21	0.00454494
cg26564067_TC21	0.0326026

### Sheet: S4_CpGs
	Signature4_lfsr
cg00017460_BC21	0.0305076
cg00018233_TC21	0.0094193
cg00019942_TC21	0.000826569
cg00019946_TC21	0.0067581
cg00019947_BC21	0.00338206
cg00020513_TC21	0
cg00020516_BC21	0
cg00020518_TC21	0
cg00020519_TC21	3.61785e-06
cg00020521_TC21	2.21699e-11
cg00022624_TC21	8.94392e-08
cg00023332_TC21	0.000907502
cg00023333_BC21	0.0086696
cg00024308_BC21	0.00807266
cg00024328_BC21	3.42289e-05
cg00024601_BC21	1.7063e-09
cg00024620_BC21	0.0192483
cg00025724_TC21	0.00475704
cg00025757_BC21	0.00790667
cg00025758_BC11	0.0017084
cg00025771_TC21	1.61815e-07
cg00026127_TC21	3.93224e-07
cg00026132_TC21	0.0111163
cg00026133_TC21	0
cg00026134_BC21	0.00785205
cg00026146_TC21	6.84178e-09
cg00027541_BC21	1.22423e-10
cg00027546_TC21	5.55112e-16
cg00027548_TC21	0.00106557
cg00027549_BC21	0.0405303
cg00027553_BC21	5.6201e-10
cg00027556_BC21	0.0488536
cg00030331_BC21	1.73783e-10
cg00030332_BC21	9.3927e-13
cg00030333_BC21	0.00201535
cg00030336_TC21	0.0232775
cg00031863_BC21	0.00286641
cg00031864_BC21	0.028215
cg00033838_TC21	9.4087e-05
cg00033839_BC21	0.00101489
cg00033842_TC21	0.00973369
cg00033845_BO21	0.00602677
cg00033848_TC21	0.0273869
cg00033860_BC21	0.0112774
cg00033863_TC21	0.000684223
cg00033864_TC21	0.00333759
cg00033865_BC21	0.000939167
cg00038189_TC21	0.00241318
cg00038191_BC21	0.0396363
cg00038192_BC21	0.0250092
cg00038198_TC21	0.0146729
cg00041420_BC21	0.0376886
cg00041422_BC21	4.79835e-11
cg00041968_BC21	1.1926e-06
cg00041970_TC21	0.0373807
cg00041972_TC21	0.00158413
cg00043359_BC21	7.83843e-05
cg00043368_TC21	0.0335415
cg00043382_BC21	0.0437363
cg00043496_BC21	3.5324e-05
cg00043497_TC21	0.00224635
cg00043498_BC21	3.76699e-13
cg00043500_TC21	0
cg00053175_BC11	0.000168408
cg00053176_TC11	0.0034857
cg00053184_TC11	0.0216662
cg00053186_TC21	1.35386e-05
cg00053187_BC11	0.0179832
cg00053190_BC21	0.000899889
cg00054801_TC21	0.0498956
cg00055447_BC21	0.0322574
cg00065588_TC21	0.00200187
cg00065603_BC21	3.16897e-05
cg00065837_BC21	0.00631738
cg00066048_BC11	0.0310267
cg00066050_BC21	3.12664e-23
cg00066053_TC21	2.94547e-05
cg00066054_BC21	0.00662822
cg00066118_BC21	4.5336e-15
cg00066120_TC11	8.77964e-06
cg00066240_TC21	0.00702123
cg00066248_BC21	0.0113513
cg00066290_BC11	0.0411629
cg00066291_BC11	0.00157045
cg00066355_TC11	0.0233802
cg00066357_BC11	0.000398307
cg00066364_BC11	0.022024
cg00066384_BC11	0.0376748
cg11452360_BC21	2.74945e-30
cg00067598_BC21	2.673e-06
cg00067607_BC21	1.43539e-06
cg00067732_BC21	3.23616e-21
cg00067737_TC11	0.00310558
cg00067763_TC21	7.6608e-33
cg00067764_TC21	5.22633e-19
cg00067785_TC11	0.0108248
cg00067808_TC11	0.00467231
cg00067812_TC11	0.0249559
cg00067815_BC11	0.00935086
cg00067818_BC21	1.47227e-08
cg00067819_TC11	0.0409715
cg00067822_TC21	0.000131009
cg00069436_TC21	0.0170818
cg00069438_BC21	0
cg00069440_BC21	0.000353572
cg00069441_BC21	0.0348721
cg00069586_BC21	3.94581e-08
cg00069587_BC21	6.27115e-26
cg00070436_BC21	0.00442793
cg00070437_BC21	0.000144817
cg00070714_TC21	0.00182763
cg00070717_BC21	0.00077974
cg00070724_BC21	3.19845e-06
cg00070725_TC21	0.0449237
cg00071450_BC21	0.0489332
cg00071453_TC21	0.000980578
cg00071474_TC21	0.043148
cg00071475_TC21	0.00535062
cg00071479_BC21	0.000388872
cg00071489_BC21	7.54757e-06
cg00071490_BC21	0.0296361
cg00071496_BC21	2.14654e-06
cg00071506_BC21	0.0488969
cg00071507_TC21	0.0190829
cg00071508_BC21	0.00375792
cg00071510_BC21	4.41048e-05
cg24057775_TC21	7.94559e-08
cg00073566_BC21	6.21291e-08
cg00073574_TC21	1.55431e-14
cg00073575_TC21	3.33067e-15
cg00073846_TC21	0.0201048
cg00073847_TC21	0.00164463
cg00073862_TC21	3.76951e-10
cg00073864_TC21	0.000455381
cg00073865_BC21	1.177e-10
cg00073866_TC21	0.00147782
cg00073868_TC21	0.025771
cg00073870_BC21	0.000765548
cg00073872_BC21	0.0213042
cg00073874_BC21	0.0435544
cg27999956_BC21	0.0415976
cg00074413_BC21	0
cg00074414_BC21	8.20566e-13
cg00076139_BC21	3.48667e-24
cg10389748_BC21	2.27576e-16
cg00076145_TC21	8.11371e-08
cg00076146_BC21	4.80315e-08
cg00076163_BC11	0.000907776
cg00076166_TC21	5.72438e-26
cg00076168_TC11	0.0153456
cg00076175_BC11	0.000916819
cg00076177_BC11	0.0185465
cg00078902_BC21	0.011064
cg00078903_TC21	5.70373e-08
cg20236995_TC21	0.0090043
cg00079773_TC21	0.0055249
cg00079777_TC21	0.00900113
cg00079790_BC21	0.0114051
cg00079936_TC21	9.72248e-08
cg00079937_BC21	1.04204e-07
cg00079939_BC21	0
cg00079943_TC21	1.66533e-15
cg00079947_BC21	1.10552e-08
cg00079959_BC21	0.0409097
cg00079961_TC21	0.0111215
cg00079970_BC21	0.0168411
cg00079971_TC21	0.000106931
cg20933326_BC21	0.0238675
cg00089020_BC21	1.11022e-16
cg00089021_TC21	6.36957e-09
cg00089022_BC21	0
cg00089042_TC21	1.92157e-07
cg00089046_BC21	1.96501e-05
cg00089047_TC21	7.37521e-12
cg00089048_BC21	6.52848e-05
cg00089049_BC21	1.11022e-16
cg00089052_BC21	3.46509e-05
cg20481720_BC21	1.42037e-05
cg00090597_BC21	0.0250782
cg00097666_TC21	1.0704e-13
cg00097667_TC21	1.57162e-10
cg00097672_BC21	1.09304e-08
cg00097673_BC21	4.78541e-08
cg00097674_TC21	0.0123613
cg00099786_TC21	1.76625e-16
cg00129490_TC21	8.02691e-14
cg00129920_BC21	0.012422
cg00129925_BC21	0.000422616
cg00138433_BC21	0.0072176
cg00138435_BC21	0.0352537
cg00138439_TC21	0.0344203
cg00138440_TC21	0.00113341
cg00138441_BC21	8.48088e-12
cg00138442_BC21	0
cg00141817_BC21	0.0311858
cg00142387_BC21	0.0042126
cg00142390_TC21	1.48879e-08
cg00142391_TC21	0.000171425
cg00142392_TC21	0.000194579
cg00143560_TC21	8.83991e-06
cg00143561_BC21	0.00476812
cg00144325_BC21	0.00569586
cg00144333_TC21	0
cg00144334_TC21	7.57572e-12
cg00144337_BC21	3.35458e-09
cg00144338_TC21	1.16125e-10
cg00144341_TC21	0.0305518
cg00144342_BC21	6.63366e-05
cg00145918_TC21	0.0136102
cg00158686_TC21	3.33067e-16
cg00158687_TC21	1.72706e-12
cg00164416_TC21	0.0488279
cg00174501_BC21	0.0465501
cg00174520_TC21	0.0129653
cg00174524_BC21	3.55271e-15
cg00174525_TC21	0
cg00174527_BC21	0.00148983
cg00174622_BC21	0.00012261
cg00174793_BC21	1.0036e-19
cg00174794_TC21	7.26348e-17
cg00174797_TC21	4.56471e-05
cg00174800_TC21	0.0339332
cg00174801_TC21	0.0117833
cg00174802_TC21	0.000460105
cg00174804_TC21	9.99025e-05
cg00174970_TC21	1.42879e-11
cg00174975_BC21	0.0193372
cg00174976_TC21	5.46032e-07
cg00174983_BC21	0.00494969
cg00175074_TC21	0.00164766
cg00175129_BC21	1.40106e-05
cg00175130_TC21	1.21771e-24
cg00175132_TC21	1.92382e-07
cg00175207_TC11	4.43513e-05
cg00175208_BC21	6.60657e-34
cg00175225_BC11	0.0397557
cg00175227_TC11	7.85841e-05
cg00175230_TC21	4.55886e-09
cg00175232_TC21	4.56158e-06
cg00175235_TC21	2.36554e-06
cg00175236_TC21	9.22212e-09
cg00175545_TC21	2.69706e-12
cg00176098_BC21	1.79964e-05
cg00176099_BC21	0.00157577
cg00176665_TC21	0.00062165
cg00176666_TC21	0.0222109
cg00177212_TC21	0.00865463
cg00177286_BC21	0.00038108
cg00177287_BC21	8.28021e-08
cg00177288_TC21	2.59066e-16
cg00178004_TC21	0
cg00178239_TC21	6.80897e-18
cg00178240_TC21	8.54414e-19
cg02572448_BC11	0.0111973
cg00178308_TC11	0.0448688
cg00178316_TC21	4.78044e-25
cg00178319_BC21	0.0127097
cg13718272_BC21	0.00867463
cg00178320_BC21	0.00367291
cg00178412_TC21	1.61979e-07
cg00178413_BC21	7.0632e-05
cg00179590_BC21	0.0280649
cg00179595_TC21	9.32943e-13
cg00179596_BC11	0.0135746
cg00179597_BC11	0.000830098
cg00179603_BC11	0.0344418
cg00179605_BC21	7.06835e-09
cg00179617_TC11	0.0120629
cg00179632_TC21	1.68805e-24
cg00179644_BC11	0.0106343
cg00179706_BC21	0.0100794
cg00179781_BC21	9.99201e-16
cg00179782_TC21	2.43332e-09
cg00179808_BC21	2.47247e-13
cg00180363_BC21	4.71529e-10
cg00180590_BC21	0.00394294
cg00180591_TC21	0.000258882
cg00180600_TC21	8.36819e-05
cg00180601_BC21	0.0189682
cg00180604_BC21	0.000265963
cg00180606_TC21	3.41541e-08
cg00180607_TC21	0.0327144
cg00180612_TC11	0.00737849
cg00180613_BC11	1.97591e-06
cg00180629_TC11	0.0403041
cg00180630_TC11	0.00018915
cg00180690_TC21	6.8279e-10
cg00180691_BC21	5.59325e-11
cg00180692_BC21	1.61784e-09
cg00180705_TC21	1.14253e-23
cg00180706_BC11	0.0441568
cg00180707_BC11	0.0137307
cg00180708_BC11	0.0037351
cg00180732_TC21	0.000132706
cg00180733_BC21	8.66485e-08
cg00180734_BC21	2.21181e-06
cg00180735_TC21	1.71172e-25
cg00180772_BC21	2.45837e-14
cg00180776_TC11	0.0222773
cg00180777_BC11	2.22428e-05
cg00180779_TC11	0.000603079
cg00180822_BC11	4.86139e-06
cg00180827_TC11	1.36456e-05
cg00181407_TC21	0.0364057
cg00181598_BC21	5.8098e-07
cg00181600_TC21	1.61795e-11
cg00181601_TC21	0.00504805
cg00181602_TC21	4.58567e-12
cg00182081_BC21	0.000751107
cg00182601_BC21	0.0166517
cg00182602_TC21	0.00627734
cg00182608_BC21	0.00370151
cg00182849_BC21	0.00447092
cg00184113_BC21	4.08997e-06
cg00184287_BC21	1.11022e-15
cg00184288_BC21	0.00917112
cg00184291_BC21	0.000232165
cg00184298_BC21	2.31744e-05
cg00184303_BC21	0.00228988
cg00184307_BC21	9.02871e-07
cg00184317_BC21	0.00107135
cg00184319_TC21	8.23535e-09
cg00184320_TC21	4.93186e-09
cg00184325_BC21	1.00767e-06
cg00184326_TC21	6.64593e-09
cg00184771_TC21	0.0114743
cg00184776_TC21	3.81414e-09
cg00184778_BC21	0
cg00184779_TC21	5.55112e-16
cg00184852_BC21	0.00984449
cg00184853_TC21	0.041179
cg00184868_BC21	0.000831396
cg00184875_TC21	8.28226e-14
cg00184963_BC21	4.92131e-10
cg00185063_TC21	0.00221889
cg00185064_TC21	1.57569e-06
cg00185065_TC21	3.35904e-06
cg00185073_TC21	0.0181421
cg00185074_BC21	0.0274298
cg00185090_TC21	0.0130477
cg00185091_TC21	4.78783e-05
cg00185101_BC21	3.93417e-19
cg00185104_BC11	0.0158555
cg00185107_TC11	0.000557261
cg00185204_TC21	6.06624e-05
cg00185206_BC21	8.92076e-08
cg00185208_TC11	0.004292
cg00185211_TC21	0.0016772
cg00185212_BC21	4.71067e-05
cg00185214_TC11	1.11644e-06
cg00185217_BC11	2.54464e-05
cg00185221_TC21	2.80461e-14
cg00185222_TC21	0.000159954
cg00185573_BC21	0.0294707
cg00185574_TC21	2.69949e-06
cg00185779_BC21	0.0194222
cg00185782_BC21	6.03316e-06
cg00185784_BC21	0.0035764
cg16102739_TC21	7.17813e-08
cg00185790_BC21	0.00974168
cg00185792_TC21	1.2885e-05
cg00301726_BC21	1.00443e-09
cg00186047_BC21	1.35095e-07
cg00186048_BC21	0.0256916
cg00186111_BC11	5.0866e-05
cg00186112_BC11	6.9079e-07
cg00186138_BC11	0.021007
cg00186170_TC11	8.68021e-06
cg00186199_TC21	0.000264474
cg00186620_BC21	1.25373e-06
cg00186623_BC21	5.88062e-05
cg00186624_BC21	2.10558e-16
cg00186633_BC21	5.28466e-14
cg00186634_BC21	0.00685419
cg00186635_BC21	5.91902e-10
cg00186637_TC21	0.00936159
cg00187189_TC21	5.90794e-07
cg00187190_BC21	3.12689e-10
cg00187202_TC11	0.00467699
cg00187203_TC21	1.4391e-09
cg00187309_BC11	0.030468
cg00187394_TC21	2.55858e-15
cg00187395_TC21	1.85845e-08
cg00187396_TC21	1.90136e-09
cg00187398_TC21	9.09352e-08
cg00187462_TC21	1.695e-11
cg00187463_BC21	8.22683e-07
cg00187652_BC21	5.82578e-12
cg00187653_TC21	5.94812e-06
cg00187994_BC21	3.35839e-05
cg00187998_BC21	0.000882905
cg00188000_TC21	6.873e-10
cg00188002_TC21	2.212e-15
cg00188010_TC21	2.75714e-18
cg27300194_BC21	0.00034992
cg00188304_TC21	5.59675e-21
cg00188305_BC21	2.33624e-17
cg00188306_TC21	4.53392e-25
cg00188307_BC21	1.85425e-16
cg00188436_TC21	0.000971242
cg00188438_BC21	0.00194149
cg00188498_BC21	1.76829e-09
cg00188505_TC11	0.00509176
cg16290693_TC21	6.14611e-10
cg00188543_TC11	6.43929e-15
cg00191246_TC21	5.55112e-16
cg00191247_BC21	0
cg00191248_TC21	0.00549336
cg00191575_TC21	0.00426481
cg00191682_BC21	0.000972728
cg00191684_BC21	3.31839e-10
cg00191695_BC21	0.000255954
cg00191697_TC21	0.000353842
cg00191700_BC21	0.00965643
cg00197572_TC21	0.0023726
cg00197626_TC21	0.027328
cg00197701_BC21	0.00569415
cg00197703_TC21	0.0268696
cg00197704_BC21	0.000123413
cg00197708_TC21	5.39979e-12
cg00197721_TC21	0.0317642
cg00197725_BC21	0.000896111
cg00197878_BC21	0.000566317
cg00197879_TC21	3.18536e-05
cg00197880_TC21	0.00086667
cg00197882_TC21	0.0316132
cg00197893_TC21	0.039315
cg00197898_BC21	0.00267577
cg00197900_BC21	4.48847e-05
cg00200754_TC21	0.045703
cg00200756_BC21	0.00016677
cg00200940_BC21	8.55183e-08
cg00200942_BC21	9.47301e-08
cg00211682_TC21	0.0110577
cg00211683_TC21	0.00249506
cg00218346_TC21	0.000335138
cg00226220_BC21	9.03093e-10
cg00232649_BC21	0.0145309
cg00234232_TC21	0.0139258
cg00238900_TC21	0.00480738
cg00242649_TC21	5.50676e-13
cg00242650_TC21	1.71145e-12
cg00242651_BC21	8.08086e-32
cg00242656_BC21	6.45125e-07
cg00242657_BC21	7.42406e-13
cg00242665_TC21	4.76739e-06
cg00261494_BC21	3.29505e-06
cg00261495_BC21	1.13243e-14
cg00261496_TO21	6.07244e-06
cg00261499_BC21	2.15116e-06
cg00261500_TC21	1.57794e-07
cg00261501_BC21	0.011297
cg00261505_TC21	0.000548723
cg00261506_BC21	0.0259651
cg00261508_TC21	0.0196882
cg00261509_TC21	0.0315778
cg00261518_TC21	0.00401145
cg00261520_BC21	0.000183925
cg00278782_TC21	2.35003e-15
cg00278957_BC21	1.64335e-12
cg00278958_BC21	0.0247245
cg00278960_TC21	0.0253178
cg00281373_BC21	0.0290254
cg00281383_TC21	1.48324e-11
cg00281389_TC21	0.036254
cg00281391_BC21	0.0463067
cg00281422_BC21	8.5165e-05
cg00281423_TC21	4.50751e-14
cg00281611_TC21	4.82413e-11
cg00281612_TC21	4.59592e-08
cg00282923_BC21	0.00960582
cg00282928_BC21	0.00722605
cg00287159_BC21	3.33067e-16
cg00287161_BC21	0.0420243
cg00287162_BC21	2.37302e-06
cg00287637_BC21	0.00153553
cg00287652_BC21	0
cg00289367_TC21	0.0156296
cg00296692_TC21	4.16591e-06
cg00296693_BC21	0.0124043
cg00296695_BC21	6.88431e-06
cg00297768_TC21	0
cg00297769_BC21	1.06049e-12
cg00310191_BC21	1.90514e-13
cg00317231_BC21	0.00413336
cg00317232_BC21	0.00326108
cg00317656_TC21	0.000387824
cg00317658_BC21	4.93369e-08
cg00339598_TC21	4.32524e-09
cg00339603_BC11	3.36989e-08
cg00339604_BC21	0.000163324
cg00339606_TC21	0.00148684
cg00339614_BC21	4.31746e-10
cg00340443_BC21	6.94321e-07
cg00340445_BC21	0
cg00340447_BC21	8.28748e-12
cg00340448_BC21	2.15842e-08
cg00341464_TC21	1.65639e-09
cg00347100_TC21	4.72669e-09
cg00347101_BC21	0
cg00347102_BC21	3.93577e-05
cg00347103_TC21	2.88092e-12
cg00347107_BC21	4.31063e-10
cg00347291_TC21	0.000176721
cg00347294_TC21	4.10524e-09
cg00350139_BC21	9.94784e-10
cg00356982_TC21	0.00259472
cg00369895_TC21	0
cg00369896_BC21	3.77314e-11
cg00370539_BC21	0.000267809
cg00383892_BC21	0.0001519
cg00383893_BC21	0.000943622
cg00397907_BC21	0.027575
cg00401457_TC21	0.00174936
cg00401458_TC21	0.000241519
cg00401460_TC21	0.0278978
cg00404982_TC21	2.08609e-05
cg00404989_BC21	0.0022234
cg00405461_BC21	5.47451e-13
cg00405463_BC21	0.0385649
cg00405465_BC21	7.40478e-08
cg00405472_BC21	5.84337e-05
cg00405558_TC21	0.00107025
cg00406261_TC21	0.01925
cg00406262_TC21	1.56386e-12
cg00407556_TC21	1.80296e-06
cg00407557_TC21	0.000448119
cg00407558_TC21	1.60221e-05
cg00411779_BC21	0.000173278
cg00412271_TC21	0.00169542
cg00412272_BC21	7.24885e-06
cg00418681_TC21	0.0110917
cg16903060_BC21	3.46048e-08
cg00428554_TC21	0.00659126
cg00428555_BC21	0.0100574
cg00428556_BC21	4.40181e-09
cg00428558_BC21	9.21002e-08
cg00428559_BC21	4.44089e-16
cg00428560_BC21	0.000143833
cg00428562_TC21	2.30001e-07
cg00428564_TC21	4.23066e-07
cg00428570_BC21	3.49082e-05
cg00428571_BC21	0.0234319
cg00428572_TC21	0.00500832
cg00429063_BC21	0
cg00429064_BC21	3.46775e-10
cg00429067_TC21	0.00992082
cg00429091_TC21	0.00211837
cg00429098_BC21	4.79773e-07
cg00429099_BC21	0.0257381
cg00429106_TC21	0.00261465
cg00429108_TC21	9.10642e-05
cg00429109_TC21	0.0263986
cg00429112_TC21	0.011502
cg00429151_BC21	5.9768e-05
cg00429152_TC21	0.0130903
cg00429181_BC21	0.00763601
cg00429182_BC21	0.0125572
cg00429299_BC11	0.00497279
cg00435709_TC21	7.75518e-06
cg00435711_TC21	0.00244281
cg00435713_TC21	8.50997e-12
cg00437152_TC21	0.00271325
cg00437158_BC21	0.0190847
cg00442072_TC21	0.00895761
cg00448591_BC21	9.69703e-06
cg00448596_TC21	0.000198197
cg00448597_TC21	0.00231937
cg00448599_BC21	0.00863169
cg00448602_TC21	0.00730581
cg00449830_BC21	0.017463
cg00449832_BC21	0.0356867
cg00450514_TC21	4.39403e-06
cg00450515_BC21	1.89808e-07
cg00450522_TC21	7.37623e-20
cg00450523_TC21	4.696e-29
cg00450527_TC21	3.10556e-17
cg00452349_BC21	0.0293786
cg00452350_BC21	0.0439811
cg00452792_BC21	0.00622124
cg00452998_BO21	0.0185846
cg00462270_TC21	0.027151
cg00462272_BC21	0.0236997
cg00462277_BC21	0.00645463
cg14665203_BC21	0.00911183
cg00467829_BC21	5.34317e-12
cg00468137_TC21	1.48956e-07
cg00468138_TC21	1.46348e-05
cg00468150_TC21	0.0166885
cg00468161_BC21	0.0225356
cg00468175_TC21	0.0434441
cg00468177_TC21	0.0107216
cg06703332_TC21	1.48072e-08
cg00471333_TC21	0.000980841
cg00471334_TC21	0
cg00471335_BC21	0.00535088
cg00472165_BC21	0.00409615
cg00472166_BC21	1.51062e-08
cg00472167_TC21	0.000352674
cg00475221_TC21	0.0102629
cg00475224_BC21	2.00168e-05
cg00475226_BO21	0.000425973
cg00481831_TC21	4.95118e-25
cg00481832_TC21	2.73785e-10
cg00481834_TC21	0.0145619
cg00481835_TC21	2.44613e-11
cg00484285_BC21	0.00083702
cg00484288_BC21	3.30112e-06
cg00484289_BC21	2.38493e-09
cg00491235_TC21	0.0290297
cg00491237_TC21	0.00500777
cg00491535_TC21	0.00611473
cg00517697_TC21	0.0364056
cg00517699_TC21	9.64448e-08
cg00520850_BC21	0.000195428
cg00525169_BC21	2.59504e-05
cg00526710_TC21	0.00789726
cg00526714_TC21	0.0180665
cg00528442_TC21	0.023063
cg04577212_BC21	7.84217e-05
cg00528899_TC21	0.000700787
cg00530200_TC21	2.26485e-14
cg00530202_BC21	5.06593e-09
cg00530580_TC21	1.12861e-06
cg00534709_BO21	0.000323072
cg00534710_TC21	0.0364642
cg00537758_TC21	0.00389539
cg00537761_TC21	0.000183789
cg00537763_BC21	0.0340181
cg02398682_BC21	0.000179389
cg00544469_BC21	0.00742165
cg00548680_TC21	0.0445525
cg00549029_TC21	2.89639e-06
cg00549034_TC21	0.00553354
cg00549861_TC21	0.00329264
cg00549864_TC21	3.45271e-06
cg00549865_BC21	2.78485e-05
cg00550134_BC21	0.00562484
cg00550135_BC21	0.00469781
cg00550136_TC21	1.34049e-07
cg00550137_BC21	0.00785597
cg00550140_BC21	3.0428e-07
cg00550380_TC21	9.61903e-09
cg00551444_TC21	3.60679e-05
cg00551456_TC21	0.000486242
cg00551457_BC21	0.000940016
cg00554878_BC21	0.00937188
cg00570927_TC21	0.000521185
cg00570929_TC21	0.0316148
cg00571414_BC21	0.0236651
cg00576808_TC21	0.0245628
cg00576811_BC21	6.85816e-07
cg00576937_TC21	3.17524e-14
cg00577447_TC21	0.0142925
cg00584769_BC21	0
cg00584770_BC21	6.89412e-05
cg00584771_TC21	0.00589552
cg00587143_TC21	0.0300365
cg00587148_BC21	0.0117778
cg00602026_TC21	0.0203124
cg00602027_BC21	0.000348315
cg00602028_TC21	0.00499024
cg00602029_BC21	0.0271194
cg00602058_TC21	3.46493e-05
cg00602062_BC21	0.00409975
cg00602064_TC21	1.74873e-06
cg00602103_TC21	0.000215888
cg00602104_TC21	2.47913e-13
cg00602106_BC21	0.000256179
cg00602109_BC21	6.08653e-05
cg00602110_TC21	1.3279e-07
cg00602111_BC21	0.00454096
cg00602120_BC21	0.0305232
cg00602121_BC21	0.000833448
cg25597055_BC21	0.0110766
cg00605181_BC21	0.00577085
cg00605184_TC21	0.00706133
cg00605185_TC21	9.89491e-13
cg00605186_BC21	9.09092e-14
cg00605194_BC21	0.0309048
cg00605197_TC21	0.00290935
cg00607245_BC21	0.00111382
cg00607246_TC21	0
cg00607247_BO21	1.84224e-10
cg00609976_BC21	5.18967e-08
cg00609979_BC21	0.00373607
cg00619304_TC21	0.0133884
cg00623415_TC21	0.00150387
cg00623828_TC21	4.82559e-05
cg00628985_BC21	0.0410823
cg00628995_TC21	0.00467607
cg00629000_BC21	0.030845
cg00634893_BC21	3.5725e-05
cg00634896_TC21	0.0320785
cg00634897_TC21	0.00154023
cg10512203_TC21	0.00475275
cg00648340_TC21	0.0148361
cg00648341_BC21	0.00401411
cg00648344_BC21	4.94987e-06
cg00648345_BC21	6.30977e-07
cg00648346_TC21	0.000324471
cg00648635_BC21	0.000559807
cg00648643_TC21	0.0461892
cg00648651_BC21	1.67977e-13
cg00652148_BC21	9.73592e-05
cg00656733_BC21	0.00844053
cg00656734_TC21	0.0236753
cg00656737_TC21	0.00112391
cg00656739_BC21	0.0192379
cg00665428_TC21	0.0467814
cg00665429_BC21	0.00484773
cg00665431_TC21	0.000351092
cg00665433_BC21	0.000140163
cg00665435_BC21	0.0356192
cg00673900_BC11	0.0466354
cg00678768_TC21	0.000802519
cg00678770_TC21	7.40489e-08
cg00681936_TC21	4.22073e-16
cg00683905_TC21	0.0378058
cg00689440_BC21	0.0255129
cg00689804_BC21	0.0065134
cg00689805_TC21	1.36873e-07
cg00689808_TC21	0.00278175
cg00689811_BC21	2.69741e-07
cg00699203_BC21	1.23033e-10
cg00702606_BC21	0.000371127
cg00713013_TC21	0.000407929
cg00713023_TC21	0.00887232
cg00713189_BC21	1.28761e-05
cg00713193_BC21	1.84622e-05
cg00716162_BC21	0.000306636
cg00716163_BC21	9.05919e-05
cg00716164_BC21	0.00506788
cg00751884_BC21	0.00185479
cg00751886_TC21	0.00582981
cg00751889_TC21	0.00776332
cg00761261_BC21	1.49399e-06
cg00763427_BC21	0.00721939
cg00766854_BC21	4.63312e-06
cg00766859_TC21	0.0326953
cg00776699_TC21	5.05231e-06
cg00788313_TC21	2.65605e-05
cg00788314_TC21	0.0131996
cg00788404_BC21	0.0404915
cg00788405_TC21	0.000377879
cg00788407_TC21	0.00144955
cg00788411_BC21	0.0163882
cg00791409_BC21	1.47356e-08
cg00792115_BC21	0.00567501
cg00792132_BC21	0.0435912
cg00792134_BC21	2.03897e-10
cg00792136_TC21	0
cg00795156_TC21	3.14714e-20
cg00796937_BC21	0.0239714
cg00799146_TC21	0.000335065
cg00799198_BC21	0.0024406
cg00799199_BC21	0.00697125
cg20903926_BC21	1.80744e-13
cg00571483_BC21	3.76889e-05
cg00829768_BC21	0.00248162
cg00829769_TC21	0.000292352
cg00830539_BC21	0.00424048
cg00830541_TC21	0.00301268
cg00845430_TC21	0.0466873
cg00856460_TC21	0.00266419
cg00863509_TC21	2.88995e-10
cg00875099_TC21	0.0184638
cg00875103_TC21	2.18737e-13
cg00877025_TC21	9.05666e-08
cg00877028_TC21	3.66207e-10
cg00879527_BC21	0.0468073
cg00879528_TC21	0.00204134
cg00879993_TC21	0.00100038
cg00879994_BC21	0.000111669
cg00879995_TC21	8.78444e-10
cg00879996_BC21	1.07537e-12
cg00879998_TC21	8.39417e-15
cg00880001_TC21	4.35991e-10
cg00880002_BC21	7.81636e-09
cg00880003_TC21	0.0138747
cg00893822_TC21	9.08496e-13
cg00893824_TC21	0.00475637
cg00893827_BC21	0.00040647
cg00902710_BC21	1.113e-12
cg00902711_TC21	0.0309946
cg00902712_TC21	1.11022e-16
cg00902713_TC21	9.18621e-05
cg00902714_BC21	4.70424e-08
cg00902715_TC21	0.000959452
cg00902717_BC21	0.00208779
cg00902723_BC21	0.0131339
cg00917659_BC21	3.0961e-06
cg00943240_BC21	0.0090147
cg00943241_TC21	0.0184109
cg00943244_TC21	0.0400596
cg00943247_BC21	0.0390609
cg00943248_TC21	0.00888749
cg00950040_TC21	5.46205e-11
cg17028301_TC21	4.52702e-08
cg00950052_TC21	1.55359e-07
cg00950053_BC21	4.20253e-12
cg00950054_BC21	3.33067e-16
cg00950055_TC21	9.39049e-07
cg00950062_BC21	1.66533e-15
cg22814740_TC21	0.0270393
cg00966782_TC21	0.0111022
cg00966784_TC21	0.00119435
cg00967857_BC21	0.0385085
cg00977999_TC21	0.0340223
cg01003278_TC21	0.000572925
cg01003282_BC21	0.035405
cg01005587_TC21	2.39105e-06
cg01011509_TC21	1.17472e-10
cg01011510_BC21	0.000681258
cg01013112_BC21	0.00993902
cg01013113_TC21	0.0202195
cg01014111_TC21	0.00782322
cg01020040_BC21	1.42828e-05
cg01020042_BC21	0.00222492
cg01020044_BC21	1.91364e-13
cg01020050_TC21	0.0261796
cg03434085_BC21	0.00972112
cg01038467_TC21	0.00275824
cg01038469_TC21	6.05414e-05
cg01038470_TC21	7.41712e-08
cg01038472_BC21	6.13947e-06
cg01038474_BC21	8.71976e-06
cg01038475_BC21	7.10975e-05
cg01038476_TC21	5.97619e-06
cg01038478_TC21	0.0492523
cg01038480_TC21	0.00147735
cg01038583_BC21	0.000308279
cg01040383_BC21	0.0437895
cg01042849_BC21	0.00358689
cg01042850_TC21	0.0233954
cg01043840_TC21	0.039138
cg01043841_TC21	0.0150141
cg01043842_TC21	0.000911624
cg01043846_BC21	2.79554e-13
cg01056918_BC21	6.5919e-08
cg01058541_BC21	0.0356992
cg01059694_TC21	2.57836e-40
cg01059695_BC21	0.00133013
cg01059697_TC21	5.2905e-10
cg01074924_BC21	1.04574e-05
cg01074925_BC21	1.24759e-07
cg01074926_BC21	0.00164489
cg01077205_TC21	0.0341519
cg01077211_TC21	0.00244516
cg01077212_TC21	0.00451595
cg01077215_TC11	0.0263032
cg01077217_TC21	0.000699546
cg01077218_TC11	0.0402162
cg01077874_TC21	8.69972e-05
cg01077877_TC21	1.34863e-05
cg01079381_TC21	0.000484882
cg01079384_BC21	8.36762e-14
cg01119707_TC21	1.81812e-07
cg01726465_BC21	0.000997732
cg01165428_TC21	0.000394302
cg01165430_BC21	0.0283511
cg01165431_TC21	0.0426786
cg01177323_TC21	0.000160347
cg03919114_BC21	1.03399e-16
cg01178816_TC21	5.94818e-05
cg01178817_TC21	0.00347537
cg01178819_TC21	0.0438671
cg01178985_BC21	0.034534
cg01178986_BC21	0.00623995
cg01178988_BC21	0.00412051
cg01179966_TC21	0.00395343
cg01179967_TC21	0.00189312
cg01179968_BC21	7.52176e-13
cg01180447_BC21	5.09523e-05
cg01180448_BC21	1.12133e-14
cg01180449_BC21	4.40696e-05
cg01180451_TC21	0.0220525
cg01181870_BC21	3.40843e-06
cg01183964_BC21	0.0257309
cg01183969_BC21	5.12689e-10
cg01185066_TC21	7.30881e-05
cg01185067_BC21	0.00140835
cg01185068_BC21	0.000552371
cg01185069_TC11	0.000197948
cg01185071_BC21	0.000662798
cg01185076_TC21	1.49603e-12
cg01185077_BC21	6.66134e-16
cg01185078_BC21	8.28878e-05
cg01199004_TC21	0.00115184
cg24641737_TC21	0.00206417
cg01201063_BC21	0
cg01202286_TC21	0.00136
cg01210641_BC21	2.33253e-08
cg01214047_TC21	0.0259716
cg01214048_BC21	0.00598997
cg01214049_TC21	0.0312794
cg01214051_BC21	7.23125e-06
cg01214052_BC21	4.59077e-13
cg01218653_TC21	7.91452e-06
cg01218657_BC21	2.34526e-07
cg01218658_TC21	0.0168564
cg01218659_BC21	0
cg01230762_BC21	0.000260314
cg01230763_BC21	1.06648e-10
cg01230764_TC21	0.000602302
cg01230765_TC21	0.000767365
cg01230810_BC21	4.35725e-05
cg01231749_TC21	1.50262e-06
cg01233984_BC21	4.25515e-11
cg01233985_BC21	0.0181294
cg01241310_TC21	0.00141705
cg01241316_BC21	0.0316273
cg01242671_BC21	0.0111241
cg01242672_BC21	0.0401105
cg01242680_TC21	5.45361e-05
cg01242681_BC21	9.78031e-11
cg01252467_TC21	0.0220401
cg01253441_BC21	0.0377258
cg01386805_BC21	0.0299385
cg01386806_BC21	0.0210665
cg01386808_BC21	7.24215e-06
cg01387366_BC11	0.010478
cg01387370_TC21	1.24375e-05
cg01387371_BC21	0.000768218
cg01387389_TC11	0.000360132
cg01387391_TC11	0.0137456
cg01387398_TC21	5.18189e-07
cg01387406_TC21	1.1949e-09
cg01387429_TC21	1.26348e-05
cg13430807_BC21	0.000397351
cg01387433_BC21	0.000234083
cg01387557_BC21	1.31161e-05
cg01387559_TC21	0.00325728
cg01387560_TC21	0.0460502
cg01387561_BC21	0.00133438
cg01387566_TC21	0.00178117
cg01388231_TC21	0.00122849
cg01388233_TC21	0.00368093
cg01388235_TC21	1.37148e-08
cg01388238_BC21	1.21492e-05
cg01388240_TC21	1.69732e-05
cg01388242_TC21	0.0238651
cg01388245_TC21	1.65362e-06
cg01388246_BC11	0.000988398
cg01388249_BC21	1.10085e-07
cg01388250_BC21	8.74063e-09
cg01388251_TC21	4.56915e-08
cg01388252_BC21	9.87082e-11
cg01388253_TC21	0.00209057
cg01388259_BC21	0.000131934
cg01388261_BC21	4.45258e-06
cg01388265_TC21	2.98523e-12
cg01388266_TC21	8.73499e-09
cg01388307_BC11	0.00156581
cg01388332_BC21	2.24169e-12
cg01388805_TC21	0.00271292
cg01388806_TC21	0.000178922
cg01388836_BC21	9.25242e-05
cg01388837_BC21	7.96293e-05
cg01388839_TC21	1.896e-09
cg01388840_TC21	0.00316348
cg01388841_BC21	2.3118e-08
cg01388842_TC21	-2.22045e-16
cg01388845_BC21	0.000102951
cg01388849_BC21	2.17792e-14
cg01388851_TC21	3.97451e-07
cg01388855_BC21	2.55814e-06
cg01388856_TC11	2.82706e-07
cg01388860_TC11	0.0121519
cg01388862_BC11	1.11022e-16
cg01388863_BC11	0
cg01388864_TC11	0
cg01388865_TC11	0
cg01388868_BC21	7.98216e-06
cg01388869_TC21	1.27193e-14
cg01388870_TC21	5.16288e-11
cg01388871_TC21	3.03704e-05
cg28009597_BC11	0.00208266
cg28009601_TC11	0.00459176
cg01388892_BC21	1.50855e-09
cg01522975_TC21	1.44956e-08
cg28009611_TC21	5.96445e-12
cg28009612_TC21	0
cg01389278_TC21	0.00546716
cg01389280_BC21	2.90969e-07
cg01389629_BC21	0.023265
cg01389630_TC21	0.00224693
cg01389633_BC21	0.013435
cg01389649_TC21	7.94018e-19
cg01389650_TC11	3.77043e-08
cg01389708_TC11	7.76586e-05
cg01389843_TC21	0.00160071
cg01389844_TC21	0.0235823
cg01389847_BC21	0.00437743
cg28009753_TC21	0.0246851
cg28009754_BC21	2.83094e-09
cg01389868_BC21	0.000144218
cg01389869_BO21	2.89279e-08
cg01389880_BC21	0.0241503
cg01389881_TC21	6.37613e-10
cg01389884_TC21	2.98468e-06
cg01389974_BC21	0.0184425
cg01389975_TC21	0.0375493
cg01389995_BC21	0.0002535
cg01389997_BC21	0.00731843
cg28009782_BC21	0.0407041
cg01390006_BC21	0.00235633
cg01393362_BC21	0.00560772
cg01393364_TC21	0.00181961
cg01400303_TC21	0.0105587
cg01400304_TC21	0.0241694
cg00944785_BC21	0.00163482
cg01400782_BC21	0.000117773
cg01400784_BC21	0.0155523
cg01400796_TC21	1.52595e-07
cg01400797_BC21	1.38246e-06
cg01400798_BC21	3.63988e-09
cg01400811_TC11	0.0162109
cg01400813_TC11	0.000912104
cg01400814_TC11	1.77723e-05
cg01400817_BC11	0.00108189
cg01400818_BC21	4.83237e-06
cg01400819_BC11	0.00647044
cg01400825_BC11	0.00026199
cg01400839_TC21	9.19295e-12
cg05669980_BC21	2.00413e-12
cg01400842_BC21	0.00227698
cg01400844_BC11	0.0215047
cg01400845_BC21	0.000355822
cg01401606_TC21	3.07421e-13
cg15448220_BC21	9.55448e-10
cg01401624_BC21	2.48483e-10
cg26820223_TC11	0.000915717
cg01401637_BC21	1.73091e-06
cg01401638_TC11	0.00700734
cg01401648_TC11	0.000271604
cg01401654_TC21	6.02826e-21
cg01401655_TC11	2.94009e-06
cg01401661_TC11	5.41091e-10
cg01402285_BC21	8.15459e-13
cg01402298_TC21	3.83739e-06
cg01402299_BC21	5.08061e-13
cg01402300_BC21	6.93453e-05
cg01402301_TC21	1.43605e-08
cg01402312_TC11	0.00794423
cg01402320_TC11	4.16956e-10
cg01402361_TC11	0.000342903
cg01402431_BC11	1.48119e-05
cg01402539_BC21	0.000456811
cg01402542_TC21	5.62847e-05
cg01402800_BC21	0.000118724
cg01402802_TC21	6.35482e-06
cg01402804_TC21	2.71405e-09
cg01402878_BC21	2.30416e-08
cg01402882_BC21	0.000138911
cg01402884_TC21	0.0392544
cg01402912_TC21	7.54376e-09
cg01402913_TC21	1.11022e-16
cg01402915_TC21	2.21793e-09
cg01402920_TC21	0.000211537
cg01402959_TC21	0.0420713
cg01402960_BC21	1.04109e-06
cg01402961_TC21	0.000267053
cg19748495_TC21	0.000371821
cg01402977_TC21	0.000109318
cg01402978_BC21	0.000760222
cg01402979_BC11	0.00766226
cg01402980_BC21	2.02755e-12
cg18235443_TC11	0.0251595
cg01403001_TC11	0.0061598
cg01403004_TC11	2.77941e-06
cg01403022_BC21	1.14208e-06
cg01403023_TC21	6.94174e-28
cg01403024_BC21	6.35749e-06
cg01403085_TC21	1.51094e-10
cg01403465_BC21	1.5846e-11
cg01403662_TC11	0.00140918
cg01403664_BC11	5.90846e-05
cg01403668_TC11	0.00064692
cg01403679_BC21	9.79814e-16
cg01403680_BC21	1.12929e-09
cg01403681_TC21	8.51596e-18
cg01403682_BC21	1.00487e-32
cg01403683_TC21	6.88866e-22
cg01403685_TC21	1.27651e-26
cg01403687_BC21	1.20382e-08
cg01403698_TC21	0.0100609
cg01403699_BC21	2.17832e-05
cg01403700_TC21	1.23096e-05
cg01403718_BC21	2.79693e-08
cg01403792_TC11	1.44049e-05
cg01403795_TC21	6.00474e-24
cg01403800_BC11	1.73382e-14
cg01403820_TC11	0.00181317
cg01403825_TC11	0.0430651
cg01403839_BC11	0.000269078
cg08473456_TC11	0.00269201
cg01403841_TC21	2.62867e-08
cg13842305_TC21	4.82607e-07
cg01403857_BC21	1.11316e-09
cg01404003_TC21	0.000197961
cg01404005_BC21	2.82778e-16
cg01404006_TC21	2.6582e-14
cg01404007_BC21	1.11554e-09
cg01404008_BC21	4.17666e-08
cg01404009_TC11	0.00904612
cg01404011_TC11	0.00963607
cg01404015_BC21	4.40721e-08
cg01404016_TC21	6.67416e-20
cg01404021_BC21	4.53421e-22
cg01404027_TC11	0.000766315
cg01404031_BC21	9.67276e-31
cg01404042_TC21	1.73231e-10
cg01404043_TC11	1.33567e-09
cg01404046_BC11	0.000164697
cg01404047_BC11	1.39101e-05
cg01404048_TC11	0.000629668
cg01404075_TC21	0.000434625
cg01404079_TC21	0.00555745
cg01404080_BC21	0.0412393
cg01405064_BC11	6.66134e-15
cg01405065_BC11	1.96629e-06
cg01405066_TC21	2.63296e-10
cg01405067_BC11	0.00251056
cg01405071_TC11	0.0107501
cg01405074_BC11	0.000108709
cg01405079_BC11	5.79489e-05
cg01405080_BC11	2.92988e-13
cg01405087_TC11	0
cg01405095_BC21	0.0107722
cg01405460_TC11	0.0136158
cg01405464_TC11	0.0138568
cg01405470_BC11	0.000104667
cg01405472_TC11	0.0209225
cg01405473_BC21	2.76573e-05
cg01405475_TC21	1.71081e-17
cg01405479_BC11	0.00131787
cg01405481_BC11	0.00029112
cg01405489_BC21	0.000434244
cg01405491_BC21	0.0108384
cg01405492_TC21	2.88453e-05
cg01405493_BC21	3.94811e-29
cg01405495_BC11	0.0177821
cg01405536_BC11	0.0110936
cg01405544_BC21	4.15064e-14
cg01405553_BC11	0.0184276
cg01405709_BC21	0.00326531
cg01405722_TC21	0.0231344
cg01405724_TC21	0.039759
cg01405811_TC11	0
cg01405812_TC21	0.0159316
cg01405814_BC21	0.0270995
cg01405815_BC21	0.0185643
cg01405835_BC21	2.31519e-16
cg01405836_TC21	7.6542e-21
cg01405841_TC21	6.58792e-26
cg01405842_TC21	7.30037e-09
cg01405843_BC21	1.02744e-19
cg01405846_BC21	2.2503e-09
cg01405847_TC21	1.01134e-14
cg01405855_BC21	0.000254439
cg01405856_BC21	2.67698e-05
cg01405860_BC21	3.27466e-06
cg01405863_TC21	3.2274e-11
cg01405864_BC21	1.0808e-18
cg01406003_BC21	0.0448814
cg01406215_BO21	0.0180139
cg01406224_TC21	5.43377e-12
cg01406225_TC21	1.02507e-18
cg01406234_BC21	0.00118001
cg01406238_TC11	1.20103e-10
cg01406249_BC11	0.0172275
cg01406250_BC21	0.00433695
cg01406251_TC21	6.33604e-23
cg01406334_BC21	0.000184712
cg01406335_TC21	2.90921e-05
cg01406349_BC21	0.0042722
cg01406358_BC21	0.00343922
cg01406378_BC21	0.0193698
cg01406380_TC21	5.90194e-08
cg01406382_BC21	7.71642e-05
cg01406438_TC21	0.00067352
cg01406441_TC21	2.20212e-06
cg01406442_TC21	0.0123193
cg01406454_TC21	0.0011043
cg01406457_TC21	2.029e-14
cg01406458_BC21	8.16552e-16
cg20854748_BC21	2.45895e-16
cg01406465_TC21	0.000191519
cg01406466_BC21	0.000209578
cg01406467_TC21	2.02293e-06
cg01406471_TC11	0.00012022
cg01406487_TC11	0.0406435
cg01196800_TC21	1.03639e-05
cg01407410_BC11	0.0010141
cg01407417_TC11	3.28627e-07
cg01407422_BC21	0.00209223
cg01407425_TC21	1.18471e-10
cg01407426_BC21	0.00171104
cg01407437_BC21	7.83459e-05
cg01407438_TC21	0.00692564
cg01407908_TC21	0.00463476
cg01407909_BC21	7.56411e-13
cg01407910_BC21	8.04846e-06
cg01407911_TC21	1.20179e-11
cg01407912_TC21	6.91257e-10
cg01407918_BC11	9.11676e-08
cg01407920_TC21	1.37037e-11
cg01407921_BC21	8.2546e-23
cg01407937_BC11	1.23208e-05
cg01407938_BC21	2.48558e-09
cg01407941_TC21	4.01522e-28
cg01407943_BC21	1.55385e-13
cg01407944_TC21	2.05899e-23
cg01407945_TC21	1.18159e-14
cg01407946_BC21	4.58342e-12
cg01407947_TC21	4.21077e-31
cg01407948_BC21	4.6835e-21
cg01407951_BC21	9.72067e-11
cg01407955_TC21	2.81028e-08
cg01407956_TC21	5.56819e-10
cg01407957_BC21	9.27836e-05
cg01407960_BC21	8.43252e-32
cg01407961_TC11	0.000566085
cg01834625_BC21	1.52982e-14
cg01407963_BC11	0.00508433
cg01407979_TC11	0.000138037
cg01407980_BC11	0.0167693
cg01407982_BC21	1.02062e-35
cg01407990_BC21	3.57571e-16
cg01407994_BC21	1.31129e-15
cg01407995_TC21	1.15116e-29
cg01407996_TC21	0.00277596
cg01408008_TC11	0.032058
cg01408013_TC11	0.0121398
cg01408056_BC21	1.47983e-09
cg01408061_BC21	0.00389494
cg01408495_BC21	5.58276e-12
cg01408496_BC21	8.79341e-08
cg01408505_TC21	0.0130643
cg01408507_TC21	0.000197684
cg01408509_TC21	0.00066135
cg01408510_BC21	0.00049927
cg01408512_BC21	0.00249505
cg01408710_BC21	0.00546908
cg01408725_TC11	0.00435398
cg01408741_BC11	7.23267e-05
cg01408742_BC21	9.09583e-17
cg01408754_BC21	0.0362049
cg01408760_BC21	0.00330178
cg01409010_TC21	0.0247894
cg01409026_BC21	1.25871e-10
cg01409027_TC21	4.43262e-10
cg01409032_TC21	2.43528e-08
cg01409036_BC11	0.00764361
cg01409040_BC21	2.06946e-09
cg01409042_BC11	2.99694e-08
cg01409043_BC21	2.01224e-11
cg01409045_BC21	0.0154544
cg01409046_TC21	0.00162363
cg01409728_BC21	2.15187e-05
cg01409730_BC21	2.46308e-05
cg01409731_TC21	5.13175e-09
cg01409740_TC21	3.63233e-10
cg01409744_TC11	0.000102642
cg01409745_BC11	0.0234941
cg01409749_BC21	4.32673e-20
cg01409777_BC21	7.92097e-22
cg01409779_TC21	3.75904e-12
cg01409780_TC21	9.38943e-12
cg01409781_BC21	5.68736e-18
cg01409784_BC21	6.31961e-10
cg01409786_BC21	1.60749e-06
cg01409805_BC21	0.0125371
cg01409815_TC21	5.34687e-09
cg01410443_BC21	2.6968e-05
cg01410444_BC21	0.0190718
cg01410445_BC21	2.5543e-11
cg01410446_TC21	2.61089e-24
cg01410504_BC11	1.9202e-07
cg01410550_BC11	6.45672e-05
cg01410585_TC11	0.0012141
cg01410764_BC21	0.0212085
cg01411298_BC11	0.0347362
cg01411348_TC11	0.0103573
cg01411351_TC21	6.9827e-20
cg01411354_BC21	2.86066e-13
cg01411357_TC21	5.76907e-08
cg01411358_TC21	3.47141e-27
cg01411360_BC21	3.10913e-07
cg01411361_BC21	8.22503e-09
cg01411364_BC21	1.64093e-09
cg01411381_BC21	1.29725e-07
cg01411723_BC21	0.000662368
cg24076778_BC21	8.30747e-20
cg01411737_BC11	0.0044447
cg01411748_BC11	0.0174654
cg01411749_TC11	1.44992e-07
cg01411753_BC11	3.83208e-05
cg01411769_BC11	0.000251247
cg01411778_BC21	1.06133e-26
cg01411800_TC21	7.96604e-05
cg01411802_BC21	2.14273e-14
cg01411803_BC21	1.12061e-09
cg01411838_TC21	0.0212376
cg01412144_TC21	1.05655e-10
cg01412145_BC21	1.04992e-11
cg01412149_BC21	1.9734e-05
cg01412150_BC21	0.0494075
cg01412155_BC21	0.0304962
cg01412156_TC21	0.0400416
cg01412158_TC21	0.0271128
cg01412627_BC21	0.000472368
cg01412664_BC21	6.00573e-05
cg01412699_TC11	0.00225098
cg01412734_BC11	0.0253406
cg01412736_BC21	2.07405e-27
cg01412740_BC11	0.00858911
cg01412742_BC11	0.0275324
cg01412749_BC11	0.0251078
cg01412751_TC11	0.0490894
cg01412766_TC11	7.25208e-05
cg01412776_TC21	3.13867e-12
cg01412778_TC21	0.0116335
cg01412779_TC21	0.000328075
cg01412780_TC21	0.000112543
cg01413498_TC21	4.42734e-05
cg01413502_BC21	1.42801e-05
cg01414426_BC21	3.49069e-19
cg01414427_TC21	1.11911e-28
cg01414429_BC21	1.28065e-27
cg01414440_TC21	2.09782e-17
cg01414451_TC11	0.00221595
cg01414813_BC21	3.65751e-21
cg01414814_BC11	1.85761e-07
cg01414816_BC21	1.49789e-27
cg01414817_TC21	2.7804e-16
cg01414818_BC21	2.14609e-07
cg01414819_TC21	7.46329e-15
cg01414820_BC21	8.56436e-06
cg01414821_BC21	3.94072e-24
cg01414822_TC21	1.94469e-13
cg01414823_TC21	6.61967e-10
cg01414825_BC21	1.34393e-12
cg01414826_BC21	7.84519e-10
cg01415272_TC21	0.00253117
cg01415274_BC21	3.51728e-11
cg01415276_TC21	1.80578e-12
cg01415279_BC21	6.93847e-06
cg01415280_BC21	4.22224e-10
cg01415281_BC21	3.13122e-11
cg01415282_BC21	9.71331e-08
cg01415284_TC21	0.00190898
cg01415285_BC21	1.21338e-07
cg01415414_BC21	0.00129173
cg01415416_TC21	1.52754e-21
cg01415483_TC11	0.00624944
cg01415520_BC11	0.000506329
cg01415600_BC11	0.00165077
cg01415614_BC11	9.29518e-11
cg01415615_TC11	1.1443e-06
cg01415617_TC11	0
cg01415618_BC21	9.8884e-07
cg01415619_BC11	0.00429635
cg01415626_TC11	1.97731e-13
cg01415627_TC21	1.4794e-08
cg01415629_TC11	0.000385914
cg01415630_BC11	0.031169
cg01415631_BC21	2.00063e-05
cg01416249_TC21	0.0489825
cg01416251_BC21	9.99201e-16
cg01416253_BC21	7.77156e-16
cg01416255_TC21	4.21885e-15
cg01416258_BC21	1.11022e-16
cg01416259_BC21	1.99717e-06
cg01416260_BC21	0
cg01416261_BC21	7.62723e-14
cg01416262_BC21	1.11022e-16
cg01416263_BC21	0.021528
cg01416264_BC21	0
cg01416266_BC21	0.00180786
cg01416267_TC21	0.0021709
cg01416277_TC21	0.000398919
cg01416279_BC21	6.5243e-07
cg01416300_BC11	0.000128264
cg01416301_BC11	0.010754
cg01416318_BC11	0.0211287
cg01416319_TC21	3.73253e-17
cg01416326_BC11	0.0131034
cg01416347_BC21	0.022409
cg01416638_TC21	0.00627638
cg01416639_BC21	0.00719985
cg01416640_BC21	9.07292e-07
cg01416644_TC21	0.00259192
cg01416979_BC21	1.8512e-07
cg01416980_BC21	0.000274274
cg01416984_BO21	6.70582e-06
cg01416985_TC21	4.2597e-05
cg01417007_TC21	0.0260295
cg01417012_TC21	0.0170429
cg01417055_BC21	0.00241243
cg01417060_TC21	0.0209232
cg01417061_BC21	0.000891577
cg01417073_BC21	1.98474e-09
cg01417074_TC21	0.0438168
cg01417085_BC21	0.0466484
cg01417086_TC21	0.0406178
cg01417087_TC21	0.0146151
cg01417146_TC21	1.56022e-20
cg01417147_BC11	0.00287584
cg01417160_BC11	0.0460609
cg01417163_BC11	0.0333696
cg01417186_TC21	3.5546e-10
cg01417189_BC21	8.80729e-13
cg01417190_TC21	7.87932e-12
cg01417192_BC21	5.45201e-10
cg01417194_TC21	9.96958e-19
cg01417195_TC21	1.83465e-31
cg01417197_BC21	7.24926e-15
cg01417198_BC21	3.17766e-12
cg01417206_BC21	1.0627e-09
cg01417536_TC21	1.26493e-09
cg01417556_BC21	0.0416044
cg16382778_TC21	8.43812e-10
cg01417557_BC21	9.91429e-08
cg01417558_BC21	1.57125e-08
cg01417559_BC21	6.61563e-07
cg01417602_TC21	1.20265e-19
cg01417603_TC21	4.98576e-12
cg01417611_BC11	5.17109e-07
cg01417612_BC11	0.00209262
cg01417624_BC21	0.0446508
cg01417745_BC21	5.02325e-15
cg01417750_TC21	0.00297472
cg01417753_TC21	0.000104831
cg01419055_BC21	0.000368495
cg01419123_TC21	0.0134693
cg01419426_BC21	0.000334538
cg01419427_BC21	8.88178e-16
cg01419429_TC21	0.00458381
cg01419430_BC21	1.4311e-06
cg01419431_BC21	3.03905e-09
cg01419434_TC21	0.0453467
cg01419435_TC21	8.65014e-05
cg01420256_TC21	8.98867e-05
cg01420258_BC21	2.20091e-11
cg01420259_BC21	6.50464e-10
cg01420755_BC21	7.22025e-10
cg01421158_BC21	7.05685e-07
cg15700437_BC21	1.50947e-06
cg01421359_BC21	0.000309386
cg01421360_BC21	4.31995e-07
cg01421411_BC21	0.0361247
cg01421416_TC21	0.00283861
cg01421417_TC21	1.45906e-09
cg01421420_BC21	9.3597e-05
cg01422568_BC21	0.0108485
cg01422570_BC21	0.0205556
cg01422571_TC21	0.000293191
cg01422572_TC21	0.00116911
cg01423072_BC21	6.49825e-05
cg01423630_BC21	0.0468171
cg01423638_BC21	0.0158455
cg24884084_TC21	0.0110065
cg01424835_BC21	0.0380735
cg23277715_TC21	2.04127e-06
cg01426639_TC21	2.81632e-05
cg01426640_TC21	-2.22045e-16
cg01428519_BC21	1.11022e-16
cg01428525_BC21	0
cg01432260_BC21	0
cg01435402_TC21	0.00302212
cg01435403_BC21	0.0128616
cg01435404_BC21	0.0418292
cg01438961_BC21	0.0026877
cg01440411_BC21	3.0088e-11
cg01440412_TC21	4.67449e-05
cg01442148_BC21	1.48722e-06
cg01442158_TC21	0.0134724
cg01442159_TC21	0.0239284
cg01442166_TC21	0.0237336
cg01442168_TC21	0.0321307
cg01442171_BC21	0.0123144
cg01442189_TC21	4.85878e-12
cg01442190_BC21	0.0163407
cg01442191_BC21	-2.22045e-16
cg01442192_BC21	2.22189e-12
cg01442194_TC21	8.58202e-14
cg01442195_BC21	0
cg01442196_TC21	0
cg01442197_BC21	0
cg01442198_TC21	1.52101e-14
cg01442199_BC21	0.00238253
cg01442250_TC21	0.0257935
cg01178854_TC21	0.0282834
cg01454406_BC21	5.46896e-13
cg01454407_BC21	0.00515196
cg01454636_TC21	2.41943e-10
cg19257864_BC21	4.75975e-05
cg22801736_BC21	1.24267e-11
cg01466672_BC21	0.000377253
cg01466675_BC21	0.0150534
cg01466787_TC21	2.22045e-16
cg01466788_BC21	0.0166652
cg01466807_BC21	0.011146
cg01466809_BC21	0.0156559
cg01467121_TC21	0.0170885
cg01467137_TC21	5.27773e-11
cg01467814_TC21	0.00314192
cg01469032_TC21	0.000135438
cg01469033_TC21	0.00454196
cg01469034_TC21	0.0127077
cg01469481_BC21	1.40901e-11
cg01469482_BC21	8.52769e-14
cg01469484_BC21	7.62234e-10
cg01469927_BC21	0.00202021
cg01469974_BC21	7.60483e-09
cg01469975_BC21	2.29117e-12
cg01469976_TC21	1.31011e-10
cg01469977_TC21	6.88572e-07
cg01469980_BC21	0.0204205
cg13279679_TC21	1.1501e-08
cg01470451_BC21	5.54001e-14
cg01470452_TC21	0
cg01470506_BC21	7.26339e-05
cg01470509_BC21	0.0175632
cg01470510_TC21	0.0397901
cg01470511_TC21	0.000305385
cg01472643_BC21	0.0055745
cg01472644_BC21	0.0415571
cg01472645_TC21	2.23445e-05
cg01477679_TC21	5.86404e-07
cg01477699_BC21	0.0434842
cg01477702_TC21	3.06187e-07
cg01478755_BC21	0.0215492
cg01498884_TC21	0.00228463
cg01498886_TC21	1.30148e-09
cg01499362_BC21	0.0215766
cg01504106_BC21	0.0246852
cg01504109_TC21	0.00574701
cg01509254_BC21	0.00091788
cg24688563_BC21	0.0347525
cg01513494_TC21	4.47563e-05
cg01514409_TC21	0.0188196
cg01514411_BC21	0.0278748
cg01519051_TC21	1.39904e-09
cg01519052_TC21	0.00315176
cg01519053_TC21	8.01613e-08
cg01519054_TC21	0.000766068
cg01519055_TC21	1.44506e-06
cg01519065_TC21	0
cg01519066_BC21	1.11022e-16
cg01519067_BC21	4.2133e-13
cg01519068_TC21	1.92923e-12
cg01519118_BC21	0.0469444
cg01519132_BC21	0.00628389
cg01519137_BC21	0.00836412
cg01519144_TC11	0
cg01519147_TC21	7.9402e-25
cg01519149_BC11	0.000202789
cg01519173_BC21	5.84616e-13
cg01519196_BC21	1.87774e-07
cg01519197_BC21	1.21569e-13
cg01519231_TC21	0.000264624
cg01519232_TC21	6.87019e-09
cg01519236_TC21	0.00790862
cg01519237_TC21	0.00044692
cg01519241_BC21	0.00598395
cg01519358_TC21	0.00622321
cg01519382_BC21	0.0287509
cg01521413_BC21	0
cg01521414_BC21	4.85593e-08
cg01521415_TC21	1.11022e-16
cg01521561_BC21	0.0152451
cg01521562_BC21	0.00633941
cg01521563_BC21	2.85307e-05
cg01521777_TC21	7.81679e-06
cg01524055_TC21	1.06537e-06
cg01531253_TC21	0.049398
cg01531254_TC21	0.000833177
cg01538296_TO21	0.00630961
cg01545808_TC21	0.0010612
cg01545811_TC21	0.00134021
cg10758824_BC21	0.0176563
cg01546999_TC21	4.44089e-16
cg01547000_TC21	0.00099937
cg01547001_TC21	2.79992e-09
cg01547002_TC21	0.000281923
cg01547003_BC21	2.67368e-07
cg03138364_BC21	0.00139836
cg01554962_TC21	0.00262722
cg01555755_BC21	5.45029e-06
cg01555758_BC21	0.00233874
cg01568193_BC21	1.75374e-08
cg01568439_TC21	4.60227e-05
cg01569002_TC21	0.00656407
cg01569029_BC21	1.51403e-07
cg01569050_BC11	0.000483463
cg01569051_TC21	7.27811e-17
cg01569054_BC21	1.37223e-05
cg01569057_BC21	2.90174e-32
cg01569095_TC11	0.0234785
cg01569116_BC21	1.23469e-24
cg01571152_BC21	1.70504e-06
cg01571160_BC21	0.0194694
cg01571161_TC21	0.0259626
cg01571162_BC21	0.024037
cg01571165_TC21	3.78639e-08
cg01571166_TC21	1.5408e-05
cg01571167_TC21	0.00540777
cg01571431_TC21	0.00148185
cg01571432_TC21	0.000499409
cg01571433_BC21	0.00254252
cg01571437_TC21	0.00352341
cg01571438_BC21	7.37854e-13
cg01571439_BC21	0.000240636
cg01572907_TC21	0.0366701
cg01572910_BC21	0.0441879
cg24449091_BC21	0.00679658
cg01576889_BC21	1.0025e-07
cg01576890_BC21	0.000778901
cg01579427_BC21	2.55018e-11
cg01579429_BC21	1.2775e-10
cg01579433_TC21	0.00180666
cg01607229_TC21	0.0356808
cg01607235_TC21	0.0369974
cg01607244_BC21	1.06785e-11
cg01608120_TC21	0.0348094
cg01608123_TC21	0.00488656
cg01608124_TC21	0.00852101
cg01608125_BC21	0.00303987
cg01608171_TC21	1.05725e-05
cg01608172_BC21	0.000206947
cg01608173_TC21	2.58935e-06
cg01608176_BC21	0.00304301
cg01608178_TC21	1.49207e-05
cg01609663_BC21	2.79723e-06
cg01609664_BC21	0.0446524
cg01609665_BC21	1.527e-12
cg01610100_BC21	0.0460063
cg01611790_TC21	0.0087168
cg01622774_BC21	0.000202044
cg01622775_TC21	3.18983e-06
cg01655231_TC21	0.0135048
cg01655232_TC21	0.000339268
cg27056501_BC21	0.0169929
cg01676179_BC21	3.40995e-15
cg01676180_BC21	0.0401457
cg01676181_TC21	0.0467502
cg01676186_TC21	0.00100057
cg01676193_BC21	0.00116998
cg01705368_BC21	2.76426e-14
cg01705375_TC21	6.31939e-06
cg01705376_BC21	1.9247e-05
cg01705379_BC21	3.37913e-12
cg01705381_BC21	0.0292046
cg01705382_TC21	0.00624011
cg01753363_TC21	0.0021025
cg01753367_BC21	0.0030376
cg01753377_BC21	1.53123e-05
cg01800943_BC21	3.9124e-07
cg26021810_BC21	0.000175551
cg01806431_BC21	0.0209166
cg01806433_BC21	0.000186027
cg01806434_TC21	7.21804e-06
cg24876998_TC21	0.026097
cg01811725_BC21	0.0439381
cg01811726_BC21	0.00071602
cg01811729_BC21	0.00647536
cg01811750_BC21	0.037234
cg01811933_BC21	0.00196938
cg01811936_BC21	3.33067e-16
cg01814238_BC21	0.0260616
cg01814239_BC21	0.0237679
cg01814240_BC21	0.000924136
cg01816476_TC11	0.0156737
cg01816477_TC21	7.46878e-05
cg01816487_TC11	0.00237206
cg01816488_BC11	0.00544148
cg01816489_BC11	0.00774619
cg01816494_TC21	0.000973466
cg01816495_BC21	7.3674e-05
cg01816496_BC11	4.24286e-05
cg01816497_TC21	1.02996e-06
cg01817520_BC21	0.00572053
cg01817522_TC21	0.0324763
cg01832645_TC21	0.000425676
cg01832647_BC21	0.049227
cg01836270_TC21	2.01311e-05
cg01836271_BC21	2.1983e-07
cg01836272_TC21	6.1714e-09
cg01836274_BC21	0.00180599
cg01836275_BC21	7.26919e-17
cg01836276_TC21	1.51226e-13
cg01836278_TC21	1.89019e-08
cg01836279_TC21	1.1383e-14
cg01836280_TC21	4.99022e-07
cg01836283_TC21	1.72995e-13
cg01836284_TC21	1.32212e-11
cg01836285_BC21	2.3012e-13
cg01840603_TC21	1.43966e-06
cg01850682_BC21	1.38778e-14
cg01856848_TC21	9.0442e-12
cg01856850_TC21	2.30399e-07
cg01856852_BC21	0.00986937
cg01856856_TC21	0.00169159
cg01860702_BC21	0.0360219
cg01860710_BC21	6.53818e-05
cg01860711_TC21	0.00975999
cg01865293_TC21	0.0400126
cg01865295_TC21	0.0183873
cg01865296_BC21	3.69815e-13
cg01865300_TC21	1.63203e-14
cg01865836_BO21	0.00732942
cg01867691_TC21	0.028734
cg01867697_BC21	0.00655655
cg01867700_TC21	0.000183362
cg01874612_BC21	0.00176871
cg01874613_TC21	1.22033e-06
cg01874615_TC21	4.27697e-06
cg01874616_TC21	7.25546e-09
cg01877218_BC21	0.0143818
cg01879468_BC21	0.00245559
cg01879481_TC21	0.000568693
cg01879482_BC21	0.000809101
cg01879483_TC21	6.78216e-08
cg01879489_BC21	0.0162545
cg01881414_BC21	0.00399579
cg01883980_TC21	0.0483379
cg01886127_TC21	7.10115e-05
cg01886128_BC21	2.95158e-05
cg01886131_BC21	1.09209e-20
cg01886132_BC21	9.91732e-06
cg01886134_TC21	0.000207558
cg01886135_TC21	0.000766547
cg01887161_TC21	2.07875e-09
cg01887162_TC21	0.0206166
cg01887163_TC21	0.000610056
cg01887164_BC21	0.0183559
cg01887165_BC21	0.0183428
cg01887166_TC21	2.69896e-05
cg01890194_TC21	0.0248909
cg01890195_TC21	1.05832e-06
cg01900968_BO21	0.00214126
cg01900969_TO21	2.81984e-07
cg01900970_BC21	9.20331e-07
cg01900971_BC21	5.36999e-09
cg01906804_BC21	0.00451724
cg01906805_TC21	0.0263881
cg01906806_BC21	0.0473919
cg01906808_BC21	1.80878e-08
cg01906810_TC21	4.39595e-11
cg01919185_TC21	1.28798e-05
cg01919186_TC21	0.000168458
cg01919541_TC21	0.0301475
cg01919542_TC21	1.11022e-16
cg01919543_BC21	9.79801e-09
cg01919546_BC21	0.0200459
cg01919557_TC21	0.0066988
cg01919558_BC21	0.0365621
cg01926235_BC21	0.0247171
cg01926236_TC21	2.88756e-05
cg01929596_BC21	8.99135e-11
cg01929599_TC11	5.67657e-13
cg01929602_TC11	0.0120919
cg01929605_BC11	0.00207331
cg01929612_BC11	0.0231768
cg01929623_BC21	8.23668e-37
cg01929625_BC11	4.92277e-13
cg01929636_TC11	0.0105895
cg01929782_BC21	0.00908229
cg01929783_TC21	4.76285e-07
cg01929784_TC21	5.06351e-13
cg01929785_BC21	5.16946e-10
cg01929789_TC21	0.0445546
cg01954179_TC21	1.3847e-05
cg01975264_BC21	0.000960822
cg01975267_TC21	0.000730436
cg01996862_BC21	0.041314
cg01996863_BC21	2.30791e-07
cg01996865_TC21	0.0190265
cg02015155_BC21	0.024967
cg02015156_BC21	0.0207808
cg02015159_BC21	9.95765e-18
cg02015163_TC21	0.000326864
cg02015164_TC21	0.0374711
cg02015173_BC21	0.00742855
cg02015174_TC21	0.038385
cg02015434_TC21	0.0374919
cg02015436_TC21	4.94725e-05
cg02015465_BC21	0.00382766
cg02015579_BC21	0.0161362
cg02015583_TC21	1.51859e-05
cg02023061_BC21	1.44228e-07
cg11526665_TC21	0.0445425
cg02032348_BC21	7.68366e-09
cg02032364_TC21	0.0225435
cg02032365_TC21	0.00599316
cg02032366_BC21	0.0417148
cg02040510_TC21	0.000134532
cg02040512_TC21	4.39953e-07
cg02046579_BC21	0.000189661
cg02049711_TC21	0.035015
cg02049712_TC21	2.99032e-05
cg02049713_TC21	0.00188414
cg02049722_TC21	0.000646922
cg02050371_TC21	0.000111398
cg02050634_BC21	0.0100988
cg02054384_TC21	4.07836e-10
cg02054386_BC21	1.9184e-05
cg02054387_BC21	0.00444383
cg02057676_BC21	0.000506482
cg02057677_TC21	2.51578e-21
cg02067987_TC21	1.4781e-09
cg02067988_TC21	8.71792e-12
cg02067989_TC21	5.80803e-06
cg02068044_TC21	0
cg02068045_TC21	3.77476e-15
cg02068818_TC21	5.27936e-06
cg02068819_BC21	1.20195e-05
cg02068820_TC21	1.66533e-14
cg02068821_BC21	0.000557963
cg02068825_TC21	7.95227e-06
cg02068826_BC21	1.79866e-06
cg02084372_BC21	5.33138e-06
cg02093804_BC21	0.0432335
cg02093805_TC21	5.09131e-06
cg02093807_TC21	8.11445e-05
cg12769767_TC21	0.00126863
cg02136571_TC21	0.00235076
cg02136572_BC21	1.5912e-06
cg28011060_BC21	5.65588e-10
cg28011061_TC21	0.00096874
cg02139742_TC21	0.0262464
cg02141793_TC21	0.0102635
cg02154497_TC21	0.0230746
cg02154521_TC21	1.28835e-07
cg02156856_BO21	0.000314531
cg02156857_TC21	0.00110023
cg02156858_BC21	7.17445e-06
cg02171355_BC21	0.0209257
cg02229679_BC21	0.00519572
cg02230174_TC21	0.00260727
cg02230181_TC21	1.08934e-05
cg02232562_BO21	0.0280733
cg02232563_TC21	3.23653e-10
cg23012600_TC21	0.044608
cg02239944_BC21	0.0222331
cg02239948_TC21	1.39102e-10
cg02239949_TC21	0.00138229
cg02239950_TC21	2.6571e-05
cg02239952_TC21	5.78629e-11
cg02261554_BC21	6.39124e-09
cg02261555_BC21	6.6551e-06
cg02261556_BC21	1.76685e-07
cg02269697_BC21	8.58797e-09
cg02269698_TC21	1.53708e-06
cg02278693_TC21	1.33227e-15
cg02280387_TC21	0.00345213
cg02284780_BC21	8.8415e-18
cg02284784_BC21	5.85265e-37
cg02291702_TC21	5.06701e-10
cg02295193_BC21	0.00040553
cg02302346_BC21	0.00601294
cg14636804_BC21	0.0188298
cg16179952_BC21	8.19868e-06
cg02313074_TC21	0.0104588
cg02317901_BC21	0.00109941
cg02317909_BC21	0.000300237
cg02317911_BC21	0.0417418
cg02317914_BC21	0.0025253
cg02317920_BC21	6.59341e-05
cg02318868_BC21	0.0106395
cg02318870_TC21	0.0159939
cg02318880_BC21	0.0152162
cg03852659_BC21	8.3006e-07
cg25654677_TC21	0.0390845
cg02345783_TC21	0.00458802
cg02345785_TC21	0.000546104
cg02345788_BC21	9.88098e-15
cg02346295_TC21	0.012857
cg20727307_BC21	0
cg02347917_TC21	1.11022e-16
cg02351302_TC21	5.80245e-10
cg02351303_BC21	1.93081e-11
cg02384173_BC21	0.0360575
cg02391820_TC21	3.44994e-10
cg02391821_BC21	1.08433e-08
cg02397392_TC21	0.0349444
cg02404212_BC21	0.0370318
cg02404214_TC21	0.00392383
cg02406215_TC21	0.000530336
cg02406286_TC21	0.000643789
cg02406304_TC21	1.61859e-12
cg02406305_BC21	1.75949e-07
cg02409686_BC21	0.0273797
cg02409687_BC21	0.000206219
cg02409688_BC21	3.01927e-07
cg02409689_TC21	9.91114e-05
cg02410022_TC21	0.0465754
cg02410441_BC21	0.00571844
cg02410856_TC21	3.69347e-05
cg02411382_TC21	0.0022696
cg02411402_BC21	0.0269696
cg02411410_BC21	3.27062e-07
cg02411574_BC21	8.33792e-11
cg02411576_BC21	3.17956e-07
cg02411577_TC21	0.0408341
cg02414617_TC21	0.0319389
cg02415737_TC21	7.22277e-08
cg02415738_TC21	7.52019e-08
cg02415739_BC21	0.00220325
cg02415743_TC21	0.0206266
cg02422182_BC21	0.00652288
cg02422183_TC21	9.65942e-06
cg02423603_TC21	0.00150748
cg02423604_TC21	2.05517e-06
cg02423605_TC21	3.79764e-07
cg02423606_TC21	5.07372e-14
cg02423607_TC21	8.61629e-11
cg02423613_BC21	1.25592e-06
cg02423615_BC21	0.00418401
cg02423616_BC21	7.60754e-05
cg02423619_TC21	0.00310097
cg02423620_TC21	2.16935e-05
cg02423623_BC21	0.00827962
cg02423625_TC21	1.40633e-05
cg02423626_TC21	0.00767087
cg02423627_TC21	0.0106005
cg02423628_BC21	0
cg02423629_TC21	0
cg02423630_TC21	0.00123428
cg02424112_BC21	0.0348071
cg02425828_BC21	7.14662e-06
cg02425829_BC21	0.00397862
cg02427960_TC21	0.0486241
cg02430261_TC21	0.0190685
cg02430262_TC21	0.0273723
cg02430263_BC21	2.6314e-05
cg02431856_BC21	3.42865e-06
cg02431857_TC21	0.0414157
cg02431858_BC21	4.64618e-06
cg02435887_TC21	1.17867e-07
cg02435888_BC21	0.00748835
cg02435889_TC21	3.42456e-06
cg02435891_BC21	1.21291e-10
cg02435893_BC21	0.0362678
cg02435895_TC21	0.0172915
cg02446273_BC21	0.0156857
cg02468825_BC21	0.0178063
cg20431766_BC21	4.44903e-05
cg02507949_TC21	0.00855754
cg02507954_BC21	7.37895e-10
cg02507955_TC21	1.72083e-05
cg02511431_TO21	0.0446931
cg02512645_BC21	1.42907e-05
cg02512661_TC21	2.07825e-05
cg02512662_BC21	0.0145778
cg02512664_TC21	7.84554e-05
cg02512667_TC21	3.21863e-07
cg02514231_TC21	0.00509225
cg02514235_TC21	1.11022e-16
cg02515369_BC21	1.46307e-11
cg02517864_BC21	0.0139468
cg01901100_BC21	0.004036
cg02517887_BC21	0.0493746
cg02537077_TC21	0.0225038
cg14551881_BC21	0.000372329
cg02553652_BC21	0
cg02560524_BC11	2.62999e-10
cg02560760_TC21	0.00304749
cg20702417_TC21	0.00231652
cg02570715_TC21	0.00271317
cg02581916_TC21	0.0310667
cg02593199_BC11	0.0122569
cg02593200_TC11	0.000698158
cg02593207_TC11	0.0330731
cg02593210_BC21	0.000504867
cg02593211_BC21	0.00163255
cg02593214_TC21	0.0233903
cg02593217_TC21	3.10862e-15
cg02593219_BC21	7.24939e-11
cg02593879_BC21	7.10748e-11
cg02593883_TC21	2.4758e-14
cg02593885_BC21	3.33599e-06
cg02593886_TC21	1.6275e-07
cg02598109_BC21	2.87382e-07
cg02602983_TC21	1.79538e-14
cg02602984_BC21	0.0428015
cg02602985_TC21	0.00946402
cg02603016_TC21	-2.22045e-16
cg02603017_BC21	0
cg02603018_TC21	0.000908093
cg02603096_TC21	4.0232e-05
cg02603097_BC21	0.0053161
cg02603100_TC21	0.00302421
cg02603101_BC21	0.036983
cg02603106_BC21	0.000164884
cg02603107_TC11	0.000232104
cg22401883_TC21	0.000147736
cg02630971_BC21	0.0138547
cg02630972_BC21	0.0206176
cg02630973_BC21	0.00255316
cg02630974_TC21	4.0796e-09
cg02630975_BC21	0.0228638
cg02630978_BC21	4.91808e-06
cg02632212_BC21	0.00738801
cg02632224_TC21	0.00201905
cg02632225_BC21	0.00269185
cg02632226_TC21	0.0146283
cg02632230_BC21	2.67566e-11
cg02637228_BC21	0.0128747
cg02640798_TC21	3.56167e-05
cg02640801_BC21	0.010022
cg02640802_TC21	0.000310481
cg02649334_BC21	0.00138062
cg02654498_TC21	3.51836e-10
cg02680638_BC21	0.000468287
cg02680639_BC21	0.00396276
cg02683343_BC21	2.36559e-05
cg02683344_TC21	6.95606e-06
cg02683345_BC21	0.00530414
cg02683351_BC21	5.24369e-10
cg02685911_BC21	0.000368133
cg02685914_TC21	2.86075e-11
cg02692807_TC21	1.45322e-08
cg02692809_BC21	1.81294e-06
cg02694237_TC21	7.96473e-05
cg02694240_TC21	8.76521e-13
cg02694242_TC21	9.05789e-05
cg02694243_BC21	1.67718e-08
cg02694245_BC21	4.82194e-10
cg02694246_BC21	3.23963e-13
cg02694247_BC11	3.19389e-12
cg02694249_TC21	0
cg02694252_BC21	5.08111e-09
cg02694258_TC21	4.35573e-10
cg02694259_TC21	0
cg02702760_TC21	0.0293041
cg02702761_BC21	0.000392
cg02705385_BC21	4.65504e-06
cg02705386_BC21	0.00060015
cg02705387_TC21	9.43512e-05
cg02705388_TC21	2.36129e-06
cg02705389_TC21	0.00159229
cg02705390_BC21	3.83034e-08
cg02705391_TC21	0.0473283
cg02721025_BC21	0.0214238
cg02728815_TC21	0.0123777
cg02732889_BC21	0.0053821
cg02732890_BC21	0.0387951
cg02732891_TC21	6.23759e-06
cg02732893_BC21	0.000169524
cg02735892_BC21	0.00255355
cg02758153_TC21	0.0151042
cg02758154_TC21	1.37278e-05
cg02758156_BC21	1.70029e-05
cg02762688_BC21	2.27153e-08
cg02772764_BC21	0.00206684
cg02772765_BC21	3.304e-05
cg02772766_BC21	1.01221e-11
cg02779328_BC21	8.20369e-07
cg02779344_TC21	2.55351e-15
cg02779793_TC21	9.18396e-11
cg02779796_TC21	0.034293
cg02780174_TC21	0.00966636
cg02780179_TC21	0.00330477
cg02785545_BC21	0.0154127
cg02789136_TC21	5.43685e-18
cg02789137_BC21	5.45676e-05
cg02789140_TC21	1.67604e-18
cg02789141_TC21	0.00776114
cg02789148_TC21	3.88729e-09
cg02789153_BC21	6.1377e-05
cg02789177_BC21	0.000726101
cg02789178_BC21	0.0029663
cg02789267_TC21	0.0361435
cg02793110_BC21	8.0532e-05
cg02793115_BC21	1.05705e-06
cg02793116_TC21	1.3554e-06
cg02793118_TC21	9.82436e-12
cg02793119_TC21	2.81997e-14
cg02826761_TC21	0.0281404
cg02828202_TC21	1.11022e-16
cg02828204_TC21	0.0242277
cg02828205_BC21	0.0130696
cg02833014_TC21	6.8523e-13
cg02833015_BC21	0
cg02833017_TC21	3.45481e-06
cg02833018_BC21	3.33067e-16
cg02833023_BC21	9.94187e-07
cg02833537_TC21	2.45761e-08
cg02833539_BC21	0.00551704
cg02834696_TC21	0.0146476
cg02834697_BC21	0.00516898
cg02834700_TC11	1.84105e-09
cg02834703_TC21	0.0110927
cg02834704_TC21	0.0289284
cg02839862_TC21	0.000312043
cg02839863_BC21	0.0106022
cg02858821_TC21	8.95426e-08
cg02858822_TC21	1.11022e-16
cg02859096_TC21	0.0110347
cg02859107_BC21	0.0234399
cg02859116_TC21	0.0077929
cg02859118_BC21	0
cg02875576_BC21	0.0121166
cg02880350_TC21	2.41271e-08
cg02880636_TC21	0.000853394
cg02882781_TC21	4.14628e-12
cg02891765_TC21	0.000579763
cg02908459_TC21	7.66229e-05
cg02912553_BC21	4.53269e-10
cg02914909_TC21	5.12961e-10
cg02914913_BC21	0.00601823
cg02916600_TC21	0.00293915
cg02919947_BC21	0.0256965
cg02919948_TC21	5.43053e-12
cg02919950_BC21	4.25688e-10
cg02920392_BC21	5.12668e-12
cg02920394_BC21	4.53093e-11
cg02920395_TC21	1.66688e-11
cg02920398_BC21	4.29323e-13
cg02920399_TC21	9.04591e-11
cg02920400_BC21	6.51299e-09
cg00018198_TC21	0.0246459
cg02925458_TC21	0.00219055
cg02945161_TC21	0.0176395
cg02945162_TC21	5.17454e-09
cg02949484_BC21	2.2212e-09
cg02949488_BC21	1.78254e-06
cg02961443_BC21	0.0057565
cg02961445_TC21	2.19622e-10
cg02962898_TC21	0.00178545
cg02962902_BC21	0.022024
cg02962905_TC21	0.0140236
cg02962906_BC21	8.82321e-06
cg02962970_TC21	3.05017e-05
cg02962971_BC21	1.0664e-06
cg02968919_BC21	4.89305e-06
cg02968924_TC21	0.0345448
cg02991492_TC21	2.9876e-06
cg03003100_BC21	0
cg03003112_TC21	0.0172522
cg03006771_BC21	9.10383e-15
cg03006772_BC21	0.00235882
cg03006773_BC21	0.000692219
cg03006924_BC21	0.00252391
cg03008074_TC21	0.00283114
cg03008076_TC21	7.97654e-07
cg03015023_TC21	2.89737e-06
cg10134939_BC21	0.0243388
cg03077167_TC21	2.75335e-14
cg03080088_BC21	5.09274e-12
cg03080091_TC21	0.00011145
cg03080107_BC21	0.0283109
cg03080108_BC21	0.0163741
cg03080355_BC21	1.09421e-09
cg03080358_BC21	0.0377179
cg03080359_BC21	0
cg03086754_TC21	0.00641169
cg03086808_TC21	5.99232e-12
cg04881903_TC21	0.0370493
cg03087594_TC21	0.000747275
cg03087603_BC21	0.0248285
cg03087712_BC21	0.00359438
cg03087715_BC21	8.62119e-05
cg03087716_TC21	0.0242299
cg03090771_BC21	0.00113849
cg03090772_BC21	0.00112802
cg03090773_TC21	0.000817128
cg03094264_BC21	0.00861112
cg03094265_BC21	0.0492557
cg03094267_TC21	0.000588109
cg03094271_TC21	0.000893397
cg03094272_BC21	2.38118e-05
cg03094275_TC21	0.00258979
cg03806812_BC21	0.00849383
cg03104755_TC21	0.0118975
cg03104768_BC21	4.93294e-07
cg03116702_BC21	0.0089722
cg03116703_TC21	0
cg03117687_BC21	5.57248e-06
cg03159659_BC21	1.69869e-07
cg03159662_TC21	2.07612e-14
cg03162380_BC21	0.00325956
cg03162381_TC21	0.030305
cg03162383_TC21	0.000723919
cg03163553_TC21	0.000114853
cg03163557_BC21	0.00625534
cg03163561_BC21	0.0426293
cg03163569_TC21	0.00839003
cg03163570_TC21	4.40451e-05
cg03163572_BC21	2.75757e-12
cg03163963_TC21	0.00171747
cg03163965_TC21	0.0203681
cg03178783_TC21	0.00614324
cg03178792_BC21	0.00703875
cg03181704_TC21	7.72409e-08
cg03181705_TC21	0.0266696
cg03183042_BC21	6.67558e-10
cg03183243_TC21	1.11022e-16
cg03183253_TC21	0.0174689
cg03183265_TC21	3.16576e-10
cg03184507_TC21	0.000161658
cg03203634_BC21	0.0439778
cg03203650_BC21	0.0156673
cg03209817_BC21	0.0495374
cg03209818_TC21	0.0134086
cg03222025_TC21	5.48322e-06
cg03228014_TC21	0.00999203
cg03228265_TC21	0.0340601
cg03231470_TC21	0.00389155
cg03231472_BC21	0.000227679
cg03231473_BC21	0.000329168
cg03231476_TC21	0.00106809
cg03231477_BC21	2.69234e-07
cg03236542_BC21	5.85416e-33
cg03236544_BC21	8.57787e-16
cg03236545_BC21	4.02291e-20
cg03236546_TC21	9.91431e-16
cg03236568_BC11	0.00473096
cg03236586_BC11	0.000926976
cg03236662_TC11	0.0021434
cg03236849_BC21	0.0453105
cg03236925_BC21	0.0450925
cg03237235_BC21	0.00134528
cg03237236_TC21	3.07385e-11
cg03237260_BC21	0
cg03237658_BC21	1.59055e-08
cg03237895_TC21	3.3197e-06
cg03237925_TC21	1.75677e-05
cg03238536_BC21	0.014278
cg03238537_BC21	0.045314
cg03238538_TC21	0.00287839
cg03238539_BC21	7.24942e-09
cg03238541_TC21	9.59282e-05
cg03238545_BC21	0.0450707
cg03238548_TC21	0.000463242
cg03239121_BC21	0.0362097
cg03239124_TC21	1.85388e-08
cg03239125_BC21	0
cg03239127_TC21	1.11022e-16
cg03239129_BC21	1.29896e-14
cg03239130_TC21	6.66134e-16
cg03239134_BC21	0.000618141
cg03239137_TC21	0.000621063
cg03239548_BC21	7.58585e-19
cg03239549_BC21	5.68219e-13
cg03239550_TC21	0.000861658
cg03239551_BC21	1.02782e-05
cg03239554_BC21	3.71089e-16
cg03239555_BC21	1.72326e-08
cg03239556_TC21	1.07208e-06
cg03239557_BC21	2.18825e-14
cg03240024_BC21	1.58723e-09
cg03240026_TC21	2.59937e-05
cg03240027_BC21	2.49055e-06
cg03240028_TC21	0.0109526
cg03240376_BC21	1.35278e-18
cg03240380_TC21	4.52774e-09
cg03240381_TC21	0.000501649
cg03240384_TC21	0.0444196
cg03240386_TO21	0.000259456
cg03240388_TC21	0.0424137
cg03240480_BC21	0.000616243
cg03240482_TC21	0.0465774
cg03240483_BC21	0.0164101
cg03240486_TC21	0.000347039
cg03240507_BC21	0.00326391
cg03240610_TC21	2.00839e-05
cg03240742_TC21	0.0106736
cg03240806_BC11	1.20962e-10
cg03240807_BC11	0.000524675
cg03240820_TC11	1.92225e-06
cg03240826_BC11	0.0157756
cg03240831_TC21	1.50528e-05
cg03240841_BC21	0.00368153
cg03240842_BC21	0.0284427
cg03240963_TC21	2.39344e-08
cg03240964_BC21	1.39263e-05
cg03240967_BC21	1.07946e-06
cg03240968_BC21	9.82782e-08
cg03240969_TO21	1.39155e-05
cg03240971_BC21	9.67283e-06
cg03240972_BC21	7.746e-09
cg03241532_TC21	0.0187826
cg03241533_BC21	0.000121235
cg03241535_BC21	8.96971e-15
cg03241536_TC21	5.02712e-07
cg03241537_BC21	4.0072e-25
cg03241539_BC21	2.69461e-14
cg03241540_TC21	1.64e-18
cg03241542_BC21	4.06618e-06
cg03241543_BC21	0.000774191
cg03241715_BC21	8.1222e-10
cg03241716_BC21	6.0533e-09
cg03241717_BC21	2.65208e-09
cg03241720_TC21	2.41041e-16
cg03241721_BC21	3.02536e-14
cg03241726_BC21	9.02942e-09
cg03241857_BC11	0.000390986
cg03241858_TC11	0.000284463
cg03241888_BC21	2.73188e-06
cg03241894_BC21	5.82267e-08
cg03241898_BC11	0.00108028
cg03242382_TC21	0.00578127
cg03242383_BC21	0.000508646
cg03242389_BC21	0.00414106
cg03242402_BC21	0.00731305
cg03242404_BC21	0.000739711
cg03242405_TC21	1.16716e-06
cg03242483_BC21	0.012877
cg03242610_BC11	5.76729e-05
cg03242625_TC11	0.00104208
cg03242632_TC11	2.15731e-05
cg03242633_BC11	0.0179711
cg03242635_TC11	0.0353982
cg03242636_TC11	5.91253e-06
cg03242641_BC11	0.00411471
cg03243122_BC21	0.00203696
cg03243123_TC21	1.44248e-08
cg03243127_TC21	0.00603724
cg03243130_TC21	0.0301922
cg03243131_TC21	5.02574e-05
cg03243760_TC21	0.0238914
cg03243767_TC21	5.83862e-05
cg03245680_BC21	0.0039351
cg03245684_BC21	1.55431e-14
cg03275901_BC21	3.20222e-12
cg03275902_BC21	1.62197e-10
cg03275903_BC21	4.04948e-05
cg21385748_TC21	0.000330221
cg03300956_TC21	0.0123308
cg03300958_BC21	1.28006e-07
cg03300959_BC21	5.0298e-09
cg20810222_BC21	0.00318768
cg03308910_BC21	0.0331877
cg03308911_BC21	5.27038e-06
cg03308913_TC21	0.0144889
cg03308914_TC21	0.00959982
cg03308917_TC21	0.00811521
cg03308923_TC21	0.0224494
cg03308924_BC21	0.00312941
cg03310132_TC21	0.00414223
cg03311179_BC21	7.2452e-09
cg03311182_TC21	0.00851468
cg03332663_BC21	9.89209e-14
cg03334719_BC21	0.0310652
cg03338787_TC21	1.11415e-12
cg03338788_TC21	3.42907e-24
cg03338789_BC21	9.06188e-23
cg03338790_BC21	7.75083e-20
cg03338791_BC21	3.65666e-19
cg03338792_BC21	1.53751e-20
cg03339252_BC21	0.00596488
cg03340066_BC21	0.000368976
cg03340067_BC21	0.0131559
cg03340165_BC21	0.00252765
cg03340256_TC21	0.00026926
cg03564384_BC21	0.0483467
cg03340257_BC21	0.00951352
cg03340259_BC21	1.44329e-15
cg03343162_TC21	0.00352389
cg03343559_BC21	0.0332799
cg03343563_BC21	0.0062697
cg03343564_TC21	1.47124e-06
cg03343566_BC21	0.0287239
cg03343574_BC21	4.27278e-06
cg03350497_BC21	0.00161373
cg03350500_BC21	1.33227e-14
cg03350501_BC21	1.09498e-08
cg03351069_BC21	0.0301579
cg03351715_TC21	0.0156507
cg03351716_TC21	0.0238086
cg03351718_TC21	4.14684e-06
cg03351719_TC21	0.0178589
cg03378615_BC21	1.15821e-08
cg03390493_BC21	0.0455638
cg03390496_BC21	0.0377881
cg00327263_TC21	5.70046e-10
cg03392756_TC21	0.0157563
cg03400954_TC21	0.00689958
cg03401416_TC21	0.0457042
cg03401423_TC21	0.0284407
cg03401798_BC21	0.000949912
cg03401800_BC21	4.80449e-12
cg03401801_BC21	2.30136e-11
cg03413924_BC21	5.37795e-06
cg03413927_BC21	0.00032655
cg03413928_TC21	0.0162942
cg03413929_BC21	0.000316271
cg03456231_BC21	0.017476
cg03460045_TC21	0.00590737
cg03461438_BC21	6.0356e-14
cg03461439_BC21	7.40243e-10
cg03461444_TC21	0.000431409
cg03461447_TC21	1.17013e-06
cg03461448_BC21	8.21637e-14
cg03461449_BC21	2.89193e-07
cg03463543_TC21	0.00355048
cg03464669_TC21	0.0177901
cg03465811_TC21	0.0425077
cg03465814_TC21	0.0290774
cg03465818_TC21	0.0232547
cg03465949_BC21	0.000331769
cg03465950_TC21	2.22045e-15
cg03473335_BC21	0.00102381
cg03473336_BC21	1.92575e-07
cg03473339_BC21	0.0159176
cg27534072_TC21	0.0426595
cg03502635_TC21	3.35879e-08
cg03509111_BC21	0.000123524
cg03509113_TC21	0.00121098
cg03509115_TC21	0.0139255
cg03511428_BC21	0.0435843
cg03511441_BC21	0.000665307
cg03511442_BC21	0.00239554
cg03519383_BC21	0.000263179
cg03520891_TC21	0.00023931
cg03520892_TC21	2.3172e-10
cg03520893_BC21	5.9982e-06
cg03520894_BC21	0.00314904
cg03556908_TC21	2.79931e-07
cg03556913_TC21	8.1155e-17
cg03556914_BC21	1.95295e-07
cg03557685_BC11	0.0243363
cg03557686_TC21	1.84808e-05
cg03557687_TC21	0.0163091
cg03557689_TC21	0.00797863
cg03557692_TC21	0.0112994
cg03557695_TC21	2.06486e-08
cg03572918_TC21	8.39688e-06
cg03599868_BC21	2.10679e-09
cg03599869_TC21	1.98857e-05
cg03599870_TC21	5.02598e-13
cg03599871_BC21	1.50647e-09
cg03611480_BC21	0.0192227
cg03645556_TC21	0.00105278
cg03645557_TC21	2.66251e-06
cg03645566_BC21	1.88548e-05
cg03645567_BC21	3.10162e-05
cg03661523_BC21	0.000154364
cg03661524_TC21	0.00325565
cg03662102_BC21	3.32623e-09
cg03687044_BC21	0.0268056
cg03687045_TC21	8.45744e-05
cg03694081_BC21	0.00316796
cg03695957_BC21	0.0207006
cg03695958_BC21	0.000894381
cg03706450_TC21	0.00187643
cg03708038_BC21	0.000120052
cg03708043_BC21	0.0448141
cg03719020_BC21	0.0436554
cg03719025_BC21	4.12525e-05
cg03723155_TC21	0.00015305
cg03776594_BC21	8.17618e-08
cg03776596_BC21	0.00120119
cg03776597_TC21	0.000980665
cg03790598_TC21	0.0306746
cg03790602_BC21	0.025836
cg03790603_BC21	0.03444
cg05874176_TC21	1.74599e-05
cg03795399_BC21	0.0333857
cg03803567_TC21	0.00112984
cg03803568_TC21	0.0001691
cg03803569_BC21	2.04568e-46
cg03803574_BC21	0.0236623
cg03803576_BC21	1.04093e-07
cg03803577_BC21	2.26044e-17
cg03813093_TC21	0.00344741
cg03813094_BC21	0.038426
cg03820085_BC21	0.0100423
cg03820090_BC21	0.00541288
cg03820265_BC21	0.0440517
cg23720898_TC21	0.00533255
cg03828413_BC21	2.14401e-06
cg03843190_BC21	0.0224221
cg03843191_TC21	0.0343963
cg03848443_TC21	0.0315877
cg03848456_TC21	0.00544042
cg03848457_TC21	9.20865e-05
cg03851070_BC21	5.90205e-18
cg09773436_TC21	3.49195e-08
cg03851071_TC21	0.000568329
cg03851072_BC21	0.00762009
cg03851073_TC21	5.61778e-10
cg03851074_TO21	1.07294e-18
cg03851077_TC21	0.00216028
cg03851080_BC21	0.00701704
cg16726947_TC21	0.0369344
cg03857779_TC21	0.0112366
cg03858588_TC21	0.00266223
cg03858589_BC21	6.07305e-07
cg03858591_TC21	3.01704e-05
cg03858594_BC11	2.43217e-05
cg03858600_TC11	3.54349e-06
cg03858601_TC11	1.51963e-05
cg03858606_BC21	0.00427009
cg03858608_TC21	0.000121762
cg03858609_TC21	0.000256213
cg03879451_BC21	0.0025908
cg03882111_TC21	0.00159871
cg03884595_TC21	0.00866339
cg03916805_TC21	0.0134079
cg03920378_BC21	0.0396355
cg03920380_TC21	0.0450104
cg03920382_BC21	0.0038447
cg03932085_BC21	1.42246e-06
cg03932086_BC21	0.00019617
cg03933525_BC21	0.00556218
cg03933526_TC21	0.0162313
cg03933996_BC21	0.0259178
cg03933997_BC21	0.00378883
cg03934906_TC21	5.12758e-05
cg03934909_BC21	1.89331e-08
cg03934910_TC21	0.000367096
cg03934911_BC21	0.0334069
cg03934913_TC21	8.86607e-08
cg03934915_BC21	3.37771e-05
cg03934919_TC21	5.59226e-05
cg03934929_BC21	0.0223717
cg03934933_BC21	0.0360073
cg03934938_TC21	5.44949e-05
cg03936650_BC21	2.65426e-05
cg03962740_TC21	0.039877
cg03966414_BC21	0
cg03966415_TC21	1.11022e-16
cg03975663_TC21	0.00747771
cg03975664_BC21	2.07515e-11
cg03975711_TC21	0.0260706
cg03975745_TC21	7.47964e-06
cg03975798_TC21	6.23015e-06
cg03975973_BC21	8.09018e-09
cg03975974_BC21	0.00396688
cg03977326_BC21	2.26341e-05
cg03977360_TC21	3.24738e-13
cg03977361_BC21	4.99143e-15
cg03977362_TC21	1.36013e-13
cg03977363_BC21	0.012175
cg03977365_BC21	5.2036e-08
cg03977370_BC21	2.31635e-24
cg03977379_BC21	8.61244e-07
cg03977380_TC21	2.28347e-07
cg03977381_BC21	2.56448e-06
cg03977383_BC21	0.0312304
cg03977386_BC11	0.000872868
cg03977387_TC11	0.0305402
cg03977393_BC11	0.0083761
cg03977405_TC11	0.000852876
cg03977413_TC21	1.97425e-16
cg03977414_BC21	0.000301667
cg03977415_BC11	1.38256e-07
cg03977416_TC11	0.0239786
cg03977418_TC11	0.0018144
cg03977420_BC11	0.00115411
cg03977421_TC11	5.63528e-06
cg03977427_TC21	1.56177e-05
cg03977439_BC21	1.10269e-07
cg03977704_TC21	8.40558e-09
cg03977705_TC21	2.13905e-05
cg03977706_TC21	1.79215e-17
cg03977707_BC21	2.72579e-12
cg03977708_BC21	2.35131e-14
cg03977709_BC21	2.95415e-08
cg03977710_TC21	2.67849e-24
cg03977714_BC21	9.01296e-32
cg03977716_TC21	1.22653e-13
cg03977759_BC21	0.0208833
cg03978281_BC21	0.0263748
cg03978282_BC21	1.11601e-06
cg03978284_BC21	0.0177025
cg03978293_BC21	0.00450068
cg03978294_BC21	4.57298e-06
cg03978295_BC21	5.99929e-23
cg03978299_TC11	0.00400991
cg03978302_TC11	0.00488531
cg03978303_TC11	1.0258e-19
cg03978304_TC11	0.000710779
cg03978305_BC11	3.54348e-09
cg03978311_TC21	0.0329267
cg03978313_BC21	1.20894e-06
cg03978314_TC21	4.64659e-08
cg03978315_BC21	3.64852e-09
cg03978316_TC21	9.40056e-27
cg03978317_TC21	6.21267e-17
cg03978325_TC11	1.82632e-13
cg03978331_TC21	8.4535e-22
cg03978332_BC21	6.09414e-28
cg03978348_BC11	0.000934603
cg03978376_BC11	0.00274063
cg03978387_BC21	1.11269e-20
cg03978393_TC11	1.11022e-16
cg25273507_BC11	9.76301e-11
cg03978431_BC21	1.31769e-10
cg03978472_BC21	2.17727e-07
cg03978473_BC21	0.0302218
cg03978628_TC11	0.0125095
cg03978632_BC11	3.40943e-11
cg03978633_BC11	8.88178e-16
cg03978634_BC11	0.00335979
cg03978639_TC11	7.98775e-05
cg03978656_TC11	0.00845299
cg03978670_TC11	2.21503e-07
cg03978690_TC21	6.36768e-25
cg03978691_BC11	0.00126003
cg03978692_TC11	0.000340447
cg03978695_TC11	0.00488701
cg03978698_BC21	1.52365e-17
cg03978702_BC21	1.77316e-11
cg03978707_TC21	3.81172e-08
cg03979270_BC21	8.83849e-13
cg03979272_TC21	0.00109325
cg03979594_TC21	2.03171e-14
cg03979595_BC21	0.0088479
cg03979604_TC21	0.00677891
cg03979606_TC21	0.00939559
cg03979617_BC21	0.00598104
cg03979618_TC21	0.0078866
cg03979619_BC21	0.00260812
cg03979620_TC21	0.00724845
cg03979624_BC21	0.0386821
cg03979692_TO21	4.89087e-12
cg03979698_BC21	2.44259e-08
cg03979699_BC21	0.000134836
cg03979700_BC21	2.14713e-05
cg03979707_BC21	1.33227e-15
cg03979710_BC21	1.02016e-07
cg03979711_TC21	0.0228532
cg03979712_TC21	1.07532e-06
cg03979713_TC21	1.47861e-10
cg03980413_TC21	4.20908e-08
cg03980607_BC21	0.0466203
cg03980632_BC11	0.000244017
cg01831166_BC11	1.07687e-06
cg03980640_TC11	0.027489
cg03980645_BC21	6.8156e-18
cg03980650_BC21	2.06118e-26
cg03980652_BC11	0
cg03980653_BC11	0
cg03980655_BC11	8.23248e-07
cg03980664_TC11	0.00473857
cg03980668_TC11	0.000252608
cg03980677_BC21	1.74939e-24
cg03980678_BC21	1.03176e-19
cg03980679_BC21	1.34469e-26
cg03980680_BC11	7.28895e-05
cg03980683_BC21	6.6495e-20
cg03437731_TC21	1.98876e-06
cg03980692_TC21	0.00915682
cg03980693_TC21	1.83945e-11
cg03980697_BC21	2.11559e-15
cg03980701_TC11	0.0120324
cg10781828_BC21	4.25768e-14
cg03980702_BC21	3.34302e-19
cg03980703_BC21	0.000223894
cg03980704_BC21	6.54384e-05
cg03980706_BC21	0.000731892
cg03980707_BC21	1.00211e-08
cg03980753_TC21	0.000247124
cg03981205_TC21	0.00464089
cg03981206_TC21	0.0152947
cg03041508_BC21	5.29659e-12
cg03982815_BC21	0.00152791
cg03995312_TC21	1.2435e-07
cg03995313_BC21	2.27098e-07
cg03998884_TC21	5.17533e-05
cg03999450_BC21	0.0370203
cg03999453_TC11	1.1724e-10
cg03999456_TC21	0.000975522
cg03999457_TC21	0.0328518
cg04010669_BC21	6.90742e-10
cg04014988_TC21	0.0193293
cg04048614_BC21	0.0254389
cg04048615_BC21	0.000146366
cg04048617_TC21	1.22369e-11
cg04048619_BC21	4.95723e-08
cg04048620_BC21	3.92421e-06
cg04048621_BC21	0.000816636
cg09343667_BC21	0.00404884
cg04069003_BC21	0.0271056
cg04069009_BC21	1.96321e-08
cg04069012_TC21	0.00105329
cg04069013_TC21	2.16378e-08
cg04069014_TC21	0.0135847
cg04069015_BC21	9.08205e-07
cg04069020_BC21	1.12113e-13
cg04069049_BC21	0.0268117
cg03295832_BC21	0.00798158
cg09967647_BC21	0.000129005
cg04069104_BC21	5.00489e-13
cg04069105_BC21	5.73738e-09
cg04074788_BC21	2.53426e-05
cg04074790_BC21	0.0155511
cg04074791_BC21	0.00168082
cg04080808_TC21	0
cg04087475_BC21	0.0498243
cg04104364_BO21	0.00278531
cg04105273_TC21	0.0079204
cg04105275_TO21	8.52511e-05
cg04126093_TC21	6.72455e-13
cg04126096_BC21	1.491e-05
cg04126097_TC21	0.0128219
cg04126098_TC21	0.000815798
cg04129270_BC21	0.0383803
cg04129271_BC21	3.22257e-08
cg04129272_BC21	2.49434e-16
cg04129273_TC21	6.39232e-05
cg04140753_BC21	3.0213e-17
cg04140755_BC21	1.01581e-13
cg04140756_TC21	9.15653e-06
cg04140757_TC21	0.00600054
cg04140760_BC11	0.00038653
cg04140764_TC21	7.10543e-15
cg04142575_TC21	1.11022e-16
cg04142576_BC21	0.0470435
cg04143085_BC21	0.0161514
cg04143086_BC21	0.00624882
cg04143096_BC21	8.12683e-14
cg04146032_TC21	2.01501e-07
cg04146911_TC21	0.00650107
cg04147879_BC21	4.89033e-11
cg04147882_TC21	0.0456687
cg04148435_TC21	0.0149158
cg04148655_BC21	3.04463e-10
cg04148662_TC21	4.36984e-13
cg04151419_TC21	0.0134397
cg04153515_BC21	0.00403909
cg04153516_TC21	0.000810538
cg04161976_TC21	0.000243129
cg04165521_BC21	0.000251813
cg26142972_TC21	9.04367e-10
cg04171713_TC21	0.028647
cg04171719_TC21	0.00566676
cg04172615_BC21	0.00424639
cg04172617_BC21	0.00126871
cg04172618_BC21	0.00428489
cg04182536_TC21	1.15904e-05
cg04182537_TC21	1.06754e-10
cg04189349_BC21	0.0300483
cg04189350_BC21	0.0230165
cg04192998_BC21	7.79478e-11
cg04192999_BC21	0.0427309
cg04195993_TC21	0.0189657
cg04195994_BC21	0.000630264
cg04195995_TC21	0.000821249
cg04201466_BC21	0.00207524
cg04204075_BC21	0.00567897
cg04204078_BC21	1.5093e-07
cg04204080_BC21	3.94997e-07
cg04231145_TC21	0.0109368
cg04235401_TC21	0.00159287
cg04235403_BC21	0.00567538
cg04235405_BC21	6.63091e-05
cg04235406_TC21	0.0119491
cg04235407_TC21	0.0154957
cg04235687_TC21	0.0027225
cg04235688_TC21	0.00444372
cg04235689_BC21	0.000302526
cg04235690_BC21	0.00127489
cg04235691_TC21	0.00241773
cg04235912_BC21	1.79566e-06
cg04235916_TO21	0.000832876
cg04235929_BC11	7.68718e-13
cg04235939_TC21	0.0006451
cg04235940_TC21	3.57915e-06
cg04235941_BC21	2.94054e-17
cg04235955_BC21	0.00325107
cg04235956_BC21	3.31957e-14
cg04259865_TC21	0.0229749
cg04261116_TC21	0.00398367
cg04261117_BC21	4.37248e-08
cg04264655_BC21	9.11097e-06
cg04264773_BC21	4.93363e-07
cg04268687_BC21	0.0376136
cg04270279_TC21	0.033726
cg04270280_TC21	7.4057e-05
cg04270286_BC21	0.0488183
cg04270298_BC21	4.29606e-06
cg17573447_TC21	9.16844e-08
cg04272690_TC21	0.0315148
cg04273231_BC21	1.22257e-05
cg04273232_BC21	0.0356376
cg04273233_BC21	1.98064e-13
cg04273268_TC21	0.00192669
cg04273275_BC21	1.56986e-13
cg04273896_TC21	3.38001e-05
cg04273899_TC21	0.0123423
cg04274003_BC21	0.00940351
cg04274007_TC21	0.019451
cg04282244_BC21	0.0354663
cg04288568_BC21	0.0499633
cg04300073_TC21	1.54045e-10
cg04300074_TC21	2.7737e-10
cg04300076_TC21	0.00535409
cg04300077_TC21	1.24122e-10
cg04300097_TC21	0.0175891
cg04300100_BC21	0.00190447
cg04300102_TC21	8.32667e-15
cg04300103_TC21	1.7712e-10
cg04300106_BC21	6.55151e-09
cg04300108_BC21	4.24453e-10
cg04300109_BC21	0.0170897
cg04301422_TC21	0.0218687
cg04301533_BC21	2.84369e-07
cg04308881_TC21	5.28558e-05
cg04308883_BC21	0.00441764
cg04318701_BC21	5.49115e-07
cg04318705_TC21	1.2401e-15
cg04318706_TC21	2.10959e-14
cg04318708_TC21	2.43821e-05
cg04318709_TC21	2.20324e-05
cg04318710_BC21	0.00583403
cg04318711_TC21	0.000440872
cg04318712_BC21	0.0022983
cg04324711_BC21	0.0201431
cg04324712_BC21	0.000194054
cg04324713_BC21	4.304e-09
cg04328325_BC21	0.0409056
cg04328326_BC21	0.0262639
cg04328327_BC21	0.0445035
cg04328328_TC21	0.031729
cg04328331_TC21	0.0235358
cg04328332_BC21	0.0064887
cg04330464_TC21	2.20608e-05
cg04352866_BC21	0.000177142
cg04352867_TC21	8.65379e-06
cg04352871_TC21	1.458e-06
cg04353200_TC21	0.0359051
cg04353204_BC21	0.00423
cg04353205_BC21	1.44067e-06
cg04353206_BC21	0.0201899
cg04354619_TC21	0.00043137
cg04354621_TC21	0
cg04354622_TC21	0
cg04354628_BC21	0.0113535
cg04354631_BC21	0.0262886
cg04356821_BC21	0.0390787
cg04356822_BC21	0.00343503
cg04356823_TC21	0.0385133
cg04356826_TC21	0.000915913
cg04356829_BC21	2.6924e-05
cg04356831_BC21	0.00066667
cg04356832_BC21	0.0291316
cg04356839_TC21	2.41185e-12
cg04356843_TC21	4.92732e-05
cg04356845_BC21	1.55902e-10
cg04356847_BC21	0.0301888
cg04357356_TC21	0.00844218
cg04357357_BC21	7.94522e-10
cg04357358_TC21	0.00452479
cg04357359_TC21	0.00623493
cg04362890_BC21	2.68826e-05
cg04365889_TC21	0.00347096
cg04365930_TC21	1.07801e-08
cg04367991_TC21	0.0350681
cg04369886_BC21	0.0459817
cg04369887_TC11	0.00767482
cg04369889_TC21	0.0443395
cg04369890_TC21	0.0301908
cg04369893_BC21	0.000160776
cg04369897_TC21	5.89302e-05
cg04369899_BC21	0.000600435
cg04374520_BC21	2.17414e-09
cg04374521_TC21	9.91227e-05
cg04374522_TC21	4.35125e-06
cg04374524_BC21	0.0135121
cg04374525_TC21	5.13849e-08
cg04374526_TC21	0.00013969
cg04374527_BC21	7.01846e-09
cg04374529_BC21	0.000106151
cg04374530_BC21	0.00049651
cg04380322_BC21	0.00327201
cg04380329_BC21	5.90442e-05
cg04380330_TC21	0.0311357
cg04380692_BC21	1.37754e-07
cg04380693_TC21	0.00151484
cg04384699_BC21	0.00198939
cg04384700_BC21	0.029635
cg04384724_BC21	0.000281342
cg04385694_BC21	0.00793089
cg04385695_TC21	0.00241797
cg04385698_TC21	0.00203624
cg04385707_BC21	1.354e-08
cg04388216_BC21	2.13943e-05
cg04388220_TC21	3.96195e-06
cg04388221_TC21	0.000877412
cg04388227_BC21	0.012612
cg04388229_BC21	0.0433059
cg04388231_BC21	0.0449275
cg04388234_BC21	0.00155903
cg04401076_BC21	0.00136633
cg04401077_TC21	7.33503e-05
cg04403888_BC21	2.82637e-07
cg04403889_BC21	0
cg04403891_TC21	3.07209e-06
cg04406106_TC21	3.08608e-07
cg04406107_TC21	1.50703e-11
cg17461448_TC21	0.000480602
cg04415789_TC21	0.00857186
cg04418783_TC21	0.00193847
cg04428885_BC21	0.000175015
cg04428887_BC21	2.47124e-08
cg04428889_BC21	0.0012527
cg04429112_BC21	5.38458e-14
cg04429115_BC21	0.0025583
cg04429116_BC21	-2.22045e-16
cg04429117_BC21	0
cg04429120_BC21	0
cg04430543_BC21	0.0480288
cg04430551_BC21	4.03387e-14
cg04430552_TC21	1.35223e-19
cg04430757_TC11	0.0117522
cg04430758_BC11	0.0300732
cg04430816_BC21	1.77245e-28
cg04430817_TC21	6.80868e-22
cg04431226_BC21	0.0127579
cg04431227_TC21	6.524e-12
cg04431340_BC21	1.32348e-10
cg04431341_BC21	1.50708e-10
cg04431342_BC21	1.54335e-07
cg04431343_BC21	1.11022e-16
cg04431345_BC21	2.02468e-07
cg04431347_BC21	5.74021e-11
cg04431348_BC21	0.0280419
cg04431373_TC21	2.35062e-11
cg04431398_TC21	0
cg04431399_BC21	0.000323922
cg04431402_TC21	0.00216299
cg04431403_BC21	0.00462989
cg04431408_BC11	0.00113982
cg04431410_TC21	7.27852e-21
cg04431412_BC21	0.0241689
cg04431415_TC21	3.94608e-11
cg04431888_TC21	3.24655e-07
cg04431889_TC21	0.0071049
cg04431890_BC21	9.15589e-07
cg04431891_TC21	1.77337e-09
cg04431892_TC21	1.13803e-05
cg04431894_BC21	2.5101e-12
cg04431895_BC21	5.55112e-16
cg04431897_BC21	0.0160867
cg04431898_TC21	0.0392272
cg04431978_TC21	1.19984e-09
cg04431979_BO21	0.0184888
cg04432004_BC11	0
cg04432005_BC11	0.00441807
cg04432008_TC11	0
cg04432034_TC11	1.60284e-05
cg04432051_TC11	0.0421064
cg04432108_TC11	2.15471e-11
cg11114853_TC21	0.00448946
cg04432109_TC21	4.78868e-14
cg04432113_TC21	3.19284e-30
cg04432528_BC21	3.27725e-26
cg04432529_BC21	5.92985e-17
cg04432575_TC11	0.0220694
cg04432593_BC11	1.08051e-09
cg04432618_BC21	2.44505e-11
cg04432619_BC21	7.06973e-15
cg04432634_TC21	0.00118455
cg04432643_TC21	0.0472589
cg04433425_BC21	0.00103938
cg04433435_BC21	0.000375549
cg04433440_BC21	2.67564e-13
cg04433469_TC11	0.0026885
cg04433474_TC21	6.76999e-25
cg04433492_TC11	3.06882e-06
cg04433680_BC21	0.0205124
cg04433681_BC21	0.0307959
cg04434364_TC21	0.00516093
cg04434377_BC21	0.000122324
cg04434378_TC21	3.97358e-08
cg04434383_BC21	0.0372474
cg04434385_BC21	0.0253461
cg04434386_BC21	0.0355295
cg04434388_BC21	0.000240761
cg04434396_BC21	0.0013678
cg04435244_BC21	1.11022e-16
cg04435245_BC21	6.33937e-13
cg04435265_BC21	0.000453654
cg01632474_TC21	0.000274499
cg04437035_BC21	0.0265219
cg04437036_TC21	0.0162696
cg04437048_BC21	0.0229631
cg04437647_TC21	1.52031e-09
cg04437650_TC21	1.37613e-16
cg04437652_BC21	1.40319e-11
cg04437656_TC11	8.71477e-05
cg04437658_TC11	0.0387871
cg04437665_TC11	7.77634e-05
cg04437666_TC11	1.44633e-05
cg04437667_TC11	8.89945e-09
cg04437668_TC11	9.20286e-05
cg04437670_TC11	0.000117433
cg04437671_BC11	2.04117e-07
cg04437672_BC11	0.0344047
cg04437673_TC11	2.34499e-05
cg04437674_TC11	3.89775e-09
cg04437678_TC11	0.00864112
cg04437682_TC21	8.35582e-32
cg04437683_TC21	7.44518e-35
cg04437684_TC21	2.92056e-21
cg04437685_TC21	2.59986e-10
cg04437708_TC21	6.77236e-15
cg04437709_BC21	8.78146e-25
cg04437710_BC21	0.000416558
cg04437712_BC21	6.21699e-05
cg04437714_TC21	9.8128e-124
cg04437851_BC21	3.72524e-12
cg04437852_TC21	2.29816e-13
cg04437853_BC21	0
cg04437854_TC21	1.14608e-12
cg04437911_BC21	0.000655175
cg04437914_TC21	0.0327468
cg04437915_BC21	0.0022004
cg04465971_BC21	0.000358114
cg04465972_TC21	0.00525508
cg04465973_BC21	2.64702e-07
cg04465975_TC21	0.00519613
cg04465976_TC21	0.0456862
cg04465978_BC21	0.0422317
cg04474025_TC21	0.00243001
cg04479369_BC21	0
cg04479371_BC21	0.00296625
cg04479745_TC21	1.262e-05
cg04479746_TC21	5.48613e-06
cg04479756_BC21	0.00703252
cg04479760_BC21	0.000266888
cg04479761_BC21	0.00143619
cg04481574_TC21	0.0424739
cg04481579_BC21	0.0206981
cg04481583_BC21	0.0226448
cg04508022_TC21	4.07373e-05
cg04508025_TC21	0.0193411
cg04508026_BC21	0.0464268
cg04508028_BC21	0.0160528
cg04508037_BC21	0.00578969
cg04515969_BC21	1.60645e-10
cg04515970_TC21	0.00551391
cg04515978_BC21	3.92575e-09
cg04516046_TC21	0.0335013
cg04519558_TC21	8.74985e-06
cg04522072_BC21	6.21673e-08
cg04522073_TC21	0.00149335
cg04522075_BC21	0.0370073
cg04522165_TC21	6.79305e-10
cg04522172_TC21	1.11022e-16
cg04527416_BC21	6.65622e-11
cg04533935_BC21	2.70171e-11
cg04533936_TC21	2.84773e-08
cg04533946_TC21	0.000811316
cg04541753_BC21	0.0145764
cg04545965_TC21	0.00162954
cg04545966_TC21	0.00034919
cg04545967_BC21	1.66705e-05
cg04545969_BC21	0.0212529
cg04545971_BC21	0.0243718
cg04545978_TC21	4.80774e-05
cg04545983_BC11	0.0163189
cg04546780_TC21	0.0132442
cg04546783_BC21	0.00716013
cg04548117_BC21	0.000107549
cg04548118_BC21	6.64395e-09
cg04548119_TC21	6.0658e-11
cg04549089_TC21	0.000292754
cg16791134_TC21	0.00864413
cg04563403_BC21	0
cg04563404_BC21	0.00357075
cg04563405_BC21	3.78005e-07
cg04563406_BC21	0.0165525
cg04563414_BC21	0.0230217
cg04563416_BC21	0.00136298
cg04563417_TC21	6.08402e-14
cg04563418_TC21	1.11022e-16
cg04563420_BC21	1.67641e-08
cg04565704_BC21	0.000158488
cg04580203_TC21	0.000909682
cg04581175_BC21	4.26212e-07
cg04585667_TC21	0.0216674
cg04595624_BC21	1.04813e-05
cg04595628_BC21	0.0469334
cg04595629_TC21	0.000492679
cg04595630_TC21	1.88936e-10
cg04595631_TC21	7.59885e-11
cg04595633_BC21	0
cg04595635_BC21	0.00258673
cg04595638_TC21	0.000263019
cg04595639_TC21	0.0306827
cg04595640_TC21	0.0160261
cg04595641_TC21	1.14805e-11
cg04595644_TC11	0.000137093
cg04595646_TC21	1.70758e-05
cg04595647_BC21	3.7997e-06
cg04595652_TC21	5.06563e-07
cg04595656_BC21	7.77622e-12
cg04595659_TC21	0.0119687
cg04605508_TC21	0
cg04605511_BC21	1.12133e-14
cg04605517_BC21	0.0159363
cg04609429_BC21	2.30999e-06
cg04615541_TC21	0
cg04615542_TC21	4.88387e-13
cg04615544_TC21	9.12949e-11
cg04619723_TC21	2.74037e-08
cg04619724_BC21	0.000479341
cg04629288_BC21	0.025592
cg04629292_BC21	1.02428e-05
cg04629293_BO21	2.903e-06
cg04629295_BC21	0.00217584
cg04629298_BC21	1.11022e-16
cg04629301_TC21	0.000690909
cg04629302_BC21	0.00807827
cg04629303_BC21	0.00128892
cg04630398_BC21	0.000151332
cg04630831_TC21	0.00243069
cg04630832_TO21	0.0173499
cg04631767_BC21	5.26491e-10
cg04631768_TC21	0.00127686
cg04681386_BC21	8.73085e-06
cg04681388_BC21	8.09824e-06
cg04681621_TC21	0.00857685
cg04723630_TC21	0.0112965
cg04724151_BC21	0.00171648
cg04724153_BC21	0.00103796
cg04724157_BC21	0.000124781
cg04724158_TC21	1.19982e-06
cg04724160_BC21	0.00131641
cg04724161_TC21	0.0144182
cg04724164_TC21	0.0139868
cg04724750_BC21	0.013005
cg04725051_BC21	0.0326265
cg04725122_TC21	8.41317e-10
cg04725125_BC21	4.97156e-21
cg04725128_TC21	2.49378e-09
cg04725136_BC11	1.01704e-06
cg04725137_TC11	0.0269983
cg04725138_TC21	0.00427884
cg04725147_BC21	1.61345e-07
cg04725152_TC21	3.57739e-08
cg04725157_TC21	3.26643e-06
cg04725158_TC21	5.01815e-22
cg04725159_TC11	5.62771e-11
cg04725191_BC21	1.18546e-14
cg04725198_TC11	0.00019604
cg04725217_BC11	0.00497158
cg04725218_BC21	1.43679e-16
cg04725219_BC21	8.23222e-26
cg04725222_TC11	0.00881339
cg04725223_BC21	0.000766952
cg04725224_TC21	1.02115e-06
cg04728687_BC21	2.13988e-07
cg15681239_BC21	0.000697272
cg04782102_BC21	4.9504e-07
cg04782108_BC21	0.00648827
cg04795707_TC21	3.98215e-12
cg06290884_BC21	0.0312549
cg04819756_TC21	0.00316298
cg04823565_BC21	0.000231072
cg04823569_BC21	3.09942e-05
cg04823572_TC21	0.0293683
cg04829754_TC21	0.0164987
cg04829755_TC21	3.58583e-05
cg04829756_TC21	0.0180406
cg04830117_TC21	0.0196896
cg04830120_TC21	5.64739e-05
cg04832371_TC21	0.0176813
cg04836689_BC21	0.000206297
cg04837314_TC21	3.62199e-08
cg04837315_TC21	0.00307899
cg04837318_BC21	1.05559e-05
cg04837319_BC21	1.51022e-18
cg04837320_BC21	2.70678e-16
cg04837324_BC21	6.6593e-11
cg04837325_BC21	9.15928e-09
cg04837326_BC21	8.58464e-10
cg04844183_BC21	1.0721e-11
cg04844185_BC21	0
cg04844186_TC21	0
cg04844191_BC21	0.0220716
cg04849353_BC21	9.25006e-05
cg04857414_BC21	0.00933377
cg04857416_TC21	0.0176421
cg04857417_BC21	0.000786614
cg04857418_BC21	0.000170439
cg04861575_BC21	0.0170168
cg22919538_BC21	3.38993e-08
cg04863913_TC21	2.13703e-06
cg04863914_TC21	5.12522e-07
cg04865278_TC21	0.000655948
cg04865281_BC21	0.00177936
cg04865283_TC21	0.00025305
cg04865284_BC21	0.000388592
cg04865285_TC21	0.0326379
cg04868996_BC21	5.10703e-15
cg04868997_TC21	5.27333e-06
cg04868998_TC21	0.000591004
cg04869433_BC21	0.000238912
cg04869440_BC21	0.0416117
cg04869441_BC21	0.0284665
cg04870099_TC21	0.0389374
cg04877562_TC21	1.21014e-14
cg04880419_TC21	3.94155e-06
cg04889847_BC21	0
cg04889850_BC21	0
cg04889854_TC11	0.000299679
cg04889855_BC21	0.00817118
cg04889856_BC21	0.000256955
cg04889858_TC21	6.7252e-08
cg04894137_BC21	5.93466e-10
cg04894138_TC21	0.00183156
cg04894141_BC21	4.61586e-12
cg04895457_TC21	7.19123e-08
cg04895836_BC21	-2.22045e-16
cg04895837_BC21	3.05744e-12
cg04895838_TC21	0.0230378
cg04895844_BC21	2.37864e-09
cg04895998_BC21	0.000665306
cg04895999_TC21	0.00150389
cg04896000_TC21	0.0120516
cg04896007_TC21	3.32623e-13
cg04896009_TC21	8.69901e-11
cg04896012_BC21	4.5432e-08
cg04896014_BC21	7.3019e-09
cg04896343_BC21	0.00104522
cg04897798_TC21	0.000665477
cg04897805_TC21	0.000424473
cg24049629_TC21	0.0489806
cg04900709_TC21	0.0130491
cg04902025_TC21	2.01505e-05
cg04902027_TC21	0.000856797
cg04902028_TC21	0.0321463
cg04902029_BC21	0.00193238
cg04902032_TC21	0.00302636
cg04902033_BC21	1.44774e-06
cg04902041_BC21	0.0342698
cg04902043_BC21	5.03884e-05
cg04902044_TC21	3.55523e-11
cg04902050_TC21	9.85106e-10
cg04902052_TC21	0.0115083
cg04902055_TC21	0.0247965
cg04902060_BC21	0.000710978
cg04902062_BC21	0.030083
cg04902065_TC21	2.13979e-09
cg04902999_TC11	0.00761025
cg04903346_TC21	0.00478674
cg04903351_TC21	4.28143e-06
cg04905588_TC21	1.69735e-20
cg04907882_BC21	0.00685255
cg04907883_BC21	0.0283337
cg04908289_BC11	0.0123173
cg04908290_TC21	1.07896e-11
cg04908292_TC11	0.00274934
cg04908293_BC11	7.04309e-05
cg04908297_TC11	0.000444206
cg04908298_BC11	0.0398689
cg04908303_BC21	3.57948e-18
cg28015888_TC11	0.0406231
cg04908363_BC21	1.38387e-16
cg04908365_TC21	7.5531e-06
cg04908366_BC21	1.73504e-05
cg04908367_TC21	5.78805e-05
cg04908370_BC21	3.13658e-08
cg04908371_TC21	7.36511e-06
cg04908372_TC21	0.000347361
cg04908376_BC21	0.000172294
cg04908400_BC21	4.98825e-08
cg04908402_TC21	0
cg04908404_BC21	5.55112e-16
cg04908406_BC21	2.70894e-14
cg04908407_BC21	6.21725e-15
cg04908408_BC21	0.000745184
cg04908409_BC21	0.0431388
cg04908410_BC21	0.00294891
cg04908411_BC21	2.15847e-07
cg04908414_BC21	1.11022e-16
cg04908420_TC21	5.48578e-27
cg04908421_TC11	2.25543e-10
cg04908425_TC21	7.51668e-15
cg04908426_TC11	0.0407624
cg04908435_TC21	3.09821e-12
cg04908550_BC11	0.00421772
cg04908552_TC11	0.0116496
cg04908554_BC11	0.00481924
cg04908555_BC11	0.00184371
cg04908559_TC11	0.0494662
cg04908568_TC11	0.00183601
cg04908571_BC11	0
cg04908589_BC11	0.0153372
cg04908627_TC21	0.0378714
cg04908629_TC21	1.71956e-09
cg04908630_TC21	4.61829e-06
cg04908631_BC21	0
cg04908633_TC21	2.55351e-14
cg04908634_BC21	1.96542e-05
cg04908635_TC21	0.00382539
cg04908636_TC21	1.44329e-15
cg04908637_TC21	1.73529e-05
cg04908638_BC21	6.90559e-14
cg04908641_BC21	0
cg04908642_TC21	0
cg47221646_BC21	2.67564e-13
cg04917347_BC21	0.0143731
cg04917353_BC21	1.08069e-11
cg04917355_TC21	0.000886594
cg04917360_TC21	0.0258884
cg04917361_BC21	0.000199973
cg04920115_TC21	0
cg04920118_BC21	2.22045e-16
cg04920121_TC21	0.0208599
cg04920122_BC21	0.0107527
cg04920124_BC21	0.0477671
cg04920126_TC21	3.39851e-06
cg04920127_BC21	1.55184e-07
cg04920378_BC21	1.74305e-14
cg04920382_TC21	7.73821e-05
cg04925727_BC21	0.0461391
cg04925729_TC21	9.3414e-09
cg04925732_TC21	4.4017e-10
cg04925927_TC21	0.000581079
cg04927459_TC21	0.000195224
cg04927460_BC21	7.81221e-07
cg04927461_BC21	0.00176791
cg04927462_TC21	0.00472523
cg04927463_TC21	0.03791
cg04927464_TC21	0.00435023
cg04930018_TC21	2.40767e-06
cg04930021_BC21	0
cg04930023_TC21	1.11022e-15
cg04933159_BC21	0.0253714
cg04933161_BC21	0.0278239
cg04933173_BC21	3.76239e-05
cg04966340_TC21	0.0271261
cg04966341_TC21	5.80644e-14
cg04967634_TC21	2.22045e-15
cg04967636_TC21	0.0112235
cg04967769_TC21	0.00299435
cg04967777_TC21	5.89736e-05
cg04967783_TC21	5.6124e-06
cg04967784_TC21	0.0352001
cg04967785_TC21	0.000212429
cg04967813_BC21	4.34207e-06
cg04967815_BC21	5.0677e-10
cg04967816_TC21	9.7691e-05
cg04967818_TC11	0.0475514
cg04967819_BC21	0.00334595
cg04967822_BC21	0.00753961
cg04967827_BC21	5.5806e-05
cg04967829_TC21	2.03323e-13
cg04975573_BC21	0.0115465
cg04975574_TC21	2.93162e-07
cg04977315_TC21	0.019668
cg04981308_TC21	0.000104125
cg04983575_TC21	9.16316e-11
cg04985837_BC21	0.00025252
cg04985840_BC21	0.0134387
cg04985841_TC21	0.0226518
cg04985842_BC21	3.2993e-09
cg04985843_BC21	0.00799517
cg05010897_BC21	0.000208696
cg05011205_BC21	7.41818e-06
cg05013404_BC21	0.000167725
cg05013405_BC21	0.0075038
cg05013406_BC21	0.0205904
cg05013408_BC21	3.78712e-05
cg05031466_BC21	1.2637e-06
cg05031467_BC21	0.0156423
cg05052284_TC21	0.0341876
cg05053686_BC21	0.000546193
cg05053687_BC21	1.14167e-08
cg05053691_BC21	4.51273e-05
cg05053692_BC21	3.34737e-06
cg05053693_BC21	0.00241956
cg05053694_TC21	4.36574e-08
cg05053695_TC21	0.0230428
cg05053696_BC21	4.91671e-08
cg05070875_BC21	0.0100615
cg05072083_BC21	0.000267533
cg05072084_TC21	0.00224598
cg05072092_BC21	1.5662e-07
cg05072094_BC21	0.000124382
cg05072096_BC21	0.0103014
cg05086593_BC21	1.41237e-10
cg05088313_TC21	0.0196057
cg05089318_BC21	2.86427e-06
cg05089322_BC21	0.0121579
cg05089323_BC21	0.0120054
cg05089324_BC21	0.0148427
cg05089329_BC21	0.000195909
cg05089330_TC21	1.73599e-05
cg05089331_TC21	0
cg05089332_TC21	2.37587e-08
cg05089333_BC21	9.99201e-16
cg05089921_TC21	5.71865e-05
cg05089922_BC21	0.00283789
cg05089926_TC21	0.0396598
cg05089928_BC21	0.0428042
cg05260929_TC11	0.000237534
cg05260932_TC21	0.00260571
cg05277601_TC21	6.05263e-05
cg05277603_BC21	0.00228147
cg05277604_TO21	1.02252e-06
cg05283593_TC21	0.00553008
cg05283605_TC21	0.0014992
cg05283607_BC21	0.0266147
cg05286327_TC21	0.0154408
cg05286848_TC21	1.84881e-06
cg05286850_BC21	0.000195606
cg05288107_BC21	0.00640094
cg05288109_BC21	0.000204525
cg05310945_BC21	0.000529485
cg05310946_TC21	0.000124865
cg05310947_TC21	7.2469e-06
cg05326520_TC21	1.28841e-05
cg05326523_TC21	0.0287738
cg05326524_BC21	0.000898673
cg05345617_TC21	0.0414129
cg05355880_BC21	0.00144446
cg05355883_TC21	0.000119269
cg05356792_TC21	7.33408e-11
cg05368918_BC21	2.3546e-17
cg05368927_BC21	0.0293063
cg05368928_BC21	0.0022693
cg05368930_BC21	0.00149387
cg05397822_TC21	0.0105084
cg05397824_BC21	0.024072
cg14181425_BO21	0.00712501
cg05401799_BC21	0.00636888
cg05401800_BC21	6.218e-07
cg05401801_BC21	9.59939e-09
cg05411283_TC21	1.00593e-06
cg05411286_BO21	8.92662e-08
cg05418064_BC21	2.42291e-10
cg05418066_TC21	3.49842e-24
cg05418067_TC21	1.16064e-13
cg05418068_BC21	2.84922e-14
cg05418074_BC11	0.0106053
cg05418076_TC11	0.000238936
cg05418083_TC11	0.000648177
cg05418093_BC11	0.0151531
cg05418095_BC21	1.95123e-17
cg05418102_BC11	0.00300791
cg05418108_BC21	5.11724e-12
cg05418109_BC21	4.76991e-10
cg05418115_BC21	1.76785e-30
cg05418117_TC11	3.39185e-06
cg05418118_BC21	0.000169027
cg05418623_BC21	1.57168e-05
cg05418626_TC21	2.23481e-08
cg05418627_TC21	2.35465e-09
cg05418628_BC21	9.09404e-07
cg05418630_TC21	8.70224e-19
cg05418634_TC21	6.37984e-05
cg05418635_TC21	1.15725e-11
cg05418636_BC21	1.56907e-09
cg05418637_TC21	0.00117773
cg05418639_BC21	2.31298e-07
cg05418640_TC21	3.15313e-18
cg05418642_BC21	1.36454e-30
cg05418644_BC11	1.78725e-06
cg05418662_BC11	0.0125573
cg05418664_BC11	7.53233e-07
cg05418666_TC11	8.59159e-09
cg05418667_TC21	6.96535e-05
cg05418670_TC11	0.0127694
cg05418674_BC11	0.0185727
cg05418678_BC21	5.22959e-18
cg05418679_BC21	0.00361566
cg05418681_TC21	0.00276566
cg05418687_TC21	7.82655e-19
cg05418690_BC21	0.000508449
cg05418692_TC11	1.6404e-06
cg05419734_TC21	0.0480535
cg05419740_BC21	2.10954e-10
cg05423692_TC21	1.11022e-16
cg05423694_TC21	9.54792e-15
cg05423695_TC21	4.67169e-06
cg05425688_TC21	0.00106108
cg05428549_TC21	1.57215e-18
cg07733481_TC21	6.64109e-05
cg05428550_BC21	0.00222847
cg05428551_BC21	4.3442e-05
cg05428553_BC21	0.000142525
cg05445650_TC21	1.11022e-16
cg05445651_TC21	0
cg05445655_TC21	0.016939
cg05445656_BC21	0.000155768
cg05445658_BC21	8.63585e-05
cg05445667_TC21	0.0268483
cg18008247_TC21	0.0312233
cg05481947_BC21	0
cg05481949_BC21	1.11022e-16
cg05481950_BC21	0
cg05481951_BC21	0
cg05481953_BC21	0.00101008
cg05481956_TC21	0
cg05482893_TC21	0.0129236
cg05482899_TC21	3.08211e-06
cg05485900_TC21	0.015817
cg05485901_BC21	6.99814e-05
cg05485905_TC21	0.00567915
cg05485907_TC21	0.00158814
cg05488795_BC21	2.34999e-09
cg05488796_BC21	0
cg05488797_TC21	1.31629e-07
cg05488798_BC21	1.11022e-16
cg05488799_BC21	6.33937e-14
cg05488804_TC21	6.98053e-12
cg05488805_BC21	1.84097e-12
cg05488807_BC21	1.50702e-12
cg05488808_TC21	0.0179902
cg05488810_TC21	0.0140031
cg05488811_BC21	4.44089e-16
cg05488814_BC21	0
cg05488815_BC21	0
cg05493969_TC21	0.000132594
cg05496925_TC21	0.0446211
cg05506352_TC21	3.69534e-05
cg05506353_TC21	0.0182612
cg05526491_TC21	2.13563e-12
cg05539445_TC21	3.89687e-05
cg05539447_TC21	5.64328e-09
cg05540419_TC21	0.0390138
cg05547737_TC21	0.000775297
cg05547738_TC21	0.000301413
cg05547739_BC21	3.61457e-05
cg05547740_BC21	2.43069e-05
cg05547744_TC21	0.0356222
cg05547752_TC21	6.81115e-08
cg05605803_TC21	0.0389489
cg05605805_TC21	0.0047448
cg05605814_BC21	0.0377876
cg05605830_BC21	3.24402e-06
cg05605832_TC21	0
cg05605833_BC21	3.49498e-13
cg05605834_BC21	3.83249e-13
cg05605835_TC21	3.82554e-08
cg05605842_BC21	6.54749e-06
cg05605846_BC21	0.00785724
cg05605925_BC21	1.51141e-05
cg05605950_BC21	0.00808876
cg05605952_BC21	7.27568e-05
cg05605962_TC21	0.00779777
cg05605974_BC21	0.0175099
cg05605976_TC21	0.00133339
cg05605986_BC21	0.00150551
cg05605987_BC21	0.00364283
cg05605988_BC21	0.0396717
cg05606088_TC21	4.39233e-16
cg05606090_TC21	4.64998e-12
cg05606093_BC11	0.034863
cg05606203_TC21	0.00783143
cg05606204_TC21	0.0111743
cg05606205_BC21	6.88865e-06
cg05606206_TC21	0.0351131
cg05606209_TC21	1.0782e-06
cg05606225_BC21	0.00218581
cg05606226_TC21	1.00343e-06
cg05606268_BC21	0.00147763
cg05606274_TC21	5.46363e-06
cg05606285_BC21	0.00676137
cg05606309_BC21	2.54491e-07
cg05606310_TC21	0.00722465
cg05606312_BC21	6.12835e-11
cg05606313_TC21	7.37188e-14
cg05606452_BO21	0.000140283
cg05606454_BC21	1.10756e-12
cg05606494_TC21	0.0462804
cg05606498_BC21	2.43776e-06
cg05606499_TC21	7.65821e-05
cg05606500_BC21	0.000333805
cg05606510_TC21	0.000227859
cg05606511_BC21	0.0306998
cg05606580_TC21	2.36107e-11
cg05606584_BC21	3.47113e-05
cg05606585_BC21	1.51719e-09
cg05612206_BC21	2.43223e-06
cg05621015_TC21	0.0216178
cg05622282_BC21	0.00128215
cg05639456_BC21	0.0193321
cg05641504_BC21	0.00836845
cg05643061_BC21	0.00104749
cg05661456_BC21	1.24623e-08
cg05663213_BC21	0.0211691
cg05663214_BC21	7.82819e-07
cg05681393_TC21	0.00732131
cg05685382_BC21	0.000849897
cg05685383_TC21	7.26358e-05
cg05690477_BC21	0.0327365
cg05690478_BC21	0.0185687
cg05690479_BC21	3.89402e-15
cg05698147_TC21	0.0221345
cg05707548_BC21	1.00937e-07
cg05707554_BC21	5.02942e-05
cg05713868_BC21	1.14156e-08
cg05713870_BC21	0.00252501
cg05713871_BC21	2.18067e-05
cg05717561_TC21	0.0224856
cg05717562_TC21	0.00398934
cg05717563_TC21	0.000620675
cg05735465_BC21	0.0136754
cg05735877_TC21	0.00281203
cg05735886_TC21	0.0159095
cg05795222_TC21	0.000504244
cg05814095_BC21	0.000193143
cg05814099_TC21	3.94482e-05
cg05820395_TC21	0
cg05820399_BC21	2.969e-06
cg05822730_BC21	2.24004e-08
cg05849286_BO21	0.0214143
cg05850316_TC21	0.000111703
cg05850981_TC21	0.00518921
cg05850982_BC21	0.0146834
cg05850983_BC21	6.9568e-07
cg05850984_TC21	5.23811e-06
cg05853585_TC21	0.000526552
cg05853590_TC21	0.000719368
cg05853591_BC21	2.93316e-20
cg05853592_BC21	7.84279e-07
cg05853597_TC21	1.73855e-09
cg05853603_TC21	0.018658
cg05853610_BC21	0.0332607
cg05853620_TC21	3.04491e-06
cg05853621_BC21	1.14677e-05
cg05853622_BC21	4.02116e-08
cg05869168_BC21	0.022095
cg05869175_BC21	0.000488704
cg05910778_BC21	2.47632e-06
cg05910779_BC21	0.00152883
cg05910780_TC21	3.0895e-06
cg05913292_TC21	0.0461898
cg05913296_BC21	0.0208675
cg05913307_TC21	0.0334762
cg05916271_BC21	0.0237253
cg05916272_TC21	0.00116445
cg05919812_BC21	2.32355e-13
cg05920682_TC21	0.0404403
cg05950145_BC21	0.0259975
cg05950153_TC21	8.69192e-06
cg05958007_TC21	0.00111275
cg05958016_TC21	0.0213405
cg05958017_TC21	0.00795449
cg05958018_BC21	2.16007e-05
cg05958019_BC21	0.0240857
cg05958021_TC21	0.00385629
cg05958022_BC21	0
cg05958025_BC21	8.51568e-06
cg05958026_TC21	9.93831e-09
cg05958027_TC21	0.0137803
cg05958028_TC21	1.89202e-12
cg05958193_BC21	7.4352e-07
cg05958197_TC21	9.49234e-06
cg05958198_TC21	3.17237e-05
cg05958201_BC21	0.0204264
cg05958205_TC21	0.0135772
cg05958766_BC21	0.00519565
cg05958767_BC21	1.5699e-11
cg05958769_BC21	9.47683e-08
cg05958775_TC21	0.030449
cg05959934_BC21	6.29456e-07
cg05959936_TC21	0.000857858
cg05959938_BC21	3.24266e-08
cg05959939_TC21	0.00662157
cg05959940_TC21	0.00192081
cg05959941_TC21	0.00455268
cg05959955_BC21	0.00889419
cg05959956_BC21	0.000185192
cg05959957_BC21	1.3446e-06
cg05959967_TC11	0.0395509
cg05959969_TC11	0.00332086
cg05959970_BC21	2.17734e-38
cg05959971_TC11	0.00210997
cg05959979_TC11	8.71654e-06
cg05959991_TC11	0.00762713
cg05959992_BC11	0.00525233
cg05960037_TC11	8.78047e-08
cg05960042_BC21	2.33008e-12
cg05960043_BC11	0.0045491
cg05960049_TC21	1.88701e-18
cg05960051_TC21	3.13022e-14
cg05960052_TC21	1.05036e-09
cg05960095_BC21	2.14424e-07
cg05960096_BC21	5.15487e-06
cg05960097_TO21	1.11022e-16
cg05960099_TC21	0.0320361
cg05961247_TC21	0.0106715
cg05961341_TC21	0.00283931
cg05961343_BC11	1.31546e-06
cg05961344_TC21	0.0265607
cg05961345_BC21	0.0130142
cg05961705_TC21	0.0262322
cg05961777_TC21	4.35066e-09
cg05962228_TC21	0
cg28016510_TC21	1.53739e-09
cg05962235_BC21	0.0453366
cg05962238_TC21	0.00143957
cg05962240_TC21	0.0359469
cg05962246_TC21	0.0175395
cg05962247_BC21	0.0321283
cg05962252_TC21	1.11022e-16
cg05962482_BC21	3.32377e-05
cg05962774_TC21	0.00218758
cg05962778_TC21	6.6535e-06
cg05962779_TC21	0.00127255
cg05962798_BC21	0
cg05962799_TC21	2.91656e-13
cg05962801_TC21	0.000120227
cg05962802_TC21	0.00414833
cg05962803_TC21	0.00870021
cg05963671_BC21	0.00520855
cg05963672_TC21	0.0291085
cg05963674_BC21	2.67166e-07
cg05963720_TC21	0.000163124
cg05963721_BC21	0.0458464
cg05963722_TC21	3.35596e-06
cg05963723_BC21	3.63709e-13
cg05964035_BC21	0.00832294
cg05965163_BC21	0.00276795
cg05965165_BC21	0.00253116
cg05967799_TC21	0.00834496
cg05973213_BC21	2.78575e-07
cg05973389_BC21	0.00550478
cg05973391_BC21	3.18374e-06
cg05973392_BC21	0.0199276
cg05988725_BC21	1.26636e-10
cg05992547_TC21	0.00451648
cg05992558_TC21	0.000393668
cg05992560_BC21	0.00348996
cg06003835_TC21	4.56613e-60
cg06020401_BC21	0.0090081
cg06023202_TC21	2.10831e-13
cg06023203_BC21	2.41476e-07
cg06023205_BC21	0.00899432
cg06023215_BC21	9.85995e-09
cg06023216_TC21	0.00257351
cg06034831_TC21	5.18676e-05
cg06034834_TC21	0.0481047
cg06036334_TC21	0.0123555
cg06036349_BC21	5.94065e-05
cg06036409_TC21	0.00885735
cg06036410_BC21	1.09724e-05
cg06036411_BC21	0.00970201
cg06036413_BC21	0.00059443
cg06036417_BC21	0.00257299
cg06036424_TC21	0
cg06036755_BC21	0.00722824
cg06036759_TC21	0.00208446
cg06036762_BC21	1.21791e-13
cg06036763_BC21	1.11022e-16
cg06041292_TC21	9.48976e-10
cg06041294_TC21	6.90559e-14
cg06041707_TC21	6.34336e-06
cg06041708_BC21	4.02994e-08
cg06041711_BC21	4.09962e-06
cg06041712_TC21	2.13219e-10
cg06044752_TC21	0.00303816
cg06044753_TC21	9.48969e-10
cg06044754_BC21	8.82734e-08
cg06044755_BC21	0
cg06044757_TC21	0.00267482
cg06044758_TC21	1.45339e-12
cg11363229_TC21	1.92624e-13
cg06047283_TC21	1.79949e-08
cg06047284_BC21	1.16499e-09
cg06047285_BC21	4.01138e-05
cg06049197_BC21	2.79486e-07
cg06049199_BC21	3.62476e-09
cg06049568_TC21	1.69205e-07
cg06049569_TC21	7.68669e-08
cg06049575_BC11	0.00775653
cg06049584_BC11	0.0494038
cg06049602_BC11	0.0281877
cg06049609_BC21	5.03463e-20
cg06049617_TC21	1.55269e-15
cg06049628_BC21	0.00457565
cg06049760_BC11	0.0307064
cg06049783_BC11	0.0121169
cg06049784_BC11	2.42801e-06
cg06049785_TC11	0.03795
cg06049869_TC21	2.88658e-15
cg06049903_TC21	0.00264126
cg06049904_BC21	4.77514e-05
cg06050239_TC21	0
cg06050265_TC21	0.0264737
cg06050266_BC21	0
cg06050390_TC21	0.0462787
cg06050392_TC11	2.27041e-06
cg06050393_TC11	8.93631e-07
cg06050394_TC21	0.0362409
cg06051194_TC21	1.26877e-10
cg06051195_TC21	3.0527e-05
cg06051197_TC21	2.76071e-08
cg06051198_BC21	4.4149e-27
cg06051203_TC11	0.0204748
cg06051247_TC11	0.000194513
cg06055223_BC21	2.05388e-05
cg06055224_BC21	1.19313e-08
cg06055225_BC21	4.64517e-12
cg06055226_BC21	4.05193e-05
cg06055245_TC21	1.1708e-10
cg06055246_BC21	5.8946e-17
cg06062847_BC21	0.00170894
cg06074305_BC21	1.97177e-30
cg06074308_BC21	0.000101843
cg06074309_BC21	0.000483613
cg06074329_BC11	0.00182924
cg06074330_TC21	0.000280574
cg06074331_TC21	0.00302276
cg06074333_TC21	1.51463e-06
cg28016992_BC21	4.08024e-07
cg06083819_BC21	5.51952e-07
cg06083820_TC21	6.63422e-07
cg06083823_TC21	2.13199e-10
cg06083824_TC21	0.000122095
cg06083825_TC21	0
cg06083827_TC21	0
cg06084103_TC21	0.000485922
cg06084112_BC21	0
cg06084113_BC11	5.3551e-10
cg06084115_BC21	5.94637e-11
cg06085777_TC21	1.85074e-13
cg06085779_TC21	0
cg06085780_BC21	3.55493e-13
cg06085781_TC21	0
cg06085782_BC21	0
cg06085783_BC21	0
cg06085785_BC21	2.65599e-07
cg06085786_BC21	2.22045e-16
cg06085789_TC21	2.22045e-14
cg06085790_BC21	0.0416592
cg06085801_BC21	0.000203383
cg06085802_BC21	1.26917e-07
cg06091853_TC21	0.000928755
cg06091859_TC21	0.00295157
cg00037056_TC21	0.00125101
cg06098200_TC21	0
cg06098201_BC21	2.22045e-15
cg06098206_BC21	0.0433372
cg06099719_BC21	1.07344e-05
cg06099722_TC21	0.042183
cg06101227_BC21	0.00707728
cg06101630_BC21	0.0369989
cg06101632_BC21	0.0386551
cg06101634_BC21	0.0462231
cg06101732_BC21	7.46813e-05
cg06101733_BC21	3.60032e-06
cg06101737_BC21	0.0236444
cg06101739_TC21	0
cg06101740_TC21	0.00357132
cg06101742_BC21	0.00860346
cg06101744_TC21	0.0185747
cg06101745_BC21	0.000207596
cg06103664_BC21	3.64842e-05
cg15931850_BC21	0.000798088
cg03629948_BC21	0.00886888
cg06125381_TC21	7.84817e-13
cg06125568_TC21	0.00487331
cg02937671_BC21	3.66463e-08
cg06128097_BC21	5.51593e-08
cg06128160_BC21	3.19762e-08
cg06137235_BC21	0.0262451
cg06137236_BC21	0.00194965
cg06137237_BC21	6.88252e-05
cg06137241_BC21	0.0224213
cg06137245_BC21	0.00217463
cg06139095_TC21	6.80095e-09
cg06139097_BC21	0.000975261
cg06139098_BC21	2.73775e-05
cg06139100_BC21	1.37013e-06
cg06139104_TC21	0.0427006
cg06139105_TC21	0.00161332
cg06139106_BC21	0.00267872
cg06139108_BC21	0.000184807
cg06139119_BC21	1.76711e-05
cg06139122_BC21	0.000550388
cg06139379_TC21	0.0246122
cg06139380_TC21	2.03263e-06
cg06139389_TC21	0.0229854
cg06139392_BC21	0.0203789
cg06139394_BC21	1.2367e-11
cg06139592_TC21	0.0331783
cg06139595_BC21	0.0341834
cg06139597_BC21	0.0243434
cg06141069_BC21	4.24105e-14
cg06141645_TC21	0.00178699
cg06141776_TC21	2.42179e-05
cg06141778_BC21	0.00569334
cg06148022_TC21	0.00785997
cg06148023_BC21	0.0217284
cg06148372_BC21	0.0122267
cg06183856_BC21	0.00600947
cg06183860_BC21	0.000217045
cg06183861_BC21	0.0214045
cg06183862_TC21	9.72886e-10
cg06183864_BC21	0.000487435
cg06183865_BC21	1.99288e-06
cg06200296_TC21	0.0001317
cg06200300_BC21	0.0200823
cg06200312_BC21	0.00422128
cg06204590_BC21	0.00124523
cg06204596_BC21	0.000546607
cg06204597_TC21	8.9709e-09
cg06204929_TC21	0.0023102
cg06204931_BC21	0.0137236
cg06204932_TC21	5.73436e-09
cg06204935_TC21	0.00599546
cg06204956_BC21	0.00209025
cg06204959_TC21	6.94516e-08
cg06204960_BC21	0.000495754
cg06205810_TC21	0
cg06205824_BC21	0
cg06205825_BC11	0.0363117
cg06218398_TC21	0.00775939
cg06222896_TC21	0.0106073
cg06222897_TC21	0.000409535
cg06222898_BC21	1.95632e-07
cg06222899_TC21	0.0168196
cg06222981_BC21	0.0105493
cg06222982_TC21	0.0031969
cg06223336_BC21	0.00276318
cg06223338_BC21	0.00721255
cg06223339_BC21	0.0221027
cg06223346_TC21	9.45497e-10
cg06223349_BC21	0.0135217
cg06223492_BC21	0.0453745
cg06223495_BC21	8.66046e-11
cg06223497_BC21	0.000219083
cg06223499_BC21	0.00640015
cg06229453_BC21	0.021077
cg06229457_BC21	1.18035e-07
cg06229753_TC21	3.38685e-10
cg06229755_TC21	0.000200998
cg06229756_BC21	0.00655242
cg06229757_TC21	0.000161154
cg06229758_TC21	0.032128
cg06230395_BC21	0.0158191
cg06230396_BC21	0.00654735
cg06230434_BC21	1.24428e-06
cg06230436_BC21	0.0342025
cg06230437_TC21	5.65642e-05
cg06230438_TC21	2.60316e-05
cg06230442_BC11	0.0325356
cg06230446_BC21	2.00172e-07
cg06230447_BC21	0.0302572
cg06259172_TC21	0.00431415
cg06259174_BC21	8.73408e-05
cg06259175_BC21	5.13983e-05
cg06259180_TC21	4.671e-05
cg06259188_TC21	4.6034e-05
cg06259189_BC21	0.0111731
cg06259193_TC21	5.08791e-08
cg06259194_TC21	0
cg06262587_TC21	0.000231987
cg06262593_TC21	4.50968e-09
cg04627093_TC21	5.2107e-05
cg06298659_TC21	3.30663e-05
cg06332884_TC21	0.00197442
cg06367132_BC21	0.00569264
cg06367133_BC21	0.00604789
cg06367138_BC21	0.000604425
cg06369104_TC21	4.39452e-11
cg06369105_TC21	0.0010664
cg06380888_TC21	9.60689e-08
cg06380889_TC21	1.86953e-05
cg06380891_BC21	0.000328373
cg06386800_TC21	0.000515265
cg06386803_BC21	0.00834319
cg06456582_BC21	0.000218694
cg06461370_TC21	5.83625e-05
cg06461375_BC21	0.000328056
cg13700111_TC21	0.025587
cg06462145_TC21	0.049901
cg06462146_BC21	4.35183e-05
cg06462147_BC21	2.33025e-12
cg06462150_TC21	0.0117451
cg06462152_BC21	0.00971664
cg06462218_BC21	8.76726e-06
cg06462387_TC21	0.019796
cg06462897_TC21	1.36449e-06
cg06463098_BO21	0.035097
cg06463108_TC21	0.0226208
cg06463111_TC21	7.99616e-12
cg06463113_BC21	0.0468768
cg06463199_BC21	5.42469e-07
cg06463200_TC21	0.00146716
cg06463201_BC21	0.00882915
cg06463208_TC21	0.0217939
cg06463873_BC21	0
cg06463874_TC21	5.98599e-10
cg06463876_BC21	0.00661446
cg06463877_TC21	9.76342e-08
cg06464152_BC21	3.20326e-09
cg06464201_TC21	3.36959e-16
cg06464202_TC11	0.00802425
cg06464204_TC11	1.60633e-05
cg06464207_TC11	0.00833162
cg06464208_TC11	4.56221e-11
cg06464209_TC11	1.63391e-06
cg06464213_TC21	0.0241973
cg06480516_TC21	0.00077493
cg06480517_TC21	0.0252754
cg06480518_TC21	1.01771e-05
cg06481296_BC21	0.000281247
cg06490686_BC21	0.0201589
cg06490750_TC21	0.00461045
cg06490753_TC21	0.00904193
cg06490758_TC21	0.0361455
cg06501676_TC21	1.37952e-06
cg06501677_BC21	2.19248e-06
cg06538825_TC21	0.00020057
cg06538826_BC21	0.000449116
cg06564816_BC21	9.71226e-05
cg06564821_BC21	0.0225538
cg06564822_BC21	2.84001e-10
cg06564823_TC21	0.000771855
cg06564824_BC21	0.0423311
cg06564825_BC21	0.0310354
cg06564826_TC21	0.00194269
cg06564832_BC21	0.00687395
cg06573687_TC21	0.0415346
cg06573689_TC21	0.000649912
cg06583245_TC21	0.00083994
cg06583246_TC21	0.0484045
cg06586327_BC11	0.028339
cg06586334_TC21	0.0467714
cg06586336_TC21	3.58939e-10
cg06586484_TC21	5.50982e-05
cg06589134_BC21	0.0061524
cg06589135_BC21	2.95883e-10
cg06589136_TC21	0.00737859
cg06589137_TC21	0.0440071
cg06591341_TC21	3.32859e-06
cg06598250_BC21	1.16432e-05
cg06598255_BC21	0.0019719
cg06598260_TC21	0.000166207
cg06602300_BC21	0.00105391
cg06602302_TC21	2.93173e-05
cg06663878_BC21	7.26752e-13
cg06663882_BC21	0.021608
cg06663885_BC21	9.57238e-10
cg06663886_TC21	0.000688108
cg06663888_BC21	0.0190669
cg06663891_BC21	0.00470829
cg06663893_TC21	0.000536941
cg02975223_TC21	0.0360107
cg06682886_BC21	0.00482823
cg06684708_TC21	0.0403412
cg06684790_BC21	0.000999939
cg06684793_TC21	4.17506e-06
cg06684797_TC21	0.00283612
cg06702632_TC21	0.000332844
cg06702633_TC21	0.00168744
cg06705563_BC21	0.0182325
cg06705568_TC21	0.00160352
cg06705569_BC21	0.00250351
cg06705570_TC21	0.0339508
cg06705571_BC21	4.54268e-08
cg06705572_TC21	0.00170409
cg06705573_TC21	0.0160838
cg06748037_BC21	0.0294834
cg06748154_TC21	4.62154e-08
cg06748167_BC21	1.09218e-05
cg06748173_TC21	1.09011e-11
cg06753835_BC21	0.000483444
cg06753837_TC21	1.6133e-06
cg06769535_TC21	3.77012e-09
cg06769536_BC21	0.0297603
cg06769537_TC21	0.0219096
cg06769538_BC21	0.00515627
cg06783457_TC21	0.00393479
cg06783458_BC21	0.0176761
cg06811616_BC21	3.31652e-05
cg06811617_BC21	0.0204676
cg06848599_TC21	1.06241e-06
cg06850366_TC21	0.0478718
cg06850535_TC21	0.00072158
cg06850536_TC21	4.1573e-08
cg06850537_BC21	1.29918e-07
cg06881298_TC21	0.0269882
cg06891520_BC21	0.0128719
cg06897550_BC21	1.57871e-08
cg06897552_BC21	2.00394e-19
cg06897553_BC21	3.27774e-17
cg06897559_TC11	7.64788e-07
cg06897560_BC11	1.52193e-06
cg06897562_TC11	5.41832e-09
cg06897563_TC21	3.88617e-18
cg06897595_TC11	4.38363e-07
cg06897614_BC11	0.00374129
cg06897615_TC11	4.75706e-07
cg06897616_TC11	0.0127773
cg06897618_BC11	0.0115057
cg06897620_BC21	5.39254e-10
cg06897647_TC21	3.43767e-05
cg06897653_TC21	0.00129813
cg06897656_BC21	1.68532e-13
cg06897657_TC21	4.94124e-06
cg06898136_TC21	2.60902e-14
cg06898137_BC21	8.11872e-06
cg06898226_BC21	0.0304513
cg06898638_BC21	0.00254024
cg06898640_TC21	0.00278976
cg06898641_BC21	2.96701e-07
cg06898642_BC11	0.0365071
cg06898644_BC11	0.0459305
cg06898650_BC11	0.0252555
cg06898654_TC11	0.0216177
cg05490963_BC11	0.0467274
cg06898777_BC11	8.7051e-06
cg06898778_TC11	9.17478e-08
cg06898795_TC21	1.12429e-11
cg06898800_TC21	0.000189147
cg06898801_TC21	2.08818e-14
cg06898805_BC21	0.0294141
cg06898900_TO21	0.00027441
cg06898902_BC21	9.29414e-10
cg06898955_BC21	0.00534926
cg06899051_BC21	0.0305082
cg06899140_TO21	0.000141593
cg06899175_TC21	0.000363133
cg06899178_BC21	0.0330969
cg06899373_TC21	0.0409104
cg23885005_BC21	0.0135911
cg06899466_TC21	0.0209456
cg06899473_BC21	0.00339297
cg06899475_BC21	0.0291103
cg06899479_BC21	0.000481618
cg06899481_TC21	1.03654e-07
cg06899482_TC21	3.42793e-05
cg06899484_TC21	0.00030972
cg06899485_BC21	6.05072e-14
cg06899486_BC21	0
cg06899667_BC21	0
cg06899668_TC21	5.50782e-13
cg06902640_TC21	0.00834667
cg06902642_BC21	0.000408922
cg06902643_TC21	2.21109e-06
cg06903069_BC21	0.0309708
cg06908175_TC21	5.07076e-09
cg06942650_BC21	0.00957872
cg06962385_TC21	0.00096093
cg06963208_BC21	2.23315e-05
cg06963209_TC21	0.0171554
cg06963945_BC21	0.0448904
cg06973897_BC21	0.00087876
cg07002762_TC21	2.47968e-06
cg07006261_TC21	1.76263e-08
cg07006530_BC21	0.000466739
cg07009528_TC21	4.63952e-06
cg07023908_TC21	0
cg07023909_TC21	0.000547971
cg07023910_TC21	1.04259e-07
cg07023911_BC21	3.89219e-08
cg07023912_TC21	1.44187e-08
cg07026522_TC21	0.0219433
cg07026524_BC21	0.00426708
cg07026525_BC21	1.54595e-08
cg07026526_TC21	5.64432e-09
cg07026550_TC11	0.0378294
cg07026569_BC11	0.0147062
cg07026571_BC21	4.95153e-20
cg07026572_BC21	6.502e-06
cg07026577_BC21	1.37694e-05
cg07026578_TC21	3.73047e-07
cg07026579_BC21	7.41681e-06
cg07026580_TC21	8.89155e-07
cg07026581_BC21	1.05039e-26
cg07026582_TC21	1.71727e-32
cg07026583_TC21	0.00197367
cg07026584_TC21	6.29683e-07
cg07026586_BC21	3.0976e-10
cg07026638_BC21	0.0361508
cg07026639_BC21	6.7145e-05
cg07029052_TC21	0.0189118
cg07029191_TC21	0.00870472
cg07029193_TC21	1.62268e-05
cg07029194_BC21	5.88401e-05
cg07029195_BC21	3.66011e-09
cg07029321_BC21	0.00434751
cg07030081_BC21	1.54722e-14
cg07030086_BC21	5.72432e-07
cg07030108_BC21	0.0124516
cg07030110_TC21	0.0193173
cg07030111_BC21	0.000574541
cg07030112_TC21	0.0308604
cg07030113_BC21	0.00101343
cg07030633_TC21	6.54339e-05
cg07030635_BC21	0.00119092
cg07031153_TC21	3.36263e-05
cg07031154_BC11	0.0160242
cg07031167_TC11	0.0437974
cg07031174_TC11	0.00960533
cg07031181_BC21	8.42655e-14
cg07031183_TC21	1.27667e-11
cg07031184_TC21	2.62981e-11
cg07031485_TC21	1.19568e-06
cg07031486_BC21	1.10273e-08
cg07031778_BC11	0.0263489
cg07031779_BC11	0.0137251
cg07031781_BC21	1.06475e-13
cg07031782_TC21	4.86988e-19
cg25128471_TC21	1.31504e-08
cg07031822_TC21	0.000222027
cg07031823_TC21	1.83199e-06
cg07031834_BC21	2.39667e-07
cg07033028_BC21	0.00461263
cg07033029_TC21	1.37316e-05
cg07033030_BC21	3.13037e-07
cg07033031_BC21	4.3584e-12
cg07033032_BC21	3.46935e-09
cg07035372_BC21	0.0016628
cg07035373_BC21	1.43866e-14
cg07035374_BC21	7.13998e-10
cg07035391_BC21	5.72137e-17
cg07035571_TC21	2.47434e-05
cg07035572_TC21	0.00171487
cg07035573_BC21	0.000478561
cg07035577_TC21	1.03431e-07
cg07035578_BC21	2.82728e-15
cg07035579_TC21	2.63575e-11
cg07035611_TC21	0.00409786
cg07035700_BC21	4.29752e-05
cg07035701_TC21	5.76508e-06
cg07035703_BC21	0.0259021
cg07035709_TC21	9.59151e-05
cg07036353_BC21	0.00273048
cg07036354_TC21	0.0195046
cg07037390_BC21	0.00205822
cg07037397_BC21	0.033636
cg07037399_BC21	0.0487995
cg07037403_TC21	0.000784824
cg07037404_BC21	0.00256408
cg07134113_TC21	0
cg07134495_BC21	0.0110836
cg07140784_TC21	5.05096e-11
cg07140785_TC21	3.59419e-11
cg07140786_BC21	0.00171825
cg07140788_TC21	1.44435e-07
cg07140821_TC21	2.25908e-05
cg07161246_BC21	0.00258416
cg07161247_BC21	0.000331351
cg07161253_BC21	8.51307e-05
cg07161255_TC21	1.11841e-05
cg07161259_TC21	6.12349e-05
cg02782292_BC21	3.22481e-09
cg07167210_BC21	0.00741447
cg07167212_BC21	0.0153689
cg07167675_TC21	0.0328635
cg07191932_TC21	0.000113305
cg07221060_TC21	0.0123356
cg07221062_TC21	2.13829e-13
cg07221071_BC21	0.000178208
cg07225790_TC21	0.000448338
cg07225791_BC21	0.00114945
cg07225793_BC21	3.96724e-11
cg07225795_TC21	1.25316e-07
cg07225798_BC21	4.51204e-05
cg06718369_BC21	2.48296e-07
cg07230306_BC21	0.0041326
cg07230307_TC21	1.66781e-06
cg07230308_TC21	0
cg07230760_BC21	0.00046102
cg07230761_TC21	0.00100843
cg07233360_TC21	0.00176349
cg07233361_TC21	0.0324392
cg07235860_BC21	0.0474988
cg07239451_BC21	9.0299e-09
cg07241454_TC21	2.629e-06
cg13432241_TC21	7.40361e-12
cg07241456_BO21	3.8151e-08
cg07257997_BC21	0.000700745
cg07273243_BC21	0.00578946
cg07273246_BC21	0.0462767
cg07273251_TC21	0.036137
cg03304437_TC21	9.12678e-06
cg07273253_BC21	0.0290837
cg07273254_TC21	0.0250163
cg07273255_TC21	0.0169648
cg07318833_BC21	9.90974e-08
cg07318835_BC21	3.04592e-08
cg07318836_BC21	6.63963e-08
cg13684141_BC21	6.40994e-05
cg07318839_BC21	0.000214923
cg07318848_BC21	0.00323027
cg07318850_TC21	0.0448633
cg07318851_BC21	5.60228e-05
cg07319060_BC21	2.75312e-08
cg07319061_BC21	0.000209049
cg07319062_BC21	1.54182e-08
cg07319065_BC21	1.53918e-12
cg07319066_BC21	4.78443e-11
cg07319067_BC21	7.73555e-11
cg25219188_TC21	7.61164e-06
cg07322254_BC21	0.0487885
cg07322255_BC21	0.00408631
cg07343575_TC21	0.034639
cg07343576_TC21	0.0258574
cg07346053_BC21	4.97736e-10
cg07346054_TC21	0.00150586
cg07346056_TC21	0.00635812
cg07346062_TC21	0.00680506
cg07346074_BC21	0.0417536
cg07346078_TC21	0.00193941
cg07350486_BC21	0.000467645
cg07356955_TC21	0.000317279
cg07387669_BC21	2.58843e-06
cg07387672_BC21	4.11824e-08
cg07387673_TC21	1.04292e-09
cg20455617_BC21	1.1422e-12
cg07404044_BC21	2.40497e-06
cg07404045_BC21	0.00772748
cg07426774_TC21	0.000289961
cg07451697_TC21	1.95754e-08
cg07451703_BC21	0.00346526
cg07464497_BC21	0.000368137
cg07464500_BO21	0.0363872
cg07464501_TC21	1.1032e-06
cg07473603_TC21	0.000924752
cg07473604_BC21	6.67337e-11
cg07473613_TC21	0.000718787
cg07474633_BC21	0.015789
cg07478999_BC21	7.79613e-09
cg07479000_TC21	0.00148506
cg07479002_TC21	3.2218e-05
cg07479004_BC21	0.034577
cg07479005_BC21	1.17855e-14
cg07484588_BC21	0.00190303
cg07497252_BC11	6.65083e-09
cg07497255_TC11	1.77227e-10
cg07497262_BC21	0
cg07497263_BC21	4.53847e-11
cg07497265_TC21	0.0030695
cg07504691_BC21	0.0247117
cg07505906_TC21	1.11426e-08
cg07505907_BC21	1.69375e-07
cg07505908_TC21	1.45959e-07
cg07506626_TC21	6.56769e-06
cg07506627_BC21	0.00193157
cg07506631_BC21	7.7895e-05
cg09351881_BC21	0.0167081
cg07546744_BC21	0.0279552
cg07546889_TC21	8.22687e-06
cg07546890_BC21	0.003729
cg07546891_TC21	0.0352248
cg07546892_TC21	9.04867e-05
cg07546894_TC21	0.0484285
cg07548902_BC21	0.0297791
cg07548911_BC21	3.48116e-08
cg17924476_BC21	0.00237498
cg07550942_TC21	6.2601e-06
cg07550943_BC21	0.00817354
cg07550951_BC21	0.0071861
cg07550955_BC21	0.0262692
cg07550956_TC21	0.0275894
cg07550963_TC21	0.00120683
cg07550965_TC21	0.00187797
cg07550968_TC21	0.0233821
cg07550969_BC21	0.00135318
cg07550978_TC21	0.000164176
cg07550979_BC21	0.000209057
cg07551908_BC21	1.50672e-06
cg07553020_BC21	0.0379113
cg19969104_BC21	2.06157e-12
cg07559148_BC21	0.000297873
cg07564094_BC21	6.10757e-05
cg07564095_TC21	0.00675447
cg07564114_TC21	0.0449892
cg07564115_BC21	0.00255607
cg07565824_BC21	0.000802237
cg07565826_TC21	0.0466797
cg07565831_TC21	0.0428564
cg07565832_BC21	0.0375665
cg05819249_TC21	5.33369e-09
cg07580348_TC21	0.00385101
cg07580349_TC21	0.0142016
cg07580351_TC21	0.000142363
cg07580356_TC21	0.00290693
cg07580357_TC21	0.000411878
cg07580360_BC21	0.000253683
cg07585406_TC21	0.00104045
cg07585407_BC21	0.00194316
cg07591335_BC21	0.0399552
cg07591856_BC21	0.0274927
cg07646559_BC21	0.0452926
cg07663435_TC21	0.0142937
cg07684940_TC21	0.00113243
cg07684941_BC21	0.00113989
cg07684947_TC21	0.019652
cg07684948_BC21	0.0317924
cg07709773_TC21	0.024861
cg07709775_BC21	0.000891779
cg07709777_BC21	6.51562e-06
cg07716065_BC21	3.5114e-24
cg07716066_TC21	1.48658e-14
cg07716068_TC21	0.000143693
cg07716190_TC21	4.10923e-10
cg07716191_BC21	3.22199e-40
cg07716192_BC21	5.11017e-12
cg07716211_TC21	7.4236e-10
cg07716212_TC21	2.79084e-06
cg07716214_TC21	3.08953e-10
cg07716217_BC21	0.0485377
cg07716313_TC21	0.0295502
cg07716315_TC21	1.11233e-07
cg07731253_BC21	0.000253838
cg07731256_TC21	0.0300129
cg07731258_TC21	0.00138112
cg07731636_BC21	0.0372092
cg07731637_TC21	0.0337506
cg07731638_BC21	0.0272816
cg07731646_TC21	0.000322471
cg07731647_BC21	0.0446787
cg07731648_TC21	0.000151256
cg07734874_BC21	0.0139168
cg07736536_TC21	7.28781e-09
cg07736537_BC21	0.000165323
cg07736542_BC21	2.42598e-05
cg07736545_TC21	0.0375653
cg07842699_TC21	0.00660998
cg07852404_BC21	0.00511559
cg07852405_TC21	5.42967e-05
cg07852406_BC21	0.0319323
cg07852409_TC21	0.000524739
cg07852411_TC21	0.000641996
cg07852413_BC21	0.0162854
cg07861699_TC21	4.29995e-08
cg07861700_BC21	0.0439917
cg07861701_BC21	2.0064e-08
cg07866104_BC21	0.00161125
cg07870798_TC21	0.0050946
cg07870894_TC21	0.0372571
cg00066685_TC21	0.000122486
cg07871252_BC21	4.65758e-09
cg07871253_BC21	6.0222e-08
cg07871254_TC21	0.00848665
cg07871260_BC21	1.01017e-08
cg07871776_TC21	2.08248e-07
cg07871790_TC21	0.000648002
cg07871794_BC21	0.0406672
cg07871796_BC21	0.00405924
cg07873403_TC21	0.0424383
cg07873404_BC21	0.0035274
cg07873405_BO21	0.00740362
cg07873406_BC21	0.00983826
cg07877053_BC21	0.000348924
cg07881168_TC21	0.000252572
cg07881170_BC21	0.00170075
cg07881172_TC21	1.55223e-07
cg07881173_BC21	0.000969546
cg07887427_TC21	0.000119962
cg07899191_TC21	0.0375049
cg07899192_BC21	2.1084e-06
cg07899197_BC21	1.48957e-05
cg07899198_BC21	1.74824e-08
cg07899199_TC21	6.11235e-06
cg07899214_TC21	0.00121484
cg07899216_BC21	0.00361254
cg07900513_TC21	0.0491298
cg07900591_BO21	5.46019e-05
cg07906768_TC21	0.0404759
cg07906769_TC21	0.00452329
cg07909995_BC21	3.92528e-09
cg07920160_BC21	1.21092e-17
cg07920161_TC21	0.0259031
cg07920163_BC21	6.64436e-07
cg07921530_BC21	0.00186043
cg07921531_TC21	0.0236812
cg07921533_BC21	0.00149149
cg07921534_TC21	0.0497273
cg07921536_TC21	0.0489562
cg07921537_BC21	0.0197833
cg07986241_BC21	0.00541127
cg07999118_BC21	0.0456471
cg08002013_TC21	0.0174992
cg08002512_BC21	1.22541e-07
cg08010128_TC21	6.41883e-06
cg08010129_BC21	3.04276e-05
cg08010132_TC21	0.0239374
cg16370856_BC21	0.00281384
cg08014076_BC21	0.035506
cg08014077_TC21	0.00066936
cg08014078_BC21	0.012573
cg08036863_TC21	0.0435848
cg08036878_BC21	9.3601e-08
cg08036881_TC21	0.00389264
cg08039788_BC21	0.00172472
cg08077688_TC21	9.22706e-13
cg08077689_BC21	4.38427e-13
cg08077690_TC21	1.81154e-05
cg08077695_BC21	0.000200221
cg08077714_BC21	2.35517e-06
cg08097542_TC21	0.0044812
cg08097544_TC21	0.0407833
cg08119448_BC21	0.0167219
cg08121848_BC21	0.00801469
cg08121850_TC21	0.00433723
cg08121854_BC21	7.24879e-10
cg08121855_BC21	1.68364e-07
cg08121865_TC21	2.67417e-12
cg08121867_BC21	3.91591e-06
cg08121869_BC21	0.0188722
cg08121873_BC21	5.28232e-05
cg08121874_BC21	8.00347e-05
cg08121878_BC21	0.0015045
cg08121880_TC21	0.00550814
cg08121884_TC21	0.0102572
cg08125559_TC21	2.19523e-09
cg08126180_TC21	0.000484972
cg08126182_BC21	6.21725e-15
cg08126183_TC21	5.41789e-13
cg08126184_BC21	0.00291868
cg08127353_TC21	0.0490483
cg08127354_BC21	2.0077e-05
cg08127356_TC21	7.66054e-15
cg08127358_TC21	1.32117e-13
cg08127367_TC21	0.0267933
cg08127372_TC21	2.71962e-06
cg08127373_TC21	0.00143333
cg08129717_TC21	0.0268902
cg08129781_BC21	2.32501e-06
cg08133009_BC21	2.9976e-15
cg08134109_BC21	3.71052e-06
cg08139414_TC21	8.84226e-08
cg06758539_BC21	7.28556e-05
cg08150067_TC21	0.0104895
cg08150068_TC21	1.88283e-05
cg08150072_BC21	0.00211816
cg08150526_BC21	4.64377e-06
cg08150534_TC21	1.61781e-07
cg08150535_TC21	7.03108e-05
cg08151819_TC21	0.0156231
cg22892466_BC21	5.55112e-15
cg08161783_TC21	3.33067e-16
cg08161784_BC21	0
cg08174787_TC21	1.84797e-05
cg08199023_BC21	0.00188362
cg08199024_BC21	3.60343e-08
cg08199027_TC21	0.00217592
cg08199035_BC21	1.85903e-06
cg08199038_BC21	0.00928351
cg08199044_TC21	0.00409167
cg08200178_BC21	0.036407
cg08200179_BC21	0.00333028
cg08250005_TC21	3.65929e-06
cg08250006_BC21	1.18484e-05
cg08250008_TC21	0.0168751
cg08263674_BC21	0.00633323
cg08263675_TC21	0.00111681
cg08263676_TC21	0.0177324
cg08263677_TC21	0.007944
cg08263678_BC21	0.00156225
cg08285236_BC21	2.54013e-08
cg08285810_TC21	0.0433082
cg08285814_BC21	2.86064e-05
cg08292960_TC21	2.77525e-05
cg08305306_BC21	0.000103056
cg08305309_TC21	0.0296073
cg08333342_TC21	3.14781e-07
cg08333343_TO21	2.73359e-10
cg08333344_TC21	0.0120551
cg08333346_BC21	1.16944e-13
cg08333347_BC21	9.63419e-16
cg08333348_TC21	4.40408e-16
cg08333350_BC21	9.38585e-19
cg08333351_BC21	3.45058e-22
cg08333353_BC21	1.35181e-20
cg08333366_BC21	6.37763e-14
cg08376217_BC21	2.94542e-13
cg08376218_BO21	7.48024e-06
cg08376219_BC21	3.05561e-07
cg07611177_BC21	3.2391e-06
cg08376317_TC21	3.61618e-06
cg08376323_BC21	8.6514e-14
cg08376324_BC21	3.84236e-20
cg08376326_BC21	4.51529e-06
cg08376330_BC21	7.20598e-09
cg08376332_BC11	1.66123e-12
cg08376341_BC21	5.1346e-05
cg08376342_TC21	6.49141e-06
cg08376353_TC11	2.45517e-06
cg08376354_BC21	3.46163e-14
cg08376357_TC21	3.54879e-13
cg08376360_BC11	1.05239e-07
cg08376363_BC11	0.00162189
cg08376375_TC11	0.0197607
cg08377620_BC21	5.96942e-06
cg08377621_BC21	0.0430907
cg08377622_BC21	3.07064e-09
cg08377623_TC21	2.11451e-08
cg08377633_TC21	0.0462818
cg08377634_BC21	0.0191348
cg08377640_TC21	0.00913306
cg08377642_TC21	1.38815e-06
cg08377649_BC21	0.0246521
cg08377650_BC21	3.49228e-06
cg08378360_TC21	5.03368e-05
cg08378361_BC21	1.9241e-18
cg08378362_TC21	2.64451e-06
cg08378380_BC11	0.000533017
cg08378381_TC11	0.00143868
cg08378386_TC21	2.2192e-20
cg08378388_BO21	6.05612e-11
cg08378389_BC21	8.97406e-15
cg08378395_TC21	0.0122617
cg08378396_BC21	1.11804e-14
cg08378544_BC21	5.53294e-06
cg08378545_TC21	4.10037e-12
cg08378554_TC11	5.16567e-10
cg08378555_BC21	8.49766e-17
cg08378556_TC21	1.02437e-15
cg08378557_TC21	1.75781e-15
cg08378561_BC21	0.000109668
cg08378563_TC21	2.74547e-31
cg08378564_BC21	1.41529e-12
cg08378565_BC21	2.87119e-05
cg08378574_BC21	8.21259e-13
cg08378578_BC21	2.46242e-19
cg08378580_BC21	6.56655e-14
cg08378581_BC21	1.85086e-17
cg08378582_BC21	2.17292e-24
cg08378583_BC21	6.51275e-12
cg08378587_TC21	4.72503e-06
cg08378590_BC21	1.79409e-08
cg08378591_BC21	0.00167845
cg08378592_TC21	1.69605e-07
cg08379325_BC21	3.11911e-20
cg08379326_TC21	2.5146e-14
cg08379328_BC11	2.41917e-06
cg08379336_TC11	0.00273101
cg08380211_BC21	0.0090495
cg08392469_BC21	6.10363e-07
cg08392470_BC21	0.0230065
cg08392923_TC21	7.28191e-08
cg23528910_BC21	4.55678e-06
cg08435067_BC21	0.0447945
cg08435068_BC21	3.57748e-05
cg08435069_BC21	0.0186491
cg08435321_BC21	0.0239948
cg08435355_TC21	2.21668e-05
cg08435373_BC21	9.91006e-08
cg08435376_TC21	0.000824138
cg08435377_BC21	0.00635231
cg08435381_BC21	0.0172214
cg08435383_TC21	0.00775195
cg08435385_TC21	0.0426757
cg08435417_BC21	0.00557497
cg08435504_BC21	0.0450375
cg08435506_TC21	0.00339955
cg08435507_TC21	0.00962595
cg08435508_TC21	0.00108518
cg08435539_BC11	5.38833e-05
cg08435540_TC11	0.001553
cg08435544_TC21	4.79915e-12
cg28018541_TC11	0.000119309
cg08435580_BC21	1.53445e-06
cg08435582_TC21	3.29454e-11
cg08435583_BC21	0.0322188
cg08435584_BC21	0.0410176
cg08435587_BC21	0.000465321
cg08435592_BC21	2.29808e-06
cg08435596_TC21	6.67435e-10
cg08435600_BC21	5.8014e-07
cg08435733_TC21	4.90928e-08
cg08435742_TC21	0.0164894
cg08435743_BC21	2.24397e-09
cg08435810_TC21	2.16895e-08
cg08435860_TO21	0.000843953
cg08435861_TC21	2.89896e-11
cg08435864_TC21	0.000654883
cg08435865_BC21	2.40819e-10
cg08435878_TC21	0.0362325
cg08435879_TC21	0.000115471
cg08435910_TC21	0.00040919
cg08485271_TC21	2.67372e-05
cg08485272_BO21	0.0145506
cg08485273_BC21	8.13951e-05
cg08485276_BC21	6.40997e-05
cg08485278_BC21	0.00290939
cg08487833_TC21	1.11022e-16
cg08493610_TC21	1.85407e-14
cg08493611_BC21	2.54385e-12
cg08493612_TC21	0.0487689
cg08499667_BC21	0.00232642
cg08511832_BC21	0
cg08511835_TC21	0.034278
cg08513653_BC21	0.0160608
cg08513654_TC21	3.63262e-06
cg08513655_TC21	0.000132508
cg08513656_BC21	0.00199953
cg08513660_TC21	1.07036e-10
cg08513662_BC21	8.4954e-09
cg08513663_BC11	0.0341285
cg08513686_BC11	3.49096e-05
cg08513687_BC21	9.18043e-12
cg08513692_BC21	6.04297e-24
cg08513693_TC11	1.6787e-06
cg08513736_TC21	2.88972e-24
cg08513737_TC21	6.58493e-22
cg07472398_TC21	4.64256e-09
cg08513811_BC21	5.41206e-07
cg08513812_BC21	1.70075e-08
cg08513814_BC21	0.0204486
cg08513819_BC21	3.2043e-07
cg08513820_TC21	2.57956e-09
cg08514437_TC21	0.00734069
cg08514438_BC21	0.0156821
cg08514563_BC21	0.0414583
cg08514654_TC21	1.9984e-14
cg08514656_TC21	0.00185362
cg08514662_BC21	1.3946e-10
cg08514663_TC21	8.50647e-14
cg08514667_BC11	0.000418695
cg08514682_BC11	0
cg08514684_BC11	0.0109125
cg08514721_BC11	0.00272462
cg08514752_BC21	8.90899e-13
cg23472166_BC21	1.32119e-22
cg08514754_BC21	2.70405e-09
cg08514755_BC21	1.34379e-32
cg08514760_BC11	6.88602e-07
cg08514764_TC11	0.00187541
cg08514766_TC11	0.04894
cg08514767_BC21	4.88144e-16
cg08514780_TC21	2.96628e-10
cg08514781_TC21	9.47298e-22
cg08514782_TC21	1.19592e-05
cg08514876_BC21	0.000390865
cg08514975_TC21	0.00741396
cg08514977_BC21	0.0228487
cg08515055_BC21	0.00900499
cg08515263_BC21	4.01958e-14
cg08515265_TC11	0
cg08515320_TC21	0.000989298
cg08515321_TC21	3.60798e-07
cg08515322_BC21	0
cg08515340_BC21	0
cg08515341_TC21	0.000221572
cg08515448_TC21	0.000487855
cg08515449_BC21	0.00300255
cg08515473_TC21	0.00612229
cg08515937_TC21	0.0214733
cg08515973_TC21	2.12477e-06
cg08515974_TC11	0.000658396
cg08515976_BC21	2.78528e-05
cg08516008_TC21	3.70814e-14
cg08516021_BC21	0.00261458
cg08516053_BC21	0.00586575
cg08516055_BC21	0.00111615
cg08516089_BC21	0.00414202
cg08516090_TC21	0.00326284
cg08516094_TC21	0.00677663
cg08516095_BC21	0.0381563
cg08516096_TC21	0.00531488
cg08516102_BC21	9.69626e-07
cg08517199_TC21	5.74531e-05
cg08517201_TC21	0.000676461
cg08517202_TC21	2.16394e-06
cg08517203_BC21	2.10041e-05
cg08517204_BC21	4.04444e-05
cg08517817_BC21	2.44249e-15
cg08517820_TC21	0.019781
cg08518059_TC21	5.03298e-05
cg08518060_BC21	0.00091676
cg08518061_TC21	2.63868e-07
cg08518062_BC21	1.71985e-12
cg08518063_BC21	2.24724e-05
cg08518068_BC21	4.90444e-20
cg08518071_BC21	4.65119e-09
cg08518072_TC21	0.000326255
cg08518076_BC21	8.0738e-17
cg08518081_BC21	1.07925e-08
cg08518088_BC11	0.000156224
cg08518102_BC21	6.8745e-09
cg08518103_TC21	8.50538e-11
cg08518107_BC21	2.88325e-13
cg08518108_BC11	0.0155642
cg08518113_TC21	1.4202e-09
cg08518114_BC21	4.50035e-15
cg08518115_BC21	1.21137e-14
cg08518117_TC21	8.00674e-11
cg08518120_TC21	0.00293077
cg08518126_BC21	0.000154058
cg08518127_TC21	0.00295858
cg08518128_BC21	9.61698e-07
cg08518129_TC21	4.12443e-07
cg08518130_BC21	8.24506e-15
cg08518132_TC21	0.000191155
cg08518136_TC21	0.0449527
cg08518399_BC21	0.0230593
cg08518400_TC21	0.00528971
cg08518401_BC21	0.000767315
cg08518402_TC21	1.45411e-07
cg08518403_TC21	1.17795e-13
cg08518404_BC21	2.04603e-12
cg08519332_TC21	1.11022e-16
cg08519333_BC21	9.01445e-08
cg08519334_TC21	2.8999e-13
cg08519343_BC21	4.99139e-09
cg08519344_BC21	2.28195e-11
cg08519348_BC11	0.0151392
cg08519349_TC21	3.5117e-12
cg08519352_BC11	2.93294e-05
cg08519368_BC21	8.80388e-23
cg08519370_BC21	2.92395e-06
cg08519375_BC11	7.19992e-07
cg08519376_TC11	4.98912e-12
cg08519377_BC11	1.49626e-11
cg08519391_TC21	8.91015e-24
cg08519392_BC21	3.49018e-17
cg08519396_BC11	0.0299608
cg08519406_BC21	9.91056e-22
cg08519408_BC21	3.57905e-26
cg08519409_BC21	1.48956e-19
cg08519412_TC21	6.42678e-26
cg18760167_BC21	1.28812e-14
cg19145654_BC21	1.97555e-29
cg14278050_BC21	4.71536e-23
cg08519421_TC11	3.11735e-05
cg08519428_TC11	0.029595
cg28018573_BC21	1.60867e-10
cg28018575_TC11	0.00165842
cg28018577_BC11	0.0270862
cg08519453_BC21	4.63862e-08
cg08519462_TC21	1.25741e-10
cg08519463_TC21	4.80891e-05
cg08519466_TC21	7.20719e-10
cg08519630_TC21	0.00957659
cg08521718_TC21	0.011734
cg08521722_TC21	0
cg08521723_BC21	0
cg08521724_TC21	1.66533e-15
cg08522847_TC21	1.45671e-05
cg08522848_BC21	0.00593883
cg08522850_TC21	2.6879e-06
cg08522851_TC21	2.14061e-07
cg08522878_BC11	0.0395874
cg08522895_BC11	0.0315283
cg08522907_BC11	6.52902e-08
cg08522926_BC11	0.00803385
cg08522932_BC11	5.07772e-08
cg08522933_TC11	0.000933525
cg08523170_TC21	0.0479607
cg08523171_TC21	7.12208e-13
cg08523172_BC21	2.51887e-07
cg08523177_BC21	0
cg08523200_BC21	3.01303e-12
cg08523205_TC21	0.0277408
cg08523206_BC21	0
cg08523222_BC11	0.00925915
cg08523226_TC11	4.53564e-05
cg08523283_TC21	1.22179e-06
cg08523286_TC21	0.0185269
cg08523301_BC21	2.00362e-06
cg08523302_BC11	0.000459261
cg08523303_TC21	0.00729013
cg08523304_BC11	0.0300059
cg08523314_BC21	0.0358077
cg08523315_BC11	6.89164e-05
cg08523330_TC21	6.74183e-09
cg08523331_BC21	3.28269e-07
cg08523333_TC21	5.5223e-07
cg08523355_TO21	0
cg08523358_BC21	0.0280966
cg08523359_BC21	0.0195868
cg08523363_BC21	0.000273488
cg08523364_TC21	2.92128e-06
cg08523365_BC21	8.5191e-08
cg08523504_BC21	0.00990336
cg08523506_BC21	0.03918
cg08523705_TC21	0.00658413
cg08523708_BC21	1.83458e-17
cg08523711_BC21	1.76312e-16
cg08523712_TC21	3.1663e-20
cg08523714_TC21	1.03378e-17
cg08523715_BC21	1.42446e-29
cg08523716_TC11	0.000327554
cg08523718_BC11	0.00290772
cg08523735_BC21	3.8957e-28
cg08523736_BC21	5.94789e-28
cg08523737_TC21	9.80503e-28
cg08523740_TC21	1.00033e-26
cg08523741_BC21	2.6861e-28
cg08523742_BC21	6.40515e-32
cg08523750_BC11	0.0134837
cg08523753_TC11	0.000409352
cg08523755_BC11	1.67286e-06
cg08523759_BC11	4.87062e-05
cg08523773_TC21	1.93149e-17
cg08523791_TC11	0.00999335
cg08523795_BC21	1.43245e-10
cg08523796_TC21	6.22182e-08
cg08523797_BC21	1.02645e-17
cg08523799_BC21	9.75098e-16
cg08523822_BC11	0.0471972
cg08523823_BC11	0.000700693
cg08523836_TC21	3.57875e-28
cg08523837_TC11	0.0273287
cg08523847_BC11	0.012474
cg08523849_BC21	1.65686e-17
cg08523851_BC21	2.63633e-06
cg08523852_BC21	0.00142101
cg08523853_TC21	2.55662e-12
cg08523876_BC21	2.34643e-10
cg08523877_TC21	0.00949231
cg08524006_BC21	0
cg08524423_TC21	1.24564e-37
cg08524458_TC21	0.000405659
cg08524459_TC21	0.042531
cg08524460_BC21	5.08876e-05
cg08524531_BC11	0.0174895
cg08524741_BC21	2.41039e-07
cg08524742_TC21	7.95555e-05
cg08524743_TC21	1.01436e-12
cg08524746_TC21	0.00548246
cg08524752_TC11	1.4706e-12
cg08524762_TC21	0.00389742
cg08524766_BC21	8.95408e-11
cg08524768_BC21	2.23719e-07
cg08524917_BC21	8.51471e-15
cg17981742_TC21	1.63736e-13
cg08524923_TC11	0.0032017
cg08524927_BC11	0.000416223
cg08524939_BC11	0.0384863
cg08524996_TC21	1.51356e-28
cg08525004_BC21	1.60289e-06
cg08525028_TC21	9.45121e-07
cg08525029_TC21	0.00096315
cg08525037_TC21	3.25255e-05
cg08525089_BC21	3.57095e-06
cg08525090_BC21	1.79314e-05
cg08525094_TC21	7.9445e-28
cg08525095_BC21	2.99627e-27
cg08525102_TC21	3.86404e-13
cg08525104_BC21	0.0373121
cg08525105_BC21	1.41697e-05
cg08525106_TC21	0.0474575
cg08525108_TC21	2.95842e-08
cg08525139_TC21	8.77421e-10
cg08525140_BC21	3.27693e-12
cg08525149_TC21	4.42816e-08
cg08525151_BC21	1.29977e-06
cg08525153_TC21	0.00768102
cg08525154_TC21	0.00166857
cg08525162_BC21	1.03423e-26
cg08525163_TC11	1.07798e-09
cg08525252_TC21	0.0316542
cg08525400_TC21	5.66043e-22
cg08525418_TC21	0.00185711
cg08525425_BC21	0.000691003
cg08525427_TC21	0.000500633
cg08525435_BC21	0.000823689
cg08525441_TC21	0.0196617
cg08525474_TC21	2.11323e-16
cg08525477_TC21	0.00039566
cg08525610_BC21	0.0220429
cg08525628_BC21	4.51068e-07
cg08525629_TC21	0.000245812
cg08525630_BC21	0.000149213
cg08525679_BC21	0.0097906
cg08525742_TC21	0.000396659
cg08525743_TC21	3.50511e-06
cg08525744_TC21	8.30375e-18
cg08525745_BC21	1.25536e-18
cg08525746_TC21	6.46913e-28
cg08525747_TC21	1.30047e-10
cg20199880_BC21	5.57993e-17
cg26690989_TC21	1.10318e-20
cg08525748_TC21	2.28423e-05
cg08525749_TC21	5.67619e-08
cg08525750_TC21	1.12561e-21
cg08525751_TC21	7.41697e-24
cg08525761_BC21	1.76946e-11
cg08525943_TC21	1.66753e-07
cg08525945_TC21	2.58437e-09
cg08525946_BC21	6.87217e-27
cg08525947_BC21	1.82453e-19
cg08525957_BC11	7.20395e-08
cg08525964_BC21	3.71524e-38
cg08525969_TC11	0.000128743
cg08525974_BC21	2.71869e-15
cg08525975_TC21	5.53746e-30
cg08525981_BC21	2.5692e-28
cg08525983_BC21	1.45353e-22
cg08525984_BC21	9.53019e-23
cg08525994_BC21	5.06426e-27
cg08525998_BC21	6.39441e-18
cg08526004_TC21	1.00585e-36
cg08526005_BC21	2.45976e-39
cg08526010_TC11	0.0135982
cg08526014_BC11	1.71002e-05
cg08526030_BC11	0.0133837
cg08526038_TC21	1.94411e-35
cg08526039_TC21	1.16539e-34
cg08526040_BC21	3.08208e-32
cg08526049_TC21	2.85538e-07
cg08526154_BC21	0.0314547
cg08526155_BC21	1.0685e-07
cg08526368_BC21	5.68351e-07
cg08526370_BC21	0.0214532
cg08526529_BC21	1.55431e-07
cg08526534_BC21	0.00232982
cg08526535_BC21	0.000772702
cg08526561_BC11	6.30763e-05
cg08526570_BC11	8.94305e-07
cg08527757_TC21	0.000161867
cg08528362_BC21	0.00280376
cg08528363_BC21	2.39172e-14
cg08528364_BC21	2.92854e-16
cg08528365_BC21	1.97767e-15
cg08528366_BC21	1.14453e-14
cg08528367_BC21	4.16103e-18
cg08528369_BC11	0.0205982
cg08528370_BC11	0.0359385
cg08528373_BC11	1.43897e-05
cg08528378_TC11	0.00104145
cg08528380_TC11	2.10921e-15
cg08528381_TC11	0.0471864
cg08528382_TC21	1.68834e-13
cg08528385_BC11	0.0335031
cg08528408_BC11	0.000721586
cg08528409_TC11	0.00190178
cg08528412_TC11	0
cg08528413_BC11	0.0345822
cg08528418_BC11	0.0348233
cg08528425_BC11	1.74467e-09
cg00014752_TC11	0.00940724
cg08528429_BC11	0.035058
cg08528430_BC11	0.0268046
cg08528525_TC21	0.00609417
cg08528527_BC21	0.000146375
cg08528558_BC21	2.69709e-08
cg08528559_TC21	7.13641e-32
cg08528956_BC21	2.2278e-07
cg08528960_TC21	8.17124e-14
cg08528961_TC21	0.00754191
cg08528964_TC21	0.0143818
cg08528969_TC21	0.0104768
cg08528972_TC21	0
cg08528973_BC21	0
cg08528974_BC21	1.49123e-07
cg08528975_BC21	7.30332e-11
cg08528988_BC21	0.000268983
cg08528989_BC21	0.0169725
cg08528998_TC21	0.0234872
cg08529000_BC21	0.0014799
cg08529002_BC21	5.75587e-07
cg08529003_TC21	0.00017201
cg08529066_BC11	4.70425e-05
cg24081433_TC21	5.36208e-25
cg08529070_BC11	0.00537736
cg08529094_BC11	0.0256745
cg08529097_TC21	6.07906e-27
cg08530091_BC11	0.000691354
cg08530092_BC11	3.90354e-05
cg08530104_TC11	6.8084e-09
cg08530116_BC11	0.0313463
cg08530117_TC11	0.000109619
cg08530119_TC11	0.0205733
cg08530120_BC11	0.0119616
cg08530155_TC11	0.0338161
cg08530179_TC11	0.0134532
cg08530182_BC11	0.0165236
cg08530549_TC21	1.31534e-07
cg08530550_BC21	1.1075e-11
cg08530551_BC21	1.2336e-12
cg08530553_BC21	4.00416e-10
cg08530561_BC21	2.21113e-09
cg08530562_BC11	0.00370043
cg08530565_BC11	0.000207013
cg08530567_TC11	0.000349949
cg08530574_BC11	1.42776e-13
cg08530575_TC21	2.28226e-12
cg08530580_TC11	0.00803953
cg08530581_BC11	0.0170661
cg08530594_TC11	3.69914e-05
cg08530599_TC11	2.09608e-11
cg08530602_TC11	0.0392019
cg08530604_TC11	0.00134834
cg08530612_BC21	0.000108002
cg08531659_TC21	0.0063623
cg08531685_TC11	0.00181324
cg08531686_BC11	0.00305462
cg08531714_BC11	0.0499299
cg08531715_TC11	0.000545286
cg08531719_BC11	0.000987291
cg08531752_BC11	0.0049316
cg13565585_BC11	0.0242097
cg08531765_TC11	0.00288909
cg00931577_BC21	2.62969e-22
cg08531776_BC21	2.89909e-18
cg08531779_BC21	2.31081e-06
cg08531781_BC21	5.54035e-10
cg08543349_BC21	0.0084535
cg08545115_BC21	0.0329947
cg08545116_TC21	0.0438596
cg08545117_BC21	0.0471268
cg08545119_BC21	0.0188582
cg08545134_BC21	0.020806
cg08545137_TC21	0.00379176
cg08545138_BC21	0.0476833
cg08545139_BC21	0.0143324
cg08545152_BC21	2.32241e-08
cg08545153_BC21	3.46249e-10
cg08545250_BC11	0.0114121
cg08545251_BC11	0.00617309
cg08545509_BC21	0.00310976
cg08545510_BC21	0.0107098
cg08545595_BC21	0.000118913
cg08545679_TC21	5.56656e-09
cg08545680_TC21	1.06946e-17
cg08546048_TC21	9.63642e-21
cg08546049_TC21	2.68881e-08
cg08546050_BC21	4.44943e-13
cg08546051_TC21	2.24035e-09
cg08546052_BC21	1.52558e-12
cg08546053_TC21	2.17935e-13
cg08546064_BC11	0.00440719
cg08546065_TC11	1.81591e-08
cg08546066_TC11	7.71439e-06
cg08546067_BC11	0.00144201
cg08546069_BC21	2.4989e-10
cg08546084_BC11	0.0247394
cg08546092_TC11	0.0474746
cg08546149_BC11	0.000152108
cg08546150_BC11	1.53394e-06
cg08546151_BC21	5.18882e-30
cg08546164_BC21	1.88615e-26
cg08546165_BC21	4.02064e-06
cg08546167_BC21	1.28402e-06
cg08546168_TC21	1.61798e-10
cg08546172_TC11	0.0259309
cg08546174_BC11	0.0311018
cg08546175_TC11	0.041337
cg08546176_BC21	3.95433e-11
cg08546179_TC21	7.56895e-08
cg08546626_TC21	0.0020326
cg08546627_TC21	0.0353106
cg08546628_TC21	0.00227723
cg08546632_BC21	0.00456035
cg08546642_BC21	1.80095e-06
cg08546648_BC11	0.000728012
cg08546678_BC21	1.74533e-12
cg08546679_TC21	1.52819e-14
cg08546680_BC21	2.62074e-13
cg08546681_TC21	2.89281e-22
cg08546682_TC21	2.36238e-17
cg08546683_TC11	0.00175801
cg08546684_BC11	7.33205e-07
cg08546745_TC11	0.00216212
cg08546746_TC11	4.42751e-08
cg08546750_BC11	0.00188105
cg08546753_TC21	6.64061e-18
cg08546754_BC21	0.000162631
cg08546759_BC11	2.90733e-06
cg08546760_TC21	1.82088e-10
cg08546761_BC11	0.040485
cg08546763_TC11	0.0369935
cg08546766_BC11	0.0134376
cg08546779_BC11	0.000109873
cg08546787_TC21	2.07458e-09
cg08546791_BC21	1.52391e-18
cg08546792_TC21	1.65881e-14
cg08546793_BC21	1.71037e-10
cg08546794_BC21	0.000317743
cg08546951_BC21	5.1876e-06
cg08546952_TC21	6.93501e-07
cg08547043_BC21	6.55276e-05
cg08547080_BC21	0.000119347
cg08549413_BC21	0.0351712
cg08549414_TC21	0.0196366
cg08555780_BC21	0.00497703
cg08555781_BC21	0.0110202
cg08559341_BC21	0.0259193
cg08559417_BC21	4.06901e-07
cg08559418_BC21	3.18739e-06
cg08559430_BC21	0.0443211
cg08559439_TC21	6.84043e-07
cg08559440_TC21	0.0150537
cg08559442_BC21	0.0102916
cg08568781_TC21	0.00143876
cg08568796_TC21	0.000513759
cg08568797_TC21	2.34917e-05
cg08568798_TC21	4.39804e-05
cg08568804_BC21	0.00783896
cg08568805_BC21	0.00137672
cg08568813_TC21	7.87457e-05
cg08568826_TC21	0.0146828
cg16615357_TC21	0.0001042
cg08568828_TC21	0.0142399
cg08579927_BC21	9.15666e-09
cg08584897_BC21	4.18402e-07
cg08584898_BC21	0.0326036
cg08584913_BC21	1.12429e-06
cg08584914_BC11	0.02278
cg08584918_BC21	6.80629e-06
cg08584919_BC21	3.99891e-05
cg08584922_TC21	5.63133e-07
cg08584924_TC21	7.50969e-06
cg08584925_BC21	2.50561e-14
cg08584926_BC21	0.00015879
cg08584930_BC21	1.22787e-28
cg08584933_BC11	0.0476829
cg08584934_TC21	1.01846e-08
cg08584935_TC11	0.0453069
cg08584937_BC11	0.0282948
cg08584941_BC21	3.06286e-14
cg08584943_BC21	9.41552e-13
cg08584944_TC21	5.96317e-09
cg08584946_TC21	9.29346e-08
cg08584949_TC21	0.000944046
cg08584951_BC21	4.45016e-06
cg08585328_TC21	6.14472e-05
cg08585329_TC21	5.4131e-09
cg08585330_BC21	6.49162e-10
cg08585332_BC21	7.22641e-06
cg08585336_BC11	0.0187586
cg13581941_BC21	2.28317e-08
cg08585339_BC21	1.93072e-13
cg08585341_TC21	1.43896e-18
cg08585344_BC21	0.000172278
cg08585345_TC21	9.34962e-34
cg08585353_BO11	0
cg08585625_TC21	2.09244e-12
cg08585786_TC11	4.28366e-06
cg08585787_TC11	9.35342e-10
cg08585788_BC11	0.0457396
cg08585790_BC11	0.000208944
cg08585791_TC11	0.0416361
cg08590309_TC21	0.0431034
cg08593278_TC21	0.000159096
cg08593280_TC21	0.000417111
cg08593281_TO21	0.00162022
cg08597617_BC21	0.0469069
cg08597618_BC21	6.43071e-10
cg08598727_TC21	0.00637528
cg08598728_TC21	0.00327195
cg08598729_BC21	0.0418275
cg08598760_TC21	0.0107461
cg08598762_TC21	0.0263783
cg08598972_TC21	0.0352384
cg08603608_TC21	0.0419212
cg08603610_BC21	1.05094e-12
cg11953913_BC21	0.0133438
cg08612840_TC21	3.91258e-05
cg08612841_BC21	2.66616e-06
cg08612846_TC21	9.02653e-07
cg08612847_BC21	0.0179025
cg08612848_TC21	0.0160568
cg08630668_BC21	0.0384217
cg08630670_TC21	0.0213825
cg08631115_TC21	0.00114941
cg08631116_TC21	0
cg08631117_BC21	0.0466317
cg08631120_BC21	1.14686e-13
cg08631121_BC21	0.0345366
cg08631122_BC21	0.000865927
cg08631123_BC21	3.80385e-10
cg08631496_TC21	4.28405e-09
cg08637177_TC21	9.73989e-05
cg08637178_TC21	0.00944234
cg08637179_BC21	3.63768e-07
cg08637180_BC21	6.92668e-05
cg08637181_TC21	0.0371476
cg08637183_BC21	0.0430569
cg08637207_BC21	0.000109535
cg08637208_TC21	0.0377759
cg08637719_BC21	9.84676e-06
cg08637720_TC21	0.0038112
cg08637722_BC21	0.00763809
cg08638207_TC21	0.0313495
cg08638208_TC21	0.000612453
cg08638209_BC21	1.27011e-06
cg08638211_TC21	1.69971e-09
cg08638244_TC11	0.00716827
cg08638303_TC21	6.20309e-11
cg08638310_BC21	4.42133e-16
cg08638311_TO21	4.62664e-07
cg08638313_TC21	8.48043e-16
cg08638315_BC21	4.51645e-13
cg08638317_TC21	0.0121001
cg08649544_BC21	0.045953
cg08651529_BC21	0.0491544
cg08679097_BC21	0.0139938
cg08679098_TC21	0.00884102
cg08679104_TC21	0.0120015
cg08679357_BC21	1.20515e-12
cg08679373_BC21	0.000268388
cg00049667_TC21	0.0474437
cg08687586_BC21	0.0290381
cg08687605_TC21	0.00501078
cg08687606_TC21	0.0363772
cg08687607_TC21	5.61761e-09
cg08687611_BC21	0.0151969
cg08688540_TC21	0.00729419
cg08689583_TC21	0.0118406
cg08689585_BC21	0.0197634
cg08689594_BC21	2.02274e-05
cg08693393_TC21	3.54958e-05
cg08693394_BC21	3.96359e-06
cg08693395_BC21	6.10909e-10
cg08694208_BC21	0.000353339
cg08694470_BC21	0.0329773
cg08694471_BC21	4.46534e-05
cg08694474_TC21	1.93131e-06
cg08844313_TC21	0.024298
cg08703890_TC21	0.00173886
cg08703894_BC21	0.00336965
cg08703895_TC21	9.46814e-08
cg08705365_BC21	0.0407865
cg08705384_TC21	0.0335622
cg08705894_BC21	0.026785
cg08705898_TC21	2.5412e-08
cg08705901_BC21	0.000743192
cg08705903_BC21	1.40902e-07
cg08705904_TC21	4.39559e-06
cg08706471_BC21	0.000644464
cg08706473_TC21	0.000254288
cg08706475_TC21	0.0396602
cg08706513_TC21	4.49567e-05
cg08706514_BC21	0.00286915
cg08706521_BC21	0.00494993
cg08706845_TC21	0.0332448
cg08710142_BC21	2.77556e-15
cg08710143_BC21	1.84181e-07
cg08711962_TC21	4.34988e-08
cg08711965_BC21	6.28386e-14
cg18643093_BC21	0.0343205
cg08718373_BC21	2.07796e-10
cg08741092_BC21	0.0290167
cg08742704_BC21	1.39331e-09
cg08762372_TC21	0.0274096
cg08762910_TC21	9.14074e-07
cg08762961_TC21	0.00223468
cg08762966_TC21	2.35575e-06
cg08763018_BC21	0.0417631
cg08763025_BC21	5.2109e-11
cg04815959_BC21	0.000234132
cg08763227_TC11	0.000245532
cg08763229_BC21	0.0434143
cg08763230_TC21	0.00390511
cg08763262_TC21	0.046279
cg08763263_BC21	6.75979e-10
cg08763264_BC21	0.00363149
cg08763266_BC21	0.00230447
cg08763269_BC21	0.0462086
cg08763270_BC21	0.000267084
cg08763271_BC21	0.0235844
cg08763277_BC21	0.0258151
cg08763303_TC21	1.86954e-09
cg08763314_TC21	0.0497563
cg08763316_BC21	0.017119
cg08763389_BC21	0.021877
cg08763397_BC21	4.05032e-06
cg08782519_BC21	3.64796e-06
cg08782520_TC21	0.017654
cg08782521_BC21	0.00389883
cg08782671_TC21	6.77236e-15
cg08782672_BC21	4.87796e-07
cg08788204_TC21	2.20576e-05
cg08788208_TC21	0.00203763
cg08789350_TC21	8.65838e-07
cg05600864_BC21	9.85949e-06
cg08790277_TC21	0.0159935
cg08790278_BC21	2.11185e-07
cg08790280_BC21	5.73226e-09
cg08790297_TC21	5.112e-05
cg08790299_TC21	2.3024e-07
cg08790302_TC21	5.92632e-10
cg08790303_BC21	2.20375e-10
cg08790304_BC21	4.01807e-10
cg08790305_BC21	4.9487e-09
cg08790314_BC21	4.10783e-15
cg08790316_BC21	4.86099e-07
cg08790318_TC21	3.72166e-05
cg08790321_TC21	0
cg08790323_TC21	1.9984e-15
cg08790352_TC21	0.027368
cg08793412_TC21	0.0083953
cg08793414_BC21	0.000835101
cg08808635_TC21	0.034365
cg08808640_TC21	0.0274905
cg08839040_BC21	0.000124556
cg08864088_BC21	2.04491e-06
cg08864089_TC21	6.14836e-05
cg08884437_BC21	0.00285299
cg08884438_TC21	1.59723e-06
cg08891275_BC21	0.0130871
cg08894214_BC21	0.0105453
cg08894216_BC21	7.20091e-13
cg08894219_TC21	0.0483865
cg08894872_BC21	0.0246761
cg08894873_TC21	3.21315e-07
cg08895076_TC21	0.00107193
cg08895077_BC21	0.0161644
cg08896184_TC21	1.60138e-05
cg08896185_TC21	5.32907e-15
cg08896186_TC21	0
cg08898829_BC21	0.000574698
cg08907193_TC21	0.0227168
cg08907198_BC21	0.0432853
cg08916265_TC21	0.0400351
cg08916273_BC21	2.91099e-09
cg08916277_BC21	0
cg08916278_BC21	0.0388142
cg08926877_BC21	0.00257196
cg08926890_BC21	0.00692592
cg08939030_BC21	2.78286e-20
cg08940555_TC21	0.0338242
cg08941573_TC21	0.00416297
cg08950539_TC21	0.00277347
cg08950542_BC21	1.63935e-10
cg08950548_TC21	0.0252432
cg08955366_TC21	0.0435637
cg08955369_BC11	0.00508307
cg08955370_TC11	8.82777e-05
cg08955374_TC21	7.79588e-06
cg08956023_TC21	0.000369478
cg08956025_TC21	1.64367e-05
cg08956699_BC21	0.0128334
cg08956704_TC21	0.0318238
cg08958365_BC21	0.0179656
cg08958366_TC21	0.000310467
cg08958367_BC21	0.00398533
cg08960491_TC21	2.778e-05
cg08960497_TC21	7.08679e-06
cg08960501_BC21	0.022216
cg08960503_TC21	1.11022e-16
cg08960504_TC21	4.91747e-10
cg08960505_BC21	5.18541e-08
cg08960506_BC21	5.08232e-05
cg08960513_TC21	4.99949e-09
cg08960516_BC21	0.00675524
cg08960517_BC21	3.2403e-08
cg08960518_TC21	3.23852e-13
cg08960519_TC21	5.55112e-16
cg08960520_BC21	1.73766e-10
cg08960629_BC21	0.000410278
cg08960630_TC21	0.0001766
cg08960634_TC21	0.0124975
cg08960642_TC21	4.27724e-06
cg08960644_BC21	1.69997e-12
cg08960649_BC11	0.0344794
cg08960710_BC21	1.44263e-08
cg08960717_TC21	0.0019616
cg08960726_TC21	1.54563e-07
cg09033395_BC21	0.0499899
cg01595746_BC21	0.00425877
cg09057575_BC21	2.40183e-06
cg09057576_TC21	1.49425e-12
cg09057579_TC21	1.89043e-07
cg09061611_BC21	4.89406e-06
cg09066291_TC21	0.000134603
cg09066294_TC21	0.0154673
cg09066299_BC21	0.00266817
cg09066300_TC11	8.17013e-13
cg09066301_BC11	1.11022e-16
cg09066303_BC11	1.11022e-16
cg09066313_BC11	3.06933e-10
cg09066314_TC11	0
cg09066315_BC11	8.66615e-09
cg09067523_BC21	0.0222793
cg09067530_BC21	8.08962e-08
cg09067576_TC21	5.43701e-07
cg09067577_BC21	0.0427655
cg09067584_TC21	0.0230276
cg09067585_TC21	0.000308686
cg09067586_BC21	8.32475e-05
cg09067587_TC21	0.000383038
cg09067588_BC21	0.00663599
cg09072317_TC21	1.0636e-09
cg09072318_BC21	1.11022e-16
cg09072324_BC21	0.000985056
cg09072498_BC21	2.68373e-09
cg09080754_BC11	1.7396e-05
cg27445347_BC21	0.00397759
cg09080775_TC21	0.0314386
cg09080776_BC21	0.012337
cg09080854_TC21	7.02771e-14
cg09080855_BC21	1.21236e-13
cg09102309_BC21	2.40193e-07
cg09103483_TC21	1.17071e-07
cg07143961_BC21	7.78604e-06
cg09117128_TC21	2.68988e-05
cg09117130_TC21	2.4408e-05
cg09117131_BC21	0.00945785
cg09117135_TC21	0.0222463
cg09117137_BC21	0.0311389
cg09122855_TC21	0.0294132
cg09122857_TC21	9.56078e-07
cg09127575_TC21	0.0208124
cg09128211_TC21	0.000153294
cg09128213_TC21	0.00156219
cg09128220_TC21	0.000749921
cg09140219_BC21	0.0217142
cg09148307_BC21	0.0148879
cg09148308_TC21	2.16413e-06
cg09148766_TC21	0.0295331
cg09148779_BC21	0.0011382
cg09148784_BC21	1.21786e-05
cg09150427_TO21	1.17961e-12
cg09150428_TC21	1.88731e-06
cg09150429_TC21	0.00352455
cg09150431_BC21	0.0404821
cg09150432_TC21	2.0344e-06
cg09150433_BC21	5.31464e-13
cg09150434_TC21	2.54829e-08
cg09150472_BC21	1.65557e-05
cg09150473_TC21	5.02697e-06
cg09150474_TC21	0.0099811
cg09150476_BC21	0.0134157
cg09150483_TC21	1.74307e-07
cg09150486_BC21	4.53316e-06
cg09150489_BC21	0.000278164
cg09150492_BC21	0.000199082
cg09150494_TC21	0.00119897
cg09150495_BC21	6.74262e-07
cg09151360_BC21	0.000503797
cg09151361_TC21	0.00303808
cg22225849_BC21	0.00197494
cg09159226_BC21	0.00171859
cg09159227_BC21	2.17002e-06
cg09159228_BC21	3.52e-08
cg09159231_TC21	0.0245895
cg09159232_TC21	0.00350982
cg09159235_TC21	0.0285692
cg09159239_TC21	0.0324184
cg09159241_TC21	0.00197623
cg09159242_BC21	1.2967e-07
cg09164514_TC21	1.02252e-13
cg09164515_BC21	0.00346296
cg09164516_BO21	0.000146045
cg09168745_BC21	0.00200814
cg09168746_TC21	0.00012708
cg09168748_TC21	0.00401279
cg09168749_BC21	0.000346059
cg09168931_BC21	0.00214804
cg09169386_BC21	0.0495782
cg09169392_TC21	0.00144697
cg09169410_TC21	0.0323217
cg09169411_TC21	0.00233887
cg09175754_TC21	0.0100824
cg09177788_TC21	0.040591
cg09177799_BC21	0.0491323
cg09183356_TC21	0.00956625
cg09183357_BC21	0.0494083
cg09193779_TC21	0.00854416
cg09193780_BC21	0.0224167
cg09193781_BC21	0.0288462
cg09204277_TC21	5.55112e-16
cg09204281_TC21	0.026028
cg09204282_BC21	5.19751e-06
cg09204283_TC21	5.08211e-10
cg09204285_BC21	0.0167084
cg09204286_BC21	1.42253e-05
cg09204287_BC21	1.11022e-16
cg09204440_TC21	8.63832e-05
cg09204452_BC21	0.00789144
cg09211814_BC21	0.0086607
cg09211922_TC21	9.24505e-06
cg09211925_TC21	0.0373897
cg09211930_BC21	0.00427547
cg09213516_TC21	4.32564e-05
cg09228329_BC21	1.79933e-06
cg09723635_TC21	0.0144776
cg09230621_BC21	0.0160155
cg09231773_BC21	0.0219807
cg09231777_TC21	0.0144415
cg09236482_TC21	6.59137e-14
cg09249734_TC21	6.08956e-05
cg09249735_TC21	0.000500404
cg09249739_BC21	1.12779e-06
cg09250628_TC21	3.21258e-06
cg09250635_TC21	0.00157528
cg09250636_TC21	0.00849283
cg09250641_TC21	0.0198006
cg09251867_TC21	0.0250913
cg09251868_BC21	0.0190331
cg09251869_BC21	0.0203529
cg09291363_TC21	7.53431e-05
cg09300102_BC21	-2.22045e-16
cg09300110_BC21	0
cg09300111_BC21	4.49009e-05
cg09300112_BC21	0.000438805
cg09300113_TC21	0.00105087
cg09300115_BC21	0.0228512
cg09300122_BC11	0.0400256
cg09300124_BC11	0.0408072
cg09300137_TC21	0.0232048
cg09300708_TC21	3.71611e-07
cg09300764_BC21	1.03158e-06
cg09300765_TC21	0.00956001
cg09300885_TC21	2.4869e-14
cg09300886_TC21	3.43107e-05
cg09300887_TC21	1.27731e-08
cg06693180_TC21	2.33453e-08
cg09300889_BC21	0.00578348
cg09300890_TC21	3.88503e-05
cg09300917_BC21	0.00448548
cg09300918_BC21	1.41365e-14
cg09300919_BC21	2.7161e-07
cg09300920_BC21	2.11438e-05
cg09300937_BC21	4.87923e-06
cg09300944_BC21	2.25747e-20
cg09300949_BC21	1.60039e-23
cg09300950_BC21	1.25532e-21
cg09300959_BC11	0.000308225
cg09300971_BC11	0.0128596
cg09301192_BC21	0.0462707
cg09301205_TC21	0.0454866
cg09301213_BC21	3.64252e-10
cg09301215_TC21	0.0297534
cg09301218_BC21	0.00557705
cg09301219_TC21	0.0125182
cg09301220_TC11	0.00544717
cg09301221_TC21	0.000127561
cg09301223_BC21	8.02537e-09
cg09301224_TC21	1.65461e-20
cg09301225_TC21	4.73603e-12
cg09301226_TC11	8.88178e-16
cg09301227_BC11	0
cg09301228_TC21	0.0421166
cg09301229_TC21	0.00123156
cg09301230_TC21	7.60243e-06
cg09301234_TC21	7.01468e-10
cg09301235_BC21	0.0075096
cg09301236_TC21	4.08454e-07
cg09301237_TC21	0.00017575
cg09301239_TC11	0.0439572
cg09301240_BC11	0
cg09301241_TC11	0.0148535
cg09301249_BC21	0.0449585
cg09301282_TC21	0.00161282
cg09301283_BC21	8.38742e-10
cg09301287_BC21	0.0133737
cg09301288_TC21	0.000661521
cg09301289_BC21	2.78557e-08
cg09301295_TC21	0.0491266
cg09301308_BC11	6.33908e-05
cg09301310_BC21	1.87695e-25
cg09301311_BC21	5.97226e-25
cg09301312_BC21	4.4165e-21
cg09301315_TC21	1.03419e-15
cg09301316_BC21	9.90062e-24
cg09301317_BC21	2.76278e-11
cg09301318_BC21	0.00555931
cg09301325_BC21	6.42449e-12
cg09301328_BC21	0.0250325
cg09301329_TC21	0.0177085
cg09301330_BC11	0.00849707
cg09301331_TC11	0.0114967
cg09301332_TC21	0.00208686
cg09301334_BC11	1.51897e-05
cg09301336_TC11	0.0106411
cg09301337_TC11	0.0110719
cg09301347_TC21	0.00486365
cg09301349_TC21	0.00129879
cg09301356_TC21	8.36696e-07
cg09301370_TC21	4.37202e-06
cg09301371_BC21	4.13095e-05
cg09301378_BC21	3.059e-08
cg09301379_BC21	0.00905235
cg09301380_TC21	8.8367e-07
cg09301381_TC21	0.0072412
cg09301382_TC21	4.92722e-09
cg09301384_BC21	8.60764e-06
cg09301422_TC21	5.72477e-05
cg09301423_BC21	7.02095e-11
cg09301424_BC21	2.41655e-06
cg09301425_TC21	1.35655e-06
cg09301428_BC21	2.25069e-08
cg09301429_BC21	5.13201e-07
cg09301430_TC21	3.19955e-11
cg09301431_BC21	2.47487e-09
cg09301432_TC21	1.77784e-07
cg09301446_BC21	0.0055923
cg09301449_BC21	0.0407126
cg09301450_BC11	4.28648e-05
cg09301451_TC11	0.000222902
cg09301457_BC11	0.000592639
cg09301461_BC11	0.0039368
cg09301467_BC21	1.50362e-09
cg09301468_BC21	6.17427e-15
cg09301469_TC21	0.00637445
cg09301472_BC21	1.95331e-07
cg09301483_TC21	1.69983e-07
cg09301484_TC21	0.000601099
cg09301486_TC21	0.000513508
cg09301512_TC21	2.65101e-10
cg09301513_BC21	0.000183499
cg09301547_TC11	0.0125751
cg09301548_BC21	0.00816647
cg09301573_TC21	0.00389216
cg09301576_BC21	0.00126737
cg09301579_TC11	0.00394246
cg09301594_BC21	1.27226e-06
cg09301595_TC21	2.74716e-07
cg09301599_TC11	0.00830707
cg09301618_BC21	1.59846e-08
cg09301620_BC21	0.00854147
cg09301707_BC21	0.0204662
cg09301708_BC21	0.00613935
cg09301710_TC21	0
cg09301712_BC21	4.51798e-07
cg09301748_TC21	0.0274409
cg09301749_BC21	0.00532188
cg09301755_TC21	1.6376e-07
cg09301756_BC21	0.000669898
cg09301757_TC21	2.06821e-05
cg09301760_TC21	1.39279e-07
cg09301761_BC11	0.0459251
cg09301762_TC11	0.010846
cg09301764_TC21	1.57342e-06
cg09301765_TC11	1.54424e-06
cg09301767_TC21	0.00274273
cg09301768_BC11	0.0392278
cg09301769_BC11	0.0135791
cg05646373_BC11	0.0219896
cg09301770_TC11	4.47221e-06
cg09301772_TC21	7.95691e-14
cg09301773_TC21	1.05327e-15
cg09301783_TC11	1.31216e-05
cg09301789_BC21	6.70758e-12
cg09301790_TC21	0.0321813
cg09301791_BC21	9.09548e-06
cg09301793_BC21	0.00784167
cg09301801_BC21	1.65394e-06
cg09301802_BC21	0.00757747
cg09301803_BC21	2.18138e-07
cg09301804_BC21	1.18853e-08
cg22929613_BC21	1.25799e-06
cg09301805_TC21	9.72223e-11
cg09301807_BC11	0.00767148
cg09301808_TC11	0.0015414
cg09301809_BC11	1.84251e-06
cg09301819_TC11	3.34929e-08
cg09301831_BC21	9.75468e-11
cg09301832_TC21	4.68996e-06
cg09301833_TC21	1.05426e-18
cg09301834_BC21	6.19159e-24
cg09301835_BC21	0.000776898
cg09301840_BC21	2.06592e-16
cg09301841_TC21	5.09381e-07
cg09301842_TC21	4.74185e-07
cg09301843_TC21	0.00652174
cg09301935_TC21	0.0329387
cg09301942_TC21	9.25956e-05
cg09301943_BC21	2.00045e-09
cg09301947_TC21	2.99952e-10
cg09301948_BC21	6.15617e-05
cg09301950_TC21	4.30416e-14
cg09301951_TC21	1.06298e-10
cg09301952_BC21	2.72244e-05
cg09301953_TC21	0.00060227
cg09301955_TC21	1.8121e-14
cg09301956_TC21	6.86284e-05
cg09301957_BC21	1.08976e-09
cg09301958_TC21	7.82298e-23
cg09301959_BC21	0.0483125
cg09301961_BC21	2.4293e-06
cg09301963_TC21	1.07326e-20
cg09301965_TC21	8.3121e-10
cg09301968_TC21	2.62671e-13
cg09301969_TC21	0.0209446
cg09301970_TC21	2.20574e-13
cg09301971_BC21	1.04833e-10
cg07750111_BC21	2.5134e-17
cg09301972_BC21	1.03243e-08
cg09301979_BC21	3.65207e-10
cg09301980_BC21	4.18788e-11
cg09301981_BC21	9.57207e-12
cg09301982_TC21	8.97101e-07
cg09301983_BC21	8.6222e-15
cg09301986_BC21	8.10507e-05
cg09301987_BC21	8.11611e-24
cg09301988_BC21	3.87852e-22
cg09301989_BC21	1.10707e-19
cg09301990_BC21	4.93262e-06
cg09301993_TC21	7.59798e-15
cg09301995_TC21	1.21717e-13
cg09301999_BC21	7.03706e-18
cg09302002_TC21	3.12304e-26
cg09302004_BC21	2.21368e-07
cg23407813_BC21	3.38726e-07
cg09302009_BC21	0.0187628
cg09302017_BC21	0.000999225
cg09302020_BC21	1.56193e-07
cg09302326_BC21	1.31174e-08
cg09302331_BC21	9.5254e-07
cg09302343_TC21	1.05087e-05
cg09302344_BC21	0.000257331
cg09302498_TC21	0
cg09302503_BC21	3.36629e-06
cg09302506_TC21	6.72049e-05
cg09302515_BC21	0.0415076
cg09302516_TC21	4.40171e-06
cg09302521_BC21	0.0264449
cg09302523_BC21	0.000436101
cg09302524_TC21	4.66998e-09
cg09302526_TC21	0.00107125
cg09302531_BC21	0.000526228
cg09302709_TC21	0.0034565
cg09302712_TC21	0.00662001
cg09302713_TC21	3.43371e-06
cg09302714_BC21	2.35112e-05
cg09302715_BC21	8.79834e-08
cg09302716_TC21	4.22304e-12
cg09302717_BC21	5.77747e-06
cg09302718_BC11	0.000214028
cg09302719_BC21	0.00111445
cg09302722_TC21	1.38865e-05
cg09302723_BC21	1.12962e-10
cg09302727_TC21	0.00061758
cg09302728_BC21	0.000118766
cg09302730_TC21	1.56677e-10
cg09302731_BC21	8.74476e-06
cg09302752_BC21	1.25919e-13
cg09302753_TC21	1.31537e-14
cg09302756_TC21	0.00278783
cg09302757_BC21	6.40454e-12
cg09302758_BC21	0.0428277
cg09302760_BC11	0.0373782
cg09302762_TC11	1.38467e-12
cg09302763_TC11	0.000692048
cg09302779_TC11	0.019889
cg09302780_TC11	0.0351656
cg09302791_TC21	5.88883e-09
cg09302792_BC21	0.00013416
cg09302793_BC21	6.29824e-19
cg09302794_BC21	2.86761e-11
cg09302795_BC21	5.97267e-05
cg09302797_TC21	0.000137589
cg09302839_BC21	0.00429682
cg09302840_BC21	1.04251e-05
cg09302841_BC21	2.78878e-07
cg09302842_BC21	0.000393378
cg09302843_BC21	0.000375761
cg09302849_BC21	0.00099663
cg09302850_BC21	0.00291952
cg09302851_TC21	0.0022453
cg09302853_TC21	0.00111846
cg09302856_BC21	0.0316094
cg09302867_TC21	1.80598e-05
cg09302869_BC21	6.00203e-05
cg09303165_TC11	0.00360951
cg09303170_TC11	0.00040519
cg09303172_BC11	1.59428e-05
cg09303178_BC21	6.01049e-15
cg09303179_BC21	7.55207e-15
cg09303181_BC11	2.66521e-06
cg09303183_BC11	0.00353664
cg09303187_BC21	1.37814e-20
cg09303209_TC21	3.86595e-09
cg09303210_TC21	1.07881e-13
cg09303211_TC21	2.63931e-07
cg09303212_BC21	0.00592648
cg09303213_BC21	0.0114604
cg09303221_BC11	0.0133086
cg09303224_BC11	0.00524769
cg09303225_BC21	0.000955784
cg09303226_TC21	2.07614e-06
cg09303227_BC11	0.0366931
cg09303228_TC21	6.37621e-10
cg09303229_BC21	0.0047163
cg09303230_BC21	0.012053
cg09303231_BC21	1.19301e-05
cg09303232_BC21	3.01979e-07
cg09303234_TC21	0.00413352
cg09303235_TC21	1.11035e-10
cg09303237_TC21	0.00110738
cg09303238_TC21	2.89633e-10
cg09303240_BC21	9.76362e-09
cg09303244_TC21	7.1118e-07
cg09303246_TC21	6.01528e-09
cg09303247_TC21	3.32695e-14
cg09303248_TC21	0.00124018
cg09303292_BC21	3.09684e-15
cg09303401_BC21	6.2782e-19
cg09303406_TC11	0.0339071
cg09303408_TC11	1.62664e-06
cg09303409_BC11	0.0046062
cg09303438_TC11	7.70245e-09
cg09303477_TC21	0.000958899
cg09303499_TC21	0.0202346
cg09303501_TC11	0.000199166
cg09303628_BC21	0.0113953
cg09303629_BC21	0.00517766
cg09303653_TC11	0.0442651
cg09303656_TC21	6.33035e-11
cg09303689_BC21	0.000288181
cg09303694_BC21	0.0192596
cg09303719_TC21	3.69764e-10
cg09303727_BC21	4.08624e-05
cg09303728_BC21	5.05669e-13
cg09303729_BC21	0.000540616
cg09303731_BC21	8.0876e-12
cg09303733_BC21	2.08246e-05
cg09303740_BC21	4.31087e-14
cg09303741_TC21	2.56372e-09
cg09303742_BC21	6.43733e-12
cg09303743_BC21	7.69996e-06
cg09303744_BC21	5.35592e-05
cg09303745_TC11	0.0194805
cg09303746_TC11	0.000113942
cg09303747_TC21	6.71181e-09
cg21438527_BC21	1.70906e-06
cg09303810_BC21	0.00143874
cg09303811_BC21	0.00933257
cg09303812_TC21	0.00630254
cg09303849_TC21	0.0157186
cg09303851_BC21	0.000240812
cg09303853_TC21	7.34049e-06
cg09303854_TC21	0.00047495
cg09303869_BC21	7.17256e-21
cg09303870_BC21	0.00165797
cg09303872_TC11	0.0215721
cg09303885_BC11	0.000626656
cg09303886_TC11	0.0448026
cg09303896_TC11	2.76756e-06
cg09303897_TC21	1.39406e-08
cg09303901_TC21	8.40784e-06
cg09303902_TC21	9.68024e-05
cg09303904_BC21	0.0110744
cg09303940_BC21	1.19676e-12
cg09303943_BC21	0.000126236
cg09303944_BC11	0.0123145
cg09303946_TC11	0.000175081
cg10985452_BC11	0.0227578
cg09303972_BC21	5.91757e-07
cg09303978_BC21	7.1251e-09
cg09303980_TC21	2.71324e-05
cg09303989_BC21	0.0173285
cg09303994_BC21	9.03399e-05
cg09303998_TC21	0.0170641
cg09304000_BC21	0.00379312
cg09304061_BC21	0.0349545
cg09304063_TC21	7.04522e-12
cg09304068_BC11	0.00113327
cg09304072_BC21	8.10169e-13
cg09304074_BC21	3.71293e-15
cg09304076_TC21	6.81004e-06
cg09304080_BC11	2.16253e-10
cg09304083_TC11	0.0405776
cg09304133_TC21	1.02382e-05
cg09304300_TC21	4.94312e-12
cg09304301_BC21	0.00177558
cg09304303_BC21	1.75384e-05
cg09304323_BC21	0.0288917
cg09304333_BC21	0.000104842
cg09304335_TC21	1.34158e-13
cg09304336_TC21	1.06353e-14
cg09304337_BC21	2.11605e-12
cg09304338_BC21	1.37944e-15
cg09304339_TC21	1.12781e-15
cg09304341_TC21	3.34582e-06
cg26108678_TC21	8.34837e-05
cg09304342_TC21	2.26679e-05
cg09304344_TC11	0.0196317
cg09304345_BC11	0.0267752
cg09304347_TC21	2.92624e-22
cg09304348_BC11	0.0285706
cg09304358_BC11	0.0200744
cg09304360_BC21	8.2039e-11
cg16906712_TC21	1.43944e-13
cg09304375_TC21	1.74272e-15
cg09304376_BC21	5.83323e-11
cg09304383_TC21	0.000897651
cg09304461_TC21	5.80813e-08
cg09304462_TC21	3.14703e-12
cg09304468_TC21	1.15416e-12
cg09304469_BC21	9.98316e-14
cg09304483_BC21	0.000895178
cg09304484_TC21	7.32227e-07
cg09304485_BC21	0.00191181
cg09304486_BC21	2.72506e-06
cg09304488_BC21	0.0378302
cg09304489_TC11	0.00232306
cg09304491_BC11	0.0395187
cg09304501_BC11	0.0258804
cg09304507_BC21	0.0382122
cg09304527_TC21	0.0102789
cg09304528_TC21	0.0023442
cg09304534_BC21	0.00417417
cg09304536_TC21	0.00145142
cg09304537_TC21	0.0392554
cg09304593_TC21	0.0193131
cg09304596_BC21	0.020286
cg09304597_TC21	5.51316e-05
cg09304603_TC21	0.000525481
cg09304609_TC21	1.64017e-05
cg09304625_TC21	0.000360798
cg09304626_TC21	9.76783e-05
cg09304631_BC21	0.0147818
cg09304632_BC21	0.0149373
cg09304635_BC21	0.0163945
cg09304636_BC21	4.20119e-17
cg09304637_BC21	2.23664e-23
cg09304638_TC21	7.25195e-20
cg09304641_BC21	1.25133e-06
cg09304645_TC21	0.000388186
cg09304646_TC21	4.20897e-09
cg09304648_TC21	0.00412779
cg09304649_TC21	2.55341e-09
cg09304656_BC21	6.26501e-08
cg09304658_BC21	2.66137e-16
cg09304659_BC21	1.60197e-12
cg09304660_TC21	0.000237505
cg09304661_BC21	9.7208e-05
cg09304662_TC21	6.48508e-17
cg09304663_TC21	0.00257467
cg09304664_BC21	9.63662e-10
cg09304665_BC21	7.50565e-10
cg09304669_TC21	1.40411e-13
cg09304670_TC21	5.95704e-06
cg09304671_BC21	0.000144992
cg09304673_TC21	0.000248184
cg09304674_BC21	4.8668e-10
cg09304675_BC21	9.14813e-14
cg09304676_TC21	9.67169e-09
cg09304677_BC21	2.12975e-07
cg09304679_BC21	1.68302e-06
cg09304681_BC11	0.00945235
cg09304751_BC11	0.0144887
cg09304761_TC11	0.0256232
cg09304788_BC21	0.0159708
cg09304789_TC21	0.0172161
cg09304790_BC21	0.000256702
cg09304791_TC21	0.00375696
cg09304794_TC21	3.31054e-06
cg09304807_TC21	0.0372062
cg09304810_BC21	7.05608e-12
cg09304856_BC21	6.51918e-10
cg09304857_TC21	0.00107584
cg09304858_BC21	0.0191853
cg09304967_BC21	0.0161956
cg09304970_BC21	4.39995e-05
cg09304971_BC21	0.000591819
cg09304972_TC21	0.000122294
cg09304973_BC21	7.97853e-22
cg09304976_BC21	6.62887e-19
cg09304981_TC21	4.22549e-15
cg23841066_BC21	3.44242e-28
cg09304989_BC21	3.29294e-14
cg09304992_TC21	1.78057e-07
cg09304994_TC11	0.000157011
cg09304995_TC11	0.000737291
cg09304997_BC21	4.1757e-14
cg09305005_TC21	7.55045e-06
cg09305006_TC21	1.47894e-11
cg09305056_BC21	0.0430724
cg09305057_TC21	0.0137453
cg09305285_TC21	2.14502e-09
cg09305286_TC21	5.53611e-05
cg09305314_BC11	0.000170623
cg09305320_BC11	0.0289292
cg09305332_TC21	6.44151e-13
cg09305333_TC21	0.0255363
cg09305335_BC21	9.88101e-11
cg09305336_TC21	1.16836e-06
cg09305337_BC21	1.34554e-06
cg09305338_TC21	7.58342e-08
cg09305339_BC21	1.41625e-08
cg09305340_BC21	4.36306e-08
cg09305341_TC21	7.97522e-06
cg09305342_TC21	2.68088e-09
cg09305346_BC21	0.0187659
cg09305347_BC21	0.00370038
cg09305348_BC21	2.71546e-06
cg09305350_TC21	0.00192516
cg09305351_TC21	1.27237e-09
cg09305357_BC21	2.68509e-09
cg09305358_BC11	0.00427986
cg09305367_BC21	1.37874e-14
cg09305368_BC21	0.000184464
cg09305372_TC21	0.000406401
cg09305373_TC21	5.46824e-05
cg09305374_TC21	0.000498103
cg09305387_TC21	0.000109441
cg09305390_BC21	3.97034e-06
cg09305427_BC21	0.0316839
cg09305428_TC21	0.0153581
cg09305504_TC21	3.52377e-09
cg09305505_TC21	1.11022e-16
cg09305506_BC21	0
cg09305565_BC11	0.0423028
cg09305568_BC21	0.00010893
cg09305571_BC21	0.0370601
cg09305572_TC21	0.00114048
cg09305575_BC11	7.45758e-08
cg09305584_TC21	1.82764e-14
cg09305585_BC21	5.18334e-12
cg09305587_BC21	1.3448e-11
cg09305588_TC11	0.0156611
cg09305595_BC21	2.82439e-06
cg09305597_TC21	3.98899e-07
cg09305622_BC21	0.00271477
cg09305819_TC21	2.84607e-07
cg09305820_TC21	1.53355e-25
cg09305862_TC21	8.07099e-05
cg09305863_BC21	2.57735e-06
cg09305882_BC21	5.23414e-05
cg09305885_TC21	0.0298752
cg09305886_TO21	3.63619e-05
cg09305892_BC21	4.69809e-10
cg09305896_TC21	5.71282e-14
cg09305913_BC21	1.71441e-07
cg09305915_TC11	2.51554e-07
cg09305919_TC21	0.0202259
cg09305921_BC21	5.32229e-05
cg09305922_TC21	5.23305e-07
cg09305923_BC21	7.07266e-17
cg09305924_TC21	1.66053e-05
cg09305925_BC21	8.63771e-06
cg09305926_TC21	0.000136165
cg09305934_BC21	1.58778e-05
cg09305955_TC21	0.0410089
cg09306278_TC21	0.0395605
cg09306288_TC21	0.00504256
cg09306289_BC21	0.00972265
cg09306443_BC21	9.34905e-19
cg09306558_BC21	1.66533e-15
cg17810228_TC21	2.07204e-09
cg09306744_BC21	1.03073e-05
cg09306746_TC21	5.18663e-12
cg09306752_BC21	0.000146233
cg09306753_TC21	0.0359024
cg09306754_TC21	0.00217576
cg09306829_TC21	4.52338e-08
cg09306832_TC21	2.45584e-24
cg09306856_BC21	6.37507e-11
cg09306857_TC21	4.9035e-10
cg09306991_BC11	0.00869019
cg09306992_BC21	0.00496934
cg09307129_TC21	1.42568e-07
cg09307130_BC21	3.2293e-09
cg25193278_BC21	4.5116e-12
cg09307423_TC21	0.000356209
cg09307610_TC21	0.00417518
cg09307611_BC21	8.59729e-06
cg09307612_BC21	0.000421711
cg09308110_BC21	7.34847e-06
cg09308113_TC11	0.000727171
cg09308115_BC21	2.47771e-13
cg09308117_BC21	2.36063e-13
cg09308149_TC21	1.42612e-09
cg09308150_BC21	4.53626e-12
cg09308155_TC21	0.0294545
cg09308156_TC21	0.0312828
cg09308160_BC11	0.020576
cg09308164_BC11	6.35615e-09
cg09308165_TC11	8.94375e-05
cg02672854_TC21	0.0069042
cg09308168_BC21	0.00559658
cg09308171_TC11	0.010412
cg09308172_BC11	0.0104541
cg09308186_BC21	0.000532377
cg09308218_TC11	0.00380626
cg09308220_BC11	0.00469367
cg09308338_TC21	0.00935316
cg09308341_TC21	0.00605488
cg09308343_TC21	1.92613e-05
cg09308346_BC21	1.67856e-06
cg09308347_BC21	4.15066e-08
cg09308348_BC21	1.4348e-11
cg09308420_BC21	0.00332937
cg09308430_BC21	0.000362221
cg09308431_BC21	1.49883e-22
cg09308436_BC21	5.20235e-12
cg09308437_BC21	7.48276e-10
cg09308440_TC21	6.03686e-06
cg09308441_BC21	3.98297e-10
cg09308444_BC21	6.70118e-11
cg09308446_TC21	2.42263e-11
cg09308449_BC11	0.019769
cg09308450_TC21	1.06259e-08
cg09308451_TC21	0.000520382
cg09308452_BC21	3.96878e-10
cg09308453_BC21	0.000562805
cg09308454_TC21	7.18942e-06
cg09308455_BC21	2.50475e-07
cg09308456_TC21	0.00209544
cg09308458_BC21	0.00384308
cg09308460_TC21	1.16064e-09
cg09308461_TC11	0.00225025
cg09308464_TC21	2.31902e-10
cg09308465_TC21	5.40791e-07
cg09308468_BC21	0.017927
cg09308493_TC11	0.0271711
cg09308494_BC21	2.78787e-14
cg09308499_TC21	0.00110178
cg09308500_BC21	1.0845e-08
cg09308501_BC21	1.99009e-17
cg09308506_BC21	3.6201e-12
cg09308507_TC21	7.96179e-13
cg09308508_BC21	4.3514e-22
cg09308509_TC21	9.45781e-22
cg09308658_TC21	3.79723e-10
cg09308659_BC21	0
cg09308661_BC21	0.049541
cg09308662_TC21	3.83498e-15
cg09308754_BC11	0.000436691
cg09308755_TC11	0.000204518
cg09308759_BC21	7.59843e-09
cg09308762_BC21	6.76441e-08
cg09308763_TC21	0.000448803
cg09308774_BC21	0.000674143
cg09308775_TC21	3.33207e-06
cg09308814_TC21	0.000863096
cg09308816_TC21	2.75963e-05
cg09308824_BC21	0.0084794
cg09308826_TC21	5.32907e-15
cg09308841_BC21	0.0130887
cg09309055_TC21	5.61505e-05
cg09309059_TC21	7.19863e-06
cg09309060_BC21	4.02876e-06
cg09309062_BC21	1.4375e-05
cg09309063_TC21	8.98611e-15
cg09309064_BC21	1.8789e-05
cg09309081_TC21	0.000243003
cg09309082_TC21	0.0218428
cg09309083_BC21	0.00252675
cg09309145_TC21	0.000767006
cg09309146_BC21	0.000101773
cg09309147_TC21	0.00952727
cg09309148_TC21	9.33136e-07
cg09309154_BC21	5.25031e-09
cg09309157_BC21	0.00160372
cg09309160_TC11	0.0166139
cg09309161_BC21	0.00454616
cg09309163_TC21	1.29353e-10
cg09309187_TC21	4.62678e-11
cg09309189_BC21	6.82551e-05
cg09309200_BC21	0.009786
cg09309203_BC21	3.83173e-09
cg09309205_TC21	3.54403e-10
cg09309230_TC21	0.000305881
cg09309232_TC21	0
cg09309234_BC21	0.00135571
cg09309235_TC21	0.00100572
cg09309236_TC21	0.000455049
cg09309493_BC21	0.010526
cg09309498_TC21	0.0106037
cg09309501_BC21	1.41306e-13
cg09309504_BC11	0.0283769
cg09309505_BC21	3.85269e-07
cg09309507_BC21	7.07054e-14
cg09309512_BC11	0.0177729
cg09309513_BC11	6.05971e-07
cg09309523_BC21	1.57719e-09
cg09309526_BC21	1.60795e-13
cg09309527_BC21	8.6745e-27
cg09309535_TC21	4.96669e-05
cg09309538_TC21	4.17299e-07
cg09309539_BC21	0.00974336
cg09309546_BC21	9.59916e-16
cg23694959_BC21	4.41332e-25
cg09309569_TC11	0.0177293
cg09309580_TC11	0.0299053
cg09309586_BC11	9.11383e-06
cg09309588_TC11	0.00913993
cg09309590_BC21	0.000101878
cg05185573_TC21	1.9986e-08
cg09309611_TC21	6.77236e-15
cg09309615_TC21	5.61782e-08
cg09309616_BC21	1.27832e-10
cg09309617_BC21	0.00716868
cg09309907_BC21	0
cg09309908_TC21	0.00821509
cg09309910_TC21	2.70262e-05
cg09310175_TC21	1.74222e-05
cg09310176_BC21	0.00379623
cg09310188_TC21	0.00256754
cg09310189_BC21	2.38817e-06
cg09310192_TC21	1.19414e-23
cg09310193_TC21	8.08122e-26
cg09310201_TC11	0.00727133
cg09310217_BC11	6.59665e-09
cg09310220_BC11	0
cg09310223_BC11	0.000337244
cg09310236_BC21	5.21627e-13
cg09310237_TC21	2.5703e-05
cg09310238_BC21	1.72737e-11
cg09311871_BC21	0.0278284
cg09312963_TC21	6.24965e-09
cg09312964_TC21	1.11022e-16
cg09312990_BC21	8.48484e-06
cg09312992_TC21	1.80796e-12
cg09312997_TC21	0.000456279
cg09313009_TC21	1.36378e-05
cg09313011_BC21	5.4612e-13
cg09313012_TC21	1.39126e-08
cg09313016_TC11	5.08183e-06
cg09313017_BC11	2.55315e-10
cg09313018_TC11	0
cg09313033_TC11	2.54858e-05
cg09313036_TC11	0.000497682
cg09313037_TC21	0.000204364
cg09313282_TC21	0.00573353
cg09313283_BC21	0.0035131
cg09313340_TC21	0.00523784
cg09313580_BC21	0.00035731
cg09313581_TC21	0.00522714
cg09313583_TC21	0.0498827
cg09313588_BC11	0.0051585
cg09313595_TC11	0.021473
cg09313597_TC21	3.9338e-07
cg09313599_TC21	0.0291143
cg09313650_BC11	1.84513e-08
cg09313663_TC21	0.0183901
cg09313664_BC21	0.000281401
cg09313666_TC21	3.2103e-05
cg09313668_TC21	1.62377e-10
cg09313670_TC21	2.75588e-05
cg09313955_BC21	3.41181e-06
cg09313956_BC21	0.0108044
cg09313957_TC21	4.89986e-12
cg09313958_BC21	4.91013e-06
cg09313959_TC21	4.63141e-12
cg09313962_TC21	1.14557e-05
cg09313963_BC21	0
cg09313966_TC21	0.00225232
cg09313967_TC21	0.0348281
cg09313969_TO21	3.51567e-10
cg09313970_TC21	3.03016e-06
cg01380658_BC21	2.42282e-08
cg09313975_BC11	0.0100221
cg09313978_TC21	0.000892297
cg09314007_TC21	0.000971747
cg09314011_TC21	0.0167897
cg09314028_TC21	1.39448e-06
cg09314029_BC21	8.62742e-05
cg09314030_TC11	0.000270788
cg09314031_BC21	0.00214427
cg09314034_BC21	0.000940891
cg09314035_BC11	0.0121057
cg09314036_TC21	1.11606e-14
cg09314037_BO21	0.00766717
cg09314042_BC21	1.66227e-07
cg09314043_BC21	0.0142419
cg09314067_BC21	1.32691e-07
cg09314068_TC21	5.47234e-06
cg09314069_BC21	5.92552e-05
cg09314070_BC21	6.43179e-06
cg09314072_TC21	3.21156e-06
cg21330970_BC21	1.00839e-09
cg09314073_BC21	3.12262e-07
cg09314074_TC11	5.68545e-13
cg09314077_BC11	1.04243e-07
cg09314097_TC11	2.45868e-13
cg11540001_TC11	0.0303449
cg09314099_BC11	0.00111996
cg09314104_BC21	4.06312e-11
cg09314108_BC21	0.0184059
cg09314109_BC21	0.000330499
cg09314116_BC21	0.000355763
cg09314118_BC21	6.67517e-27
cg09314133_BC21	5.32717e-05
cg09314134_BC21	0.000406917
cg09314136_BC21	3.79968e-06
cg09314138_TC21	0.031669
cg09314252_BC21	0.0350275
cg09314253_TC21	0.0166681
cg09314255_TC21	0
cg09314256_BC21	8.53461e-08
cg09314259_BC21	0.000374265
cg09314289_TC11	2.04212e-10
cg09314290_BC11	5.01998e-13
cg09314291_TC11	9.94969e-21
cg09314294_BC21	1.14077e-06
cg09314295_TC21	2.42974e-08
cg09314296_TC21	2.3691e-17
cg09314298_TC21	2.60266e-06
cg09314299_BC21	9.07691e-11
cg09314300_BC21	6.43367e-11
cg09314302_TC21	0.000134474
cg09314345_BC11	0.00181962
cg09314347_BC21	2.38465e-17
cg09314348_BC21	6.38084e-07
cg09314349_TC21	0.00565568
cg09314350_BC21	0.00204873
cg09314360_BC11	0.0371196
cg09314363_TC11	0.000217206
cg09314364_TC21	3.4746e-14
cg09314371_TC11	2.86647e-05
cg09314373_BC21	1.47606e-16
cg09314374_BC21	1.43475e-05
cg09314396_BC21	0.0275145
cg09314397_TC21	0.00538581
cg09314398_BC21	7.96457e-11
cg09314498_BC21	2.04776e-05
cg09314499_TC21	2.29989e-07
cg09314512_BC21	0.000270694
cg09314513_BC21	7.47099e-11
cg09314516_BC21	0.000108481
cg09314518_BC11	1.11022e-16
cg09314527_TC21	0.0154358
cg09314530_BC21	0.0090095
cg09314531_BC21	0.00395922
cg09314797_BC21	9.9643e-36
cg09314798_BC21	2.87776e-25
cg09314799_BC21	5.30435e-10
cg09314800_TC21	5.37174e-09
cg09314802_BC11	0.00155178
cg09314804_BC21	4.83056e-28
cg09314806_TC11	0.000484919
cg09314809_BC21	2.4813e-06
cg09314813_TC21	7.14897e-32
cg09314815_TC11	1.66537e-05
cg09314817_TC21	3.87191e-06
cg09314819_TC21	4.30134e-06
cg09314820_BC21	1.57278e-08
cg09315518_TC21	0.00536766
cg09315524_BC21	0.000554152
cg09315526_TC21	0.0271039
cg09315538_TC21	0.00989008
cg09315539_BC21	0.00641306
cg09315567_TC21	0.00251835
cg09315568_BC21	5.46538e-07
cg09315569_TC21	0.00952013
cg09315670_TC21	9.68929e-05
cg09315677_BC21	0.0260962
cg09315678_TC21	6.8758e-06
cg09315681_BC21	0.0450003
cg09315682_BC21	0.0474915
cg09315689_BC21	0.0143648
cg09315694_TC21	0.00114884
cg09315695_TC21	0.00530896
cg09315699_TC21	0.000162993
cg09315705_TC21	0.00669533
cg09315895_BC21	0.00141771
cg09315898_BC21	0.00220114
cg09315934_BC21	0.0124121
cg09315937_BC21	2.94094e-05
cg09315938_TC21	0.0441372
cg09315941_TC21	0.0176447
cg09315943_BC21	1.9589e-06
cg09315946_BC21	0.000112591
cg09315947_TC21	0.00204
cg09315949_TC21	5.85175e-05
cg09315950_BO21	0.0441594
cg09316320_TC21	0.000122923
cg09316322_BC21	8.85291e-07
cg09316366_BC11	4.90792e-06
cg09316368_BC11	3.37275e-12
cg09316380_BC11	0.00423314
cg09316384_TC11	1.42653e-05
cg09316392_TC11	0.0361301
cg09316642_TC21	0.00257435
cg09316644_TC21	0.000476597
cg09316647_TC21	1.22492e-05
cg09316648_TC21	0.00576545
cg09316649_TC21	0.00324296
cg09316651_BC21	2.07757e-08
cg09316652_TC21	0.00748367
cg09316655_BC21	0.000580782
cg09317156_BC21	0.00772919
cg09317157_BC21	0.0013542
cg09317162_TC21	3.00014e-06
cg09317163_TC21	0.0444569
cg09317164_TC21	0.0011748
cg09317386_TC21	4.7637e-05
cg09317387_TC21	0.026239
cg09317389_TC21	0.000430666
cg09317390_BC21	0.00903724
cg09317391_BC21	0.0139844
cg09317721_TC21	0.0282507
cg09317726_BC21	0.0478108
cg09317745_BC21	1.37258e-07
cg09317746_BC21	1.93392e-05
cg09317747_TC21	6.2639e-05
cg09317748_TC21	3.21982e-08
cg09317753_BC21	2.81719e-11
cg09317754_TC21	5.96298e-08
cg09317758_TC21	4.07942e-08
cg00938929_BC21	9.09521e-14
cg09318097_BC21	5.9075e-12
cg09318099_BC11	5.39383e-07
cg09318102_TC11	0.000107832
cg09318103_BC21	1.08596e-18
cg09318104_TC11	1.52927e-08
cg09318105_TC11	0.00138756
cg09318108_BC21	1.41809e-15
cg09318111_TC21	0.0199606
cg09318117_TC11	0.00212066
cg09318119_TC21	0.0305636
cg09318126_BC21	1.27803e-08
cg09318127_BC11	0.04886
cg09318128_BC21	1.49335e-17
cg09318129_BC11	0
cg09318131_BC11	2.53503e-06
cg09318135_TC21	6.44622e-05
cg09318136_BC21	3.81228e-17
cg09318137_BC21	3.7938e-06
cg09318138_TC11	0.00918503
cg09318139_TC21	0.00127351
cg09318141_BC21	0.000487549
cg10141319_BC21	3.04499e-06
cg20664702_BC21	0.000605831
cg09318289_BC21	0.00316071
cg09318290_TC21	3.18393e-05
cg09318291_BC21	2.3799e-11
cg09318292_TC21	1.59908e-23
cg09318294_BC21	1.71609e-11
cg09318295_BC21	1.14923e-12
cg09318296_TC21	3.4112e-06
cg09318297_BC21	1.34413e-15
cg09318298_BC21	1.01494e-27
cg09318300_BC11	0.000200461
cg09318301_BC21	0.00521595
cg09318314_TC21	5.57131e-05
cg09318323_BC21	0.00454358
cg09318324_BC21	0.00835665
cg09318325_TC21	0.0256307
cg09318326_TC11	0.00384942
cg09318327_BC11	0.0056988
cg09318329_TC21	7.66966e-30
cg09318330_BC21	1.10417e-11
cg09318332_TC21	3.54169e-11
cg09318990_TC21	3.39744e-05
cg09318998_TC21	0.00674642
cg09319004_TC21	2.24189e-07
cg09319005_TC21	4.05652e-09
cg09319006_BC21	3.55608e-21
cg09319008_TC21	8.63348e-19
cg09319026_TC21	2.20921e-09
cg09319027_BC11	4.6976e-06
cg09319029_BC11	0.0121757
cg09319051_TC11	0.000292921
cg09319052_BC21	9.6417e-24
cg09319055_BC21	1.26788e-09
cg09319057_TC21	2.41636e-06
cg09319058_TC21	0.000510321
cg09319059_TC21	5.34246e-10
cg09319117_TC21	0.00102812
cg09319118_BC21	6.46e-11
cg09319123_TC21	0.0375974
cg09319131_TC21	6.37467e-05
cg09319148_TC21	3.49127e-09
cg09319149_BC21	6.97407e-11
cg09319150_TC21	0.000226854
cg09319151_BC21	1.2536e-07
cg09319152_BC21	8.97643e-06
cg09319153_TC21	2.15522e-05
cg09319154_TC21	0.00854799
cg09319155_BC21	0.0327782
cg09319156_BC21	1.26889e-05
cg09319157_TC21	8.91133e-05
cg09319158_BC21	0.00242831
cg09319159_TC21	0.0017825
cg09319162_BC21	5.00105e-06
cg09319165_BC11	5.80925e-08
cg09319166_BC21	8.34353e-06
cg09319167_BO21	1.23543e-06
cg09319168_TC21	3.91561e-06
cg09319169_BC21	0.000778739
cg09319170_TC21	0.000230543
cg09319178_TO21	3.81207e-09
cg09319179_BC21	5.64562e-08
cg09319180_TC21	1.28314e-07
cg09319181_TC21	0.00126442
cg09319182_BC21	8.94623e-13
cg09319524_BC21	0.0345628
cg09319529_BC21	0.0452174
cg09319530_BC21	0.0113091
cg09319537_TC21	6.06158e-11
cg09319538_BC21	1.07483e-09
cg09319539_TC21	0.00676252
cg09319772_TC21	1.24832e-21
cg09319778_BC21	0.0296942
cg09319779_BC21	6.85176e-05
cg09319780_TC21	0.000297681
cg09319783_BC21	2.60459e-06
cg09319795_BC21	2.74909e-19
cg09319796_TC21	4.10151e-14
cg09319798_TC21	1.83103e-12
cg09319799_TC21	9.26298e-07
cg09319800_TC21	4.74486e-09
cg09319801_TC21	0.00227335
cg09319807_TC21	0.00544437
cg09319808_BC21	0.0366815
cg09319811_BC21	2.90947e-06
cg09319813_BC21	0.000815089
cg09320084_BC21	3.73477e-07
cg09320387_BC21	0.0214961
cg09320400_BC21	0.00055128
cg09320430_BC21	0.00631375
cg09320449_TC21	0.005063
cg09320450_BC21	0.00133361
cg09320508_TC21	0.000319829
cg09320608_BC21	0.000102455
cg09320609_TC21	1.5585e-07
cg09320610_BC21	0.000239744
cg09320613_TC21	5.03848e-10
cg09321003_BC21	0.00175716
cg25276610_TC21	0.00267011
cg09321351_BC21	0.0473554
cg09321352_TC21	4.24127e-10
cg09321562_BC21	1.53047e-09
cg09321569_TC21	6.59934e-12
cg09321570_TC21	1.07969e-12
cg09321571_BC21	0.0314045
cg09321572_BC21	1.55247e-12
cg09321574_BC21	1.29925e-06
cg09321756_BC21	1.95499e-18
cg09321757_TC21	7.84818e-06
cg09321759_BC21	0.0107203
cg09321760_BC21	9.65935e-07
cg09321765_TC21	2.75624e-08
cg09557543_TC21	1.47232e-11
cg09322136_TC21	0.00799637
cg09322139_BC21	3.95619e-06
cg09322929_TC21	0.0230728
cg09322930_TC21	0.00930667
cg09322933_TC21	1.38184e-09
cg09322934_BC11	7.50728e-06
cg09322938_TC11	0.000909632
cg09322940_TC21	6.21615e-12
cg09322941_BC21	1.97686e-11
cg09322942_TC21	1.53554e-12
cg09322945_TC11	0.00108318
cg09323106_TC21	0.0207624
cg09323109_TC21	6.24002e-11
cg09323112_BC21	2.18384e-07
cg09323114_TC21	5.9379e-23
cg09323115_BC11	2.51238e-05
cg09323449_BC21	0.00226386
cg09323451_TC21	4.7109e-07
cg09323460_TC21	0.000124576
cg09323461_BC21	0.00666304
cg09323465_TC21	2.06192e-18
cg09323466_TC21	0.0104862
cg09323470_BC21	0.0058052
cg09323471_TC21	0.00346911
cg09323473_TC21	0.00498408
cg09323474_TC21	0.00757505
cg09323981_BC21	7.42067e-06
cg09323982_BC21	2.58708e-14
cg09323984_TO21	0.000143127
cg09323985_TC21	1.39061e-05
cg09324009_BC21	1.35397e-16
cg09324010_BC21	0.00179944
cg09324011_TC21	2.13906e-13
cg09324012_BC21	4.35546e-09
cg09324013_BC21	1.71908e-09
cg09324014_BC21	1.25466e-22
cg09324024_TC21	3.32436e-08
cg09324025_TC21	6.76187e-11
cg09324032_TC11	1.11022e-16
cg09324033_BC11	3.33067e-16
cg09324034_BC11	0.000134497
cg09324039_BC21	2.06911e-06
cg09324041_BC21	2.39735e-15
cg09324046_BC21	9.84783e-07
cg09324047_TC21	2.53762e-06
cg09324051_BC21	1.63275e-12
cg09324052_BC21	2.06964e-06
cg09324145_BC21	0.0111935
cg09324146_TC21	1.38606e-08
cg09324148_TC21	9.4623e-08
cg09324149_BC21	2.15346e-05
cg09324150_BC21	0.00213728
cg09324151_TC21	0.00147539
cg09324180_TC21	2.91261e-05
cg09324187_TC21	0.0016254
cg09324188_BC21	0.0065725
cg09324196_TC21	6.28675e-06
cg09324287_BC21	0.0307691
cg09324288_BC11	9.34197e-10
cg09324292_TC11	5.43382e-06
cg09324293_TC11	0.000123282
cg09324296_BC21	6.40757e-07
cg09324298_TC21	1.18338e-09
cg09324299_TC21	3.49952e-05
cg09324300_TC21	1.82842e-20
cg09324309_BC21	6.11122e-09
cg09324310_BC21	3.7219e-14
cg09324311_BC21	1.90634e-11
cg09324313_TC21	0.0237547
cg09324577_TC21	0.00801543
cg09324578_BC21	0.00036873
cg09324580_BC21	0.0051845
cg09324596_TC11	0.000164281
cg09324599_TC21	3.82509e-07
cg09324601_BC11	0.00743537
cg09324602_BC11	0.000624962
cg09324603_BC21	1.04592e-07
cg09324604_BC21	1.3083e-05
cg09324605_BC21	1.01879e-09
cg09324606_BC21	6.93043e-10
cg09324607_BC21	0.000588967
cg09324609_BC21	2.31945e-09
cg09324610_TC21	4.70163e-05
cg09324611_TC21	3.23174e-05
cg09324612_TC21	0.00704177
cg09324615_TC21	5.21182e-19
cg09324616_BC21	5.5486e-07
cg09324630_TC21	9.93402e-06
cg09324635_BC21	0.00231113
cg09324637_BC21	0.00280712
cg09324638_BC21	0.00524659
cg09324792_BC21	1.17595e-09
cg09324798_BC21	4.53398e-05
cg09324815_TC11	7.75539e-06
cg09324817_TC11	0.00141641
cg09324824_BC21	0.00321211
cg09324842_TC21	5.63921e-23
cg09324843_TC21	1.3418e-10
cg09324845_BC11	0
cg09324847_TC11	0
cg09324848_TC21	0.00340263
cg09324849_BC21	0
cg09324879_TC21	0.00612155
cg09324883_BC21	0.0155411
cg09324886_TC21	4.98657e-06
cg09324888_TC21	0.000231076
cg09324890_BC21	2.99067e-16
cg08596549_TC21	1.6094e-06
cg05882691_BC21	9.60419e-11
cg09324891_TC21	0.0010628
cg09324902_TC11	0.0182338
cg09324907_BC21	0.00654012
cg09324908_TC21	2.40097e-08
cg09324909_BC21	1.76512e-12
cg09324913_TC21	1.05354e-06
cg09324918_BC21	1.91785e-14
cg09324924_TC21	8.04784e-08
cg09324925_BC21	1.72182e-08
cg09324936_TC21	0.000186552
cg09324938_BC21	0.0179006
cg09324940_TC21	0.00193322
cg09324943_TC21	1.27389e-05
cg09324970_BC21	0.0144097
cg09324990_TC21	1.03789e-06
cg09324994_TC21	2.25261e-19
cg09324995_BC21	6.02269e-08
cg09325007_BC21	0.00105466
cg09325009_BC21	0.00137526
cg09325013_BC21	0.0487544
cg09325110_TO21	0.0181456
cg09325166_TC21	1.45128e-13
cg09325167_BC21	1.95778e-10
cg09325168_TC21	8.9452e-07
cg09325170_TC21	0.000976253
cg09325173_TC21	3.86248e-07
cg09325175_BC21	0.00179984
cg09325176_TC21	0.00075974
cg09325194_BC21	5.10018e-05
cg09325195_TC21	0.00419963
cg09325340_TC21	0.00689184
cg09325342_TC21	0.0183582
cg09325348_TC21	0.000217235
cg09325386_BC21	0.0050373
cg09325387_BC21	1.81689e-07
cg09325445_TC21	1.25483e-06
cg09325454_BC21	0.00145965
cg09325455_TC21	4.45858e-07
cg09325456_TC21	3.50091e-09
cg09325457_TC21	6.52326e-11
cg09325458_TC21	1.48252e-09
cg09325462_BC21	6.67631e-14
cg09325463_BC21	1.44904e-07
cg09325465_TC21	5.58018e-09
cg09325467_TC21	1.67103e-05
cg09325469_BC21	1.87277e-08
cg09325477_TC21	1.03739e-05
cg09325478_TC21	8.54714e-10
cg09325479_BC21	2.04671e-07
cg09325480_TC21	1.11838e-09
cg09325499_TC21	7.57087e-15
cg09325502_BC11	0.0158915
cg09325505_BC11	0.00243076
cg09325507_TC21	0.00788705
cg09325508_TC21	7.5525e-11
cg09325509_TC21	3.83538e-05
cg09325511_BC21	5.17776e-06
cg09325512_BC21	0.00199572
cg09325513_BC21	1.56134e-08
cg09325514_TC21	7.79466e-07
cg09325776_TC21	3.90656e-10
cg09325789_BC21	4.15571e-06
cg09325794_BC21	4.602e-05
cg09325797_TC21	0.000999845
cg09325798_BC21	0.00783073
cg09325799_TC21	0.0163301
cg09325813_TC21	0.0185421
cg07129274_BC21	0.0069191
cg09325839_TC21	5.47937e-08
cg09325841_BC11	6.31939e-11
cg09325845_BC11	0.0398063
cg09325871_TC21	3.17149e-15
cg09325932_TC21	1.21453e-23
cg09325933_BC21	5.2938e-18
cg09325934_TC21	2.32362e-14
cg09325935_BC21	0.00317511
cg09325936_TC21	6.10276e-19
cg09325937_BC21	2.49285e-20
cg09325944_BC11	0.0340597
cg09325947_BC11	0.00561277
cg09325952_BC21	0.00985769
cg09325953_TC21	0.00601461
cg09325954_TC21	1.89534e-05
cg09325955_BC21	3.74742e-08
cg09325986_TC21	0.0224337
cg09325989_TC21	0.0289707
cg09325997_BC21	7.26709e-06
cg09326028_BC21	3.71845e-10
cg09326029_BC21	1.08461e-06
cg09326052_TC11	0.00812328
cg09326056_TC11	0.00214848
cg09326060_TC11	0.000731405
cg09326062_TC21	1.49383e-08
cg09326070_TC11	0.000112484
cg09326072_BC11	5.81891e-09
cg09326073_BC11	0.0412598
cg09326074_TC11	0.0398712
cg09326075_BC21	0.00659976
cg09326076_BC21	0.0283206
cg09326077_TC21	1.49601e-05
cg09326385_TC21	0.0153266
cg09326401_TC21	4.61565e-11
cg09326402_BC21	1.43573e-17
cg09326405_TC11	0.0464634
cg09326407_BC11	0.0115044
cg09326411_TC11	0
cg09326416_BC21	1.60754e-11
cg09326423_TC11	0.043646
cg09326430_TC21	5.12376e-14
cg09326431_TC21	9.26607e-24
cg09326445_TC21	0.00240788
cg09326451_TC21	7.8047e-05
cg09326479_TC21	2.02638e-06
cg09326480_BC21	8.94459e-08
cg09326483_TC21	1.65805e-22
cg09326485_BC21	8.78745e-16
cg09326486_TC21	1.19191e-11
cg09326488_BC21	2.57942e-16
cg09326506_TC21	9.47592e-23
cg09326508_TC21	3.30494e-19
cg09326509_BC21	8.9221e-10
cg17384145_BC21	0.00905305
cg09326511_BC21	7.61454e-09
cg09326512_BC21	9.73243e-15
cg25283823_TC21	0.00131414
cg09326520_TC21	0.0485212
cg09326523_BC21	2.28023e-08
cg09326565_BC11	6.60343e-06
cg09326571_BC21	1.93076e-08
cg09326572_BC21	4.059e-05
cg09326575_TC21	7.6506e-13
cg09326576_TC21	1.41864e-06
cg09326577_TC21	1.17519e-07
cg09326603_TC11	0.027548
cg09326604_TC21	9.74107e-08
cg09326605_TC21	9.61166e-11
cg09326609_BC21	2.35804e-08
cg09326612_BC21	0.000413912
cg09326656_TC21	0.00058066
cg09326657_TC21	0.00353677
cg09326658_TC21	4.51776e-08
cg09326659_TC21	0.00113188
cg09326660_BC21	0.00315116
cg09326661_TC21	0.000674141
cg09326663_BC21	6.32782e-08
cg09326664_BC21	8.86868e-05
cg09326669_BC21	1.59082e-08
cg09326670_TC21	5.3442e-15
cg09326671_TC21	5.07499e-08
cg09326672_TC21	1.73013e-12
cg09326674_BC21	0.041341
cg27053841_TC11	6.45848e-06
cg09326684_TC21	0.000123201
cg09327829_TC21	0.00034748
cg09327833_TC21	0.00096692
cg09327865_BC21	6.1185e-08
cg09327866_BC21	8.0255e-08
cg09327867_BC21	1.42305e-10
cg09327868_TC21	1.81561e-12
cg09327870_TC21	1.7896e-13
cg09327874_TC21	1.04346e-05
cg09327882_TC11	0.00148533
cg09327883_TC11	3.90473e-11
cg09327887_TC21	8.27657e-06
cg09327889_TC21	8.22051e-13
cg09327890_TC21	0.00131222
cg09327891_BC21	3.65667e-05
cg09327893_TC21	9.392e-06
cg09327895_TC21	1.08184e-19
cg09327897_BC21	0.0308171
cg09328108_BC11	0.0237174
cg09328111_BC21	1.13809e-08
cg09328116_BC11	0.0383069
cg09328119_BC21	6.86271e-34
cg09328138_TC11	0.0267041
cg09328140_BC11	0.00101143
cg09328143_BC21	4.34172e-11
cg09328147_TC21	1.889e-08
cg09328148_TC21	3.5253e-09
cg09328156_TC21	8.71368e-05
cg09328157_TC21	0
cg20615401_TC21	1.38104e-14
cg09328279_BC21	5.45257e-26
cg09328287_TC21	6.58447e-08
cg09328298_TC21	7.22898e-06
cg09328300_TC21	6.04045e-06
cg09328301_BC21	8.20971e-08
cg09328303_TC21	1.90106e-09
cg09328345_TC21	1.35644e-06
cg09328347_BC21	0.00130485
cg09328363_BC21	8.62899e-07
cg09328369_BC11	0.00671735
cg02866325_BC11	0.0239409
cg09328375_TC11	0.033907
cg09328377_BC21	7.576e-16
cg09328378_TC21	1.83787e-19
cg09328382_TC21	1.30607e-26
cg09328383_TC11	1.64042e-08
cg09328404_TC21	2.27641e-09
cg09328406_BC21	1.99718e-21
cg09328407_TC21	1.81244e-22
cg09328445_BC11	0.00326477
cg09328451_BC21	1.55959e-06
cg09328452_BC21	0.00941727
cg09328462_TC21	1.13976e-19
cg09328463_TC21	6.3204e-11
cg09328464_BC21	7.19063e-13
cg09328489_TC21	0.0163854
cg09329027_TC21	1.36058e-08
cg09329028_BC21	0.00705308
cg09329029_TC21	0.00774372
cg09329031_BC21	4.60983e-07
cg09329033_TC21	0.00356374
cg09329140_TC21	1.88009e-07
cg09329141_TC21	1.74267e-08
cg09329142_TC21	1.89197e-08
cg09329153_TC11	0.0124052
cg09329189_BC21	2.31815e-13
cg09329190_BC21	2.02211e-09
cg09329191_TC21	1.12757e-05
cg09329192_TC21	6.79446e-06
cg09329196_BO21	0.007151
cg09329197_TC21	0.0112667
cg09329202_TC11	0.03331
cg09329207_BC11	2.15862e-05
cg09329208_TC11	0
cg09329217_TC11	1.67005e-05
cg09329224_BC21	1.31621e-20
cg09329226_TC21	1.37177e-24
cg09329227_TC21	7.77477e-13
cg09329228_TC21	1.72656e-17
cg09329230_BC21	6.03813e-06
cg09329243_BC21	3.61489e-13
cg09329244_TC21	2.36684e-07
cg09329425_TC21	3.18836e-14
cg09329442_BC11	0.00777234
cg09329443_TC11	0.00602798
cg09329444_BC21	1.92758e-12
cg09329474_TC11	9.49566e-08
cg09329561_BC21	1.5599e-05
cg09329562_TC21	0.0190273
cg09329574_BC11	0.000245136
cg09329581_TC21	7.01459e-21
cg09329582_TC21	0.00119344
cg09329682_TC11	0.0302389
cg09329684_BC21	0.00212739
cg09329685_TC11	8.47543e-05
cg09329686_BC11	0.00923409
cg09329687_TC11	3.71249e-06
cg09329707_TC11	0.00129075
cg09329709_TC21	1.02352e-12
cg09329710_TC21	2.12426e-16
cg09329711_BC21	1.53177e-12
cg09329712_TC11	0.00616125
cg09329713_TC11	0.00814786
cg09329714_BC21	0.000505859
cg09329715_BC21	2.42819e-21
cg09329718_TC21	5.40357e-13
cg09329719_BC21	0.0314641
cg09329720_TC21	2.8868e-07
cg09329722_TC21	4.05344e-07
cg09330051_TC21	1.8395e-05
cg09330055_BC21	3.7168e-08
cg09330060_TC21	4.86326e-08
cg09330061_BC21	5.71245e-05
cg09330062_BC21	3.24923e-18
cg09330064_TC21	1.48966e-05
cg09330065_TC21	0.00800772
cg09330066_TC21	1.08708e-12
cg09330067_TC21	1.68584e-05
cg09330068_BC21	7.13892e-06
cg09330074_BC11	0.0076194
cg09330075_BC21	2.47608e-06
cg09330076_BC21	9.88184e-16
cg09330079_BC21	6.87054e-05
cg09330081_BC21	1.68501e-19
cg09330082_BC21	3.17934e-15
cg09330083_BC21	3.85545e-09
cg09330085_BC21	1.211e-10
cg09330087_BC21	8.95435e-19
cg09330096_BC21	1.79184e-14
cg09330099_TC21	7.45095e-06
cg09330100_TC21	9.87492e-07
cg09330101_TC21	0.00541638
cg09330104_TC21	3.93661e-05
cg03849074_BC21	0.000495417
cg09330188_TC21	2.43135e-05
cg09330213_BC21	2.75537e-08
cg09330239_BC21	0.038338
cg09330255_BC21	9.53353e-09
cg09330257_TC21	9.80666e-08
cg09330258_TC21	2.26173e-08
cg09330259_TC21	4.81945e-10
cg09330261_TC21	1.31777e-16
cg09330262_BC21	1.98934e-20
cg09330263_BC21	1.63954e-08
cg09330264_TC21	0.00773913
cg01316328_BC21	3.69462e-12
cg09330624_TC21	5.91716e-12
cg09330625_BC21	4.34208e-05
cg09330626_BC21	0.00781019
cg09330627_TC21	1.37668e-14
cg09330629_BC21	3.33067e-16
cg09330630_BC21	2.46647e-07
cg09330656_TC11	5.11106e-05
cg09330658_BC21	1.1459e-05
cg09330659_BC21	6.63238e-07
cg09330661_TC11	0.0143105
cg09330662_TC11	0.000351797
cg09330663_BC21	6.44327e-16
cg09330664_BC21	1.21064e-12
cg09330669_TC21	9.46567e-09
cg09330671_TC11	0.0275206
cg09330675_BC21	5.38379e-09
cg09330677_TC11	0.000230955
cg27577527_BC11	0.0233819
cg09330693_TC21	4.91922e-17
cg09330694_BC21	3.84677e-06
cg09330695_BC21	0.0323224
cg09330696_TC21	8.24457e-08
cg21488066_BC21	4.33891e-06
cg09330936_BC21	4.05678e-11
cg09330937_BC21	5.41833e-08
cg09331031_TC21	0.00437841
cg09331032_TC21	4.42605e-07
cg09331033_TC21	0.00355181
cg09331035_TC11	0.00356718
cg09331040_BC21	7.61912e-05
cg09331041_BC21	0.00710668
cg09331042_TC21	8.3075e-10
cg09331398_BC21	9.48084e-05
cg09331400_TC21	1.11022e-16
cg09331403_TC21	0.00431597
cg09331404_BC21	0.0194005
cg09331405_BC21	0.0245411
cg09331414_TC21	0.0298679
cg09331417_BC21	0.00475841
cg09331421_BC21	0.0228259
cg09331423_BC21	2.02173e-08
cg09331432_TC21	0.0128741
cg09331433_TC21	0.000748694
cg09331434_BC21	0.00318708
cg09331524_BC21	0.00019893
cg09331525_TC21	6.96619e-06
cg09798536_BC21	1.04052e-15
cg09331555_BC21	3.71667e-09
cg09331556_TC21	1.66423e-10
cg09331557_TC21	0.00717497
cg09331558_TC21	9.56975e-08
cg09331561_BC21	0.000910988
cg09331562_TC21	0.000437297
cg09331563_TC21	0.00249637
cg09332987_BC21	0.0104142
cg09332988_TC21	0.0347613
cg09332989_TC21	0.0165913
cg16731266_BC21	0.0438914
cg09333001_TC21	1.35158e-07
cg09333004_BC21	0.000583088
cg09333008_BC21	4.38762e-07
cg09333013_BC21	0.022592
cg09333876_BC21	0.0385884
cg09333976_BC21	1.61301e-06
cg09333977_TC21	0.00018592
cg09333980_BC21	0.0175693
cg09333981_TC21	0.00356212
cg09333983_BC21	1.46873e-05
cg09333986_BC21	0.000178587
cg09333987_BC21	0.0017794
cg09333988_BC21	2.29756e-05
cg09333989_TC21	9.40488e-09
cg09333994_TC21	0.00439461
cg09334085_BC21	4.69505e-08
cg09334290_BC21	8.62148e-05
cg09334301_TC21	0.0164535
cg09334302_BC21	0.000590008
cg09334388_BC21	3.49298e-07
cg09334670_TC21	0.00202091
cg09334671_BC21	0.011778
cg09334691_TC21	0.018345
cg09334693_BC21	8.36939e-10
cg09334702_BC21	0.0404406
cg09334759_BC21	0.000128918
cg09334764_TC21	0.00500153
cg09334765_BC21	1.59216e-09
cg09334781_TC21	0.00369382
cg09334784_BC21	1.75031e-06
cg09335004_BC21	0.000675886
cg09335005_BC21	5.33729e-07
cg09335007_TC21	0.000428756
cg09335669_TC21	0.0227193
cg09335673_TC21	1.7043e-05
cg09335675_BC21	0.0255069
cg09335676_BC21	0.0339947
cg09335894_TC21	0.0387317
cg09335895_BC21	0.0152338
cg09335897_BC21	0.0153406
cg09335898_TC21	0.012924
cg09335899_BC21	4.39381e-05
cg11679443_BC11	0.00678561
cg10417151_BC21	1.37506e-10
cg09336834_TC21	0.00344055
cg09336835_TC11	3.54161e-14
cg09336836_BC21	0.00683557
cg09336842_TC11	0.00364999
cg09337212_BC21	2.31942e-05
cg09337213_TC21	0.00396646
cg09337243_TC21	0.0363836
cg09337447_BC21	2.43623e-05
cg09337448_TC21	0.000351469
cg09337450_BC21	0.000608342
cg09337451_BC21	1.5718e-05
cg09337456_TC21	5.48408e-08
cg09337693_TC21	2.23172e-05
cg09337696_TC21	0.00729424
cg09337698_TC21	9.37772e-10
cg09337728_TC11	0.0041953
cg09337736_TC11	0.0109
cg09338005_TC21	5.48165e-06
cg09338007_BC21	0.0341795
cg09338011_BC21	0.00109411
cg09338012_TC21	3.36252e-05
cg09338013_BC21	2.78156e-05
cg09338014_BC21	1.31361e-06
cg09338015_BC21	0.000679441
cg09338019_TC21	1.70754e-06
cg09338020_BC21	1.70846e-07
cg09338021_TC21	8.46816e-05
cg09338022_TO21	2.03002e-05
cg09338024_TC21	0.00246498
cg09338025_BC21	0.00074093
cg09338030_TC21	9.66664e-05
cg09338031_TC21	4.82508e-10
cg09338034_TC21	0.0094479
cg09338035_TC21	0.0264954
cg09338036_BC21	0.00245662
cg09338037_TC21	1.08374e-09
cg09338038_TC21	1.54627e-08
cg09338039_TC21	3.19408e-05
cg09338040_BC21	0.0126513
cg09338042_BC21	9.69274e-07
cg09338043_TC21	4.57112e-06
cg09338083_BC11	0.00025488
cg09338084_BC11	1.02614e-07
cg09338086_TC21	7.08381e-08
cg09338087_BC21	6.98169e-16
cg09338088_TC21	2.86855e-21
cg25005112_TC21	9.55844e-19
cg09338089_BC21	2.3392e-06
cg09338090_BC21	6.42095e-08
cg09338092_BC21	3.91397e-07
cg09338094_BC21	3.33356e-05
cg09338095_TC21	3.12732e-11
cg09338099_BC21	6.44929e-07
cg09338714_TC21	0.00860852
cg09338715_BC21	1.73359e-10
cg09338716_BC21	3.65826e-12
cg09338717_TC21	3.28021e-09
cg12707135_TC21	1.33702e-07
cg09338755_BC21	0.000703847
cg09338756_TC21	0.0284078
cg09338789_BC21	0.000222486
cg09338815_TC21	0.00928879
cg09338816_TC21	1.37922e-05
cg09338819_TC21	1.3916e-07
cg09338820_BC21	8.63864e-05
cg09338821_TC21	9.0027e-06
cg09338824_TC21	1.09048e-11
cg09338827_BC21	0.0388159
cg09338835_TC21	3.93184e-07
cg09338842_TC21	2.73157e-05
cg09338843_BC21	0.00627985
cg09338874_TC21	0.0138221
cg09338897_TC21	0.0413762
cg09339320_TC11	3.55404e-05
cg09339328_BC11	0.0442572
cg09341480_TC21	9.48702e-09
cg09341481_TC21	9.07203e-07
