## Supplementary material for "Genetic contributions to epigenetic-defined endotypes of allergic phenotypes in children": DataFile1 (part 3 of 3)

### Sheet: S4_CpGs (continued)
	Signature4_lfsr
cg09341483_TC21	1.28961e-05
cg09341484_TC21	3.42387e-11
cg09341486_BC21	1.15401e-05
cg09343183_BC21	9.61983e-08
cg09343296_BC11	0.00060037
cg09343297_BC11	0.00569624
cg09343316_BC11	0.000194552
cg09343571_BC21	0.000103435
cg09343930_BC21	6.12288e-09
cg09343935_TC21	0.0326631
cg09343974_BC21	8.09334e-07
cg09343975_BC21	1.11022e-16
cg09343977_TC21	4.36216e-08
cg09343983_BC21	0.000889929
cg09343984_TC21	7.28609e-08
cg09343985_BC21	6.18257e-11
cg09344011_BC21	5.60578e-10
cg09344013_BC21	0.000290877
cg09344017_TC21	0.0291
cg09344272_TC21	0.0102722
cg06458771_BC21	0.0205561
cg09344277_TC21	0.00597652
cg09344278_TC21	3.18363e-06
cg09344290_BC21	8.10463e-15
cg09344291_BC21	0.00224669
cg09344454_TC21	5.30873e-09
cg09344498_BO21	0.000125305
cg09344502_BC21	0.00539912
cg09344503_TC21	5.66115e-07
cg09344504_BC21	0.0140277
cg09344505_TC21	2.57505e-10
cg09344507_TC21	4.09872e-12
cg09344590_BC21	1.92865e-11
cg09344591_TC21	3.66374e-15
cg09344592_TC21	5.05717e-07
cg19070841_BC21	6.53935e-23
cg16164802_TC21	5.75523e-13
cg09344664_BC21	3.90681e-05
cg02035039_BC21	1.04816e-08
cg09547815_TC11	0.0065048
cg09344668_TC11	8.34209e-10
cg09344669_BC11	1.73381e-06
cg09344796_BC21	3.7709e-08
cg09344797_BC21	2.17335e-34
cg20927575_BC21	5.41334e-23
cg09344816_TC21	1.18573e-09
cg09344822_BC11	0.000816745
cg09344855_TC11	0.0379235
cg09344859_BC21	1.19591e-22
cg09344860_TC11	0.0196577
cg24025650_BC21	7.5926e-07
cg09345189_TC21	0.0381333
cg09345194_BC11	0.0454185
cg07457785_BC21	1.93967e-15
cg09345225_BC21	8.09388e-22
cg09345241_TC21	1.59512e-05
cg09345244_BC21	3.09821e-10
cg01388630_TC21	0.00840957
cg09345795_TC21	0.00174528
cg09345796_TC21	1.96075e-11
cg09346074_TC21	8.37605e-14
cg09346079_BC21	0.0469554
cg09346083_BC21	9.9358e-22
cg09346091_TC11	1.31273e-05
cg09346476_TC21	1.4886e-24
cg19151378_TC21	3.41798e-06
cg20142377_TC11	0
cg09346716_BC21	5.02891e-18
cg09346989_BC21	0.0112543
cg09347087_BC21	3.59358e-16
cg09347115_BC21	0.02019
cg09347117_BC21	2.25528e-05
cg09348382_BC21	6.09793e-11
cg09348383_BC21	2.31229e-06
cg09348384_TC21	2.14544e-05
cg09348385_BC21	4.33167e-08
cg09348386_TC21	0.000661237
cg09348387_TC21	1.96739e-28
cg09348389_BC21	0.00463282
cg19365697_BC21	2.06729e-05
cg13083523_TC21	1.19046e-25
cg16392144_BC21	5.03202e-05
cg09348945_BC11	0.000755193
cg09348965_TC11	0.0385556
cg09348967_TC11	0.00217003
cg04274844_TC21	2.52426e-15
cg03769629_TC21	1.02115e-11
cg09348971_TC21	3.02669e-08
cg09348972_TC21	2.78478e-11
cg09348976_BC21	1.21325e-14
cg09348977_BC21	4.53293e-12
cg09349003_BC21	1.80425e-24
cg09349514_TC11	0.00127355
cg09349526_TC21	4.71571e-20
cg09349527_BC21	2.1755e-16
cg09349528_TC21	1.98559e-05
cg09349549_BC21	0
cg09350100_BC21	0
cg16867825_TC21	8.12398e-14
cg16000993_TC11	0.00200665
cg09350201_TC21	4.27573e-21
cg09350210_TC21	5.57131e-19
cg09351158_BC21	0.0125599
cg09351162_TC21	1.44062e-06
cg09351164_BC21	0.0097731
cg09351203_TC21	4.64607e-08
cg09351225_TC21	8.04934e-12
cg09351226_BC21	0.00810398
cg09351402_BC11	4.5496e-06
cg09351403_TC21	4.97082e-12
cg09351438_BC21	2.71936e-05
cg09351441_TC21	0.0405076
cg09351764_BC21	8.4844e-07
cg09351805_TC11	0.00616599
cg09351806_BC21	5.66397e-14
cg01963278_TC21	1.36515e-18
cg03226993_TC21	1.00695e-12
cg09351813_BC21	5.89734e-06
cg09351817_BC21	2.11102e-22
cg09351818_BC21	0.000987041
cg09351868_TC21	2.22935e-13
cg09351869_BC21	0.0209118
cg09351870_BC21	0.0262155
cg09351892_TC21	3.48472e-05
cg09352205_BC21	0.000256736
cg09352206_BC21	3.57417e-07
cg09352209_TC21	2.89333e-09
cg09352210_TC21	9.35576e-07
cg09352211_TC21	6.34447e-05
cg09352214_BC21	9.56153e-08
cg09352215_TC21	1.59933e-05
cg09352298_TC21	0.000965544
cg09352308_BC21	0.0457147
cg09352309_BC21	0.00227133
cg09352313_BC21	0.00176926
cg09352315_TC21	0.0424937
cg09352416_BC21	0.0180076
cg09352442_TC21	4.86278e-14
cg09352458_TC21	0.0356855
cg09352459_BC21	0.00410653
cg09352589_TC21	0.0352219
cg23379208_TC21	0.000158468
cg09352668_TC21	7.42626e-08
cg09352674_BC21	0.00301007
cg09352679_BC11	0.00913682
cg11310908_BC21	2.93759e-30
cg09352686_BC11	0.00372954
cg09352740_BC21	4.22613e-29
cg09352755_BC21	4.86682e-13
cg19954314_BC21	1.10456e-17
cg09352931_BC11	0.0120564
cg09352950_BC11	0.00391729
cg09352971_BC11	0.0264196
cg09352978_TO21	0.0148
cg09353362_BC21	0.0143425
cg09353363_BC21	0.00548916
cg09353561_TC21	2.88658e-15
cg09353562_TC21	2.93684e-05
cg09353564_BC21	6.32611e-05
cg09353566_TC21	2.75292e-10
cg09353567_TC21	7.62632e-06
cg09353574_TC21	4.50769e-08
cg09353578_TC21	0.000801176
cg09353591_BC21	2.42777e-14
cg23068345_TC21	0.00056641
cg09353592_TC21	2.77629e-11
cg09353593_TC21	0.000850331
cg15811777_BC21	0.000152667
cg09353604_TC21	6.58582e-22
cg09353613_BC21	8.51185e-19
cg09353621_TC11	0.000984443
cg09353622_TC11	0.0366211
cg09353623_TC21	0.000995367
cg09353631_TC21	0.00886627
cg09353635_TC21	4.83451e-15
cg09353636_BC21	1.93129e-24
cg09354124_BC11	0.00133212
cg09354131_TC11	9.2121e-06
cg14031921_TC11	0.0057593
cg09354150_TC11	0.0192524
cg09354548_BC21	2.13106e-13
cg09354568_BC11	0.00599964
cg10519492_BC21	1.99672e-20
cg09354573_BC21	4.44959e-08
cg09354681_BC21	1.21753e-07
cg09354715_TC21	0.00559498
cg09354717_TC21	2.88281e-05
cg09354725_TC21	1.1238e-29
cg09354726_TC21	4.65823e-06
cg09354749_BC21	5.2425e-05
cg09354774_BC11	0.0498929
cg09354831_TC21	2.2387e-10
cg09354840_TC21	1.59987e-07
cg09354847_TO21	1.88089e-08
cg09354852_BC21	1.90597e-08
cg09354872_BC11	0.00162994
cg09355240_BC11	0.0338556
cg09355241_TC21	3.4498e-18
cg09355242_TC21	5.05809e-08
cg09355251_BC21	1.14983e-06
cg09355293_TC21	2.7564e-18
cg09355295_BC21	2.49636e-10
cg16174196_BC21	0.000450752
cg09355300_BC21	3.10265e-10
cg09355301_BC21	1.91394e-06
cg10297942_BC11	0.0436246
cg09355382_TC21	4.57004e-20
cg09355408_BC11	0.0082095
cg09355409_BC21	6.66744e-11
cg09355411_TC21	9.25972e-09
cg20961642_TC21	3.86945e-07
cg09355504_BC11	1.67632e-05
cg09355573_TC21	6.59799e-08
cg09355574_BC21	1.36581e-08
cg09355575_TC21	0.000797268
cg09355594_BC21	7.61927e-50
cg09355595_TC21	1.10779e-09
cg09355611_BC21	0.00166429
cg09355615_TC21	6.21675e-15
cg09355616_BC21	7.98777e-07
cg09355628_TC21	0.0115064
cg09355655_TC11	7.00791e-05
cg09355687_TC11	0.0218736
cg09355696_TC11	0.00266679
cg09355698_TC21	3.20799e-27
cg09355736_BC11	6.8264e-06
cg09355751_BC11	0.0128641
cg09355756_TC11	1.41589e-07
cg09355810_BC21	0.00352631
cg09355815_TC11	0.0486571
cg09356058_TC21	3.80803e-07
cg25063165_TC21	1.57331e-06
cg09356059_TC21	6.04395e-13
cg09356208_BC21	0.000703114
cg09356209_TC21	0.00569958
cg09356211_BC21	0.00121551
cg09356215_TC21	0.00975281
cg09356217_TC21	0.0177929
cg09356381_BC21	0.00019117
cg09356609_TC21	2.19694e-12
cg09356738_BO21	0.00155569
cg09356759_BC21	0.00428105
cg09356760_BC21	3.59723e-12
cg09356793_BO21	0.00450315
cg09356825_BC21	0.0273776
cg09356854_BC21	0.0166909
cg09356856_BC21	0.0130764
cg26081875_BC21	4.57814e-08
cg09356873_TC21	0.043226
cg09356874_TC21	0.0146785
cg09356875_BC21	0.00678455
cg09356971_TC21	7.30944e-10
cg09356972_BC21	4.14668e-13
cg09356976_TC21	2.73195e-05
cg09356978_TC21	1.93385e-08
cg09356980_TC21	0.000644039
cg09356988_TC21	0.0122322
cg09357359_TC21	3.84028e-12
cg09357360_TC21	5.46261e-13
cg09357361_TC21	1.6003e-08
cg09357362_BC21	1.41079e-05
cg09357364_BC21	5.60875e-07
cg09357367_BC21	5.27771e-09
cg09357368_TC21	0.0419362
cg09357519_TC21	1.023e-07
cg09357526_BC11	0.00593014
cg09357530_BC21	0.00567846
cg09357851_BC11	0.00172539
cg09357853_BC11	0.00264074
cg09357907_BC11	0.022614
cg09357910_BC11	0.0161168
cg09357912_TC21	0.0330453
cg09357943_BC11	0.0136653
cg09359676_TC21	0.00852263
cg09359866_BC21	0.00385583
cg09359867_BC21	0.0128899
cg09359870_BC21	9.12744e-11
cg09359871_BC21	9.35929e-07
cg09359872_BC21	3.63078e-09
cg09359873_TC21	0.000193483
cg09359874_BC21	2.08936e-07
cg09359875_TC21	2.54701e-08
cg09359876_TC21	3.16255e-08
cg09359877_TC21	2.0762e-09
cg09359878_TC21	2.13052e-13
cg09359881_BC21	1.77636e-15
cg09359883_TC21	0.00431903
cg09359885_BC21	0.00502329
cg09359886_TC21	4.34097e-14
cg09360048_BC21	0.0243414
cg09360051_TC21	4.35573e-06
cg09360054_BC21	0.000155137
cg09360098_TC21	0.00249713
cg09360561_TC21	0.00438524
cg09360601_TC21	6.58649e-08
cg09360603_TC21	0.000239468
cg09361157_TC11	0.0049497
cg09361166_BC11	7.32303e-13
cg09361168_TC21	2.608e-19
cg09361184_BC11	0.00307121
cg21534292_BC21	8.39163e-22
cg23323669_TC21	0.0441415
cg09361458_TC21	4.06954e-08
cg09361713_BC21	0.00142061
cg09361715_BC21	0.0188071
cg09361787_BC11	7.99551e-10
cg09361788_BC11	0.00600425
cg09361871_BC21	1.43675e-14
cg09361878_BC21	8.96637e-17
cg09361879_TC21	0.0022371
cg09361880_BC21	1.06186e-05
cg09361882_TC21	0.0144972
cg09361883_BC21	1.47233e-12
cg09362021_BC21	3.49134e-05
cg09362022_BC21	0.0306284
cg09362624_TC21	0.0122041
cg09362633_TC21	4.68797e-25
cg16097079_TC21	8.12706e-06
cg09362679_BC11	0.0144821
cg09362680_BC11	0.000167383
cg09362683_TC11	0.00852695
cg09362967_BC11	4.00235e-13
cg09362971_BC11	0.00105411
cg09363016_BC21	1.60778e-10
cg09363018_BC21	0.000135258
cg09363070_BC21	4.09188e-05
cg09363071_TC21	4.50416e-05
cg09363374_TC21	1.66527e-11
cg09363421_BC21	5.27433e-05
cg13538277_TC21	1.28242e-08
cg09363567_TC21	3.67937e-12
cg09363571_BC21	1.32471e-20
cg09363572_TC21	4.22481e-10
cg09363573_TC21	0.000855254
cg09363574_BC11	0.0184265
cg09364005_TC21	0.0155034
cg09364006_BC21	1.27263e-07
cg09364032_TC21	1.0218e-17
cg04055147_BC11	0.000184209
cg09364045_BC11	0.0236115
cg18088903_BC11	0.0046789
cg09364343_BC21	1.90958e-14
cg06480496_TC21	2.26545e-06
cg09364568_TC11	0.00922736
cg09364578_BC21	3.10548e-10
cg09364580_BC21	0.00419026
cg09364584_BC21	1.56463e-07
cg09364586_TC21	0.0112342
cg09364589_BC21	7.56649e-05
cg09364621_TC21	2.73407e-08
cg09364622_BC21	1.07254e-10
cg09364623_TC21	3.19375e-09
cg09364624_TC21	6.44323e-08
cg09364627_BC21	0.0148615
cg09364911_TO21	0.000192073
cg09364919_TC11	2.95873e-07
cg09364921_BC21	1.29628e-13
cg09365008_BC21	0.000813388
cg09365009_TC21	0.0198561
cg09365014_BC11	0.0116523
cg09365022_BC21	3.3358e-05
cg09365025_BC21	3.45469e-09
cg20113277_TC21	1.89611e-08
cg09365076_BC21	0.0419132
cg09365385_TC11	2.09664e-06
cg09365508_BC21	4.92168e-06
cg04211275_TC21	4.02258e-15
cg11305058_BC21	6.68235e-14
cg09365521_TC21	4.68576e-21
cg09365526_TC11	0.00418703
cg09365534_BC21	5.31134e-10
cg09365535_BC21	1.0121e-24
cg09365538_TC11	0.0195203
cg04136480_BC21	1.42585e-08
cg09365544_BC21	7.91826e-05
cg09365545_BC21	1.17168e-05
cg09365560_TC21	0.000602214
cg20042281_TC21	3.42236e-22
cg09365591_BC11	0.0237032
cg09365597_TC21	1.19782e-09
cg22369037_TC11	7.68107e-10
cg09365608_BC11	1.57629e-12
cg09365609_BC21	5.55112e-15
cg09365611_TC11	0.00183758
cg09365615_BC21	3.93659e-05
cg09365737_TC21	2.58336e-07
cg09365776_BC21	0.000426202
cg09365780_TC21	0
cg09365797_TC21	0.000159126
cg09365799_TC21	0.0166651
cg09365971_BC21	1.63759e-07
cg09365972_TC21	0.00819115
cg09365994_BC11	0.0318412
cg09366000_TC21	1.55279e-05
cg09366005_BC21	0.0115248
cg09366006_BC21	8.07767e-07
cg09366012_BC21	0.00368421
cg09366013_TC21	0.000110829
cg09366014_TC21	0.0163493
cg09366024_BC21	2.87203e-12
cg15025383_TC11	3.23081e-06
cg09366114_BC21	0.014428
cg09366115_BC21	9.14679e-08
cg09366141_TC21	0.0477334
cg09366286_BC21	8.49827e-05
cg09366287_TC21	3.62456e-10
cg27238866_BC21	2.37041e-05
cg09366593_TC21	0.0473589
cg09366663_BC21	0.0296433
cg09366664_TC21	0.00306942
cg02212310_BC11	0.00960074
cg27559893_TC11	0.0295839
cg09366681_BC11	1.05017e-07
cg09366754_TC21	1.95105e-09
cg09366756_TC21	2.83437e-11
cg09366757_TC21	0.00937646
cg09366758_TC21	4.86269e-05
cg09366759_TC21	0.0415349
cg09366760_TC21	1.45181e-10
cg09366761_BC21	7.5082e-05
cg09367167_TC21	0.000536932
cg10499926_TC21	4.17995e-06
cg11852080_BC21	1.16676e-08
cg09367180_TC11	8.63216e-15
cg09367181_TC11	0.00180864
cg09367183_TC11	0.00421244
cg09367187_BC21	3.73463e-08
cg09367207_TC11	0.00275756
cg09367208_BC11	0.0127
cg09367218_BC11	7.16649e-13
cg20774166_TC21	2.15907e-06
cg09367340_BC21	0.0282272
cg16220567_TC21	0.000460713
cg09367347_TC21	0.0445632
cg13101841_TC21	1.23618e-08
cg09367364_BC21	5.28546e-20
cg09367365_TC21	7.26698e-25
cg09367510_BC21	0.00662706
cg09367562_TC21	5.68551e-18
cg09367718_TC21	0.000177949
cg09367739_BC11	7.10082e-09
cg09367740_BC21	2.04369e-09
cg09367746_BC21	1.41724e-09
cg09367750_BC21	0.023671
cg09367755_TC21	2.88608e-07
cg09367756_BC21	1.60473e-05
cg09367757_BC21	8.88178e-16
cg09367758_TC21	3.02866e-09
cg09367759_BC21	0.000440973
cg09367762_TC21	1.44765e-11
cg09367763_TC21	0
cg09367764_BC21	0
cg09367767_TC21	3.08642e-14
cg09367769_BC21	1.42256e-10
cg09367899_BC21	6.01138e-07
cg09367900_TC21	0.00115227
cg26870941_TC11	0.00616873
cg09368187_TC21	0
cg09368219_BC21	1.42555e-07
cg09368243_BC11	6.5383e-07
cg09368244_TC11	0.00324579
cg01066220_TC11	0.000197391
cg09368266_BC11	0.00145761
cg14294076_BC21	1.78183e-08
cg09368297_BC11	0.0387172
cg09368308_TC11	0.00453426
cg12257344_TC11	0.00159657
cg09368357_BC21	1.15984e-06
cg09368358_TC21	2.19301e-06
cg16730737_BC21	1.14265e-16
cg04789495_TC21	7.98608e-06
cg09368411_BC21	0.000117068
cg09368419_BC21	2.25846e-15
cg09368424_BC21	2.36563e-09
cg09368472_BC21	0.0204585
cg09368473_TC21	3.67453e-07
cg09368475_BC21	9.51745e-07
cg09368551_BC21	9.99416e-11
cg09368780_TC21	1.14707e-11
cg09368781_BC21	8.4839e-11
cg09368782_BC21	0
cg09368783_BC21	1.91173e-07
cg09368799_TC21	9.17223e-09
cg09368800_TC21	1.5828e-08
cg09368801_BC21	0
cg09368802_BC21	2.54241e-14
cg09368803_BC21	6.70742e-10
cg09368846_TC21	1.50507e-05
cg09368849_BC21	1.77289e-07
cg09368850_TC21	0.00100023
cg17391620_TC21	2.24297e-07
cg12383352_BC21	5.40843e-08
cg27574980_TC21	2.11168e-12
cg09369034_TC21	1.61402e-10
cg04591534_BC21	5.44641e-23
cg09369045_TC21	2.22747e-05
cg09369048_BC21	8.75855e-13
cg09369276_TC21	0.024368
cg09369277_BC21	1.27405e-07
cg09369278_BC21	9.42332e-07
cg09369318_TC21	3.7394e-05
cg09369319_BC21	2.02514e-08
cg01279632_BC21	0.00958724
cg09369349_BC11	0.00049753
cg09369351_BC11	0.0119211
cg09369373_BC21	1.22871e-20
cg18932740_TC21	0.0414536
cg09369741_TC21	0.000613753
cg09369768_TC21	6.71254e-05
cg09369770_TC21	1.33266e-08
cg09369774_BC21	1.95767e-37
cg16699174_TC21	5.29132e-27
cg09369775_BC11	6.94224e-10
cg09369776_BC21	0.0101419
cg09370431_TC21	0.00677154
cg09370438_BC21	0.00110714
cg09370444_TC21	0.00889215
cg09370445_BC21	0.00505261
cg09370446_TC21	1.77076e-08
cg09370836_TC21	1.09794e-07
cg09370881_BC21	1.11117e-14
cg09371467_BC21	9.02917e-05
cg24796581_BC21	1.28274e-09
cg09372244_BC11	0.0139846
cg09372434_TC21	7.89629e-12
cg09372547_TC21	0
cg09372550_BC21	0
cg09372551_TC21	6.09405e-08
cg09372560_TC21	1.37335e-13
cg12456973_BC21	3.38973e-11
cg09372563_TC21	0.00502625
cg09372579_BC11	0.00133891
cg09372580_TC21	2.57968e-10
cg09372593_BC11	0.00563645
cg09373687_TC21	0
cg09373707_TC21	0
cg09373708_BC11	6.42719e-05
cg13771753_BC21	0.00245127
cg09373709_TC11	0.00989588
cg09373710_BC21	1.37221e-24
cg09373712_TC11	5.36673e-05
cg13798746_BC21	4.18221e-13
cg09374150_BC21	5.49678e-07
cg25393613_BC21	0.00675254
cg09374187_BC21	0.000136155
cg09374236_TC11	0.00132429
cg09374237_BC11	0.00498967
cg09374506_BC21	2.74964e-09
cg09374507_BC21	1.11022e-16
cg09374508_BC21	5.3787e-11
cg09374696_BC21	0.0108864
cg12213602_TC11	0.0273042
cg09374722_BC11	0.0302913
cg09374723_TC11	0.000352809
cg09374731_BC21	0.00541223
cg09374733_BC11	5.45795e-10
cg09374735_TC11	0.0295883
cg25250621_TC11	0.00670265
cg17319136_BC21	2.19949e-12
cg09374993_TC21	0
cg09375054_TC21	2.76569e-15
cg17272563_BC21	3.80796e-21
cg08376141_BC21	0.0367945
cg09375173_BC21	4.23572e-12
cg08732409_BC21	2.31675e-13
cg05323467_BC21	1.27377e-10
cg09375190_TC11	0.0441779
cg21987316_TC11	0.0166019
cg09375219_BC21	2.18078e-29
cg09375220_TC21	2.14894e-12
cg09375221_TC21	1.68263e-35
cg09375222_TC11	0.0134648
cg03211473_TC11	6.81401e-05
cg09375476_BC21	2.39899e-06
cg09375545_TC21	1.11022e-16
cg09375546_TC21	4.00679e-13
cg20720326_TC21	1.11022e-16
cg03426888_BC21	1.01654e-05
cg09375624_BC21	2.58336e-10
cg02448597_BC21	0.00114697
cg09375690_TC21	2.60611e-22
cg09375692_BC21	8.21155e-24
cg09375693_TC11	0.0231752
cg09375694_BC11	0.00186367
cg09756415_TC21	2.26084e-24
cg09375703_TC21	5.88714e-21
cg08279886_BC11	1.80585e-09
cg00523604_BC21	0.00515846
cg09376306_BC21	0.000370787
cg09376307_TC21	1.21731e-07
cg09376308_TC21	5.02637e-08
cg09377647_BC21	0
cg09378976_BC21	2.23108e-14
cg09378979_BC21	0.000661739
cg09379334_BC21	1.64819e-09
cg09379795_TC21	3.33067e-16
cg10016189_BC21	6.23945e-13
cg09380457_BC21	3.69557e-11
cg09380465_BC21	2.2842e-05
cg09380467_BC21	2.47959e-10
cg09380468_BC21	0.000198215
cg09380470_TC21	8.37475e-06
cg09380471_BC21	2.32456e-05
cg09380478_TC21	3.60408e-07
cg09380479_BC21	1.84639e-09
cg09380481_BC21	0.00348115
cg09380484_TC21	0.0416882
cg09380485_BC21	0.0478025
cg09380697_BC21	0.0178572
cg09380699_BC21	0.0017676
cg21396998_TC11	0.038936
cg09380924_BC21	2.83063e-14
cg09380941_TC21	9.65391e-27
cg09380955_TC11	0.028797
cg09380961_TC21	2.67326e-08
cg09380962_TC21	1.14557e-08
cg09380981_TC21	1.55132e-09
cg09380982_TC21	6.46513e-08
cg16186435_BC21	0.0185826
cg18034041_BC21	5.8352e-23
cg09381021_BC11	0.00194194
cg22413126_TC11	0.00902493
cg09381103_BC21	5.6613e-13
cg09381105_TC11	3.82301e-05
cg09381116_BC11	0.0203523
cg09381171_BC21	6.01215e-18
cg09381172_BC21	6.73422e-11
cg09381173_TC21	0.00109587
cg09381174_BC21	0.03575
cg09381176_BC21	0.00969821
cg09381181_BC21	0.0459912
cg09381213_BC21	0.0368378
cg09381494_BC21	0.00354525
cg05671398_TC21	0.00400469
cg09381501_TC21	8.03319e-15
cg09381508_TC11	0.00338687
cg09381510_BC21	2.09047e-23
cg09381518_BC21	3.08736e-12
cg09381523_TC21	1.07147e-09
cg09381525_BC21	0.000133163
cg09381528_BC21	1.56082e-05
cg09381807_TC21	4.93602e-12
cg09381833_BC21	0.000226886
cg09381834_TC21	0.000317997
cg09381838_BO21	0.00128279
cg07627491_TC21	4.32817e-11
cg03520342_BC21	5.60993e-19
cg07151443_TC21	2.69426e-11
cg09382008_TC11	0.0149564
cg18610053_BC11	0.000209627
cg09382039_BC21	2.06073e-12
cg21132508_BC21	4.06702e-11
cg12024328_BC11	1.89578e-08
cg09382042_BC11	0.0165019
cg09382045_TC11	1.56314e-06
cg09382064_TC21	3.48425e-05
cg09382068_TC11	0.0176479
cg22026332_TC11	2.83532e-06
cg09382113_TC21	1.98701e-07
cg09382114_BC11	0.0210282
cg09382134_BC21	3.12481e-20
cg09382148_BC21	1.00067e-41
cg11314043_TC21	7.49566e-09
cg09382181_BC21	6.08942e-10
cg09382182_BC21	0.00644462
cg09382183_BC21	1.01695e-35
cg09382184_TC21	4.55109e-07
cg09382185_TC21	7.46327e-08
cg09382187_TC21	1.52218e-25
cg09382190_TC21	1.58648e-12
cg09382191_TC21	2.37037e-05
cg09382192_BC21	0.0369861
cg09382258_TC21	0.00510608
cg09382262_BC21	1.7058e-06
cg09382269_TC21	0.00259984
cg09382271_TC21	5.47817e-05
cg09382272_BC21	1.20474e-11
cg27193345_TC21	0.0145048
cg05281796_BC21	0.00050276
cg09382816_TC21	2.44016e-12
cg09382817_TC21	8.42437e-13
cg03229061_TC21	0.00373224
cg26645432_TC21	6.27765e-12
cg09383007_BC21	2.06938e-10
cg09383082_BC21	3.28255e-09
cg09383083_BC21	0.0253688
cg09383084_TC21	0.0396991
cg09383086_BC21	0.000221327
cg09383686_BC11	0.01941
cg09383694_TC11	3.41844e-05
cg11284973_BC21	0.0436311
cg04769770_TC11	0.00903008
cg09384086_BC11	0.00530811
cg12791790_TC21	3.33186e-12
cg09384105_BC21	5.7746e-09
cg09384106_TC21	0.00139763
cg09384750_BC11	0.0115433
cg09384775_TC11	0.000462508
cg09384777_TC21	4.12392e-14
cg09384782_BC21	5.85404e-22
cg09384785_BC11	0.00503021
cg09384786_TC11	0.000956203
cg09384789_BC21	1.22279e-18
cg17264048_TC21	1.69251e-11
cg09384803_BC21	6.61019e-10
cg09384804_TC21	2.76412e-07
cg09384882_BC21	0.0303156
cg09384970_TC21	3.55103e-08
cg09384971_TC21	1.97361e-14
cg23661271_BC21	1.48584e-11
cg09384982_TC11	0.00472385
cg09384983_BC21	1.82418e-06
cg24488218_BC11	0.0114689
cg09384987_BC21	2.49129e-16
cg09384993_BC21	3.1266e-16
cg09384998_BC21	8.97744e-20
cg21166347_BC21	2.1786e-07
cg09384999_BC21	6.23633e-05
cg09385006_TO21	0.00129033
cg09385008_TC21	0.00117014
cg09385014_BC21	0.00381922
cg15484808_BC21	0.027399
cg09385019_TO21	0.0111875
cg09385020_TC21	0.0498377
cg03789294_BC21	0.0106452
cg09385393_TC11	7.83742e-06
cg09385396_BC11	4.16415e-05
cg09385402_BC11	0.0277383
cg23319477_BC21	0.0392319
cg09385576_TC21	0.00934903
cg09385581_TC21	5.16155e-23
cg08814531_BC21	5.58595e-13
cg00792719_BC21	5.49949e-20
cg09385620_TC11	6.91041e-07
cg09550062_BC11	0.0107742
cg09385641_BC11	1.60422e-05
cg09385661_BC21	6.71352e-13
cg26922697_TC21	0.0028658
cg13598232_TC21	1.22125e-15
cg09385666_BC21	8.38169e-05
cg09385717_BC21	8.85073e-27
cg09385733_BC21	2.56742e-05
cg13851641_TC21	0.0141994
cg09385770_TC11	0.00114127
cg09385776_BC11	8.0434e-09
cg02328295_BC21	9.30249e-09
cg09385792_BC11	0.0219148
cg09386219_BC21	3.73929e-18
cg09386224_TC21	1.62695e-13
cg09386677_BC21	0
cg09386678_TC21	0.000133545
cg09386679_BC21	6.5021e-06
cg09386955_TC21	1.17439e-22
cg09386957_TC11	4.33764e-13
cg15086199_TC21	5.0285e-05
cg06737926_BC21	8.43582e-06
cg08462194_BC21	2.71814e-05
cg24487489_TC21	0.0052115
cg09387438_BC21	0.00117419
cg09387454_TC21	3.22801e-27
cg09387461_TC11	0.0264821
cg26974738_BC21	3.05138e-26
cg09387851_BC21	2.22045e-16
cg09387853_TC21	0
cg09387855_TC21	0
cg09387857_TC21	0
cg09387951_TC11	1.5685e-05
cg09387954_BC11	1.02124e-09
cg09389367_BC21	0.00211218
cg09389368_BC21	0.00378212
cg09389375_TC21	0.000544564
cg09389376_BC21	0.0178032
cg09389384_BC21	0.000417143
cg09389385_BC21	0.00565103
cg09389386_BC21	0.000775875
cg09389688_TC21	0
cg09389691_TC21	0.0407885
cg09389701_TC21	0.0260677
cg09389765_TC21	2.23052e-08
cg09389768_BC21	4.3251e-08
cg09389771_BC21	2.15687e-20
cg09389773_TC21	0.0146736
cg09389778_TC11	0.0114677
cg09389780_TC11	0.000221916
cg09389781_TC11	0.0014177
cg09389783_BC21	7.92401e-11
cg09389784_BC21	1.91092e-06
cg09389787_TC21	1.45588e-12
cg09389788_BC21	7.72749e-08
cg14051147_TC21	0.00021478
cg09389789_TC21	0.0163976
cg09389790_TC21	3.41527e-06
cg09389902_TC21	0.0220916
cg09389916_BC21	5.67091e-06
cg09389919_TC21	0.00943566
cg09389923_TC21	0.0330651
cg09390121_BC21	0.0258104
cg09390127_TC21	2.03435e-06
cg09390131_TC21	2.26061e-06
cg09390136_BC21	0.000178667
cg09390192_TC21	6.46586e-07
cg09390207_BC21	7.55315e-06
cg09390634_TC21	1.47869e-08
cg09390638_TC21	3.47308e-16
cg09390639_TC11	0.00282989
cg09390665_BC21	1.39735e-20
cg09390666_TC11	0.00658831
cg09390719_TC11	0.000752489
cg09390721_TC21	7.22312e-22
cg09390723_BC11	0.0013147
cg09390744_BC11	0.0221695
cg09390758_TC21	1.97304e-09
cg09390759_BC21	1.83839e-10
cg09390760_TC21	4.92613e-11
cg09390762_BC21	0.0252251
cg09391161_TC21	0.0285647
cg09391162_BC21	0.00324692
cg09391633_TC21	3.41717e-06
cg09391634_BC21	1.11022e-16
cg09391645_TC21	4.6778e-10
cg09391647_TC21	0.00925603
cg09391648_BC21	4.40872e-06
cg09391658_TC21	0.024718
cg09391662_BC21	0.0233406
cg09391664_BC21	0.000357461
cg09391666_BC21	0.00593003
cg09391667_TC21	4.67397e-06
cg09391756_BC21	0.00452209
cg09391758_BC21	1.11022e-16
cg09392271_BC21	6.02984e-12
cg09392272_TC21	0
cg09392273_BC21	4.32987e-15
cg09392274_TC21	5.55112e-16
cg09392294_TC21	0.000774567
cg09392295_BC21	0.00544074
cg09392298_BC21	4.78094e-08
cg09392299_TC21	1.28466e-06
cg09392301_TC21	0.00907574
cg09392302_TC21	0.0071177
cg09392303_BC21	0.0476536
cg09392304_BC21	2.52843e-08
cg09392392_BC21	0.0244894
cg09392535_BC21	3.84064e-07
cg09392536_BC21	1.74394e-06
cg09392537_BC21	5.12366e-07
cg09392538_TC21	0.00354887
cg09392577_TC21	8.39443e-06
cg09392580_BC11	0.000373373
cg09392583_TC11	0.0212353
cg09392629_BC21	1.49769e-13
cg09392630_TC21	1.17569e-07
cg09392631_TC21	9.83587e-11
cg09392632_TC21	0.0412322
cg09392633_BC21	0.000632084
cg09392894_TC21	1.79408e-05
cg09392895_TC21	0.0187251
cg09392897_BC21	3.37586e-12
cg09392899_TC21	9.91501e-06
cg09392910_BC21	8.52405e-09
cg09392912_BC21	0.0232432
cg09392913_BC21	1.66347e-05
cg09392914_TC21	0.0347102
cg09392915_BC21	1.50069e-12
cg09393039_BC21	0.00781852
cg09393040_TC21	0.00271639
cg09393041_TC21	0.000513965
cg09393042_BC21	3.58608e-10
cg09393045_BC21	0
cg09393046_BC21	5.38125e-13
cg09393048_TC21	6.73384e-12
cg09393057_TC21	8.72343e-05
cg09393134_BC21	6.38602e-18
cg09393159_BC21	2.00795e-07
cg09393161_TC21	0.0251808
cg09393209_BC21	1.52836e-05
cg09393561_BC21	8.57803e-07
cg09393567_BC11	1.75777e-08
cg07979401_BC21	4.93793e-10
cg09393568_TC21	3.23285e-10
cg09393570_TC11	0.000399356
cg09393573_BC11	2.21293e-10
cg09393579_TC11	2.05346e-08
cg09393580_BC11	0.00303988
cg09393583_BC11	4.23987e-05
cg09393584_TC11	1.82234e-07
cg09393585_TC11	1.83615e-09
cg09393586_TC11	0.00132022
cg09393587_BC11	0.00799097
cg09393612_BC21	7.37522e-06
cg09393613_BC21	0.000194046
cg09393831_TC21	5.03939e-11
cg09393856_BC11	0.00294989
cg09393860_BC11	0.00903219
cg09393861_TC11	0.0151105
cg09393864_TC21	5.82281e-23
cg09393865_TC21	3.16614e-19
cg09393953_TC21	2.32212e-21
cg09418397_TC21	0.000548782
cg09418401_BC21	1.16796e-05
cg09418402_TC21	0.0301693
cg09419124_TC21	0.0194342
cg09430048_BC21	0.00254464
cg09430049_BC11	0.00103825
cg09430050_TC21	4.69026e-24
cg09430051_BC11	0.0147117
cg09430072_BC21	7.58776e-21
cg09430073_BC21	4.75212e-28
cg09430076_BC21	0.0239167
cg09430111_BC21	2.2888e-21
cg09430116_BC21	0.00156517
cg09430117_BC11	2.60722e-07
cg09430123_BC21	0.000266912
cg09430537_TC21	0.00148588
cg09430799_TC21	0.000240929
cg09430800_TC21	0.00241691
cg09430808_BC21	0.000570194
cg09434072_TC21	0.000840704
cg09434075_TC21	8.46605e-06
cg09436451_BC21	0.012694
cg09445681_TC21	0.0185828
cg09445685_TC21	1.54191e-06
cg09446052_TC21	6.24066e-21
cg09446053_BC21	2.40356e-12
cg09446054_BC21	7.12243e-11
cg09462824_TC21	6.96622e-06
cg09463228_BC21	0.00226505
cg09463229_BC21	2.12401e-06
cg09463230_BC21	0.00458968
cg09463232_TC21	6.10623e-15
cg09463337_BC21	0.000267943
cg09463339_TC21	0.00677994
cg09463341_TC21	0.00633091
cg09463346_BC21	0.0155964
cg09465747_TC21	0.048719
cg09478557_BC21	6.52683e-05
cg09478558_TC21	0.0294339
cg09478559_TC21	0.00776014
cg09478560_BC21	0.00498001
cg09478561_TC21	1.32809e-05
cg09478562_TC21	1.84741e-13
cg09478563_BO21	0.00430786
cg09478566_BC21	0.0029602
cg09481767_TC21	4.36317e-05
cg09481777_BC21	0.000141515
cg09492683_BC21	0.00583748
cg09492686_BC21	8.534e-05
cg09492688_TC21	6.357e-05
cg09496623_TC21	8.21565e-15
cg09496628_BC21	0.0462865
cg09496653_BC21	0.0404168
cg09496654_TC21	0.00125143
cg09496657_BC21	3.10109e-08
cg09496658_TC21	2.82899e-11
cg09496659_BC21	5.3102e-13
cg09497144_TC21	1.09321e-08
cg09497150_BC21	0.0130064
cg09497151_BC21	0.000600103
cg09497152_BC21	0.000198479
cg09497154_TC21	4.5518e-10
cg09507665_TC21	0.026999
cg09507667_BC21	1.11022e-16
cg09507668_TC21	3.50728e-10
cg09507669_TC21	3.05762e-11
cg09507670_TC21	0
cg09507672_BC21	2.25886e-12
cg09507673_BC21	0.0138857
cg09507675_BC21	0.0419638
cg09508291_TC21	0.0313731
cg04227740_BC21	0.0458915
cg09511476_TC21	8.99187e-05
cg09513156_BC21	0.000491337
cg09513157_TC21	6.19504e-14
cg09513159_TC21	2.621e-08
cg09513160_TC21	3.26559e-06
cg09513161_BC21	5.21943e-09
cg09513162_TC21	5.55112e-15
cg09513163_BC21	2.72985e-06
cg09513164_BC21	0
cg09513165_TC21	7.02663e-05
cg09513167_TC21	3.79977e-05
cg16907527_BC21	0.00363324
cg09525895_TC21	1.93005e-06
cg09525896_TC21	1.39547e-05
cg09525897_TC21	0.0354135
cg09550600_BC21	4.67866e-05
cg09557199_BC21	0.000669483
cg09557203_BC21	1.66516e-05
cg22159998_TC21	5.85738e-05
cg09578333_TC21	0.00359044
cg09578336_TC21	0.000539069
cg09578337_TC21	4.76886e-07
cg09578338_BC21	1.06739e-09
cg09578339_BC21	9.05114e-11
cg09578340_TC21	0.00169951
cg09578345_BC21	1.62928e-19
cg09584682_BC21	0.0492125
cg18681426_BC21	0.0127815
cg09589208_BC21	0.000445247
cg09589209_BC21	0.000838678
cg09590127_TC21	0.0180378
cg09590128_TC21	1.33227e-15
cg09598088_TC21	0.00260202
cg09598089_TC21	1.11022e-16
cg09644896_BO21	8.58412e-08
cg09669765_BC21	0.0178144
cg09683351_TC21	0.0351677
cg09683355_BC21	0.00907235
cg09685813_TC21	2.05811e-13
cg09703150_BC21	0.0491806
cg09703151_TC21	0.00275073
cg09704827_BC21	1.23155e-05
cg09705787_BC21	0
cg09707503_BC21	0.0492238
cg09707505_BC21	0.00682055
cg09709276_TC21	0.000190756
cg09709384_BC21	1.55739e-06
cg09718505_TC21	0.00107158
cg09718506_BC21	1.03014e-05
cg09718507_BC21	2.50616e-06
cg09718508_TC21	0.00161563
cg09718510_BC21	0.00792483
cg09718511_BC21	0.0083125
cg09718512_TC21	0.000111297
cg09738498_TC21	0.000489164
cg09738503_BC21	0.0105401
cg09738505_TC21	5.82601e-06
cg09744245_BC21	0.00139815
cg09759141_BC21	0.0231725
cg09759142_BC21	0.009522
cg09759144_TC21	0.00949594
cg09759146_TC21	0.00502218
cg09759152_TC21	0.00107106
cg09760031_TC21	0.00823734
cg09767547_TC21	0.0269539
cg09767548_BC21	0.000340133
cg09767624_TC11	2.04746e-11
cg09767625_BC11	2.08813e-11
cg09767626_TC21	2.09477e-12
cg09767628_TC21	0.00214609
cg09767630_TC11	0.0398286
cg09775957_BC21	0.0399944
cg09775966_BC21	5.01256e-06
cg09775967_TC21	0.0212336
cg09782815_TC21	0.00462757
cg09807561_BC21	1.88863e-11
cg09807562_TC21	0.00156008
cg09817698_BC21	0
cg09817701_TC21	0.0027645
cg09818044_TC21	0.0307259
cg09818045_TO21	0.00953629
cg09818138_TC21	0.025941
cg09818311_BC21	0.00464008
cg09818314_TC21	0.0347527
cg09818315_TC21	0.0131667
cg09818402_BC21	1.09933e-09
cg09818403_BC21	6.30855e-07
cg09818404_BC21	5.31198e-08
cg09818559_BC21	0.0101746
cg09818560_BC21	1.01439e-06
cg09818562_TC21	1.62988e-09
cg09818566_BC21	0.0137758
cg09818568_BC21	0.000304196
cg09818576_TC21	0.0045784
cg04777732_BC21	0.00533942
cg09117664_BC21	0.0278328
cg11422297_TC21	0.000235259
cg09818586_BC21	2.5933e-07
cg09818590_TC21	0.00874825
cg09818822_TC21	1.70974e-14
cg09818823_BC21	1.11022e-16
cg09818824_TC21	2.40344e-05
cg09818913_TC21	0.0410939
cg09819054_BC21	3.84383e-13
cg09819055_BC21	1.09981e-15
cg09819064_TC21	0.00452597
cg09819065_TC21	5.38978e-07
cg09819066_BC21	4.89806e-07
cg09819234_TC11	9.18835e-07
cg09819268_TC11	0.0403546
cg09819269_TC11	0.0485539
cg09819272_BC11	0.000197414
cg09819273_BC11	7.58607e-10
cg09819332_BC11	1.5694e-06
cg09853423_BC21	0.0139064
cg09853426_BC21	0.0109783
cg09909808_TC21	0.00216417
cg09909809_TC21	0.000414152
cg09909810_TC21	0.0116296
cg09909811_TC21	0.000282321
cg09909812_BC21	0.00486663
cg09909813_BC21	0.0425184
cg09909814_BC21	0.000680965
cg05357750_TC21	0.00168781
cg09913974_BC21	0.0152138
cg09915470_BC21	0
cg09915474_BC21	0.0433211
cg09915476_TC21	0.00354369
cg09915477_BC21	0.000347179
cg09915478_TC21	0.0150259
cg09915480_BC21	0.00914673
cg09922056_BC21	0.000229174
cg28020278_TC21	0.0356556
cg28020279_TC21	0.0398484
cg09933220_TC21	0.0100929
cg09933226_TC21	1.04844e-10
cg09933227_BC21	5.49911e-11
cg09945601_BC21	8.77273e-06
cg09945602_TC21	4.93103e-05
cg09945607_BC21	1.63843e-07
cg09945617_BC21	0.0158276
cg09945619_TC21	0.0192701
cg09945620_TC21	0.00251062
cg09950457_TC21	5.90816e-06
cg03943135_BC21	8.09214e-11
cg10505705_BC21	2.07821e-09
cg10505706_TC21	0.000769618
cg10507901_TC21	0.0244615
cg10507910_BC21	0.0126087
cg10507911_TC21	0.0436494
cg10518771_TC21	2.32714e-12
cg10518772_TC21	8.13514e-08
cg10523152_TC21	0.000922462
cg10523153_BC21	1.11022e-15
cg10523155_BC21	3.44169e-15
cg10523165_BC21	0.0451869
cg10523170_TC21	0.0203482
cg10523171_BC21	0.00126816
cg10523177_TC21	7.05314e-12
cg10523180_BC21	0
cg10523181_BC21	3.60267e-13
cg10524208_BC21	2.03539e-09
cg10524209_TC21	0.000172485
cg10524222_BC21	0.00630092
cg10524253_TC21	0.000932554
cg04629512_BC21	1.20092e-05
cg10524470_BC21	0.040874
cg10525436_TC21	6.97604e-06
cg10528100_BC21	0
cg10528101_TC21	0
cg10536536_BC21	2.3089e-09
cg10536810_TC21	0.0486644
cg10536819_TC21	0.0228557
cg10536825_BC21	0.0148994
cg22460466_TC21	8.23829e-07
cg10550872_BC21	0.00237204
cg10553834_BC21	3.63923e-08
cg10553835_TC21	5.95834e-07
cg10553838_BC21	0.0361531
cg22515554_BC21	4.19508e-09
cg10556479_BC21	4.94049e-14
cg10556482_TC21	3.49208e-05
cg10556486_TC21	0.0296792
cg10556489_TC21	4.34589e-05
cg10556822_BC21	2.01567e-06
cg10559600_TC21	0.00579851
cg10559617_TC21	0.00494128
cg10559620_BC21	0.0168555
cg10559622_TC21	0
cg10559623_BC21	1.12854e-10
cg10560179_TC21	0.00163214
cg10560180_TC21	0.0330033
cg10560253_BC21	0.0137099
cg10560268_TC21	0.000443849
cg10560270_TC21	3.35163e-08
cg10560720_TC21	0.0339095
cg10560724_TC21	0.000429979
cg10560726_TC21	0.00134247
cg10560727_TC21	1.35774e-08
cg10560858_TC21	0.0405021
cg10563073_TC21	0.0032823
cg10564607_TC21	0.000507641
cg10564608_TC21	3.27288e-06
cg10564620_TC21	0.0161652
cg10567500_BC21	3.34913e-05
cg10567501_BC21	0.0153963
cg10567504_TC21	0.00565688
cg10570144_TC21	0.00458718
cg10570145_TC21	4.12095e-05
cg10571754_BC21	0
cg10571786_BC21	0.00418024
cg10573883_BC21	0.0213773
cg10573888_TC21	6.46408e-05
cg10575065_BC21	3.55448e-06
cg10575068_BC21	0.0172476
cg10575069_TC21	0.00208714
cg10575072_TC21	2.82314e-07
cg10575073_BC21	0.00642009
cg10575081_TC21	1.22646e-12
cg00764093_TC21	0.00635048
cg10577717_BC21	6.09512e-14
cg10577719_TC21	1.53403e-09
cg08402433_BC21	0.0193526
cg10579185_BC21	2.69314e-07
cg10579187_BC21	0.0309132
cg10579189_TC21	0.00157624
cg10579190_TC21	0.04173
cg10579191_BC21	5.66345e-06
cg10579192_TC21	0.000135373
cg10579195_BC21	0.00266945
cg10579208_BC21	0.00054078
cg10579211_BC21	4.45921e-12
cg10579524_BC21	0.0257139
cg10579525_BC21	8.08523e-10
cg10579535_BC21	0.0332372
cg10579765_BC21	1.76349e-05
cg10579766_BC21	0.0431425
cg10579768_BC21	0.0489437
cg10579772_BC21	0.00895533
cg10579779_TC21	5.10923e-06
cg10579780_TC21	0.00288806
cg10579781_BC21	0.00368168
cg10579782_TC21	0.0106461
cg10579786_TC21	0.00114771
cg10602501_BC21	6.93328e-09
cg10602531_BC21	0.0128651
cg10007182_BC21	1.11022e-16
cg10605627_BC21	0.0275283
cg10618163_TC21	3.92908e-13
cg10618165_BC21	6.33862e-06
cg10618194_TC21	0.0104411
cg10618195_TC21	0.00861423
cg10624386_TC21	7.05703e-07
cg10624392_BC21	0.000586614
cg10624404_BC21	3.59709e-05
cg10103391_TC21	2.44225e-07
cg10626616_BC21	0.000450265
cg10626617_BO21	0.0108896
cg10626621_BC21	0.0348614
cg10626622_BC21	0.00883659
cg10626628_TC21	0.00277851
cg10626629_TC21	7.33094e-05
cg10627611_BC21	0.00904973
cg10627612_TC21	0.00688834
cg10627614_TC21	0.0442729
cg10627615_TC21	0.0216125
cg10637615_TC21	4.88441e-07
cg10637618_TC21	0.0217472
cg10637621_TC21	0.00108192
cg10637622_TC21	0.00470377
cg10638160_BC21	3.66726e-05
cg10638161_TC21	3.8422e-08
cg10638508_BC21	0.00148348
cg10638510_BC21	0.00046333
cg10640189_BC21	0.032789
cg10640190_TC21	8.23116e-05
cg10640193_BC21	7.41395e-06
cg10641484_BC21	0.00459121
cg10641487_BC21	0.0166987
cg10641509_BC21	0.000600752
cg10641510_TC21	0.0460085
cg10641511_TC21	0.00253322
cg10641512_TC21	0.0156435
cg10646158_BC21	3.04212e-10
cg10646160_BC21	1.03556e-08
cg10654539_BC21	1.2892e-08
cg10654541_TC21	2.54936e-11
cg10654542_BC21	6.1253e-15
cg10654543_BC21	2.19848e-08
cg10654544_BC21	0.00170862
cg10687355_BC21	0.00731361
cg10687356_TC21	0.000115419
cg10687357_BC21	0.0274137
cg10689388_BC21	1.11728e-08
cg10689389_BC21	0.0142346
cg10689390_TC21	0.00943857
cg10740262_BC21	0.000155128
cg10740505_TC21	0.0484419
cg10740506_BC21	2.58916e-09
cg10740508_TC21	5.0582e-12
cg10740510_TC21	0.00109072
cg10740512_TC21	1.11022e-16
cg10740516_BC21	8.75196e-10
cg10740517_BC21	7.6498e-05
cg10740572_BC21	0.000889047
cg10740611_TC21	0
cg10740612_BC21	4.92544e-09
cg10741378_TC21	0.0101362
cg10741380_TC21	0
cg10756756_BC21	0
cg10756757_BC21	1.35015e-05
cg10756763_BC21	3.79474e-13
cg10760484_TC21	0.00824292
cg10760485_BC21	0.000123876
cg10760989_TC21	2.32882e-05
cg10760990_TC21	2.74617e-05
cg26061582_BC21	0.00325874
cg10760991_TC21	5.3199e-06
cg10760992_BC21	0.000177153
cg10760993_BC21	9.45416e-06
cg10760994_BC21	0.00938572
cg05472934_TC21	0.00350545
cg10760998_BC21	6.34416e-08
cg10760999_TC21	0.00102703
cg10761002_TC21	5.13034e-06
cg10761003_TC21	0.0447813
cg10761004_BC11	0.000212979
cg10761008_BC21	1.81714e-06
cg10761009_BC21	0.000170882
cg10761813_TC21	6.77236e-15
cg10761815_TC21	0.0348398
cg23864514_TC21	0.0415588
cg10762289_BC21	3.14767e-06
cg10765347_TC21	0.0146563
cg10778349_BC21	2.82983e-07
cg10781222_BC21	7.64591e-07
cg10793432_TC21	1.48317e-06
cg10793443_TC21	1.22803e-05
cg10800425_TC21	0.000175994
cg10800426_BC21	0.00130185
cg10803122_TC21	0.00939468
cg10803139_BC21	0.0294852
cg10803148_BC21	0.00244356
cg10803152_TC21	8.98579e-08
cg10803771_TC21	3.8186e-14
cg10803772_TC21	8.93912e-10
cg10803784_BC21	0.00395574
cg10813823_TC21	0.0279221
cg26438325_TC21	0.00107413
cg10814363_TC21	0.00690237
cg10814471_BC21	5.10068e-23
cg10864398_TC21	8.9484e-14
cg10864400_BC21	0.00229828
cg10864401_TC21	4.48301e-11
cg10864405_TC21	0.00872612
cg10864406_TC21	9.83129e-06
cg10864411_TC21	2.10141e-09
cg10864412_TC21	1.31965e-10
cg10881631_TC21	0.00117814
cg10886267_TC21	0.000204707
cg10886268_TC21	3.6307e-09
cg03697881_TC21	0.000719299
cg05119115_TC21	7.83349e-07
cg10947720_BC21	0.0467329
cg10960454_BC21	1.11022e-16
cg10960457_BC21	0.0394818
cg10960459_TC21	5.64792e-05
cg10960461_BC21	0
cg10960463_TC21	3.20804e-09
cg10960464_BC21	3.55549e-12
cg10960465_BC21	4.94049e-14
cg10960466_TC21	2.99876e-07
cg10960467_BC11	0.0214819
cg10960484_TC21	0.00102928
cg10960489_TC21	0.000214156
cg10963264_BC21	1.88217e-09
cg10963811_BC21	0.0117884
cg07826859_BC21	5.59831e-05
cg10964176_BC21	0.003715
cg10964180_BC21	3.74313e-06
cg10964181_BC21	1.67564e-05
cg10964183_TC21	1.05615e-06
cg10981346_TO21	0.0027835
cg10984631_BC21	0.00131785
cg10985697_BC21	0.00366738
cg10988533_BC21	1.57096e-05
cg10988534_BC21	1.3093e-07
cg10988535_BC21	0.000323712
cg10988536_BC21	0.00726647
cg10993808_TC21	0.0121834
cg10993826_TC21	1.11022e-16
cg10995179_TC21	0.000428821
cg10995181_TC21	0.0378372
cg10995187_BC21	1.19406e-08
cg10995188_BC21	1.11022e-16
cg10995189_TC21	4.11229e-09
cg10995190_BC21	1.83732e-05
cg10995191_BC21	0
cg11014465_BC21	0.00211516
cg11045667_BC21	0.000356588
cg11048714_BC21	1.236e-05
cg11052490_BC21	0.00254087
cg11052491_TC21	2.9115e-06
cg11052492_BC21	0.048245
cg11055251_TC21	0.0252688
cg11055265_BC21	0.0392982
cg11060596_BC21	0.000270361
cg11060600_TC21	0.0389186
cg11138877_BC21	0.0077285
cg11141240_BC21	0.0294101
cg11141241_TC21	0.0491782
cg11144079_BC21	0.000549399
cg07636142_TC21	1.55057e-11
cg10665616_BC21	0.0022582
cg11230375_TC21	0.00507954
cg11230376_BC21	9.73518e-06
cg11233207_BC21	0.000255643
cg11233208_TC21	0.00093253
cg11233209_BC21	0.000310964
cg11240055_TC21	0.000282513
cg11240056_TC21	0.00258021
cg11240058_BC21	0.0256841
cg11240591_BC21	8.11879e-15
cg11240595_BC21	0.00114156
cg11244921_TC21	1.62237e-12
cg11244922_TC21	0.0495911
cg12032650_TC21	6.62651e-10
cg11252755_TC21	2.22045e-16
cg11265609_TC21	0.0461404
cg11269247_TC21	0.000961647
cg11269249_BC21	0.0127015
cg11269257_TC21	2.38276e-06
cg11269259_BC21	0.000381269
cg11269261_BC21	1.2317e-05
cg11269262_TC21	1.93587e-09
cg11269265_BC21	3.5949e-08
cg11269267_BC21	0
cg11269268_BC21	0
cg11269269_BC21	0
cg11269270_TC21	1.11022e-16
cg11270323_BC21	3.26517e-13
cg11270324_BC21	8.86735e-13
cg11270879_BC21	0.00384662
cg11270896_TC21	3.74463e-10
cg11270904_TC21	0.00212039
cg11276355_BC21	3.25695e-08
cg11276357_TC21	7.60994e-07
cg11277215_BC21	1.44329e-15
cg11285814_BC21	0.00118411
cg11285816_BC21	1.36503e-10
cg11285821_BC21	5.55112e-16
cg11286091_TC21	0.0424286
cg04776231_BC21	0.0304608
cg11289532_TO21	0
cg11289533_TC21	0.00707906
cg11289534_TC21	0.0156809
cg11289537_TO21	0.0103925
cg11308316_BC21	0.0083447
cg11308320_BC21	0.0252304
cg11314520_BO21	9.70882e-05
cg11348201_TC21	0.0459167
cg11348202_BC21	0.000881093
cg11348203_TC21	7.72858e-07
cg11348204_TC21	4.92351e-06
cg11348205_BC21	0.000466752
cg11348206_TC21	1.75208e-05
cg11348207_TC21	0.0389865
cg11348936_BC21	0.000162022
cg11349870_TC21	0.0069178
cg11374642_TC21	0.0311216
cg11374644_BO21	0.0225639
cg11380003_TC21	9.79142e-07
cg11380008_BC21	8.03657e-09
cg08300570_BC21	1.48449e-06
cg11422990_TC21	0.00897258
cg11422991_TC21	0.0184554
cg11422995_TC21	0.00830184
cg11423000_TC21	0.00545558
cg11423001_TC21	9.87965e-12
cg11425589_BC21	6.056e-07
cg11425594_BC21	0.00181695
cg11425595_TC21	0.0498051
cg11427109_TC21	4.46407e-10
cg11427110_TC21	6.09169e-05
cg11427111_BC21	0.00918662
cg11427115_BC21	0.0320264
cg11439291_TC21	0.0124614
cg11439293_TC21	0.0072176
cg11439300_BC21	9.93799e-10
cg11439302_BC21	0.0275531
cg11442898_BC21	7.76952e-07
cg11443232_TC21	9.71495e-09
cg11443235_BC21	0.00832617
cg11443310_TC21	5.8591e-11
cg11443311_TC21	0.00787297
cg11443312_TC21	1.47025e-13
cg11443315_BC21	7.3149e-08
cg11443317_BC21	0.00322299
cg11443323_TC21	4.37363e-06
cg11443329_BC21	0.0195644
cg11443336_TC21	2.05213e-18
cg11443337_TC21	1.06947e-19
cg11443340_BC21	4.64599e-09
cg11446046_TC21	0.00501975
cg11446048_BC21	0.0119909
cg11446050_TC21	0.000914604
cg11447139_TC21	8.14562e-11
cg11447140_TC21	3.22562e-06
cg11447141_BC21	2.18924e-05
cg11447142_TC21	0.0136419
cg05386570_TC21	4.78486e-12
cg11450800_BC21	0.0251063
cg11458096_TC21	0.00838752
cg11458480_BC21	4.36359e-07
cg11458484_BC21	0.00488049
cg11458488_TC21	0
cg11458489_BC21	2.27596e-12
cg11458490_BC21	1.34942e-06
cg11458491_BC21	0.0012264
cg11461234_BC21	0.04704
cg11462848_BC21	4.4982e-05
cg11462849_BC21	2.60111e-11
cg11462851_TC21	0.0378154
cg11462852_BC21	3.804e-10
cg11462856_TC21	7.56741e-17
cg11462857_TC21	0.0190243
cg11462858_BC21	1.84294e-17
cg11462859_BC21	4.49149e-21
cg11465362_TC21	0.0495482
cg11474306_TC21	0.0489791
cg11474323_TC21	0.020868
cg11489422_BC21	0.0357468
cg11489424_TC21	0.0189417
cg11489425_TC21	1.49961e-06
cg11489426_TC21	3.70239e-05
cg11489427_BC21	3.26169e-10
cg11490197_BC21	0.0151547
cg11490199_TC21	3.88019e-06
cg11490200_BC21	0.0290452
cg11490202_TC21	0.0465238
cg11490203_BC21	0.0338393
cg11490210_TC21	0.000966681
cg11490211_BC21	0.000647879
cg11490937_BC21	1.46581e-06
cg11490943_TC21	0.0431169
cg11494853_TC21	3.98935e-05
cg11494854_BC21	0
cg11494857_BC21	0.000142078
cg11494861_BC21	5.44009e-15
cg11494862_BC21	0.000864102
cg11494867_BC11	3.12004e-05
cg11494872_BC21	0.040021
cg13252152_BC21	1.049e-07
cg11508877_TC21	0.0283632
cg11508878_TC21	0.00127203
cg11521250_TC21	0.00066655
cg08645907_BC21	0.0474789
cg11534897_TC21	9.8307e-05
cg11534898_TC21	2.59452e-07
cg11546105_TC21	0.000216185
cg14646244_TC21	3.71644e-07
cg11549789_TC21	0.0333151
cg11549790_TC21	0.00176295
cg11549792_TC21	1.7808e-09
cg11549793_TC21	1.41695e-05
cg11554498_BC21	0.0181007
cg11554499_TC21	0.0465417
cg11558599_BC21	3.23419e-07
cg11558600_BC21	0.000252671
cg11587712_BC21	4.97379e-06
cg11587717_BC21	0.000138662
cg11587734_TC21	0.0243204
cg11587744_TC21	2.13738e-07
cg11587745_BC21	6.21986e-05
cg11587756_TC21	0.0301201
cg11587758_BC21	6.23996e-07
cg11588034_BC21	0.000376377
cg23468130_TC21	0.0328397
cg11601676_TC21	0.00371564
cg11601680_TC21	0.00115043
cg11601681_TC21	0.00750757
cg11601682_TC21	0.000138907
cg11601683_BC21	0.000258826
cg11601684_BC21	0.000122756
cg11602599_BC21	4.71994e-07
cg11602600_TC21	1.14185e-07
cg11602601_BC21	0.00955078
cg11603137_BC21	0.00767509
cg11603138_BC21	1.90185e-09
cg11603142_TC21	0.00238924
cg11603144_TC21	2.85873e-05
cg11631071_TC21	3.13126e-10
cg11669063_BC11	0.0055221
cg11669068_TC21	0.00565815
cg11669070_TC21	3.42864e-12
cg05967129_BC21	7.20027e-11
cg14678084_BC21	0
cg11685886_BC21	0.0321065
cg11685893_TC21	0.0121417
cg11685894_TC21	4.37086e-05
cg11685896_BC21	0.0290199
cg11685901_BC21	0.0148281
cg11691508_TC21	0.00196195
cg11691511_TC21	6.62523e-08
cg11691512_TC21	5.13001e-08
cg11691513_TC21	0
cg11691514_BC21	1.84549e-08
cg11694622_TC21	2.02248e-10
cg11702163_BC21	0.0112211
cg11702164_TC21	0.0227616
cg11702165_TC21	0.00203439
cg11709111_TC11	1.57908e-06
cg11709564_TC21	0.000175242
cg11709816_BO21	0.00368586
cg11709821_BC21	0.000592443
cg11709822_BC21	0.041897
cg11709823_BC21	4.56936e-08
cg11709824_TC21	5.13408e-09
cg11709826_BC21	0.014787
cg11709827_TC21	0.00247099
cg11709830_TC21	0.0204525
cg11709831_TC21	0.012023
cg11709835_BC21	0.00501643
cg11710003_BC21	7.60015e-07
cg11710004_BC21	0.00543267
cg11710005_TC21	1.74494e-05
cg11711211_BC21	0.0149848
cg11711212_BC21	0.037212
cg11748052_BC21	2.22045e-16
cg11748053_TC21	1.71497e-07
cg11748060_TC21	0.0257849
cg11748061_TC21	0.0145426
cg11748062_BC21	0.0143394
cg11748063_TC21	0.000222825
cg11748064_TC21	1.16926e-10
cg11748067_TC21	0.0030687
cg11748068_BC21	0.0012346
cg11748072_TC21	0.00107342
cg11753801_TC21	0.034847
cg11753802_TC21	0.00162607
cg11753810_TC21	0.000113408
cg11753811_BC21	6.55032e-15
cg11753813_BC21	1.52841e-05
cg11753815_TC21	6.10623e-15
cg11753816_BC21	2.38534e-07
cg11753817_BC21	0.000461963
cg11755850_TC21	0.00904177
cg11755851_TC21	0.0228561
cg11780784_TC21	0.0101346
cg11780787_BC21	4.05363e-06
cg11780789_BC21	0.00310096
cg11782685_TC21	0.0187363
cg11782686_TC21	0.000503475
cg11782687_TC21	0.00254922
cg11791204_BC21	2.17237e-11
cg11791206_BC21	0.0376973
cg11791207_BC21	6.58584e-13
cg11791209_TC21	1.36823e-06
cg11801275_BC21	0.00150824
cg11802306_TC21	0.0238408
cg11802307_BC21	3.06476e-16
cg11802308_TC21	0.0443666
cg11802310_TC21	0.0354563
cg11802312_BC21	0.000873421
cg11808205_TC21	4.85582e-06
cg11808206_BC21	0.00386507
cg11808207_TO21	2.54491e-05
cg11808208_TC21	6.58982e-05
cg11808210_TC21	0.00026597
cg11808211_TC21	1.77721e-05
cg18463686_TC21	0.00358577
cg03879613_TC21	2.62654e-05
cg11828645_BC21	0.000742085
cg11828891_TC21	0.0450603
cg11828893_TC21	5.20566e-05
cg11828896_TC21	1.91719e-07
cg11828897_BC21	3.74483e-05
cg11829719_TC21	0.000473473
cg11830031_TC21	0.00298432
cg11830043_BC21	1.49436e-11
cg11876803_BC21	0.000356569
cg11876806_BC21	0.00165811
cg11877257_BC21	0.00676437
cg11877260_BC21	5.97022e-12
cg11878187_TC21	1.01942e-13
cg11878188_BC21	4.56025e-05
cg01844514_BC21	0.0137988
cg11896964_TC21	0.019189
cg12210293_BC21	0.000127913
cg11901160_TC21	8.726e-05
cg22168987_TC21	0.000412826
cg11906120_TC21	0.00844324
cg11906121_BC21	0.000668369
cg02596233_BC21	3.90496e-09
cg11911256_BC21	0.0283019
cg20333869_BC21	0.000382521
cg11916463_TC21	1.11022e-16
cg11916465_BC21	0.0151066
cg11916723_BC21	0.00220638
cg11916724_BC21	0.00101623
cg11916738_BC21	0.000157582
cg11916739_BC21	1.4535e-08
cg11917021_TC21	2.88547e-06
cg11917043_BC21	0.000147842
cg11917557_TC21	0.000142562
cg11917567_BC21	0.0269893
cg11917569_BC21	0.0161134
cg11918687_TC21	0.00114881
cg11918688_TC21	3.05576e-06
cg11918689_TC21	0.00162412
cg11918690_BC21	-2.22045e-16
cg11918691_TC21	1.59408e-07
cg11960638_BC21	0.000341569
cg11960639_BC21	3.01649e-07
cg11960641_TO21	1.82341e-07
cg11961204_BC21	0.0117963
cg11993594_TC21	1.0614e-05
cg11993595_TC21	2.89329e-06
cg11996023_TC21	1.34544e-08
cg11996025_TC21	4.8017e-09
cg11996521_TC21	0.0316091
cg11996531_TC21	0.0399751
cg11998799_BC21	0.0125639
cg11998800_BC21	0.00732242
cg11998807_BC21	8.41616e-30
cg11998811_TC21	0.0152303
cg11998812_BC21	1.90541e-08
cg12027482_BC21	0
cg12027483_BC21	0.0250223
cg12027484_BC21	0.00572581
cg12027486_BC21	4.17621e-06
cg12027487_BC21	6.47433e-10
cg12029666_TC21	0.00012706
cg12029667_BC21	1.36557e-14
cg12029676_BC21	2.78691e-09
cg12029968_BC21	0.00312427
cg12029969_BC21	0.00599857
cg12029972_TC21	0.0393229
cg12029973_BC21	0.037431
cg00718175_BC21	2.16275e-08
cg12040133_BC21	0.0271315
cg12040142_BC21	0.000615833
cg12047890_BC21	0.000351755
cg12047893_TC21	0.00739025
cg12047894_TC21	0.000712136
cg12047895_TC21	0.000335683
cg12047896_TC21	0.0401235
cg12047898_TC21	0.0408348
cg12057144_TC21	0.000114553
cg12057146_BC21	7.65422e-09
cg12057147_TC21	8.69845e-11
cg12057154_TC21	1.42598e-05
cg12057155_TC21	1.67154e-16
cg12061838_BC21	0.00270769
cg12071606_TC21	2.73559e-13
cg12071607_TC21	2.28784e-12
cg12071608_BC21	2.36385e-05
cg24255327_BC21	1.7442e-08
cg12081726_BC21	0.00320378
cg12081727_TC21	0.00018351
cg12081728_BC21	0.00194995
cg12081729_TC21	0.000108003
cg12081738_BC21	0.00390776
cg12081739_TC21	0.0392522
cg12084265_TC21	0.0325208
cg12084266_TC21	2.70016e-05
cg12085668_BO21	0.0165062
cg28031359_TC21	0.00636371
cg28031361_BC21	0.0187671
cg28031362_BC21	0.0265556
cg12085692_BC21	0.00215231
cg12125946_TC21	0.000605778
cg12125947_BC21	0.00213703
cg12125948_TC21	3.65607e-05
cg12125949_BC21	0.00448523
cg12125950_TC21	0.0373341
cg12125956_BC21	0.0116492
cg12125958_TC21	1.94151e-10
cg12125959_TC21	0.0019488
cg23706836_TC21	0.000155222
cg12130999_BC21	0.00219052
cg12131006_TC21	3.50185e-06
cg12131008_BC21	0.000288797
cg18050997_BC21	1.11022e-16
cg17371580_TC21	0.0253869
cg12173210_BC21	0.0449866
cg12173223_TC21	0.0121302
cg12180313_BC21	0.0371021
cg12190471_TC21	0.00809868
cg12191047_BC21	7.00733e-09
cg12191048_TC21	1.84762e-09
cg12191061_TC21	8.45449e-07
cg12191062_BC21	0.000394439
cg12191063_BC21	3.18172e-11
cg12205829_TC21	0.0214471
cg12237296_BC21	0.00847101
cg12237397_BC21	0.00710821
cg12237510_BC21	0.00627219
cg12237511_TC21	0.00221506
cg12243385_BC21	0.0425008
cg12245722_BC21	5.10703e-15
cg12259612_TC21	0.0094347
cg12284420_BC21	0.00114041
cg12284425_BC21	0.0253921
cg12285791_TC21	3.33256e-06
cg12285897_TC21	0
cg12285898_TC21	0
cg12285899_TC21	3.02109e-06
cg12285922_BC21	1.25537e-12
cg12285923_BC21	8.6612e-08
cg12285924_BC21	0.00434893
cg12288441_BC21	0.0465222
cg12288442_TC21	0.0141547
cg12288446_BC21	2.95319e-14
cg12288447_TC21	0.00290519
cg12288455_BC21	0.0480654
cg12288459_BC21	0.0327068
cg12292252_BC21	1.20551e-10
cg12292254_TC21	0.0357926
cg12292258_TC21	0.0265807
cg12293317_TC21	0.0197407
cg12293322_TC21	1.14894e-07
cg12293324_BC21	0.000138371
cg12293325_BC21	0.00107405
cg12293567_TC21	0.00925984
cg12293717_BC21	0.00110718
cg12293721_BC21	1.29934e-07
cg12293728_TC21	0.0494361
cg12293793_BC21	0
cg12293794_BC21	0
cg12293795_TC21	3.03402e-12
cg12293797_TC21	5.71512e-05
cg12293799_TC21	0.0315823
cg12293800_TC21	0.0135005
cg12294165_BC21	0.00176085
cg12294166_TC21	4.07452e-14
cg12294167_BC21	0
cg12294170_BC21	2.79037e-06
cg12294171_BC21	0.00606039
cg12295645_BC21	0.0410392
cg12296411_TC21	0.000348097
cg12296981_TC21	0.0423811
cg12301342_BC21	0.00294145
cg12301343_BC21	5.03583e-07
cg12301350_TC21	1.83611e-07
cg12302184_TC21	0.0149189
cg12302185_BC21	1.24721e-07
cg12302322_BC21	2.15025e-08
cg12302323_BC21	0.000335406
cg12302324_TC21	0.00320219
cg12302325_BC21	8.05858e-05
cg12302339_BC21	0.0167638
cg12302343_BC21	0
cg12302344_TC21	5.973e-14
cg12302345_BC21	1.11022e-16
cg12302349_BC21	0.000685901
cg12309278_BC21	0.0310955
cg12309280_TC21	0.0196711
cg12309282_BC21	0.0073155
cg12309413_BC21	0.0177428
cg12309415_BC21	0.0433865
cg12309418_TC21	0.0153775
cg12309424_BC21	6.33328e-05
cg12309429_BC21	0.0185698
cg12309431_TC11	1.12936e-05
cg12309433_TC21	0.0405528
cg12325415_BC21	8.65895e-07
cg12325416_BC21	3.09151e-05
cg12325418_TC21	8.393e-05
cg12325419_TC21	1.11022e-16
cg18931633_TC21	0.00266779
cg12347782_BC21	0.0250945
cg12347783_TC21	0.0301338
cg12347785_BC21	1.31401e-05
cg12347786_TC21	1.4988e-14
cg12347787_TC21	0.00767899
cg12349021_TC21	0.0334318
cg12351960_TC21	0.00707524
cg12351962_BC21	5.15526e-06
cg12351966_TC21	0.00451972
cg12354431_BC21	7.14443e-06
cg12354446_BC21	0.000110834
cg12354449_BC21	0.00291526
cg12354601_TC21	8.89219e-05
cg12354602_TC21	1.49768e-06
cg12354603_TC21	1.97263e-05
cg12354604_TC21	3.69197e-06
cg12354605_TC21	6.41767e-05
cg12354606_BC21	6.26396e-10
cg12354607_BC21	0.000199005
cg12354614_BC21	0.00529438
cg12354615_BC21	6.07456e-08
cg20978277_TC21	1.62484e-08
cg12363943_BC21	0.0273228
cg12363946_TC21	0.00238289
cg12363947_TC21	0.00516688
cg12363948_TC21	0.000244975
cg12365206_BC21	0.00166386
cg12373957_TC21	0.0370212
cg12376949_TC21	2.85612e-05
cg26971928_TC21	0.00170776
cg12378882_TC21	0.0062965
cg12378894_TC21	0.0169273
cg12378900_TC21	0.00207316
cg12378901_BC21	0.00124465
cg12378902_TC21	1.37202e-06
cg12378912_TC21	4.73563e-07
cg12380950_BC21	0.0022953
cg12381143_BC21	0.0270064
cg12428832_BC21	0.00400307
cg12428838_TC21	0.00245439
cg01920011_BC21	0.0147382
cg09793866_BO21	0.00360666
cg12446979_TC21	0.0487953
cg12446981_TC21	4.62541e-12
cg12447873_BC21	0.00126
cg12447874_TC21	3.68995e-05
cg12447876_TC21	1.81414e-07
cg12447877_BC21	2.32313e-07
cg12447878_TC21	2.74775e-10
cg12447879_TC21	0.0114993
cg12447881_TC21	6.69149e-11
cg12448408_BC21	2.03175e-05
cg12448417_TC21	0.0163913
cg12448418_BC21	0.020848
cg12448419_BC21	0.00364004
cg12448427_BC21	4.54157e-05
cg12448428_BC21	0.012158
cg12448429_TC21	1.94916e-05
cg12448449_BC21	3.60414e-09
cg12449516_BC21	3.74609e-08
cg12457573_TC21	0.00551709
cg22864689_TC21	0.00486312
cg12475111_BC21	3.61297e-08
cg12475113_TC21	2.27264e-05
cg12475177_BC21	1.73446e-05
cg12475178_BC21	4.86007e-06
cg12475406_TC21	0.0324367
cg12482101_TC21	0.0120245
cg12492966_BC21	3.41521e-05
cg12533111_TC21	0.0243594
cg12533112_TC21	8.75251e-05
cg12533148_TC21	6.6194e-56
cg12533151_TC21	1.09165e-54
cg12533152_BC21	5.47081e-71
cg12533160_TC21	1.80049e-57
cg12536393_BC21	1.03898e-05
cg12537539_TC21	0.00229792
cg12537544_BC21	0.00413416
cg12537545_TC21	0.000925201
cg12537548_TC21	0.00509298
cg12537551_TC21	0.0218335
cg12573726_BC21	0.000628948
cg12592523_BC21	0.0128218
cg12592524_BC21	0.0409
cg12592953_TC21	0
cg12592955_BC21	0.0119976
cg12592959_BC21	0.016157
cg12593882_BC21	1.67874e-07
cg12593883_TC21	0.00487287
cg12593884_BC21	4.07359e-05
cg12594812_TC21	0.00549353
cg04166238_TC21	7.34621e-06
cg12614377_BC21	0.0107183
cg12614378_TC21	0.0476458
cg12631893_BC21	1.63244e-30
cg12631894_BC21	1.04508e-12
cg12632730_BC21	0.00352308
cg12673092_BC21	0.00678239
cg12673093_TC21	7.80287e-12
cg12675690_TC21	0.0158889
cg12675693_BC21	0.00124737
cg12677469_BC21	0.0027119
cg12724592_BC21	0.000325576
cg12724596_BC21	1.21885e-08
cg12724600_BC21	0.00177372
cg12724602_BC21	0.000511987
cg12724603_BC21	0.00129395
cg12724604_TC21	0.000695072
cg12724605_TC21	2.05647e-12
cg12725061_BC21	0.0218262
cg12730695_TC21	5.87634e-07
cg12730697_BC21	1.27462e-08
cg12730698_BC21	1.63004e-06
cg12730699_TC21	2.86818e-14
cg12730700_TC21	9.18163e-05
cg16684661_TC21	1.42826e-05
cg12767583_TC21	0.0175262
cg12767585_BC21	2.93438e-06
cg12767832_TC21	0.0417202
cg12770346_TC21	7.35929e-06
cg12770347_TC21	0.0174039
cg12770350_BC21	0.00753086
cg12770353_TC21	1.46882e-06
cg12770355_BC21	0.01401
cg12770356_BC21	2.77947e-06
cg12770357_BC21	3.51908e-07
cg12770358_TC21	0.00961719
cg12770359_BC21	0.00140674
cg12770360_TC21	0.00360161
cg12770365_BC21	0.013861
cg12770373_TC21	0.0073374
cg12770374_BC21	0.000490516
cg12770377_TC21	0.000763401
cg12770378_TC21	0.0209542
cg12770379_BC21	0.00133272
cg12774165_BC21	5.75736e-09
cg12774166_BC21	0.00129351
cg12774167_BC21	0.00113465
cg12774171_TC21	0.00159658
cg12778723_TC21	0.000178741
cg12780011_BC21	0.000677947
cg12808591_BC21	6.1914e-06
cg12808592_TC21	9.72392e-08
cg12808594_TC21	0.0488005
cg12808597_BC21	1.03883e-10
cg12808598_TC21	2.94377e-11
cg12858106_TC21	0.0118283
cg02189356_TC21	0
cg12867277_BC21	0.0314468
cg12867282_BC21	0.00195459
cg12867284_TC11	5.20778e-08
cg12867287_TC21	1.26468e-07
cg12867288_BC21	0.0250584
cg12867289_TC21	0.0497934
cg12867299_TC21	3.64184e-05
cg12867605_TC21	0.00867241
cg12888260_TC21	0.0034264
cg12888262_TC21	0.0497992
cg12888608_BC21	0.00835399
cg12893334_TC21	0.0169326
cg12900021_BC21	0.00679005
cg12910925_BC21	0.0138148
cg12910927_TC21	0.00251068
cg12910929_TC21	0.000334269
cg12910934_TC21	1.32813e-05
cg12916113_BC21	0.00184256
cg12916114_TC21	0.0232595
cg12916115_TC21	0.00443367
cg12916116_TC21	1.29193e-05
cg12916122_BC21	0.0160801
cg12917541_TC21	0.0123131
cg12919037_BC21	1.27756e-23
cg12919038_BC21	2.72701e-09
cg12919040_BC21	0.00984621
cg12926752_TC21	1.49974e-06
cg12931247_TC21	0.0116268
cg12931254_BC21	9.11903e-08
cg13029045_TC21	0.0348598
cg13030259_TC21	1.23726e-07
cg13037149_TC21	0.0485512
cg13037150_TC21	5.81112e-06
cg13037151_TC21	0.00251413
cg13044934_BC21	0.0392313
cg13044935_TC21	0.0399231
cg13044936_BC21	1.77794e-08
cg13044940_TC21	0.0477061
cg13056570_TC21	0.000398726
cg13063408_TC21	5.33882e-06
cg13063410_BO21	0.0450872
cg13065869_BC21	0.0253402
cg13072859_TC21	5.04523e-05
cg13072862_BC21	1.25233e-11
cg13072863_BC21	3.84444e-13
cg13072867_TC21	0.00150013
cg13072868_TC21	1.54842e-08
cg13072871_BC21	0.000833314
cg13072872_BC21	6.66134e-16
cg13072875_TC21	0.0105382
cg13072876_BC21	0.00750167
cg13078374_TC21	0.00106843
cg13081012_TC21	0.00510076
cg13081772_BC21	0.0154067
cg13083971_TC21	3.29977e-15
cg13088615_TC21	0.0013658
cg13093441_BC21	8.2768e-11
cg13093442_BC21	5.44009e-15
cg13093443_BC21	0.000148406
cg13105795_BC21	2.26152e-13
cg23443081_TC21	2.09059e-09
cg13109534_TC21	2.84279e-21
cg13109545_BC21	0.000283888
cg13109546_TC21	0.000596457
cg13109593_TC21	6.27374e-10
cg22853542_BC21	2.81308e-12
cg13110406_BC21	6.51175e-08
cg13110408_TC21	1.51611e-10
cg13110409_TC21	0.00312324
cg13110412_BC21	1.20658e-09
cg13110413_BC21	1.26706e-11
cg13110414_BC21	0.0311372
cg13110415_BC21	0.00111909
cg13111571_TC21	0.000207689
cg13111577_BC21	2.4218e-06
cg13113928_TC21	3.27825e-05
cg13113929_TC21	3.1954e-06
cg13125453_TC21	5.58735e-06
cg13126500_BC21	0.00555085
cg13126501_TC21	2.62569e-08
cg13126502_TC21	0.000104374
cg13126505_BC21	1.51936e-17
cg13126506_BC21	7.13228e-12
cg13126507_BC21	5.74102e-13
cg13126508_BC21	0.0174243
cg13150771_BC21	1.95614e-16
cg13151027_BC21	0.0166631
cg13151186_BC21	0.0307065
cg13151190_BC21	0.00766904
cg13151191_BC21	0.00483211
cg13151192_TC21	0.0388494
cg13219047_BC21	1.11022e-16
cg13219758_TC21	0.00808584
cg13219759_BC21	1.93533e-05
cg13219979_TC21	0.0389962
cg13219989_TC21	0.0358831
cg13219990_TC21	0.0253985
cg13219993_BC21	0.00626665
cg13219998_BC21	0.0473007
cg13220002_TC21	0.00414005
cg13221446_TC21	1.57627e-08
cg13221448_TC21	0.000960131
cg13221449_TC21	9.11612e-10
cg13221451_BC21	0.000575598
cg13221455_BC21	0.0488853
cg13221457_BC21	1.69161e-09
cg13226438_BC21	2.25309e-06
cg13226439_TC21	1.11022e-16
cg13226441_BC21	1.60522e-05
cg13226442_BC21	0.014042
cg13226443_TC21	0.000539215
cg13226444_TC21	0.000194847
cg13226449_BC21	1.85999e-12
cg13226450_TC21	5.06561e-12
cg13226451_TC21	0.00072728
cg13226452_TC21	0.00363473
cg13226455_BC21	0.0143754
cg13230357_BC21	0.0324803
cg13230361_TC21	0.0188118
cg13230363_BC21	0.0390542
cg13230364_BC21	0.0395818
cg13230366_BC21	0.0331367
cg13230373_BC21	3.31427e-06
cg13230881_TC21	0.0159543
cg13230882_TC21	0.00940246
cg13230888_BC11	1.11022e-16
cg13230889_TC11	1.11022e-16
cg13230890_TC11	0
cg13230891_BC11	3.99569e-13
cg13230892_BC21	0.0438869
cg13230894_TC11	0.0252757
cg13230897_TC21	0.00292362
cg13231140_TC21	0.00796645
cg13231142_TC21	0.000716812
cg13231143_TC21	0.000440184
cg13231153_TC21	0.00508765
cg13261662_TC21	0.0266687
cg13267040_BC21	0.00040511
cg13267042_BC21	4.27081e-08
cg13267337_TC21	7.40057e-06
cg13267338_BC21	6.64521e-07
cg13267339_BC21	4.34663e-10
cg13267341_BC21	0.00265686
cg13267352_BC21	0.00185516
cg16292343_TC21	1.62538e-07
cg12462068_BC21	3.78553e-07
cg07971089_TC21	0.00124595
cg13281945_TC21	5.59898e-06
cg13281946_BC21	0.00226117
cg13281947_TC21	0.0169691
cg13281948_BC21	1.17258e-05
cg13281949_TC21	4.03905e-08
cg13282823_BC21	0.0371363
cg13282824_TC21	6.22859e-05
cg13282832_TC21	0.00048164
cg13282835_BC21	3.33713e-09
cg13282836_BC21	0.000811218
cg13282846_BC21	0
cg13283035_BC21	0.00163402
cg13284345_BC21	0.000282778
cg13284348_BC21	0.0124019
cg13284349_TC21	1.67247e-05
cg13284353_BC21	2.10942e-15
cg13288703_BC21	9.64669e-06
cg17068623_TC21	6.45607e-14
cg13294362_BC21	0
cg13294364_TC21	1.58093e-06
cg13294366_TC21	0.00188099
cg13294367_TC21	5.07277e-09
cg13294368_TC21	2.24325e-07
cg13294631_BC11	2.24781e-08
cg13294632_TC11	0.000269637
cg13294790_BC21	0.019276
cg13294891_TC21	0.0372286
cg13294893_BC21	0
cg13294896_BC21	5.62507e-08
cg13294900_TC21	0.0106168
cg13294908_TC21	0.000225817
cg13295095_TC21	2.12946e-07
cg13295131_TC21	9.34464e-05
cg13295132_BC21	0.0234893
cg13295133_BC21	3.52922e-08
cg13295139_BC21	6.33898e-11
cg13295141_TC21	0
cg13295142_BC21	1.11022e-16
cg13295143_TC21	8.88178e-16
cg13295144_TC21	0
cg13295145_BC21	0.000432456
cg13295249_BC21	9.54425e-08
cg13295250_TC21	0
cg13295251_TC21	1.64872e-09
cg13295257_TC21	1.75104e-08
cg13295298_TC21	0.00136826
cg13295299_TC21	0.0195586
cg13295818_TC21	3.394e-07
cg13295854_TC21	5.11813e-14
cg13295856_TC21	0.0162392
cg13298823_TC21	5.12859e-11
cg13298824_BC21	1.13227e-10
cg13298828_BC21	3.56952e-05
cg17779002_TC21	0.000166403
cg13298830_BC21	0.00662079
cg13298832_TC21	1.42806e-05
cg13299949_BC21	0
cg13299950_TC21	0
cg13299960_TC21	0
cg13299999_BC21	1.59563e-08
cg13300000_TC21	1.03925e-09
cg13300088_TC21	0
cg13300089_TC21	4.07452e-14
cg13300090_TC21	2.84429e-07
cg13300528_BC21	2.53464e-08
cg13300533_BC21	1.69717e-10
cg13300534_TC21	1.67027e-13
cg13302049_BC21	1.30512e-11
cg13302050_BC21	4.26326e-14
cg13302051_BC21	0.0460566
cg13302053_BC21	0.000632797
cg13302060_TC21	5.09176e-05
cg13302063_BC21	1.00393e-06
cg13302064_TC21	0.0317915
cg13305852_TC21	4.54326e-09
cg13305855_BC21	2.19317e-10
cg13305856_BC21	0
cg13307712_BC21	7.30978e-06
cg13309481_TC21	1.7731e-07
cg13313129_BC21	0.00371322
cg13313132_TC21	0.039003
cg13313136_TC21	0.0136639
cg13320000_TC21	0.000930002
cg13320012_TC21	0.0429447
cg13320015_TC21	4.98263e-06
cg13320365_TC21	4.16556e-05
cg13320368_BC21	2.19824e-14
cg13331652_TC21	0.0115764
cg13331654_TC21	1.9984e-15
cg13331915_BC21	2.9121e-07
cg13331921_TC21	2.45447e-05
cg13331924_TC21	0.00283993
cg13349707_BC21	0.0448741
cg13364408_BC21	0.00142128
cg13364411_TC21	0.00107314
cg13364412_BC21	0.0203242
cg13365859_BC21	0.0253964
cg13366784_BC21	1.11022e-16
cg13369399_BC21	0
cg13373228_TC21	0.0345955
cg13373699_TC21	1.96733e-06
cg13373700_TC21	0.00566623
cg13373701_BC21	0.00131239
cg13373702_TC21	0.00297109
cg13373716_BC11	0.0039774
cg13373718_TC21	4.51127e-11
cg13373720_BC21	9.17133e-07
cg13373722_TC21	3.24759e-20
cg02316091_BC21	1.8641e-30
cg13373734_BC21	2.9454e-20
cg13373735_BC21	5.55148e-14
cg13373736_BC21	2.73272e-15
cg13373784_BC11	3.57183e-06
cg13373787_BC21	2.05893e-25
cg13373789_BC11	0.00729073
cg13373796_TC11	0.0141381
cg13373800_BC11	0.0138405
cg13373834_BC21	1.05862e-06
cg13373835_BC21	8.45755e-15
cg13373836_TC21	1.31282e-25
cg13375566_BC21	0.0400648
cg13376704_BC21	4.22499e-15
cg13376706_BC21	3.78798e-20
cg13376707_BC21	2.86846e-21
cg13376710_TC11	1.28587e-05
cg14217960_TC11	0.00098141
cg13376717_BC21	0.000310046
cg13376724_BC21	2.4883e-20
cg13376725_BC21	5.47556e-19
cg13376726_TC11	0.0164674
cg13376727_TC21	1.43903e-26
cg13376730_TC11	0.0192953
cg13376751_TC21	2.0319e-22
cg13376753_TC21	1.56082e-20
cg13376774_BC11	0.00626974
cg13376781_TC11	0.00208401
cg13376844_TC11	0.0418992
cg13376854_BC21	1.94024e-08
cg13376855_TC21	1.34428e-21
cg13376857_BC21	2.77965e-05
cg13376859_BC21	8.17004e-06
cg13376860_TC21	0.00115909
cg13378113_BC21	1.11022e-16
cg13378115_BC21	2.30005e-05
cg13378117_TC21	5.25998e-06
cg13378135_TC21	3.44485e-09
cg13378136_BC21	3.80151e-12
cg13379545_TC21	0.00220274
cg13379546_BC21	7.24314e-05
cg13379547_BC21	3.96975e-09
cg13379551_TC21	0.0256588
cg13379675_TC21	2.3712e-17
cg13379676_BC21	1.51591e-23
cg13379677_BC21	3.21768e-36
cg13379679_TC21	1.56617e-16
cg13379713_BC11	0.0063453
cg13379714_BC21	1.28631e-34
cg13379715_BC21	2.52477e-18
cg13379716_BC21	5.82485e-20
cg13379754_TC11	4.00274e-11
cg13379764_TC11	0.00421266
cg13379765_BC21	5.74807e-11
cg13379778_TC11	6.27549e-06
cg13379781_TC11	0.0202957
cg13379782_BC21	4.02419e-15
cg13381389_BC21	0.0442638
cg13384757_TC21	6.90945e-09
cg13384758_TC21	0.000547973
cg13384759_BC21	1.49138e-10
cg13384760_TC21	1.47379e-06
cg13384761_TC21	3.4428e-13
cg13384768_BC21	0.0247803
cg13474892_BC21	0.0498187
cg13492675_BC21	0.00142932
cg13492768_BC21	0.0220076
cg13493494_TC21	0.00301824
cg13494608_BC21	0.00302583
cg13494609_BC21	0.00767481
cg13494610_TO21	1.78882e-05
cg13507469_BC21	0.0162105
cg13571024_TC21	0.00097529
cg13572344_BC21	0.0206016
cg13576471_TC21	0.0308529
cg13582264_BO21	3.14081e-11
cg13582265_BC21	9.3275e-09
cg13582267_TC21	0.000114673
cg13582275_TC21	1.9216e-05
cg13583208_BC21	0.0265191
cg13583209_BC21	0.00378212
cg13583210_TC21	0.0343118
cg13583212_TC21	1.91405e-05
cg13583213_BC21	8.43969e-12
cg13592213_TC21	0.00998866
cg13593740_BC21	5.53382e-05
cg13593821_BC21	4.35545e-11
cg13593825_BC21	0.0298555
cg13593827_TC21	1.55003e-12
cg13598782_BC21	0.0451998
cg00193668_TC21	0.00292604
cg13605531_BC21	0.00187401
cg13608084_TC21	0.00158761
cg13608185_TC21	0.00801348
cg13608186_TC21	0.000230711
cg13608197_BC21	0.00516828
cg13628914_TC21	2.4171e-05
cg13628916_TC21	0.000939851
cg13628917_BC21	0.00561965
cg13628921_TC21	0.00221803
cg13628922_BC21	2.74537e-05
cg13628923_BC21	0.0210135
cg13628924_TC21	0.000452434
cg13628926_BC21	0.0403398
cg13628928_BC21	0.000110267
cg13628929_BC21	0.0173698
cg13725673_BC21	0.0203071
cg13725677_BC21	0.0195596
cg13725812_BC21	0.00991913
cg13725953_BC21	0
cg13725954_BC21	4.11772e-08
cg13725955_TC21	1.00427e-08
cg13725959_BC21	0.000361438
cg13725960_BC21	2.25681e-09
cg13725961_TC21	4.9083e-13
cg13726785_TC21	0.00117805
cg13726787_BC21	3.66374e-15
cg13732077_BC21	0.00270285
cg13732078_TC21	0.00149961
cg13732082_TC21	0.0413187
cg13732085_TC21	0.000907578
cg13745690_TC21	0.0277994
cg13754587_BC21	0.00306222
cg13754588_TC21	0.000470958
cg13754589_BC21	0.0442026
cg13754590_BC21	2.19657e-05
cg13754596_TC21	2.71617e-15
cg13769432_TC21	0.012658
cg13798993_TC21	0.0285725
cg13798994_BC21	0.0310459
cg13482814_TC21	4.9919e-09
cg13809448_BC21	0.0443395
cg13809449_BC21	0.000274641
cg13809451_TC21	2.57699e-05
cg13823261_TC21	0.00996305
cg13865382_TC21	5.35907e-05
cg13865383_TC21	2.53953e-05
cg13896059_BC21	4.01095e-08
cg13896061_TC21	0.00237407
cg13896062_TC21	0.0100843
cg13897324_TC21	0.0208127
cg13897326_TC21	0.0407432
cg13897328_TC21	0.0273394
cg13898105_TC21	0.0291463
cg13898111_BC21	0.0214489
cg13914582_BC21	0.00124617
cg13915489_BC21	1.11022e-16
cg13915492_TC21	1.11022e-16
cg13915634_BC21	3.65209e-09
cg13915638_TC21	7.0233e-18
cg13915639_TC21	0.00154858
cg13915640_TC21	3.08665e-07
cg13915641_TO21	0.000201119
cg13916248_BC21	3.65263e-13
cg13916249_TC21	0
cg13916250_TC21	0.0497947
cg13916251_BC21	0.0346695
cg13916252_BC21	9.71952e-07
cg13916254_TC21	2.1126e-05
cg13921845_BC21	9.52725e-05
cg13921846_BC21	0.00173174
cg13921847_TC21	2.60721e-13
cg13921848_TC21	1.06293e-06
cg13926646_BC21	0
cg13926647_TC21	1.11022e-16
cg13926649_BC21	0.00581534
cg13926657_TC21	0.0016059
cg13929875_TC21	0.00385415
cg13929879_TC21	0.000347841
cg13929880_TC21	2.60187e-06
cg13931940_TC21	0.0300546
cg13932629_BC21	0.00836978
cg13932630_TC21	0.000229379
cg13932632_TC21	0.0118551
cg13932634_TC21	0.00735626
cg13937242_BC21	0.00265736
cg13937243_TC21	0.000318544
cg13937246_BC21	3.4285e-07
cg13937247_TC21	0
cg13937249_BC21	3.77476e-15
cg13938528_TC21	6.16809e-07
cg13938529_TC21	0.00400079
cg13938530_TC21	0.0236463
cg13938531_BC21	2.60128e-07
cg13938533_BC21	0.00979784
cg13938548_BC21	0.0013706
cg13938555_BC21	0.0418436
cg13938990_BC21	1.80533e-12
cg13938992_BC21	1.11022e-16
cg13938996_BC21	9.40024e-11
cg13938999_BC21	0.00011978
cg13939000_TC21	0.000285507
cg13939831_TC21	0.037717
cg14379490_BC21	4.14119e-08
cg13946751_BC21	0.00318309
cg13946758_TC21	0.000181475
cg13960958_BC21	0.00103492
cg13962784_TC21	3.07532e-13
cg13962785_BC21	1.39595e-09
cg13964617_TC21	1.75947e-05
cg13964618_TC21	6.20657e-11
cg13964619_TC21	0.0476829
cg13969502_TC21	0.0188141
cg13969503_TC21	0.00229261
cg13982975_BC21	0.000429542
cg13996197_TC21	2.36718e-07
cg14001156_BC21	1.19622e-05
cg14001159_BC21	0.0225413
cg14003616_BC21	1.01525e-05
cg14003617_TC21	0
cg14003622_BC21	0.00409777
cg14004836_BC21	0.038096
cg14010848_TC21	0.0397287
cg14010849_TC21	0.00997885
cg14010850_TC21	0.000442706
cg14010854_TC21	0.020636
cg14010857_TC21	2.41265e-10
cg14010864_BC21	-2.22045e-16
cg14010866_BC21	0
cg14013986_TC21	0.00793168
cg14013987_BC21	0.000477622
cg14013989_BC21	0.0181933
cg14015541_BC21	4.85173e-27
cg14015548_BC11	0.0283947
cg14015565_BC11	0.0107242
cg14015598_BC11	0.0295978
cg14015600_TC21	1.39264e-19
cg14015608_BC11	0.000519955
cg15492003_BC21	4.79323e-11
cg14015611_BC21	4.95021e-13
cg14015614_TC11	7.01662e-06
cg14015616_TC11	4.68668e-07
cg14015628_TC21	1.95006e-08
cg14015630_TC11	0.0134956
cg14015631_BC21	3.31457e-06
cg14015642_TC21	6.21498e-17
cg14015643_TC21	1.78774e-11
cg14015649_BC21	1.99885e-08
cg14015650_BC21	3.29946e-11
cg14015653_TC21	6.44398e-05
cg14052048_BC21	0.0455882
cg14054217_TC21	0.00410249
cg14078247_BC21	0.0442895
cg14089145_TC21	0.0318817
cg14089147_BC21	0.0423965
cg14112845_TC21	4.41219e-05
cg14058551_TC21	0.03823
cg14141362_BC21	0.00677795
cg14141363_BC21	0.0210047
cg14141373_BC21	0.00365768
cg14141376_TC21	0.0454894
cg14144570_TC21	0.000130315
cg14144572_TC11	0.000456293
cg14149166_TC21	4.12658e-06
cg14149167_TC21	1.23845e-07
cg14149168_BC21	1.61513e-06
cg14149170_BC21	3.65979e-10
cg14149171_TC21	7.12228e-07
cg14149173_TC21	1.35485e-06
cg14149538_BC21	1.55353e-05
cg14149539_BC21	8.25754e-06
cg14149540_TC21	0.00100304
cg09291757_BC21	0.000664032
cg14149541_TC21	7.6717e-07
cg26375824_BC21	7.73415e-07
cg14149542_TC21	2.14354e-07
cg14159010_BC21	2.10426e-17
cg14159015_BC21	7.53288e-06
cg14159017_BC21	0.04248
cg14159018_TC21	0
cg14186438_BC21	1.11022e-16
cg14188417_BC21	2.61533e-07
cg14188424_BC21	0.000121846
cg14189588_BC21	7.18803e-12
cg14189589_TC21	2.22045e-16
cg14189590_BC21	5.8852e-07
cg14189591_TC21	3.05229e-10
cg14189592_TC21	2.22045e-16
cg14189607_TC21	0.000756528
cg14189613_BC21	0.0362291
cg14189615_BC21	1.09225e-05
cg14189619_BC21	3.15628e-11
cg14189620_TC21	3.093e-15
cg14189627_BC11	2.824e-10
cg14189651_TC21	5.65553e-34
cg14189652_BC21	1.82407e-22
cg14189654_BC21	1.5844e-29
cg14189655_TC21	2.7203e-38
cg14189656_TC21	5.32662e-30
cg14189777_TC11	5.01374e-08
cg14189787_BC21	1.73756e-08
cg14190035_BC21	4.98686e-09
cg14190036_TC21	4.26717e-10
cg14190037_BC21	0.000354686
cg27207079_TC21	0.0334859
cg14190170_TC21	0
cg14190171_TC21	7.05475e-06
cg14190243_BC21	0.0185142
cg14190244_TC21	1.44329e-15
cg14190245_TC21	1.29769e-09
cg14190246_TC21	0
cg14190248_BC21	1.11022e-16
cg14190373_TC21	1.11022e-16
cg14190375_TC21	9.46463e-08
cg14190376_TC21	1.31725e-07
cg14190377_BC21	7.20425e-08
cg14190433_BC21	0.0195097
cg14190435_TC21	0.00446526
cg14190436_TC21	0.0102872
cg14190437_TC21	0.0387975
cg14190439_BC21	0.00838528
cg14190442_TC21	0.000789234
cg14190445_BC21	0.0289092
cg14190449_TC21	0.00018838
cg14190453_BC11	0.00185999
cg14190456_BC21	0.000655024
cg14190458_TC21	4.32631e-06
cg14190469_TC21	0.0482475
cg14190471_TC21	0.0173835
cg14190475_TC21	0.00372167
cg14190476_BC21	5.73649e-05
cg14190484_TC21	0.0215271
cg14190486_TC21	0.0249688
cg14190487_BC21	0.00567475
cg14190494_BC21	0.000521554
cg14190495_BC21	4.93013e-15
cg14190496_BC21	0.0407484
cg14190497_BC21	0.00188456
cg14190501_BC21	0.0045834
cg14190502_BC21	0.0205953
cg14190503_BC21	0.00090229
cg14190506_TC21	0.00528665
cg14190512_BC21	0.0191283
cg14190513_BC21	2.31011e-05
cg14190514_BC21	0.0343544
cg14190532_TC21	2.91538e-06
cg14190533_TC21	3.26068e-14
cg14190544_BC21	4.95046e-20
cg14190567_TC11	0.00250528
cg14190603_TC11	0.0011702
cg14190605_BC21	1.71303e-06
cg14190654_TC21	1.13038e-06
cg14190655_TC21	3.88915e-08
cg14190656_BC21	0.00100005
cg14190677_BC21	0.000672293
cg14190678_TC21	0.0262716
cg14190681_BC21	1.25479e-05
cg14190686_BC21	1.64964e-20
cg14190691_BC21	0.000324162
cg14190692_TC21	4.61809e-21
cg14190767_TC21	0.0234149
cg14205908_BC21	2.54776e-09
cg14205909_TC21	5.47843e-07
cg14205910_BC21	0.0068171
cg14205911_TC21	0.0189114
cg14205912_BC21	2.33147e-14
cg14205935_BC21	6.32464e-06
cg14207220_BC21	3.74798e-09
cg14208488_BC21	0.00157309
cg14208490_BC21	8.78012e-11
cg14208828_BC21	0.00229419
cg14208829_TC21	0.00218924
cg14208862_BC21	2.8139e-06
cg14208864_BC21	0.00301711
cg01729066_BC21	0.0193882
cg14222357_BC21	7.25299e-05
cg14229687_TC21	0.0417803
cg14229691_BC21	0.000221856
cg14229694_TC21	0.0195911
cg14229697_BC21	0.0352601
cg14229701_BC21	0.00302921
cg14229703_BC21	0.0398733
cg14229708_TC21	3.37597e-06
cg14229713_BC21	0.0128117
cg14229714_TC21	0.0227174
cg14229716_BC21	0.00575654
cg14229830_BC21	0.0491074
cg14229911_TC21	1.13861e-10
cg14229913_BC21	0.00194746
cg14229914_BC21	3.55478e-05
cg14229915_BC21	0.000130358
cg14230152_TC21	0.00124125
cg14230163_BC21	8.67639e-13
cg14230165_TC21	1.73508e-07
cg14230168_BC21	6.60535e-06
cg14230170_BC21	1.27046e-06
cg14230172_TC21	2.72229e-07
cg14230173_TC21	4.03166e-12
cg14230177_BC21	3.11545e-07
cg14230219_TC21	1.86894e-10
cg14230220_BC21	1.53087e-07
cg14230221_BC21	1.78746e-13
cg14230236_BC21	0.000524347
cg14230237_BC21	7.65166e-13
cg14230250_TC21	0.0343616
cg14230258_TC21	0.0207388
cg14230322_TC21	0
cg14230323_BC21	0
cg14230324_BC21	4.65186e-11
cg14230325_TC21	3.45818e-10
cg14230331_TC21	3.86785e-09
cg14230332_BC21	0.00283812
cg14230351_TC21	0.000352154
cg14230634_TC21	0.00207405
cg14230701_TC21	0.000145964
cg14230702_BC21	1.53075e-05
cg14230703_BC21	7.00576e-06
cg14230704_BC21	8.0557e-07
cg14230705_TC21	1.43815e-07
cg14230708_TC21	2.09729e-09
cg14230713_BC21	2.62013e-14
cg14238639_BC21	1.37961e-11
cg13854412_BC21	1.01786e-11
cg14257860_BC21	0.0141718
cg14257861_BC21	0.000284343
cg14257862_TC21	0.00429668
cg14257863_TC21	1.72864e-06
cg14265976_BC21	3.3138e-13
cg14265977_TC21	1.74868e-07
cg14267232_BC21	0.00130155
cg14267233_TC21	0.000189585
cg14267234_BC21	2.84733e-05
cg14267238_BC21	0.000271429
cg14267240_BC21	0.000948215
cg14275035_TC21	5.55112e-16
cg14276344_BC21	6.09628e-10
cg14276352_TC21	0.00134784
cg14276355_BC21	0.0452583
cg14276358_BC21	4.34444e-05
cg14276507_TC21	5.80298e-05
cg14276918_TC21	0.0054455
cg14277430_BC21	7.45123e-06
cg14277431_TC21	0.00195311
cg14277432_BC21	0.0390402
cg14281536_BC21	0.00935638
cg14281537_BC21	6.66134e-16
cg14281538_TC21	2.22045e-16
cg14281588_TC21	9.44696e-06
cg14281589_TC21	3.36767e-05
cg14281590_TC21	0.032267
cg14281593_BC21	1.11022e-13
cg14281594_TC21	0.0407338
cg14282842_BC21	2.05341e-07
cg14282843_TC21	7.1657e-22
cg14282844_BC21	1.65734e-21
cg14282845_TC21	6.59721e-23
cg14282849_BC21	5.20259e-19
cg14283695_BC21	0.0248242
cg14283704_TC21	0.00725308
cg13992008_TC21	7.05708e-05
cg14287581_BC21	1.66418e-08
cg14287583_BC21	0.000402726
cg14287584_BC21	2.17156e-05
cg14287719_TC21	0.000772126
cg14287720_BC21	0.00290475
cg14287727_BC21	0.000291855
cg14291101_BC21	0.00372776
cg14292274_TC21	5.92646e-05
cg14292277_BC21	0.010187
cg14292279_TC21	0.0348641
cg14292301_TC21	0.00162393
cg14292303_BC21	0
cg14292310_TC21	6.52661e-05
cg14292312_TC21	5.69422e-12
cg14292613_TC21	2.81897e-06
cg14292757_BC21	0.00590504
cg14292763_BC21	0.000207643
cg14292764_BC21	0.000980266
cg14295352_BC21	0.0276138
cg14295353_TC21	0
cg14295359_TC21	3.09184e-12
cg14295360_TC21	3.52944e-18
cg14295361_TC21	9.3183e-11
cg14295364_BC21	4.996e-15
cg14296564_TC21	0.00266561
cg14300661_BC11	0.0270674
cg14300662_TC21	2.51801e-14
cg14300676_BC11	9.85587e-05
cg14300692_TC21	7.11401e-32
cg14300693_BC21	9.44326e-28
cg14300700_TC21	2.02975e-08
cg14300701_BC21	9.08117e-14
cg14300706_BC11	3.2127e-05
cg14300711_TC11	1.8888e-08
cg14300712_BC11	1.11022e-16
cg14300713_TC11	0
cg14300714_TC11	0.00339353
cg14300716_TC21	3.00159e-06
cg14300721_BC11	0
cg14300722_TC11	1.11022e-16
cg14300723_TC21	0.0246307
cg14300733_TC21	5.38254e-05
cg14300734_BC21	4.33575e-12
cg14300739_BC11	3.30716e-07
cg14300741_BC11	0.0386319
cg14300743_BC11	0.0137701
cg14300744_TC21	9.91592e-07
cg14300746_TC21	0.000459617
cg14300747_BC21	3.93388e-07
cg14300749_TC21	1.11022e-16
cg14301255_BC21	0.0156923
cg14301271_BC11	5.4408e-19
cg14301295_BC11	0.000224409
cg14301297_BC11	1.49578e-05
cg14301314_TC21	4.41893e-18
cg14301315_BC21	3.32753e-14
cg14301516_TC21	7.09988e-13
cg14302207_BC21	3.13813e-08
cg14302255_TC11	5.76332e-05
cg14302256_BC21	4.28066e-13
cg14302257_TC21	3.18791e-29
cg14302260_TC11	0.000219653
cg14302261_TC21	5.46161e-05
cg14302324_BC11	0.00559002
cg14302325_TC11	0.00117879
cg14302326_TC21	1.50186e-08
cg14302328_TC11	0.0128218
cg14302332_BC21	3.56942e-10
cg14302334_BC11	0.0186536
cg14302335_BC21	8.45364e-08
cg14302659_BC21	1.28764e-08
cg14302661_BC21	3.96649e-20
cg14302679_BC11	0.0237214
cg14302685_TC11	0.0165754
cg14302686_BC11	0.00553809
cg14302687_TC11	0.0416275
cg14302697_BC11	3.21965e-15
cg18773223_BC21	2.87467e-21
cg14302699_TC21	1.06768e-19
cg14302700_BC21	1.66873e-20
cg14303283_TC21	8.82936e-08
cg14303284_BC21	9.11411e-21
cg14303285_TC11	0.039308
cg14303292_TC11	0.00857815
cg14303294_BC11	0.0230422
cg14303297_TC11	0.000368138
cg14303394_TC11	0.000503056
cg14303400_BC11	0.0174329
cg14303401_BC11	1.24123e-13
cg14303661_BC11	3.30804e-05
cg14303662_TC11	0.00855725
cg14303675_BC21	2.18052e-18
cg14303679_BC21	1.18814e-08
cg14303680_TC21	2.5235e-11
cg14303693_BC11	0.007877
cg14303697_TC21	6.57838e-07
cg14303705_TC11	7.63061e-08
cg14303706_TC11	0.0268451
cg14304028_BC21	3.03675e-05
cg14304029_BC21	0
cg14307625_BC21	0.00606481
cg14307628_BC21	6.08846e-13
cg14318067_TC21	0.040066
cg14322843_BC21	2.19699e-06
cg14326247_BC21	0.00242228
cg14332151_TC21	0.00706426
cg14332287_BC21	0.00208671
cg14332292_BC21	0.0186587
cg14332293_TC21	0.000526011
cg14332308_BC21	2.54521e-07
cg14332402_BC21	0
cg14332405_TC21	0.000342025
cg14343113_BO21	1.11022e-16
cg14346404_TC21	0.00132196
cg14346405_TC21	1.53089e-05
cg14346408_BC21	0.000627808
cg14346414_BC21	0.018009
cg14351955_BC21	0.0177218
cg14358698_BC21	3.39061e-09
cg14358700_BC21	0
cg14358705_BC21	0
cg14358708_TC21	6.68431e-06
cg14358710_BC21	2.10942e-15
cg14362679_TC21	0.000818439
cg14363634_BC21	0.000333537
cg14386437_BC21	0.0455128
cg14386438_TC21	0.000718683
cg14386439_BC21	0.00882575
cg14386443_BC21	8.18234e-14
cg14386444_BC21	1.24667e-12
cg14386451_TC21	0.0427407
cg14390613_BC21	0.00769677
cg28040080_TC21	0.0299646
cg28040084_TC21	4.11317e-08
cg28040089_BC21	0.00498468
cg14391042_TC11	0.0117016
cg14391047_BC21	9.92297e-11
cg14391048_TC21	1.26069e-05
cg28040093_BC11	0.018121
cg14391088_BC11	1.31197e-07
cg14391090_BC11	0.0313298
cg14391126_TC11	5.35566e-05
cg14391127_TC21	0.0152712
cg14391143_TC11	1.15939e-05
cg14391145_BC11	3.06486e-05
cg14391151_BC11	0.000181751
cg28040119_TC11	0
cg28040120_BC11	0
cg28040121_BC11	1.11022e-16
cg14391185_TC11	0
cg14404929_TC21	0.0188855
cg14405149_TC21	4.21885e-14
cg14405151_BC21	0.0452275
cg14405154_BC21	0.0334536
cg14405156_TC21	0.00550032
cg14405158_BC21	0.00814356
cg14405162_BC21	0.000153914
cg14405164_BC21	1.15226e-06
cg14405681_BC21	0.0350938
cg14405683_TC21	0.0134019
cg14408298_BC21	0.00139599
cg14408333_BC21	0.000935293
cg14408337_TC21	2.67399e-11
cg14410806_BC21	6.19504e-14
cg14410808_TC21	1.4793e-05
cg14410809_BC21	0
cg14410811_BC21	1.33334e-09
cg14415252_TC21	0.000141145
cg14418478_BC21	8.31299e-10
cg14418480_BC21	4.3328e-05
cg14418484_BC21	0.00396211
cg14419460_TC21	0.0165514
cg14419461_TC21	0.0283971
cg14419467_TC21	1.30862e-10
cg14420082_BC21	1.20007e-10
cg14420661_BC21	6.33848e-05
cg14420662_BC21	0.000954401
cg14420678_BC21	2.0095e-14
cg14420679_BC21	0
cg14420680_TC21	1.11022e-16
cg14420683_TC21	8.78814e-05
cg14420790_BC21	1.6534e-07
cg14420791_TC21	4.44089e-16
cg14420793_BC21	0.0199657
cg14420977_TC21	0.00363465
cg14420980_BC21	0.0399931
cg14426583_BC21	3.98159e-10
cg14426587_BC21	0.00437681
cg14426588_TC21	1.52649e-07
cg14426591_TC21	8.39622e-07
cg14426601_TC21	4.72452e-05
cg14455450_TC21	0.0097563
cg14459340_TC21	0.0463006
cg14459347_BC21	0.0451504
cg14459348_BC21	0.000165571
cg14459351_BC21	0.0424838
cg14459613_BC21	4.74856e-05
cg14463507_TC21	0.0253398
cg14463508_BC21	0.0340829
cg14463891_BC21	0.0277151
cg14463892_TC21	0.00891219
cg14463894_TC21	0.0208605
cg14463899_TC21	1.65719e-07
cg14467857_TC21	4.69127e-11
cg14468327_TC21	0.000148882
cg14474690_TC21	6.9958e-13
cg14474692_TC21	3.60106e-18
cg14474699_BC21	0.000107927
cg14474712_TC21	0.00259261
cg14478370_TC21	2.9413e-10
cg14479684_TC21	2.55831e-06
cg14479696_BC21	0.000254889
cg14479699_TC21	4.59758e-09
cg14480734_BC11	0.013249
cg14480735_BC11	6.45337e-07
cg14480736_BC21	0.00107609
cg14480738_BC21	0.00041878
cg14480739_TC21	0.00583749
cg14480746_TC21	0
cg14480748_BC21	1.88393e-05
cg14485450_TC21	0.000273009
cg14485452_BC21	0.00175535
cg14485453_TC21	0
cg14486750_BC21	0.0483186
cg14486752_BC21	0.0402793
cg14486755_BC21	1.2388e-06
cg14489655_BC21	0.00133316
cg14489674_BC21	0.0361606
cg14607755_BC21	8.05983e-25
cg14492557_TC21	0.0012966
cg14493142_BC21	0.000189885
cg14493143_TC21	0.0433331
cg14493151_TC21	1.31668e-06
cg14493166_TC21	9.98055e-10
cg14493167_TC21	7.35567e-05
cg14493170_BC21	0.0219244
cg14493171_BC21	1.2625e-34
cg14497252_BC21	3.28186e-14
cg14497257_BC21	5.272e-05
cg14497258_TC21	1.85091e-11
cg14497260_BC21	0.000857728
cg14497261_BC21	0
cg14497265_TC21	5.15691e-05
cg14497360_TC21	1.51809e-08
cg14497416_TC21	3.83249e-13
cg14502128_BC21	0.0334259
cg14506009_TC21	0.0314183
cg14506010_TC21	0.0365192
cg14506033_BC21	0.0478024
cg14506034_BC21	0.0347071
cg14507321_TC21	0.000552943
cg14507322_TC21	0.000344161
cg14507323_TC21	9.84779e-06
cg14507341_TC21	1.56325e-08
cg14507343_TC21	2.73255e-09
cg14507359_TC21	0.000496403
cg14507360_BC21	1.36208e-05
cg14507363_BC21	0.00342026
cg14507365_BC21	2.35144e-05
cg14510913_TC21	0.000112311
cg14514123_TC21	0.0384035
cg14514124_TC21	0.00395203
cg14531587_BC21	2.45997e-06
cg14531589_BC21	1.33885e-08
cg14538378_TC21	0.0179752
cg14538380_BC21	0.0419061
cg14538387_BC21	0.0487972
cg14538388_TC21	6.83124e-08
cg14538389_TC21	0.0293712
cg14538390_BC21	0.00320891
cg14538678_BC21	0.000817611
cg14538679_TC21	0.0365885
cg14538681_BC21	4.83563e-05
cg14543069_BC21	3.98675e-09
cg14543070_TC21	0.0379581
cg14543071_TC21	8.03711e-07
cg14543072_TC21	0.0238058
cg14544251_BC21	7.25485e-05
cg14544254_BC21	0.0256489
cg14544258_BC21	0.0014178
cg14544261_TC21	0.00171838
cg14547614_BC21	0.0410212
cg14547615_TC21	0.0227888
cg14547619_BC21	1.11022e-15
cg14547620_TC21	8.54092e-07
cg14547622_BC21	0.000244452
cg14571782_BC21	0.00126065
cg14571788_TC21	0.0190487
cg14581939_BC21	0.000279286
cg14581940_TC21	0.00113346
cg14581945_BC21	3.31882e-08
cg14581947_BC21	0.01731
cg14592311_TC21	0.000359132
cg14592317_TC21	0.00323037
cg14592318_BC21	0.00319646
cg14592320_TC21	0.00492418
cg14598796_BC21	0.0138768
cg14598797_TC21	0.0111003
cg14598798_BC21	0.000811284
cg14598803_BC21	0.00191828
cg14599354_TC21	0.00482723
cg14599355_TC21	0.0013456
cg14599356_BC21	0.00422992
cg14599365_BC21	3.50342e-07
cg14599366_BC21	1.38066e-08
cg14599367_TC21	4.76646e-10
cg14599368_TC21	0.0419526
cg14599369_BC21	1.51437e-05
cg14599951_BC21	3.18823e-10
cg14604277_BC21	1.93212e-24
cg14604279_BC21	2.13047e-07
cg14604281_TC21	2.88325e-13
cg14604587_TC11	9.45821e-09
cg00188378_BC11	0
cg14604670_BC21	2.43129e-23
cg14604691_BC11	1.39941e-05
cg14604704_TC11	0.000685995
cg14604705_BC11	0.000389886
cg14604708_BC21	8.17462e-14
cg14604709_TC21	6.6975e-06
cg14604764_TC21	2.49977e-06
cg14604766_BC21	0.00130509
cg14604767_BC21	3.33067e-16
cg14604768_BC21	2.0397e-12
cg14604769_BC21	7.46454e-06
cg14604770_BC21	4.00983e-07
cg14604771_BC21	5.98951e-11
cg14604772_BC21	5.25879e-12
cg14604773_BC21	0
cg14604774_TC21	0.000397359
cg14606079_BC21	0.0483715
cg14606080_TC21	0.0168183
cg14606081_TC21	0.00174878
cg14606092_BC21	7.26149e-12
cg14606122_BC11	0.0473021
cg14606132_BC11	0.00139442
cg14606134_BC21	2.76107e-10
cg14606136_TC21	5.61294e-09
cg14606184_BC11	0.00620241
cg14606197_TC11	0.000638781
cg14606251_TC11	3.56262e-06
cg14606260_BC21	0.0100241
cg14606702_BC21	1.31801e-10
cg14606705_TC21	9.55242e-05
cg14606708_TC21	0.000885779
cg14607000_TC21	0.0334208
cg14607001_TC21	0.000996685
cg14607069_TC21	0.00945963
cg14607106_BC21	1.08937e-07
cg14607120_BC21	0.00598193
cg14607121_TC21	3.3536e-10
cg14607122_BC21	4.38528e-13
cg14607128_BC21	8.5443e-10
cg14607130_TC21	0.000299519
cg14607131_BC21	1.19931e-10
cg14607132_BC21	0.0203349
cg14607139_TC21	0.0262413
cg14607140_TC21	0.000248197
cg14607175_BC21	0.027319
cg14607275_TC21	0.0139496
cg14607277_BC21	6.22313e-06
cg14607279_BC21	0.0139106
cg14607618_BC21	1.24738e-08
cg14607619_BC21	9.21963e-10
cg14607620_BC21	0.000644003
cg14607622_TC21	5.14193e-20
cg14607627_BC21	1.49139e-15
cg14607628_TC21	2.89233e-15
cg14607630_TC21	1.56316e-09
cg17000967_BC11	0.0306745
cg14607654_BC11	0.0400907
cg14607656_BC11	0.00225552
cg14607661_BC11	0.0135574
cg14607664_BC11	0.000585052
cg14607730_TC11	0.0336138
cg14607737_TC21	7.36492e-08
cg14607738_BC21	3.75664e-21
cg14607742_TC11	0.00480376
cg14607749_BC21	2.30096e-17
cg14607758_TC11	0.00200125
cg14607759_TC11	0.0116897
cg14607761_BC11	0.0444909
cg14607764_BC21	0.0275854
cg14607765_TC21	3.22221e-08
cg14607766_TC21	1.57092e-08
cg14607767_BC21	3.46058e-07
cg14608024_BC21	1.37896e-08
cg14608357_TC21	0.000361016
cg14608358_TC21	0.00102434
cg14608598_TC21	3.77327e-05
cg14608603_TC21	0.019169
cg14608606_TC21	0.0136085
cg14608621_TC21	0.0213603
cg14608697_TC11	0.00223187
cg14608771_TC11	0.0358944
cg14608773_TC11	0.0190868
cg14608818_BC11	0.0190614
cg14608957_BC21	4.80818e-14
cg14608962_BC21	0.00117248
cg14608963_BC21	0.0294095
cg14608964_TC21	0.0317085
cg14609203_TC21	2.7626e-09
cg14609204_TC21	1.26985e-07
cg14609263_TC21	1.19345e-07
cg14609271_BC11	0.000697073
cg14609272_TC11	0.000639576
cg14609274_BC11	7.45551e-06
cg14609283_BC11	0.0115657
cg14609291_TC11	0
cg14609292_BC11	0
cg14609293_TC21	4.01947e-14
cg14609447_BC21	1.72719e-08
cg14609544_BC21	0.00804706
cg14609563_BC21	4.68164e-06
cg14609564_BC21	7.62402e-05
cg14609976_BC21	1.07411e-15
cg14609977_BC21	1.01806e-15
cg14610023_BC11	0.0300726
cg19306474_TC11	0.0486033
cg14610055_TC11	0.00398156
cg14610056_BC11	5.77622e-06
cg14610069_BC11	0.0131204
cg14610075_TC21	3.58346e-14
cg14610098_BC21	1.53349e-21
cg14610099_TC21	5.20797e-19
cg14610100_BC21	2.3417e-25
cg14610101_BC21	1.1485e-23
cg14610102_BC21	5.16073e-22
cg14610105_TC11	8.67852e-05
cg14610149_TC11	6.79988e-10
cg14610150_BC11	0.0232106
cg14610153_TC11	0.0151287
cg14610180_TC11	0.000112607
cg14610181_BC21	1.5143e-37
cg14610183_TC11	0.0191761
cg14610184_BC11	0.0176892
cg14610188_TC11	0.0028361
cg14610227_BC21	0.000280352
cg14610263_TC11	0.000514791
cg14610282_BC11	8.59658e-07
cg14610284_BC11	4.66543e-05
cg14610286_TC11	0.0150604
cg14610288_TC21	5.62264e-10
cg14610291_BC21	1.25811e-06
cg14610306_BC21	0.0454516
cg14610573_TC21	3.43126e-12
cg14610576_BC21	1.99869e-09
cg14610577_BC21	1.11022e-16
cg14610578_BC21	6.08986e-05
cg14610579_BC21	0.00136004
cg14610581_BC21	0
cg14610582_TC21	7.0155e-13
cg14610587_TC21	0.0236139
cg14610588_BC21	8.98948e-13
cg14610589_TC21	1.11022e-16
cg14610648_BC21	0.00888674
cg14610816_TC21	0.000327038
cg14610817_TC21	0.00644868
cg14610825_BC21	0
cg14610826_BC21	0
cg14610827_BC21	8.65469e-11
cg14610829_TC21	5.55112e-16
cg14610830_TC21	4.37823e-11
cg14610831_BC21	0
cg14610832_BC21	7.41125e-11
cg14611734_BC21	9.56948e-10
cg14611736_BC21	1.30283e-09
cg14611737_BC21	0.00370533
cg14611741_TC21	1.91439e-08
cg14611742_BC11	0.000134784
cg14611743_BC21	1.61423e-15
cg14611744_TC11	3.78754e-05
cg14611746_TC21	3.04639e-19
cg14611747_TC21	2.45554e-21
cg14611748_TC21	2.99973e-19
cg14611749_BC21	3.88748e-22
cg14611751_BC21	9.71272e-16
cg14611752_BC21	1.45793e-19
cg14611753_TC21	1.04048e-17
cg14611754_BC21	8.3561e-23
cg14611755_BC21	4.44528e-10
cg14611756_BC21	1.75091e-22
cg14611765_BC21	4.69581e-05
cg14611766_TC21	1.77961e-06
cg14611768_TO21	3.02525e-12
cg14611965_TC21	0.000113946
cg14611966_BC21	2.22045e-16
cg14611970_TC21	0.0417091
cg14611980_BC21	0.0293689
cg14611993_BC21	0.0452048
cg14612000_BC21	0.0287812
cg14612001_BC21	0.0287151
cg14613069_TC21	0.00711778
cg14613070_TC21	0.0279761
cg14613078_BC21	4.6317e-08
cg14613080_TC21	1.35948e-07
cg14614193_TC21	0.03906
cg14614206_TO21	3.01483e-05
cg14614207_BC21	0.00450739
cg14614298_TC21	1.13622e-07
cg14614299_BC21	0.00104963
cg14614432_BC21	2.305e-07
cg14614433_TC21	0
cg14614434_TC21	1.43697e-09
cg14614435_TC21	1.11022e-16
cg14614436_BC21	3.1726e-05
cg14615272_BC11	3.57004e-05
cg14615273_BC11	0.000304603
cg14615287_BC11	0.0104496
cg14615293_TC21	3.93218e-13
cg14616950_BC21	0.0218684
cg22881174_TC21	0.0189964
cg00847868_BC21	0.000687568
cg14633237_BC21	1.09765e-20
cg14633500_BC21	0.00643789
cg14634501_BC21	2.94703e-08
cg14634502_BC21	1.32243e-09
cg14634503_TC21	0.00490549
cg14634512_TC21	0.0042117
cg14634513_BC21	0.0351087
cg14634519_TC21	0.0213239
cg14634520_TC21	0.012453
cg14634526_TC21	6.43726e-10
cg14636174_BC21	2.64904e-09
cg14636177_TC21	0.000473186
cg14636178_BC21	0.00166706
cg14636179_TC21	0.000546118
cg14636186_TC21	0.001533
cg14636193_TC21	0.012699
cg14636194_BC21	0.00227366
cg14636246_TC21	3.87481e-11
cg14636249_TC21	0.00699549
cg14636250_TC21	2.28262e-13
cg14636563_TC21	9.18871e-22
cg14636564_BC21	1.56958e-23
cg14636565_TC21	1.43031e-28
cg27124558_TC21	5.98223e-27
cg14636566_TC21	2.67872e-19
cg14636567_TC21	6.54683e-10
cg14636573_BC21	5.06082e-16
cg14636576_BC21	1.41109e-10
cg14636888_BC21	2.10418e-07
cg14636889_BC21	0.0283832
cg14636890_TC21	0.0134073
cg14636891_TC21	0.0143237
cg14636896_TC21	0.00263118
cg14636897_BC21	2.39446e-06
cg14636898_TC21	0.00465077
cg14636899_BC21	2.74585e-09
cg14636900_TC21	3.21202e-06
cg14636901_TC21	1.56716e-07
cg14636903_TC21	0.0338628
cg14639478_BC21	0.000182574
cg14639479_TC21	0.000453018
cg14647511_TC21	0.000613286
cg14647512_BC21	0.000143618
cg14647513_TC21	0.000443611
cg14647514_TC21	0.00117629
cg14647517_TC21	0.023725
cg14666370_BC21	4.56937e-05
cg14666371_BC21	0.00129415
cg14667556_BC21	0.000285038
cg14667559_BO21	0.0278873
cg14667560_TO21	0.0328518
cg14672937_TC21	0.00399219
cg14681300_BC21	0.0234571
cg14681301_BC21	0.00572919
cg14682724_TC21	0.00190274
cg14682725_TC21	1.18482e-06
cg14682727_TC21	0.00283596
cg14682897_TC21	1.23789e-08
cg14682898_BC21	2.90712e-12
cg14682899_BC21	0.0247066
cg14683026_TC21	0.0401903
cg14698281_TC21	0.00837727
cg14698284_BC21	0.000577058
cg14707374_TC21	1.19858e-07
cg14707378_BC21	2.54439e-11
cg14709545_BC21	0.0428087
cg14709546_BC21	0.00638772
cg14711898_BC21	9.3469e-09
cg14737818_TC21	0.00603554
cg14751159_BC21	0.0168174
cg14751162_BC21	7.78776e-07
cg14768425_TC21	0.0460157
cg14768429_BC21	0.0145533
cg14774877_TC21	0.018526
cg14774879_TC21	0.00716511
cg14774882_BC21	0
cg14774887_BC21	0.000792592
cg14774888_TC21	0.00695292
cg14774889_BC21	2.22045e-16
cg14777162_TC21	2.57425e-06
cg14777163_BC21	2.67685e-06
cg14781859_BC11	0.0258073
cg14781860_TC11	0.00520116
cg14781861_TC11	0.0115019
cg14781889_BC21	0.0023083
cg14781891_TC21	0.0024321
cg14781894_TC21	1.3891e-07
cg14782458_TC21	3.29426e-07
cg14802802_TC21	0.0190596
cg14806961_TC21	0.0444444
cg14806970_BC21	0.0019059
cg14825707_BC21	3.30649e-06
cg14825708_TC21	0.000100426
cg14829021_TC21	2.12158e-17
cg14829023_TC21	2.28371e-12
cg14829025_TC21	6.88728e-09
cg14853685_TC21	0.000582045
cg14853686_BC21	0.00537623
cg14853790_BC21	0.00374493
cg14853791_TC21	0
cg14853793_TC21	0.0397988
cg14854312_TC21	0.00660588
cg14874238_TC21	1.43585e-05
cg14877145_BC21	2.72188e-06
cg14877149_BC21	0.00818383
cg14877151_TC21	0.00434673
cg14877152_BC21	0.00263166
cg14877153_TC21	0.00528716
cg02116794_TC21	0.00109104
cg07092111_TC21	0.00502953
cg14887852_BC21	0.038335
cg14887854_TC21	0.0334049
cg14908065_TC21	0
cg14980225_TC21	3.68177e-06
cg14981501_BC21	2.43457e-05
cg14981502_BC21	2.26735e-05
cg14981507_BC21	0.0305654
cg14981523_TC21	0.00486932
cg13846998_TC21	3.7548e-10
cg14999459_TC21	0.000640451
cg14999463_BC21	2.35013e-09
cg14999464_BC21	4.55191e-15
cg15000021_TC21	0.0370993
cg15025799_BC21	0.0116562
cg15035907_TC21	4.76405e-05
cg15006727_TC21	0.0146618
cg15046713_TC21	0.000251233
cg15046714_TC21	0.00134265
cg15104492_TC21	1.95475e-11
cg15104495_BC21	5.12923e-09
cg15104499_BC11	1.55773e-05
cg15115860_TC21	6.36831e-06
cg15115862_BC21	5.17228e-08
cg15117563_TC21	4.9918e-05
cg15117564_TC21	0.0369747
cg15117565_TC21	7.93657e-05
cg15117566_TC21	0.0285561
cg15129591_TC21	5.50683e-11
cg15129592_BC21	0.0049893
cg15129593_TC21	3.46149e-05
cg15129594_TC21	1.53518e-11
cg15129595_BC21	4.60244e-08
cg15129596_BC21	3.54716e-13
cg15130392_TC21	0.00479104
cg15130397_BC21	5.55112e-16
cg15130398_TC21	1.11022e-16
cg15130399_BC21	0.0199082
cg15130411_BC21	0.00510219
cg15130412_TC21	0.00517075
cg15130415_TC21	1.91006e-05
cg15130911_BC21	4.00745e-07
cg15156887_TC21	0.0123803
cg15164123_BC21	1.33504e-09
cg15164130_BC21	4.56302e-14
cg15170846_TC21	2.00636e-07
cg15172612_TC21	0.0163599
cg15172614_BC21	9.18219e-07
cg15172615_BC21	0.00723719
cg15177115_TC21	2.34751e-08
cg15178155_BC21	0.000169843
cg15185957_TC21	5.56916e-08
cg15185958_BC21	3.78554e-06
cg15185959_BC21	2.04841e-06
cg15185960_BC21	1.17801e-06
cg15185962_BC21	2.03025e-09
cg15191248_BC21	0.00607979
cg11224737_TC21	0.00314236
cg15209963_BC21	0.00898606
cg15209965_BC21	0.00200695
cg15211786_BC21	0.027555
cg15211787_BC21	0.00101788
cg15212122_BC21	0.00267529
cg15212128_BC21	0.000102213
cg15212268_TC21	0.0381246
cg15212269_BC21	0.0339881
cg15212274_TC21	0.0269644
cg15217352_BC21	0.00907487
cg15217461_TC21	0.00498811
cg15217463_TC21	0.000116403
cg15217465_BC21	2.30384e-06
cg15217466_TC21	2.95042e-16
cg15217470_TC21	1.44898e-20
cg15229549_TC21	0.000111156
cg15231834_TC21	7.73544e-05
cg15231835_BC11	0.0268976
cg15231836_TC11	0.0242339
cg15232154_TC21	0.000403459
cg15232155_BC21	0.0012929
cg15232981_BC21	6.95434e-05
cg15234432_BC21	6.64897e-05
cg15234434_BC21	6.21725e-15
cg15237593_TC21	0.00929368
cg15237594_TC21	0
cg15237595_TC21	5.17952e-06
cg15247544_TC21	0.000137387
cg15247546_TC21	3.59758e-07
cg15249802_TC21	0.0110071
cg15249806_TC21	0.0221677
cg15249887_BC21	9.59233e-14
cg15253354_BC21	0.0183471
cg15253356_TC21	8.0499e-07
cg02157959_BC21	0.00366107
cg15253358_TC21	0.000269147
cg15264913_BC21	9.3237e-05
cg15264915_TC21	0.0246133
cg15266251_BC21	0.00336123
cg15266253_BC21	0.00159074
cg15266255_TC21	0.00386619
cg15266256_TC21	0.000118806
cg15266257_BC21	0.00579528
cg15269945_BC21	2.42749e-06
cg15269951_BC21	0.000281313
cg15269952_BC21	0.00385066
cg15283374_TC21	0.0001343
cg15283585_BC21	0.00145803
cg27537918_BC21	0.00231638
cg15285222_BC21	0
cg15285223_BC21	6.66134e-16
cg15285224_TC21	2.61792e-06
cg15285225_TC21	0.00212111
cg15285226_TC21	0
cg15285227_TC21	2.22045e-16
cg15285228_BC21	0
cg15285229_TC21	9.8535e-11
cg15285872_BC21	0.000909354
cg15285873_TC21	0.0207909
cg15285874_TC21	0
cg15285875_TC21	0
cg15285876_TC21	3.44923e-06
cg15285879_TC21	5.61264e-05
cg15285880_TC21	0.00127476
cg15285883_TC21	0.0076548
cg15286517_TC21	0.000773932
cg15286518_TC21	0.0222334
cg15286519_BC21	0.0299622
cg15286525_TC21	0.046358
cg15286529_TC21	0.00709264
cg15286531_BC21	0.0356127
cg15287935_BC21	0.000681726
cg15287937_TC21	8.75014e-05
cg15287940_BC21	3.10665e-11
cg15287942_BC21	0.00290869
cg15287945_TC21	4.1834e-05
cg15287946_BC21	0.00469917
cg15296180_TC21	0.0145267
cg15299215_BC21	0
cg15324162_BC21	0.044059
cg10414829_BC21	0.0491811
cg15349386_TC21	0
cg15349387_BC21	4.65647e-07
cg15349616_BC21	0.0264031
cg15349621_BC21	0.000797202
cg15350944_BC21	5.80593e-07
cg15355283_TC21	0.0103056
cg15363777_TC21	0.00336777
cg15369100_BC21	0.00377673
cg15369104_BC21	0.00194833
cg15369106_TC21	0.0242203
cg15369107_BC21	7.05231e-10
cg15375943_TC21	5.58681e-06
cg15391358_TC21	0.00144561
cg15391362_TC21	1.65927e-07
cg15391364_BC11	0.000422096
cg15391386_BC11	8.9806e-05
cg15391387_TC11	0.0126723
cg15391394_TC21	0.000165172
cg15391395_TC21	6.85044e-14
cg15391396_BC21	5.69735e-19
cg15391436_TC21	4.23582e-08
cg15391438_TC21	4.433e-10
cg15391439_TC21	2.6795e-15
cg15391442_BC11	0.000152167
cg15391446_TC21	6.33655e-05
cg15391453_BC11	0.0221717
cg15391454_BC11	1.31647e-05
cg15391477_BC11	0.0101483
cg15391490_BC21	0.00894901
cg15392624_BC21	8.30915e-22
cg15392625_BC21	1.29258e-19
cg15392773_TC11	0.000179757
cg15392778_BC11	0.00104403
cg15392781_TC21	5.47125e-39
cg08731364_TC21	0.016036
cg24270763_TC21	0.00570544
cg15392902_BO21	0.000100884
cg15392903_TC21	3.08771e-11
cg15392912_TC21	1.11022e-16
cg15392913_BC21	6.48482e-07
cg15392914_TC21	5.24184e-06
cg15392924_BC11	0.0052692
cg15392925_BC11	0.0117772
cg15392928_TC11	0.000185172
cg15392957_TC21	0.0315655
cg15392959_TC21	0.0089202
cg15400741_TC21	0.00787782
cg15400745_BC21	4.38715e-05
cg15400752_BC21	0.000275475
cg15401084_BC21	0.0208678
cg15401086_TC21	4.82181e-07
cg15401087_TC21	2.42459e-05
cg15401088_BC21	3.00353e-05
cg15401090_BC21	0.0185833
cg15404069_TC21	2.00945e-05
cg15822982_TC21	1.92178e-06
cg15414529_BC21	0.00178395
cg15415759_TC21	1.41365e-05
cg15415978_BC11	3.04438e-05
cg15422486_BC21	0.00282109
cg15422488_BC21	9.73392e-12
cg15422489_TC21	1.29295e-23
cg15422490_TC21	3.42788e-23
cg15422500_TC21	3.04507e-25
cg15422501_TC21	1.13011e-18
cg15422503_BC21	3.0662e-17
cg15422506_BC21	2.22284e-21
cg15422511_BC21	3.16318e-15
cg15422513_BC21	2.43764e-21
cg15422514_BC21	1.75354e-20
cg15422528_BC21	1.36948e-07
cg15422531_BC21	6.1608e-07
cg15422532_BC21	0
cg15430044_TC21	2.73617e-06
cg15442705_TC21	0.000303164
cg15443267_TC21	0.000538214
cg15445233_BC21	0.00036495
cg15467353_TC21	0.0308438
cg15469921_TC21	5.45022e-09
cg15469924_BC21	0.0228329
cg15479679_TC21	0.0141762
cg15482235_BC21	0.00441043
cg15490900_TC21	0.00100149
cg15490902_BC21	4.93652e-06
cg15492177_TC21	9.13261e-08
cg15492179_TC21	0.000665629
cg15492229_BC21	0.0113099
cg15492230_TC21	2.95659e-07
cg15494896_TC21	0.0427861
cg15500354_BC21	1.86251e-12
cg15500355_BC21	0
cg15500460_BC21	3.11973e-14
cg15500462_TC21	4.58933e-09
cg15500463_BC21	0.000209411
cg15500464_TC21	0
cg15500465_TC21	6.37745e-12
cg15500467_TC21	1.4988e-14
cg15500468_TC21	0
cg15500479_TC21	0.0328147
cg05826001_TC21	0.0379156
cg15500516_BC21	0.000144078
cg15500517_TC21	2.52471e-06
cg15500518_TC21	5.94181e-09
cg15500519_TC21	2.31336e-06
cg15500522_TC21	0
cg15500523_BC21	0
cg15500870_TC21	1.46988e-09
cg15500884_BC21	1.41923e-08
cg15500885_BC21	1.25717e-15
cg15500892_TC21	2.66811e-06
cg15500893_BC21	3.80159e-07
cg15500894_TC21	6.48483e-13
cg15500897_BC21	2.87465e-14
cg15500899_BC21	1.96031e-18
cg15500900_BC21	1.11914e-18
cg15500901_TC21	2.96233e-23
cg15500902_BC21	1.02651e-18
cg15500905_TC21	5.76922e-21
cg15500906_TC21	9.20538e-30
cg15500915_BC11	0.0342039
cg15500916_BC21	9.39275e-13
cg15500922_BC11	7.00551e-14
cg15500932_BC21	3.21408e-21
cg15500935_TC21	1.02295e-17
cg15500941_TC21	1.68377e-07
cg15500950_TC21	6.53981e-05
cg15500951_TC21	9.90784e-08
cg15500952_BC21	1.74327e-14
cg15500953_BC21	7.93003e-14
cg15500979_TC11	0.0346717
cg15501030_BC21	4.02788e-05
cg15501067_TC21	0.000343924
cg15501098_TC21	0.00100173
cg15501661_TC11	6.23201e-09
cg15502191_BC21	2.94217e-05
cg15502207_BC21	0.0237663
cg15502208_BC21	1.37001e-05
cg15502209_BC21	0.000218332
cg15502210_TC21	0.000417495
cg15502211_TC21	0.00643415
cg15502272_TC21	0
cg15502273_BC21	1.47862e-08
cg15502287_TC21	0.00206803
cg15502290_BC21	0.000841929
cg15502291_BC21	0.00249957
cg15502305_BC21	6.66134e-16
cg15502413_TC21	2.77556e-14
cg15502414_BC21	2.14909e-07
cg15502415_BC21	0
cg15502417_BC21	3.18055e-08
cg15502641_BC21	0.0063232
cg15502642_BC21	7.26352e-12
cg15502649_TC21	1.95046e-07
cg15502650_BC21	0.000857514
cg15502805_TC21	1.10006e-09
cg15502806_BC21	9.56747e-07
cg15502816_BC21	5.68798e-21
cg15502819_BC21	0.0409622
cg15502820_BC21	0.0220487
cg15502821_TC21	1.64405e-25
cg15502822_BC21	5.80979e-25
cg15502824_TC11	0.00481689
cg15502982_TC11	2.33009e-05
cg15502983_BC11	1.60184e-05
cg17714260_TC21	7.75665e-23
cg25080465_BC11	6.63317e-10
cg15503082_BC11	3.70405e-06
cg15503087_TC11	0.00338496
cg26968753_TC21	1.25865e-28
cg15503096_TC11	0.0261347
cg00553911_BC21	1.08277e-22
cg08357395_TC21	6.63815e-15
cg15503117_TC11	1.75258e-05
cg15503118_TC11	0.000415787
cg15503121_TC11	0.00164698
cg15503123_BC11	3.05919e-10
cg15503130_TC21	6.07882e-18
cg15503131_BC21	5.42952e-11
cg15503132_BC21	3.53688e-21
cg15503148_TC11	0.0233268
cg15503149_BC11	0.000382581
cg15503152_BC11	0.0363986
cg15503153_BC21	8.23034e-32
cg15503154_TC21	2.3439e-14
cg15503156_BC21	3.10668e-33
cg23152982_TC21	1.31927e-19
cg15503159_BC21	6.10202e-29
cg15503161_BC21	1.33412e-11
cg15503168_TC21	1.1893e-17
cg15503170_BC21	0.00945533
cg15503187_TC21	0.00565209
cg15503190_BC21	0.0135169
cg15503191_TC21	0.00976345
cg15503227_TC21	0.0339124
cg15503228_TC21	0.0322675
cg15503229_BC21	7.23792e-07
cg15503230_BC21	0.000824253
cg15503237_TC21	0.00104083
cg15503239_TC21	0.00194809
cg15503244_BC21	0
cg15503245_TC21	0.000241313
cg15503246_BC21	0.0303869
cg15503248_TC21	0.000942525
cg15503252_BC21	0.0453618
cg15503255_BC21	0.00361475
cg15503256_BC21	2.2412e-10
cg15503259_TC21	0.00169156
cg15503264_BC21	2.85287e-08
cg15503265_TC21	2.93261e-11
cg15503266_TC21	0.00962118
cg15503267_TC21	1.26512e-14
cg15503397_BC21	1.47181e-09
cg15503398_TC21	0.0154077
cg15503400_BC21	0.0137569
cg15503413_BC21	4.67497e-06
cg15503437_BC21	1.76859e-13
cg15503441_TC21	0.0353524
cg15503445_TC21	0.00567901
cg15503450_TC11	0.0402605
cg15503456_BC21	1.66601e-29
cg15503461_TC21	2.40054e-25
cg15503462_BC21	1.17577e-17
cg15503465_BC21	2.81219e-24
cg15503687_BC21	2.08794e-16
cg15503688_TC11	0.0164772
cg15503689_TC21	0.000182446
cg15503690_TC21	0.00139521
cg15503692_BC21	0.017875
cg15503694_BC11	0.00647296
cg15503695_BC11	9.99201e-16
cg15503698_BC21	5.52759e-15
cg15503699_BC21	4.89076e-06
cg15503700_BC21	0.00203559
cg15503703_BC21	3.67294e-05
cg15503776_TC21	2.533e-10
cg15503778_BC21	5.16254e-14
cg15503779_BC21	6.94579e-09
cg15503954_BC21	2.77638e-07
cg15503957_TC21	0.035964
cg15503958_TC21	0.0051186
cg15504264_TC21	4.33617e-15
cg15504265_TC21	0.000126186
cg15504266_TC21	1.38035e-05
cg15504267_BC21	1.74847e-10
cg15504277_TC11	0.00624873
cg15504280_BC21	2.78826e-08
cg15504284_BC21	3.32437e-33
cg15504293_TC11	0.00618611
cg15504295_BC21	7.89853e-08
cg15504296_BC21	1.89982e-09
cg15504301_TC11	0.000196807
cg15504302_BC11	0.000164109
cg15504307_BC11	-2.22045e-16
cg15504330_TC21	1.94296e-15
cg15504333_BC21	5.69863e-26
cg15504338_TC21	1.07254e-20
cg15504347_TC21	1.08924e-18
cg15504361_TC21	0.0403284
cg15504363_TC21	0.00173376
cg15504411_TC21	0.00020563
cg15504574_BC21	6.20135e-12
cg15504577_TC21	0.0335028
cg15504578_BC21	3.87245e-06
cg15504580_TC21	0.0290163
cg15504591_TC21	2.01052e-05
cg15504592_TC21	0.00929005
cg15504663_TC21	4.54257e-11
cg15504664_BC21	6.40388e-09
cg15504665_BC21	4.10783e-15
cg15504667_BC21	0.00721412
cg15504768_TC11	3.82932e-10
cg03575163_TC11	0.00364537
cg15504775_BC11	0.000688405
cg15504783_TC21	4.83331e-10
cg15504784_BC11	3.1167e-14
cg15504800_BC21	1.60723e-05
cg15505504_BC21	0.00546219
cg15505505_TC21	0.000175255
cg15505506_BC21	8.92754e-08
cg15505507_TC21	4.50707e-11
cg15505508_BC21	2.59163e-08
cg15505509_TC21	1.4877e-14
cg15505510_TC21	0.00124579
cg15505511_BC21	1.53898e-09
cg15505516_BC21	0.00466926
cg15505520_TC21	4.14136e-06
cg15505522_BC21	0.0462899
cg15505523_TC21	0.0299327
cg15505527_BC21	0.000211831
cg15518755_BC21	1.62538e-05
cg15518756_BC21	0
cg15518757_BC21	4.34618e-08
cg15518758_TC21	3.62193e-06
cg15519026_BC21	9.25307e-05
cg15519028_BC21	0.040468
cg15519200_BC21	4.47129e-06
cg15519201_TC21	2.93832e-11
cg15521237_TC21	2.13934e-10
cg15524539_BC21	0.00323768
cg15524543_TC21	0.00780668
cg15524544_BC21	0.0153069
cg15524546_TC11	1.94538e-07
cg15524547_BC11	0
cg15524587_BC21	0
cg15524589_BC21	0.0235889
cg15525173_BC21	0.000234539
cg15525178_BC21	1.44148e-06
cg15525182_TC21	5.37485e-08
cg15525183_BC21	0.00011002
cg15525187_BC21	0
cg15525188_TC21	4.83025e-12
cg15525193_TC21	0.0420795
cg15525197_BC21	0.0326405
cg15525201_TC21	0.0218795
cg15525203_BC21	0
cg15568540_BC21	0.0489718
cg15568542_BC21	0.000111448
cg15568543_BC21	7.546e-13
cg15568549_BC21	0.018334
cg15568550_BC21	3.5425e-05
cg15569372_BC21	5.87308e-14
cg15571468_TC21	2.03327e-07
cg15571472_BC21	0.00040468
cg15571473_TC21	8.98265e-05
cg15571474_TC21	0.000286928
cg15571475_TC21	4.36757e-07
cg15571476_BC21	0.00303842
cg15589807_TC21	0.000832465
cg15589809_BC21	0.0256434
cg15606083_BC21	0.0388129
cg09337049_BC21	1.30292e-05
cg15657237_TC21	0.0264342
cg15678543_TC21	0.00455543
cg15678753_BC21	0.000293588
cg15678756_BC21	1.10448e-07
cg15678764_BC21	0.0158509
cg15678765_BC21	0.001556
cg15678766_TC21	0.0278586
cg15681108_TC21	1.75859e-05
cg15681109_TC21	0.0350474
cg15685117_BC11	3.21965e-15
cg15689944_TC21	3.11633e-05
cg15691241_TC21	1.00039e-06
cg15691242_TC21	0.000562199
cg15691249_TC21	0.00477033
cg15691251_TC21	0.00398053
cg15691253_BC21	0.00202777
cg15691254_BC21	2.79854e-07
cg15695833_TC21	2.51362e-07
cg15695835_TC21	0.000496849
cg15695839_TC21	0.00227088
cg15708346_BC21	0.0390441
cg15708347_BC21	0.00263209
cg15713968_TC21	2.37649e-09
cg26140790_TC21	2.56334e-08
cg15718117_BC21	8.84731e-06
cg15718119_BC21	1.67298e-05
cg15718122_BC21	0.00203362
cg15718124_BC21	5.72611e-11
cg15718128_BC21	0.00125306
cg15718140_TC21	0.0162138
cg15718142_BC21	0.0385768
cg15718144_BC21	0.0396214
cg15718145_TC21	0.00883292
cg15718467_BC21	0.0255453
cg15718468_TC21	1.56295e-05
cg15719987_BC21	0.000758233
cg15724663_TC21	2.292e-07
cg15724664_TC21	2.30085e-05
cg15724665_TC21	9.37667e-10
cg15724679_TC21	0.0319229
cg15724680_BC21	0.00142292
cg15724681_BC21	1.19564e-10
cg15725235_BC21	0.0480438
cg15725236_TC21	6.39097e-06
cg15725237_BC21	0.00108773
cg15725241_TC21	0.0110281
cg15725249_BC21	6.8388e-06
cg15725260_BC21	0.000217044
cg15728221_TC21	2.22045e-16
cg15728224_BC21	0.000112872
cg15728225_BC21	0.00285889
cg15748469_BC21	4.8772e-09
cg15748471_TC21	0.0114297
cg15761588_BC21	0.00898751
cg15761589_TC21	4.36854e-07
cg15761603_BC21	0.0493063
cg15761604_BC21	0.00724556
cg15790168_BC21	0.0395899
cg15790169_TC21	0.000287302
cg15790303_BC21	6.83013e-08
cg15790304_BC21	4.10993e-12
cg15793142_TC21	0.0204381
cg15793174_BC21	0.000451061
cg15793175_BC21	0.0357217
cg15793188_BC21	5.78639e-05
cg15793204_BC21	0.00288958
cg15793205_TC21	1.78313e-10
cg15818875_TC21	0.00947842
cg15818876_TC21	0.00156933
cg15818880_BC21	0.0045404
cg15818881_BC21	0.0237009
cg15818882_TC21	2.53342e-08
cg15818889_TC21	7.22884e-07
cg15818890_TC21	0.0021921
cg15820021_TC21	0.00114472
cg15820036_TC21	2.7936e-06
cg15820048_TC21	3.2145e-06
cg15820049_TC21	0.000181699
cg15820051_TC21	1.41134e-11
cg15831523_TC21	5.86127e-05
cg15831527_BC21	0.00179077
cg15831656_BC21	0.00181846
cg15835802_TC21	0.00747174
cg15835814_TC21	0.0101678
cg15835816_BC21	0.00993278
cg15835818_TC21	0.0405441
cg15835820_BC21	0.0165512
cg15835826_BC21	0.000130367
cg15836843_TC21	0.0151431
cg15836844_TC21	0.0371837
cg12543219_TC21	0.000868662
cg15857368_BC21	0.0147402
cg15857370_TC21	1.27162e-05
cg15857373_BC21	0.000717054
cg15857374_BC21	5.82052e-10
cg15860590_TC21	1.21014e-13
cg15860591_TC21	1.70957e-06
cg15867694_BC21	0.0101757
cg15867704_BC21	7.19128e-12
cg15867705_BC21	2.08206e-05
cg15867706_BC21	0.0276754
cg15867707_BC11	0.0471203
cg15868336_TC21	1.05235e-15
cg15868337_TC21	9.33929e-18
cg15869254_BC21	0.0128785
cg15869256_TC21	1.30837e-08
cg15869259_BC21	0.000579701
cg15871781_BC21	0.0230475
cg15872354_TC21	0.0332203
cg15872359_BC21	3.33067e-16
cg15872360_BC21	7.3239e-11
cg15872371_BC21	3.30016e-06
cg15873894_BC21	8.43769e-15
cg15874065_TC21	0.0077279
cg15874318_TC21	1.39127e-05
cg15874319_BC21	1.11022e-16
cg15874321_TC21	4.44089e-16
cg15874330_TC21	6.8076e-10
cg15874331_BC21	0
cg15874332_TC21	0
cg15874338_TC21	0.00119734
cg15874339_BC21	3.90182e-11
cg15874340_BC21	3.30846e-14
cg15874343_TC21	0.000142883
cg15874348_BC21	0
cg15876357_TC21	3.77615e-06
cg15876359_BC21	0.00374273
cg15876363_TC21	2.46842e-05
cg15876367_BC21	0.00198891
cg15876375_TC21	0.0150856
cg15883217_BC21	1.44329e-14
cg15883218_TC21	1.76525e-14
cg15883219_BC21	0.0341118
cg15883220_TC21	0.00274002
cg15885491_BC21	1.90881e-07
cg15885492_TC21	0.0194709
cg15886095_TC21	0
cg15886096_BC21	0
cg15886100_BC21	2.22045e-16
cg15886101_BC21	7.10543e-15
cg15886584_TC21	0
cg15886588_TC21	0.00526279
cg15886590_TC21	0.00336132
cg15886598_TC21	0.000181234
cg18028767_TC21	3.64527e-08
cg15888903_BC21	0.0190313
cg15888905_BC21	1.09949e-08
cg15888906_TC21	5.66214e-15
cg15888978_TC21	0.00120893
cg15892663_BC21	0.0105737
cg15901840_TC21	0.00475362
cg15901841_TC21	0
cg15907507_TC21	2.22045e-16
cg15907508_BC21	4.28502e-12
cg15907509_TC21	0.0134204
cg15907511_TC21	0
cg15907512_TC21	8.00382e-12
cg15907513_BC21	1.11022e-16
cg15907521_TC21	0.00721361
cg15907527_TC21	5.31797e-14
cg15909993_BC21	1.38968e-09
cg15909994_BC21	4.96871e-06
cg15913296_BC21	0.049569
cg15915664_TC21	0.00210857
cg15915667_TC21	0.0220333
cg04666911_BC21	0.0461765
cg15915743_TC21	1.84222e-06
cg15915744_BC21	7.77465e-06
cg15915745_TC21	9.30495e-05
cg15915748_BC21	1.22318e-07
cg15915749_TC21	7.4943e-07
cg15915750_TC21	0.00817705
cg15916117_BC21	1.11022e-16
cg15916120_BC21	5.44572e-05
cg15916131_BC21	0.013599
cg15916133_BC11	0.0207136
cg15916134_TC11	0.000884605
cg15916135_BC11	0.0015445
cg15916136_TC11	0.00227891
cg15916137_TC11	0.0326073
cg15916202_TC21	0.0297125
cg15916204_TC21	0.0187959
cg15916670_BC21	0.0105264
cg15923959_TC21	5.60253e-05
cg15923961_BC21	0.0227291
cg15923968_BC21	0.0288874
cg15925743_TC21	0.0452538
cg15925796_TC11	0.00304019
cg15925797_BC11	0.00371769
cg15925804_TC11	0.00137565
cg15925824_TC11	1.86379e-09
cg15925825_BC21	6.8248e-12
cg15925840_TC11	3.66487e-10
cg15925885_BC11	0.0139323
cg15925902_BC11	2.34923e-12
cg15925910_BC11	0.021918
cg15928363_TC21	4.09308e-10
cg15928364_BC21	0
cg15928365_TC21	4.44089e-16
cg15928369_TC21	1.9984e-15
cg15928371_BC21	0
cg15928373_TC21	0
cg15931632_TC21	5.01464e-08
cg15931636_TC21	0.0348246
cg15931648_BC21	2.94108e-11
cg15931649_TC21	1.72385e-12
cg15931651_TC21	1.53274e-10
cg15931661_BC21	0.00544897
cg15941635_BC21	0.000488314
cg15941637_BC21	3.19236e-10
cg15941638_BC21	0.0252874
cg15941647_BC21	0.0306775
cg15941648_BC21	0.0069186
cg15941649_TC21	3.59721e-05
cg15943899_BC21	0.000272959
cg15943908_TC21	0.00321493
cg15943910_TC21	3.39809e-06
cg15943911_TC21	0.00842395
cg15943912_BC21	0.00757808
cg15943913_TC21	0.0393807
cg15943916_TC21	7.72596e-05
cg15943917_TC21	1.78254e-11
cg06468133_BC21	0.0065484
cg15954421_TC21	9.46446e-09
cg15956159_TC21	-2.22045e-16
cg15956163_TC21	0.0371704
cg15972368_TC21	7.92942e-05
cg15972369_BC21	0.00160333
cg17403702_TC21	3.13068e-11
cg15973913_BC21	0.000190922
cg15973917_BC21	0.0177945
cg15992441_BC21	0.00881408
cg15992443_BC21	9.02368e-11
cg15992543_TC21	5.18413e-05
cg15992548_BC21	0.0120067
cg15992549_BC21	0.0332807
cg05382313_TC21	1.27472e-09
cg15993990_BC21	0.00167502
cg15993992_BC21	0.0339208
cg15994908_BC21	1.22002e-05
cg15994911_TC21	0.0126242
cg16001047_TC21	0.00065343
cg16004220_BC21	0.00551321
cg23472306_BC21	0.00996291
cg16004499_BO21	0.0176235
cg16004503_BC21	0.00555646
cg16005965_TC21	2.71906e-05
cg16008524_TC21	0.000207555
cg16008527_BC21	2.27768e-09
cg16008530_BC21	0.0331007
cg16008531_BC21	1.42961e-09
cg16008537_BC21	1.72234e-06
cg16009483_TC21	1.64991e-09
cg16009484_TC21	9.10856e-07
cg16009485_BC21	5.71514e-05
cg16011405_TC21	0.0141311
cg16012070_BC21	4.55755e-11
cg16012073_TC21	0.0201081
cg16028654_BC21	2.75701e-08
cg16031190_BC21	0.00981531
cg16033544_TC21	0.000667252
cg16033556_BC21	0.00921037
cg16033558_BC21	0.00103076
cg16049838_TC21	5.06006e-15
cg16062144_TC21	0.00308793
cg16077408_TC21	2.85938e-05
cg16077410_TC21	0.016881
cg16080612_BC21	0.0118217
cg16097502_TC21	4.56302e-14
cg16097504_TC21	0.000487107
cg16097507_TC21	1.67254e-07
cg16097508_TC21	0.000447405
cg16097514_BC21	2.61395e-08
cg16136971_BC21	0.000378007
cg16136978_BC21	3.06605e-05
cg16136988_BC21	0.000774994
cg16136991_BC21	0
cg16192510_BC21	0.0232887
cg16196280_BC21	0.00587756
cg16196281_TC21	0.00146778
cg16196285_BC21	0.0031911
cg16198610_TC21	0.000116433
cg16198611_BC21	3.88771e-05
cg16198612_BC21	1.19851e-07
cg16198613_BC11	0.0121338
cg16198615_TC11	0.00941373
cg16198616_BC21	0.00501087
cg16198617_BC21	0.00406863
cg16198618_TC21	6.78833e-05
cg16198619_BC21	0.000711843
cg16198620_TC21	4.79409e-06
cg16203313_BC21	0.00780749
cg16206358_TC21	2.89794e-05
cg16206359_TC21	0.000369205
cg16210046_BC21	0.00791998
cg16211651_BC21	1.06672e-09
cg16211652_TC21	9.70859e-05
cg16252107_BC21	0.000104196
cg16252108_TC21	0.00671641
cg16264784_BC21	1.94407e-12
cg16264785_BC21	7.43759e-06
cg16264786_BC21	3.48823e-05
cg16264846_TC21	0.00018983
cg16264848_BC21	0.013259
cg16264850_TC21	9.4221e-06
cg16272457_BC21	0.045811
cg16272458_TC21	0.00142967
cg16272460_BC21	9.82941e-08
cg16272915_BC21	0.00586629
cg16272923_BC21	9.76631e-05
cg16281591_BC21	0.0484338
cg16284772_BC21	0
cg16284775_BC21	3.23318e-10
cg16284776_BC21	0.00786903
cg16286689_BC21	0.00956993
cg16286690_BC21	5.82085e-06
cg16286691_TC21	0.00155822
cg16286693_TC21	0.01089
cg16292777_TC21	0.012285
cg16294718_TC21	0.000869262
cg16294719_BC21	6.97135e-05
cg16294725_TC21	9.57822e-06
cg16294728_BC21	1.03251e-14
cg16294730_BC21	1.96844e-05
cg16294735_BC21	0
cg16298975_TC21	0.0191095
cg16302020_TC21	0.00218638
cg16302023_TC21	0.0423137
cg16302190_TC21	0.000961836
cg16304075_TC21	0.0120911
cg16308345_TC21	1.14485e-06
cg16308346_TC21	0.0301755
cg16310728_BC21	4.02221e-09
cg16361449_BC21	0.00744878
cg16361450_TC21	6.31172e-12
cg16361844_BC21	0.0186536
cg16363495_TC21	7.54102e-27
cg16363496_BC21	1.88377e-19
cg16363497_BC21	2.51113e-05
cg16363499_TC21	4.48504e-13
cg16363500_BC21	3.40767e-16
cg16363502_BC21	0.001261
cg16363507_TC21	9.52191e-05
cg16363513_TC21	0.0170278
cg16368177_TC21	0.0011152
cg16369178_TC21	6.39489e-07
cg16376442_BC21	0.0215246
cg16401152_TC21	0.00249494
cg16401154_BC21	0.0208134
cg16401421_BC21	0.000164701
cg16401423_TC21	4.24286e-06
cg16407282_BC21	8.6251e-07
cg16408164_TC21	1.28375e-07
cg16409264_TC21	4.04992e-10
cg16409265_TC21	2.31037e-13
cg16409266_TC21	0
cg16409291_BC21	0.0279372
cg16409296_BC21	1.24321e-11
cg16409298_TC11	0.0100874
cg16409299_TC21	5.48425e-16
cg16409300_BC21	2.48372e-05
cg16409302_BC11	1.24621e-05
cg23960684_BC11	0.00376228
cg16409321_BC21	2.2345e-11
cg16409322_BC21	6.36897e-13
cg16409330_BC11	0.00612156
cg16409333_BC11	0.0134796
cg16409362_BC21	8.2906e-22
cg16409363_BC21	2.43549e-22
cg16409366_BC21	6.66928e-06
cg16409369_BC21	1.57563e-09
cg16409371_BC21	1.08428e-07
cg16409372_TC21	0.00759636
cg16409432_TC21	0.000877025
cg19249734_TC21	0.0130479
cg16409696_TC21	1.57513e-19
cg16409697_BC21	1.57034e-20
cg16409698_TC21	5.23982e-25
cg16409717_BC21	3.78132e-15
cg16409719_BC21	3.77464e-30
cg16409720_BC11	0.000386669
cg16409726_BC11	0.00863448
cg16409727_TC11	0.0178905
cg16409739_BC11	0.00907183
cg16409763_BC11	0.015344
cg16409780_BC11	0.0269689
cg16409799_BC21	2.76528e-08
cg25837350_BC11	3.90185e-05
cg16409827_TC21	1.42186e-10
cg16409829_TC21	4.09482e-22
cg16409830_BC21	1.41466e-25
cg16409831_BC21	9.5827e-19
cg16409832_BC21	0.0245461
cg16409872_TC21	0.0196215
cg16409880_BC21	3.26647e-06
cg16409881_BC21	0.00249194
cg16409884_BC21	0.0339381
cg16409957_TC21	2.94126e-09
cg16409959_TC21	0.0188606
cg16409978_BC11	0
cg16409979_BC11	2.60721e-10
cg16409980_TC11	0
cg16409993_BC11	2.3209e-06
cg16409999_TC11	0.00444699
cg16410001_TC11	2.85407e-09
cg16410026_BC11	0.0210387
cg16410027_TC11	0.00262797
cg16410058_BC21	6.35703e-24
cg16410059_TC21	1.38935e-29
cg16410060_BC21	7.05633e-22
cg16410061_BC21	1.11195e-26
cg16410062_BC21	3.57088e-25
cg16410065_TC11	0.0433815
cg16410086_BC21	4.10607e-07
cg16410087_BC11	0.00497792
cg16410094_BC21	1.74851e-15
cg16410233_TC21	5.45072e-10
cg16410236_BC21	1.81392e-05
cg16410310_TC21	1.9764e-11
cg16410311_BC21	1.54472e-06
cg16410312_TC21	1.11022e-16
cg16410313_BC21	5.2651e-07
cg16410841_BC21	0.0349854
cg16410907_BC21	1.80922e-12
cg16410944_TC21	2.2471e-10
cg16410946_TC21	0.000788858
cg16410947_TC11	0.00537794
cg16410950_BC11	0.00700096
cg16410960_BC11	0.00744163
cg16410961_TC11	2.59621e-10
cg16410965_BC21	1.12923e-11
cg16411275_TC21	1.11022e-16
cg16411288_BC21	4.32419e-05
cg16411289_BC21	0
cg16411332_TC21	0.000676479
cg16411333_TC21	3.73252e-07
cg16415087_TC21	0.00054801
cg16415088_TC21	0.0253255
cg16415089_TC21	0.0229979
cg16415090_TC21	0.0385568
cg16415459_BC21	6.36792e-10
cg16417912_BC21	0.019785
cg16417913_TC21	7.46199e-05
cg16417916_TC21	7.01069e-06
cg16420784_BC21	1.66474e-06
cg16420787_TC21	4.63256e-10
cg16420792_TC21	2.50398e-05
cg16422337_BC21	0.0106569
cg16422339_BC21	0.0272528
cg16422629_BC21	1.11022e-16
cg16422630_BC21	4.5433e-05
cg16422631_TC21	1.14717e-07
cg16425873_TC21	0
cg16425874_BC21	0.0114826
cg16425876_BC21	3.50166e-06
cg16425877_BC21	4.67449e-05
cg13233042_TC21	1.00922e-09
cg16438242_TC21	8.03788e-07
cg16438245_BC21	0.000187737
cg16447445_BC21	9.18522e-05
cg16447450_TC21	0.0474974
cg16447451_TC21	0.017132
cg16449287_BC21	0.00226669
cg16449304_TC21	0.00831808
cg16451423_TC21	0.0114049
cg16451699_TC21	2.25925e-10
cg16451701_TC21	4.87775e-08
cg16452039_TC21	0.0499005
cg16452047_BC21	0.0262212
cg01911077_BC21	0.000434719
cg16459562_TC21	6.75232e-07
cg16459563_TC21	8.00578e-10
cg16459564_TC21	6.96879e-19
cg16459565_TC21	5.70351e-10
cg16459566_TC21	0.0242288
cg16459567_TC21	3.67339e-16
cg16459569_BC21	0.00892106
cg16459571_TC21	7.77156e-16
cg16459573_BC21	3.73713e-11
cg16459576_BC21	2.9667e-06
cg16459577_BC21	1.3333e-06
cg16461214_BC21	6.75127e-13
cg16461794_TC21	0.0229813
cg16461798_BC21	0.0439967
cg16461806_TC21	9.38722e-06
cg16461810_BC21	0.00676176
cg16461811_BC21	2.21978e-07
cg16461812_BC21	5.40349e-06
cg16461813_TC21	0.0130917
cg16461814_TC21	2.87436e-05
cg16461827_BC21	3.01292e-08
cg16461830_BC21	0.000355632
cg16461843_BC21	1.25419e-14
cg16461845_BC21	8.78531e-09
cg16461920_TC21	0.000192928
cg16461923_BC21	0.0143858
cg16461927_BC21	0.0467702
cg16461931_BC21	0.000488143
cg16461932_TC21	8.01408e-06
cg16466518_BC21	0.000506231
cg16466519_TC21	1.16006e-10
cg16467346_BC21	5.88418e-15
cg16467347_TC21	0
cg16467348_TC21	0
cg16467351_TC21	2.58317e-08
cg16470384_BC21	0.0130249
cg16474087_TC21	0.0133662
cg16477697_BC21	2.60045e-05
cg16481162_TC21	2.70117e-09
cg16481599_TC21	0.000164624
cg16481622_TC21	0.044131
cg16481623_BC21	0.0127338
cg16481721_BC21	1.5134e-07
cg16481729_BC11	0.024729
cg16481737_BC11	0.0280656
cg16481739_BC11	0.000119581
cg16481749_TC21	7.4205e-20
cg16481853_BC21	4.99971e-16
cg16481854_BC11	0.00135112
cg16482285_BC21	0.00674238
cg16482286_BC21	4.06187e-06
cg16482287_BC21	0.0072855
cg16482288_BC21	1.35833e-06
cg16482291_TC11	0.000999227
cg16482292_TC11	3.95537e-06
cg16482815_TC21	8.84375e-06
cg16482816_TC21	2.12625e-11
cg16482817_TC21	1.26401e-06
cg16482818_TC21	7.752e-11
cg16482870_BC21	1.9417e-06
cg16482872_TC21	6.68259e-11
cg16482874_BC21	6.73894e-25
cg16482875_BC21	6.96807e-20
cg16482889_BC11	0.0131093
cg16482893_BC11	0.0307802
cg16482896_TC21	2.20334e-21
cg16482897_BC21	5.45711e-18
cg16482898_TC21	1.00175e-16
cg16482899_BC21	2.30295e-23
cg16482900_TC21	4.02964e-20
cg16482901_TC21	1.13313e-27
cg16482902_TC21	1.02584e-26
cg16482903_BC21	2.21449e-14
cg16482904_TC11	3.31145e-07
cg16482929_BC11	0.00790499
cg16482930_TC21	2.63496e-05
cg16482931_TC21	2.55225e-06
cg16482932_BC21	5.77068e-08
cg16482933_TC21	3.52908e-05
cg16483176_TC21	6.47084e-11
cg16483177_TC21	3.02516e-19
cg16483178_TC21	1.42766e-18
cg16483182_TC21	2.62763e-21
cg16483183_BC21	1.05485e-09
cg16483563_BC21	5.85293e-24
cg16483565_TC21	4.03592e-09
cg16483567_TC21	9.26847e-30
cg16483778_TC11	0.0380266
cg16483779_TC11	0.00118417
cg16483784_TC11	4.41232e-05
cg16483785_BC11	0.00183371
cg16483790_TC21	7.92196e-29
cg16483791_TC21	2.98844e-10
cg02360337_BC21	1.08645e-18
cg16483797_TC21	2.61948e-08
cg16483799_TC21	2.32141e-10
cg16483821_BC21	8.18338e-33
cg16483831_BC11	0.0184326
cg16483896_BC21	1.02931e-05
cg16483897_TC21	6.8027e-05
cg16483899_BC21	6.16326e-05
cg16483901_BC21	0.00363473
cg16483902_BC21	1.56541e-13
cg16484043_TC21	8.66252e-05
cg16484047_TC21	4.92528e-12
cg16484048_BC21	0.00012659
cg16484049_TC21	0.00010768
cg16484052_TC21	0
cg16484054_BC21	3.95751e-07
cg16484056_BC21	-2.22045e-16
cg16484058_TC21	0
cg16484059_BC21	6.57955e-07
cg16484070_TC21	8.50864e-12
cg16484071_TC21	9.56713e-07
cg16484072_BC21	9.71556e-13
cg16484076_TC21	0.0112549
cg16484101_TC21	4.28709e-08
cg16484106_BC21	6.1736e-07
cg16484107_TC21	3.83524e-06
cg16484108_TC21	1.11022e-16
cg16484109_BC21	0
cg16484150_TC11	6.33558e-07
cg16484203_BC21	3.68276e-20
cg16484205_BC11	7.06621e-13
cg16484209_BC21	0.000814186
cg16484212_TC11	0.0260833
cg16484213_TC11	0.01511
cg16484224_TC21	8.54512e-13
cg16484225_TC21	4.4228e-39
cg16484227_TC11	0.000766079
cg16484243_TC21	0.00334083
cg16484385_TC21	0.00153807
cg16484387_BC21	2.85449e-08
cg16484469_TC21	1.36768e-12
cg16484471_TC21	7.27714e-10
cg16484474_BC21	1.82293e-05
cg16484628_BC21	0.00380892
cg16484638_TC21	2.27338e-09
cg16484651_BC11	3.75599e-05
cg16484655_BC11	9.69286e-05
cg16484682_BC11	5.02992e-05
cg16484701_TC11	0.0440501
cg16484706_BC11	0.00888258
cg16484722_TC11	0.018408
cg16484723_BC21	5.77047e-20
cg16484724_TC21	4.94238e-14
cg16484725_TC21	1.87545e-26
cg16484753_BC21	9.92513e-24
cg16484759_BC11	0.0154772
cg16484760_TC11	0.00936491
cg16484763_BC21	7.73417e-05
cg16484764_BC21	8.87984e-18
cg16484765_BC21	0.00241489
cg16484766_BC21	2.69605e-07
cg16484767_BC21	0.00112678
cg16484771_BC21	1.23294e-05
cg16484780_BC21	0.0371976
cg16484894_TC21	1.74447e-08
cg16484896_BC21	0.011789
cg16484898_BC11	0
cg16484899_BC21	0.00112651
cg16484901_BC11	0.0006534
cg16484933_TC11	0.0465797
cg16484934_TC21	3.12253e-26
cg16484946_TC11	6.65867e-05
cg16484956_BC11	0.000996705
cg16484957_TC11	6.82794e-08
cg16484962_TC11	0.00453604
cg16484974_BC11	0.0039123
cg16484975_TC11	0.00800397
cg16484997_BC11	0.035325
cg16485038_TC11	0.0269753
cg16485039_BC11	0.00132126
cg16485050_BC11	0.0152626
cg16485056_BC21	2.98909e-13
cg16485059_BC11	0.000765655
cg16485061_BC11	0.0486644
cg16485068_BC11	0.000328152
cg16485069_TC21	0.00643732
cg16485070_TC21	1.22813e-10
cg16485105_BC21	6.55523e-09
cg16485106_BC21	0.014647
cg16489007_TC21	0.000447189
cg16489013_BC21	3.05879e-06
cg16493415_BC21	1.14098e-12
cg16493417_BC21	0.00555901
cg16504471_TC21	0.00803485
cg16507055_BC21	3.03952e-07
cg16507670_TC21	4.55191e-15
cg16507674_TC21	0.0116401
cg16510758_TC21	0.0182171
cg16510769_TC21	0.0178026
cg16510890_TC21	0
cg16510891_TC21	0
cg16510892_TC21	1.82295e-09
cg16511310_BC21	0.0118732
cg16511315_TC21	0.023504
cg16511324_BC11	0.0455209
cg16511331_BC21	0.000676852
cg16511555_TC21	1.60821e-06
cg16512002_TC21	4.20102e-09
cg16512003_TC21	0.022321
cg16512005_TC21	1.52759e-06
cg16512006_BC21	0
cg16512007_BC21	4.63908e-06
cg16512008_TC21	2.26093e-08
cg16512385_BC21	0
cg16512525_BC21	5.64581e-05
cg16512536_BC21	0.0248298
cg16513282_BC21	0.0450906
cg16516143_TC21	0.0224888
cg16516144_BC21	2.47358e-12
cg16516145_TC21	1.78667e-10
cg16519680_TC21	0.0370539
cg16519682_BC21	0.000944737
cg16526737_BC21	0.0279787
cg16526738_TC21	8.07423e-07
cg16526740_TC21	2.39295e-07
cg16526925_TC21	0
cg16540811_BC21	0.0249391
cg16540814_TC21	0.0149471
cg16542946_TC21	0.0151501
cg16542947_TC21	0.0333739
cg16545323_BC21	0
cg16545326_BC21	0.0236321
cg16545338_BC21	0
cg16545341_BC21	2.77467e-12
cg16552921_TC21	0.0081248
cg16552925_BC21	1.17106e-12
cg16597905_TC21	0.0012652
cg16597906_TC21	0.00433595
cg16605303_TC21	4.10783e-15
cg16605304_BC21	4.78983e-05
cg16605305_TC21	2.34411e-07
cg16618020_BC21	0.000331137
cg13219007_TC21	2.43904e-18
cg16620531_BC21	1.01471e-17
cg16620533_TC21	0.044886
cg16637021_TC21	9.26782e-07
cg16637656_BC21	8.8221e-05
cg16637659_BC21	0.00315676
cg16637660_TC21	0.00054866
cg16644735_BC21	2.60257e-05
cg16644736_TC21	1.23167e-11
cg16644739_BC21	0.000238995
cg16644747_TC21	0.00537149
cg16644756_BC21	3.04694e-18
cg16644771_BC11	0.00158469
cg16644773_BC11	1.96667e-06
cg08868379_BC11	0.00386186
cg16644782_TC21	1.88401e-14
cg16644783_TC21	4.97828e-06
cg16644784_BC21	3.7426e-06
cg16644795_TC21	6.06597e-09
cg16644796_BC21	9.42248e-05
cg16644799_TC21	0.0397918
cg16644800_TC21	2.99736e-06
cg16644801_BC21	2.97621e-09
cg16644802_BC21	1.5103e-10
cg16644804_TC21	0.00146439
cg16644806_TC21	0.00198184
cg16644807_TC21	5.69187e-15
cg16644808_TC21	2.71704e-13
cg16644812_TC21	1.51039e-07
cg16644813_BC21	1.9742e-08
cg16644818_BC11	0.00083206
cg16644825_BC21	2.53862e-25
cg16644826_TC21	1.22742e-28
cg16644827_TC21	3.51076e-23
cg16644828_BC21	1.30384e-29
cg16644829_TC21	2.33713e-27
cg16644838_TC11	0.00520272
cg16644853_TC21	0.000182756
cg16644856_BC21	0.000823528
cg16644857_BC21	0.0166118
cg16646655_BC21	1.50958e-21
cg16646706_BC11	0.0191419
cg16646779_TC11	0.0341635
cg16646781_TC11	0.000545803
cg16646785_BC21	1.2656e-15
cg16647374_TC21	2.89876e-05
cg16647375_BC21	6.5968e-05
cg16647376_BC21	0.00436643
cg16647397_BC11	5.16841e-05
cg16647399_BC11	0.00705488
cg16647413_TC11	0.0403335
cg16647417_TC21	1.73103e-22
cg16647418_BC21	1.20604e-17
cg16647421_BO21	3.48469e-06
cg16647422_BC21	3.10658e-17
cg12865174_TC21	5.61617e-10
cg13356791_BC21	7.65826e-12
cg16647429_BC21	4.58317e-19
cg16647432_BC11	0.0236763
cg16647438_TC21	4.57937e-12
cg16647439_BC21	1.5872e-07
cg16647445_BC11	1.87066e-05
cg16647447_BC21	1.67058e-10
cg16647448_TC21	1.60894e-06
cg16647451_TC21	0.00243177
cg16647477_TC21	7.68541e-20
cg16647478_TC21	2.36157e-07
cg16647479_BC21	7.51495e-06
cg16647480_TC21	0.00115543
cg14630120_TC21	1.20684e-17
cg16647484_BC21	0.00013458
cg16651318_TC21	0.0381676
cg16651515_TC21	0.0378115
cg16651516_TC21	2.37753e-07
cg16666172_TC21	0.00357209
cg16700584_BC21	0.00102906
cg16701460_BC21	2.50643e-07
cg16702696_TC21	0.00314844
cg16726736_TC21	4.32959e-08
cg16726737_TC21	3.69662e-12
cg16726738_TC21	8.71565e-13
cg16735277_TC21	0.000277981
cg16767318_TC21	0.00901917
cg16767320_BC11	0.0122709
cg16767322_BC21	0.0421618
cg16767504_BC21	0.00123332
cg16767505_TC21	0.00110629
cg16767507_TC21	0.00330548
cg16767986_TC21	0.00974823
cg16770631_BC21	0
cg16770633_TC21	1.11022e-16
cg16770634_TC21	0.0222899
cg16770664_BC21	9.20844e-05
cg16770671_TC21	0.00410782
cg16770675_BC21	0.00110024
cg16775976_BC21	0.0226083
cg16775977_TC21	0.000813868
cg16775978_TC21	0.0103035
cg16777531_BC21	0.000126495
cg16778627_TO21	0.0296789
cg16778628_TC21	0.00896834
cg16779029_BC21	6.21443e-05
cg16783490_BC21	9.226e-10
cg16783492_TC21	0.00013519
cg16784431_BC11	0.00386919
cg16784432_TC11	2.80542e-05
cg16784435_BC21	4.16406e-07
cg16785268_TC21	0.0377354
cg16785271_BC21	0.00114163
cg16786090_BC21	0
cg16787648_BC21	3.72721e-13
cg16787649_BC21	1.51079e-13
cg16787651_TC11	0.0151963
cg16787656_TC21	0.0161865
cg16787657_TC21	0.00427415
cg16787659_BC21	0.00379452
cg16787669_BC21	0.000295734
cg16825990_BC21	2.15181e-05
cg16825995_TC21	6.68395e-05
cg16825996_TC21	0.00109696
cg16828098_TC21	3.79056e-05
cg16828099_TC21	0.00889911
cg16835613_TC21	0.0400649
cg16867445_BC21	0.0201072
cg16867448_TC21	0.00190568
cg16867454_TC21	1.24086e-05
cg16867704_BC21	5.83465e-05
cg16867706_BC21	0.000875999
cg16888026_TC21	0.000918303
cg16888027_TC11	5.18448e-05
cg16888029_BC21	5.96048e-07
cg16888030_TC21	0.00154571
cg16888078_TC21	0.0205457
cg16888079_TC21	0.0338124
cg16888091_TC21	0.000996307
cg16888094_BC21	2.62355e-07
cg16888095_BC21	1.09771e-07
cg16890048_BC21	9.25169e-09
cg16890049_TC21	1.99482e-16
cg16890050_TC21	1.56004e-08
cg16890053_TC11	3.59768e-12
cg16890058_TC11	0.00230933
cg16890060_BC11	0.0411111
cg16890123_BC11	5.4726e-08
cg16890129_TC21	5.78972e-09
cg16890131_BC21	2.93124e-15
cg16890145_TC11	0.0383464
cg16890147_TC11	0.0129467
cg16890148_BC11	0.0025832
cg16890153_TC11	0.000291625
cg06074332_BC11	0.00108939
cg16890196_TC21	5.82755e-08
cg16891097_TC21	0.0369672
cg16891098_TC21	0.000316548
cg16891268_TC21	2.12454e-08
cg16891269_BC21	1.66669e-06
cg16891270_BC21	1.52967e-12
cg16891271_BC21	0
cg16891272_BC21	1.11022e-16
cg16891273_TC21	6.07292e-13
cg16891274_BC21	0
cg16891275_BC21	0.0211133
cg16891293_TC21	0.0115688
cg16891294_TC21	0.0184918
cg16891306_TC21	0.0011493
cg16891354_TC21	5.55112e-16
cg16891355_BC21	1.07815e-09
cg16891356_TC21	5.03353e-07
cg16891366_BC21	1.3285e-09
cg16891373_TC21	8.0147e-13
cg16891374_TC21	2.22045e-16
cg16891375_BC21	0
cg16891377_TC21	0
cg16891379_TC21	5.18108e-05
cg16891382_BC21	0.0209886
cg16891383_TC21	2.33247e-12
cg16891384_BC21	2.03162e-07
cg16891385_BC21	1.63647e-13
cg16891408_TC21	0.0273723
cg16891421_BC21	0.00137571
cg16891422_TC21	0.00101009
cg16891423_TC21	6.08484e-06
cg16891427_TC21	0.000238026
cg16891428_TC21	0.0018201
cg16891677_BC21	3.99991e-18
cg16891679_BC21	2.26699e-09
cg16891680_BC21	1.48633e-12
cg16891681_BC11	0.0222664
cg16891682_TC21	2.29817e-24
cg16891702_BC11	2.10843e-07
cg16891703_BC21	3.03287e-25
cg16891708_TC11	0.00018959
cg16891714_TC11	0.000561164
cg16891715_BC11	0.000312189
cg16891716_BC11	2.50869e-12
cg16891717_TC11	6.27656e-09
cg16891720_TC11	0
cg16891723_BC11	0
cg16891744_BC21	3.25116e-07
cg16891749_BC11	2.039e-10
cg16893815_TC21	7.49484e-05
cg16896306_TC21	0.00242915
cg16896307_TC21	0
cg16896308_TC21	1.63025e-07
cg16910483_BC21	0.0400075
cg16910484_TC21	0.0493265
cg16910485_TC21	0.00446685
cg16910776_TC21	0.0429382
cg16913096_BC21	0.00791584
cg16915126_TC21	7.26905e-11
cg16915127_BC21	0.000434502
cg16915128_TC21	7.42653e-05
cg16915129_TC21	0.00181323
cg16915130_BC21	0.00322357
cg16917416_BC21	0.0161427
cg16917418_BC21	5.43448e-10
cg16917419_TC21	2.38031e-08
cg16922526_TC21	0.00688368
cg16940994_BC21	6.05591e-05
cg16941000_TC21	0.00711921
cg16942378_BC21	4.91524e-05
cg16942379_TC21	0.00156541
cg16942382_BC11	0.00141042
cg16942383_TC11	0.0318978
cg16942391_BC21	0.0135671
cg16943369_BC21	0.0424558
cg16943370_TC21	0.000659939
cg16943372_BC21	0.00791385
cg16943373_TC21	0.006505
cg16943376_BC21	0.00193314
cg16943381_BO21	0.0432516
cg16953358_BC21	2.052e-05
cg16953359_TC21	2.79985e-09
cg16953360_BC21	2.23041e-10
cg16953930_BC21	0.0167996
cg16953942_BC21	6.49814e-05
cg16953945_TC21	9.20608e-25
cg16956551_BC21	0.0143116
cg05160234_TC21	0.0044134
cg16961573_BC21	0.000338123
cg16962769_BC21	3.03246e-21
cg16962777_BC21	5.76952e-11
cg16962778_TC21	3.8139e-09
cg16962779_BC21	3.43916e-10
cg16962783_TC11	2.63123e-14
cg16962784_TC21	1.27373e-09
cg16962785_TC21	5.15637e-25
cg16962786_BC21	2.1335e-18
cg16962787_TC21	1.09603e-05
cg16962798_BC21	0.00147573
cg16962804_BC21	0.0262306
cg16962806_TC21	2.59801e-08
cg16962807_BC21	0.000636935
cg16962826_BC21	0.00867429
cg16962837_BC21	5.17565e-07
cg16962839_BC21	0.00293025
cg16962840_BC21	0.00361825
cg16962844_TC21	5.43736e-05
cg16962846_TC21	0.000604685
cg16964098_TC21	0.000132665
cg16964101_BC21	0.0196005
cg16964145_TC21	0.00112656
cg16964194_BC11	0.0108069
cg16964201_BC11	1.98732e-05
cg16964204_TC11	7.50129e-12
cg16964212_BC21	1.08869e-05
cg16964217_TC11	5.60414e-06
cg16964218_BC11	0.000150345
cg16964219_TC11	0.00487212
cg16964280_BC21	1.17452e-08
cg16964283_BC21	3.25739e-10
cg16964284_TC21	4.80224e-09
cg16964310_BC11	0.0253372
cg16964311_TC11	0.0249538
cg16964317_BC11	0.000922447
cg16964321_TC11	0.00668795
cg16964323_TC11	0.0242331
cg16964327_TC11	0.0013219
cg16964330_BC11	0.0431164
cg16964337_TC11	7.73372e-10
cg13571811_BC21	2.44553e-13
cg16964359_TC21	2.71502e-07
cg16964363_BC21	0.00169928
cg16964691_BC21	0.0489439
cg16964695_TC21	0.00919105
cg16965008_BC21	0.00583506
cg16965013_BC21	0.0211242
cg16965014_BC21	4.60839e-06
cg16965016_BC21	0.0332632
cg16965444_TC21	0.00874205
cg16965445_TC21	0.0436887
cg16965446_TC21	1.52901e-15
cg16965450_TC21	5.74836e-13
cg16965451_BC21	2.31211e-06
cg16965453_BC21	3.4013e-09
cg16965454_BC21	3.1485e-05
cg16965455_TC21	2.09492e-06
cg16965667_TC21	0.000402705
cg16965668_TC21	6.83204e-08
cg16965671_TC21	0.000264834
cg16965672_BC21	7.53509e-11
cg16965720_TC21	2.92045e-05
cg16965721_TC21	0.000667354
cg16965722_TC21	8.23335e-06
cg16965725_TC21	0.000228902
cg16965726_BC21	0.00203425
cg16965727_BC21	6.76825e-12
cg16965728_TC21	0
cg16965729_BC21	6.76077e-11
cg16965730_TC21	0.000811224
cg16965731_TC21	1.11022e-16
cg16965733_BC21	0.0292368
cg16965734_TC21	1.25165e-08
cg16965735_TC21	7.37289e-05
cg16965736_TC21	0.00190943
cg16965739_TC21	0.00775403
cg16965740_TC21	0.0295011
cg16965759_TC21	0.045411
cg16965760_BC21	0.000194156
cg16965761_TC21	1.82801e-10
cg16965815_BC21	1.88738e-15
cg16965817_BC21	2.0095e-14
cg16965858_TC21	7.69117e-06
cg16965860_BC21	0.00751543
cg16965866_TC21	0.00244749
cg16965867_BC21	0.00332761
cg16965868_BC21	9.84507e-06
cg16965869_BC21	0.00501027
cg16965871_BC21	2.34073e-06
cg16965872_TC21	4.99004e-08
cg16965877_BC21	9.01488e-07
cg16965878_BC21	3.89566e-12
cg16965879_BC21	1.11022e-16
cg16965880_TC21	1.6166e-06
cg16965882_BC21	1.54728e-09
cg16965883_TC21	0.0181691
cg16965884_BC21	0.00262135
cg16970013_BC21	0.000505852
cg16970014_TC21	0.00218002
cg16970298_BC21	2.91704e-07
cg16970301_TC21	7.15823e-05
cg16970371_BC21	0.0316085
cg16974722_TC21	0.000940442
cg16974723_BC21	0.000859073
cg16979067_BC21	0.00535945
cg16979068_TC21	6.30621e-07
cg16987205_TC21	0.00451138
cg16987207_TC21	0.0219799
cg16987214_TC21	0.0151943
cg16999274_BC21	0.0128959
cg16999398_BC21	1.32339e-12
cg16999399_BC21	9.46336e-08
cg17000404_BC21	0.00480522
cg17008600_BC21	3.31959e-05
cg17008603_BC21	0.0111313
cg17011662_BC21	0.012261
cg17011667_TC21	0.0155675
cg17011669_BC21	0.0312154
cg17011670_TC21	3.62116e-05
cg17011671_TC21	0
cg17011673_TC21	0.0137982
cg17011675_TC21	6.11501e-07
cg17011678_BC21	0.0371262
cg17011679_TC21	0.00921571
cg17012063_BC21	0.0238193
cg17012073_TC21	4.13655e-07
cg17012074_BC21	0.000101702
cg17012075_TO21	0.00042141
cg17012076_TC21	0.00488234
cg17012077_BC21	0.0319612
cg17012083_TC21	0.0021028
cg17012086_TC21	0.00392714
cg17012087_BC21	0.00383103
cg17016948_BC21	0.0314853
cg17016950_BC21	0.00683518
cg17016951_BC21	0.00819594
cg17016952_TC21	9.05912e-08
cg17016962_TC21	0
cg17016964_BC21	3.94245e-05
cg17016965_BC21	0.00145231
cg17016968_TC21	3.14424e-08
cg17041335_BC21	0.0278917
cg17041336_TC21	0.0314344
cg17041338_TC21	0.0146705
cg17041340_BC21	0.00623945
cg17046350_TC21	0.00035213
cg17046351_BC21	0.00278604
cg17050208_TC21	1.95127e-11
cg17050209_TC21	2.48344e-11
cg17050211_TC21	6.87603e-21
cg17050558_TC21	0.00221346
cg17050559_TC21	0.0302445
cg17067483_BC21	0.00308316
cg17067486_BC21	0.00131898
cg17067487_TC21	0.0206385
cg17067489_BC21	0.00335325
cg17067490_TC21	2.37356e-12
cg17067492_TC21	1.90283e-28
cg17067493_BC21	4.02457e-19
cg17067494_TC21	5.64273e-05
cg17067565_TC11	0.000213324
cg17067566_TC21	0.0449723
cg17067582_TC21	1.77767e-07
cg17070423_BC21	2.09139e-22
cg17070435_TC21	0.000772177
cg17070438_BC21	0.00102668
cg17071402_TC21	2.1669e-05
cg17080980_TC21	0.0117036
cg17080982_BC21	3.53803e-05
cg17081906_BC21	0.0381276
cg17081907_TC21	0.007608
cg17094966_TC21	0.0280525
cg17094967_TC21	0.00391725
cg17094968_TC21	0.0234773
cg17094977_TC21	0.00133166
cg17096206_BC21	0.0389182
cg17096208_BC21	0.0130381
cg17096838_BC21	0
cg17096839_TC21	8.88178e-16
cg17096842_BC21	1.58358e-09
cg17096861_TC21	2.29133e-05
cg17096862_TC21	9.46359e-11
cg17096864_BC21	0.00520563
cg17096865_BC21	2.72524e-07
cg17096869_TC21	8.04564e-10
cg17096870_TC21	0.000276868
cg17096883_BC21	5.73163e-05
cg17096884_TC21	1.49103e-13
cg17128276_BC21	0.000655137
cg17128290_BC21	0.0103117
cg17128291_BC11	0.000269992
cg17128292_TC11	0.0055031
cg17128740_BC21	5.83045e-10
cg17128741_TC21	2.27596e-14
cg17128742_TC21	4.64574e-06
cg17130398_TC21	0.0412288
cg17153092_BC21	0.000643945
cg17154367_BC21	0.0262388
cg17154370_TC21	5.25135e-14
cg17154891_BC21	0.0489407
cg17154892_TC21	0.00325245
cg17154893_BC21	0.00072895
cg17154895_BC21	0.00396584
cg17154897_BC21	7.4236e-06
cg17154898_TC21	2.8747e-06
cg17154899_TC21	7.14093e-06
cg17160964_TC21	0.0285352
cg17160966_TC21	0.0222375
cg17160967_TC21	0.00632558
cg17164486_TC21	0.000253274
cg17164487_TC21	5.65696e-05
cg17164492_BC21	0.000227509
cg17164493_BC21	1.48514e-05
cg17164494_TC21	1.47267e-09
cg17164495_BC21	8.11209e-11
cg17164500_TC21	2.29664e-07
cg17167334_BC21	0.0167608
cg17167335_BC21	0.000268119
cg17167339_BC21	0.0135642
cg17167342_TC21	0.000313331
cg17173334_TC21	0.0241489
cg17173335_BC21	0.0179989
cg17189548_TC21	0.000457874
cg17189551_BC21	0.0194799
cg17201252_BC21	1.70749e-05
cg17225166_TC21	0.00700302
cg17225170_TC21	3.70108e-05
cg17225171_BC21	0.0466188
cg17227911_BC21	0.00104753
cg17230165_BC21	0.0422502
cg17230172_BC21	0.00056494
cg17230173_BC21	0.000793344
cg17230174_BC21	0.00113326
cg17230175_BC21	3.21708e-06
cg17231918_TC21	0.00121626
cg17233270_BC21	0.00781581
cg17233271_BC21	0.00414477
cg17233272_TC21	0
cg17233273_BC21	3.18634e-14
cg17233274_TC21	1.11022e-16
cg17233279_TC21	8.8518e-05
cg17233283_TC21	2.57242e-07
cg17233284_TC21	0.00275982
cg17233286_BC21	3.06957e-05
cg17233288_BC21	0.0163447
cg17233301_BC11	0.00234741
cg17233569_TC21	0.0415986
cg17233579_TC21	0.0204776
cg17233583_TC21	0.0385921
cg17237859_TC21	0.0140576
cg17241637_TC21	0.0158964
cg17241638_BC21	0.0398601
cg17241652_BC21	0.000527035
cg17241653_TC21	3.29164e-05
cg17241654_BC21	0.00390767
cg17241765_TC21	2.69875e-08
cg17241766_TC21	4.18258e-10
cg17241769_BC21	0.000695286
cg17241782_TC21	0.00649564
cg17241870_BC21	0.0106159
cg17241872_BC21	1.28366e-07
cg17242296_TC21	1.98503e-10
cg17247615_BC21	9.90438e-10
cg17252494_TC21	4.31083e-12
cg17255343_TC21	0.048031
cg17263500_BC21	0.0134401
cg17263590_BC21	0.000130504
cg17263591_TC21	0.00024336
cg17263592_BC21	8.50333e-07
cg17263593_BC21	4.23318e-10
cg17268667_BC21	7.62261e-09
cg17273353_TC21	0.0148169
cg17273354_BC21	0.0150482
cg17273355_TC21	0.0212007
cg17273931_BC21	3.88681e-05
cg17273986_TC21	0
cg17273988_BC21	1.56541e-13
cg17282021_TC21	0.0205697
cg17282022_TC21	0.00775153
cg17287177_TC21	3.33067e-16
cg17290382_TC21	0.0309501
cg17291043_TC21	0.0375397
cg17298667_TC21	0.00153815
cg17302569_BC21	5.11889e-07
cg17302570_TC21	9.97548e-09
cg17302572_TC21	4.5822e-05
cg17302575_TC21	0.000294803
cg17302582_TC21	0.000951084
cg17302583_BC21	0.00693801
cg17302590_TC21	0.0053524
cg17303075_BC21	0.00262219
cg17303247_BC21	0.01215
cg17303534_TC21	0.01229
cg17303535_BC21	0.0162587
cg17306811_TC21	0.00259501
cg17306813_TC21	7.60438e-06
cg17306815_TC21	2.41087e-09
cg17306816_TC21	5.55112e-13
cg17306820_TC21	0.00626414
cg17306821_BC21	1.51449e-06
cg17306822_BC21	6.00971e-05
cg17306823_TC21	8.0628e-05
cg17306824_TC21	6.26069e-05
cg17306826_BC21	2.38698e-14
cg17308225_TC21	2.41033e-08
cg17308226_TC21	0.012101
cg17316556_TC21	0.00335152
cg17316557_BC21	0.0351033
cg17316558_BC21	0.0010953
cg17319506_BC21	0.00847
cg17319507_BC21	4.84115e-08
cg17322282_TC21	0.0228955
cg17322283_BC21	1.5376e-05
cg17322284_TC21	0.000748961
cg17332314_BC21	0.0318051
cg17351810_TC21	4.38538e-14
cg17351811_BC21	2.61666e-05
cg17351812_BC21	0.000158018
cg17351815_BC21	0.0322098
cg17351816_TC21	0.000374373
cg17351817_BC21	0.00020977
cg17351820_BC21	0.00698262
cg17351821_BC21	0.000783414
cg06408246_TC21	0.049413
cg17368101_BC21	1.32022e-05
cg17368102_TC21	0.000172549
cg17373844_BC21	0.0017412
cg17373847_TC21	7.93792e-09
cg17373851_BC21	0.0148379
cg17373852_BC21	0.000984105
cg17373853_BC21	2.11049e-05
cg17373856_BC21	1.38648e-10
cg17373857_BC21	9.38197e-13
cg17394834_BC21	1.18843e-11
cg17399617_BC21	1.28564e-10
cg17399620_TC21	9.10857e-05
cg17399622_TC21	0.00670536
cg17401368_BC21	0.0015113
cg17406818_TC21	0.000132762
cg17406819_BC21	0.0233312
cg17406821_BC21	0.0114271
cg17406824_TC21	6.81595e-13
cg17413245_BC21	7.78125e-13
cg17414982_BC21	3.10444e-05
cg17424908_BC21	0.000207908
cg17424911_TC21	2.10772e-05
cg17434372_TC21	5.17886e-12
cg17434373_BC21	5.18287e-15
cg17434374_TC21	5.39298e-07
cg17434388_BC21	0.000824373
cg17434389_BC21	5.30214e-08
cg17434390_BC21	2.30495e-05
cg17434401_TC21	0.0387168
cg17434402_BC21	1.02667e-06
cg17519653_TC21	0.032609
cg17541444_BC21	0.00626451
cg17541445_BC21	0.0165825
cg17541446_TO21	2.43979e-05
cg17548830_TC21	4.94603e-13
cg17548831_TC21	1.16829e-05
cg17555473_BC21	0.00881072
cg17555578_TC21	2.70556e-06
cg17555585_BC21	0.00477798
cg17560824_BC21	0
cg17560825_TC21	1.11022e-16
cg17560829_TC21	3.58713e-13
cg17560830_BC21	3.33067e-16
cg17560838_TC21	2.9976e-15
cg17560839_TC21	7.32153e-09
cg17560849_TC21	1.43996e-13
cg17560853_BC21	0.00103884
cg17560917_TC21	8.90746e-11
cg17560931_BC21	1.86736e-10
cg17560932_BC21	0.000819313
cg17560934_BC21	0.00619018
cg17560935_TC21	0.00676965
cg17560982_BC21	3.36278e-06
cg17560983_BC21	0.00481255
cg17560985_BC21	1.42997e-11
cg17560986_BC21	0.0499171
cg17560988_TC21	0.000115754
cg17560992_TC21	6.38886e-06
cg17561000_TC21	4.33522e-18
cg17561002_TC21	2.07159e-24
cg17561007_TC21	6.63109e-32
cg17561022_BC21	3.5295e-08
cg17561023_BC21	1.30182e-14
cg17561025_TC21	1.74147e-21
cg17561026_BC11	0.0482748
cg17561028_BC21	8.66607e-21
cg17561031_BC21	1.98049e-11
cg17561032_TC21	2.36498e-20
cg17561361_TC21	1.59259e-06
cg17561364_TC21	5.81011e-07
cg17565705_BC21	0.0197695
cg17565749_BC21	2.81613e-13
cg17565750_TC21	2.41932e-10
cg17565751_TC21	7.46524e-09
cg17565752_BC21	1.49451e-16
cg17565755_BC21	1.24349e-20
cg17565756_BC21	1.44098e-16
cg17565767_TC21	2.28311e-19
cg17565768_BC21	1.27543e-13
cg17565769_BC21	1.06137e-18
cg17565779_BC21	0.000145218
cg17565780_TC21	0.00102607
cg17569700_BC21	0.0389835
cg17569702_BC21	1.58939e-05
cg17569705_TC21	0.000164972
cg17580132_TC21	0.0297083
cg17580133_BC21	1.8369e-10
cg17581241_TC21	1.78526e-08
cg17581242_BC21	0.000105736
cg17581243_BC21	0.000139388
cg17583835_TC21	3.1588e-07
cg17583846_BC21	1.27498e-05
cg17591610_TC21	0.00248159
cg17595298_BC21	9.71581e-09
cg17598755_TC21	2.70572e-12
cg17602263_BC21	0.00260312
cg17602273_BC21	2.80523e-05
cg17602274_BC21	0.0345019
cg17603756_TC21	0.00942643
cg17604406_TC21	0.0108644
cg17604408_TC21	0.0156736
cg17604410_BC21	0.0141757
cg17604412_TC21	0.000787474
cg17604413_TC21	0.00151181
cg17604415_TC21	0.00568192
cg17607801_BC21	0.02094
cg17607803_BC21	0.00206001
cg17608537_TC21	0.00380825
cg17609526_BC21	0.0309981
cg17609528_TC21	9.32051e-06
cg17609529_BC21	0.00010799
cg17620306_BC21	0.00581758
cg17620307_BC21	3.44295e-05
cg17620310_BC21	0.00207148
cg17620320_TC21	4.37387e-06
cg17620321_TC21	0.0228865
cg17620323_TC21	3.38309e-11
cg17620326_TC21	0
cg19184449_BC21	1.11022e-16
cg17625054_BC21	5.10407e-08
cg17625453_TC21	1.92063e-05
cg17625454_TC21	0.0111989
cg17627991_BC21	1.77636e-15
cg17627992_BC21	5.55112e-16
cg17634550_BC21	0.0142408
cg17634551_TC21	0.0364227
cg17640749_TC21	0.00322134
cg17640978_BC21	2.79149e-11
cg17640979_BC21	5.0925e-12
cg17645928_BC21	1.39771e-05
cg17645939_BC21	0.017163
cg17645983_TC21	5.68052e-08
cg17645984_BC21	2.80468e-07
cg17645986_TC21	6.33972e-05
cg17655976_TC21	0.00015386
cg17655977_BC21	4.5856e-07
cg17655980_TC21	5.81627e-10
cg17655985_BC21	0.000328541
cg17656011_BC21	8.21565e-15
cg17656023_BC21	0.000194616
cg17656024_BC21	0.0019804
cg17656034_BC21	1.58772e-05
cg17656055_TC21	2.49819e-11
cg17656056_BC21	0.0345025
cg17656057_TC21	3.56091e-08
cg17656134_TC21	0.00201432
cg17656135_TC21	0.011011
cg17659961_BC21	2.53225e-07
cg17659984_TC11	0.0359686
cg17659986_TC21	5.57332e-14
cg17660209_TC21	2.00726e-09
cg17660210_BC21	0.00828982
cg17660212_TC21	0.00137253
cg17660214_BC21	3.80392e-07
cg17660817_TC21	0.00798383
cg17660868_BC11	0.00763558
cg17660869_TC11	0.00332782
cg17660873_TC11	2.22094e-08
cg17660985_TC11	0.0268152
cg17660989_BC21	5.39797e-06
cg17660990_BC21	8.36484e-11
cg17660991_TC21	2.27944e-15
cg17660992_BC21	2.43097e-23
cg17660993_BC21	1.81827e-21
cg17660994_BC21	1.93369e-27
cg17660995_TC21	3.86584e-06
cg17660996_BC21	2.06317e-09
cg17660998_BC21	1.22206e-17
cg17661000_TC21	0.000132283
cg17661003_TC11	0.0279398
cg17661029_TC21	0.0211229
cg17661030_BC21	2.66778e-05
cg17661032_BC21	1.44329e-15
cg17661060_BC21	4.18893e-05
cg17661061_TC21	0.00345402
cg17661095_BC21	0.00812492
cg17661096_TC21	1.71874e-05
cg17661097_BC21	0.0114533
cg17661102_BC21	0.00250208
cg17661108_BC21	7.1533e-08
cg17661109_TC21	0.000644491
cg17661110_BC21	4.9394e-08
cg17661145_BC21	0.00618768
cg17661156_TC21	0.0002738
cg17661164_BC21	1.36992e-07
cg17661166_TC21	3.49946e-16
cg17661255_BC11	0.00298218
cg17661260_TC11	0.0215838
cg17661267_BC11	0.000427199
cg17661269_BC11	0.0149744
cg17661270_TC21	6.20451e-09
cg17661272_TC21	0.00147321
cg17661273_TC21	1.15874e-15
cg17661275_BC21	2.85838e-21
cg17661277_TC21	2.01135e-24
cg17661391_TC21	0.0115168
cg17661392_TC21	3.99489e-15
cg17661528_TC11	0.00322404
cg17661529_TC11	0.00955615
cg17661530_BC11	3.56996e-07
cg17661533_BC21	7.72654e-27
cg17661544_BC21	3.81425e-11
cg17661551_TC21	1.61554e-17
cg17661569_TC21	2.29975e-10
cg17661570_TC21	1.48e-33
cg17661572_BC11	2.30578e-10
cg17661573_BC11	0.0132609
cg17662401_TC21	0.00488446
cg17662415_BC21	1.72552e-06
cg17662416_BC21	2.56084e-05
cg17662417_TC21	1.09345e-06
cg17662418_BC21	0.00102457
cg17662419_BC21	3.86538e-06
cg17662428_TC21	1.9563e-10
cg17662429_BC21	2.87881e-09
cg17662430_BC11	2.34047e-15
cg17662435_TC21	1.51463e-09
cg17662436_BC21	9.73776e-11
cg17662451_TC21	0.000267507
cg17662452_BC21	1.54795e-09
cg17662464_TC21	2.87314e-07
cg17662465_TC21	0.000186611
cg17662545_BC21	0.0080342
cg17662546_TC21	0.0136873
cg17662547_BC21	2.58101e-05
cg17662552_BC21	6.90875e-09
cg17662614_TC21	1.1478e-22
cg10897533_TC21	1.68784e-14
cg17662615_TC21	1.39791e-19
cg17662618_BC21	5.73201e-21
cg17662622_TC11	0.000331157
cg17662629_BC21	1.94865e-12
cg17662630_BC21	4.44324e-11
cg17662637_BC21	0.000467035
cg17662638_TC21	0.000167119
cg17662640_TC21	5.41256e-39
cg17662641_BC21	6.15457e-30
cg17662653_BC21	2.55213e-07
cg17662654_BC21	1.33827e-23
cg17662800_BC21	7.63805e-08
cg17662861_BC21	0.000440529
cg17662862_TC21	0.00908066
cg17663724_BC21	2.20878e-07
cg17663808_BC21	3.40498e-06
cg17663953_TC21	0.0246505
cg17663954_BC21	0.0125125
cg17663967_TC21	3.06537e-10
cg17663968_BC21	7.08099e-14
cg17663979_BC11	0.00263341
cg17663981_BC21	4.88912e-12
cg17663985_BC21	3.36127e-10
cg17663987_BC21	4.27069e-07
cg17663988_BC21	1.39102e-06
cg17663997_BC21	3.26881e-15
cg17664018_TC21	3.83569e-23
cg17664019_TC21	4.36077e-18
cg17664021_BC21	8.9947e-17
cg17664022_BC21	1.51592e-17
cg17664023_BC21	1.81777e-09
cg17664026_TC21	1.94515e-05
cg17664027_TC21	2.31937e-13
cg17664028_BC21	0.0151273
cg17664032_TC21	0.00061897
cg17664054_TC21	1.72057e-06
cg17664095_TC11	0.000540117
cg17664098_BC11	0.000639913
cg11641045_BC11	0.0398612
cg17664102_BC11	0.00636116
cg17664103_BC11	0.0286441
cg17664104_TC11	4.44641e-06
cg17664105_BC21	1.95051e-14
cg17664134_BC21	1.02328e-12
cg17664137_TC21	0.0243474
cg17664138_BC21	0.000215941
cg17664139_TC21	0.00765878
cg17664142_BC21	0.0300865
cg17664143_BC21	1.60597e-10
cg17664147_TC21	0.00270833
cg17664160_TC11	1.45955e-05
cg17664162_TC11	0.00090032
cg17664164_BC11	6.41298e-07
cg17664166_TC11	0.0375776
cg17664167_TC11	0.00030571
cg17664168_TC11	0.00877364
cg17664169_TC11	0.00158268
cg17664170_TC11	0.00216974
cg17664171_TC11	0.000258458
cg17664174_TC21	5.34795e-09
cg17664202_TC21	1.15164e-22
cg17664203_BC21	4.04652e-12
cg17664207_TC21	6.18084e-14
cg17664208_TC21	1.99419e-28
cg17664209_TC11	0.00845854
cg17664391_BC21	0
cg17664392_BC21	1.55431e-13
cg17664397_TC21	0.0146299
cg17664473_BC21	4.15137e-07
cg17664540_TC21	0.0315056
cg17664542_BC21	1.19758e-17
cg17664543_TC21	5.27423e-07
cg17664545_TC21	0.000454174
cg17664546_TC21	3.34552e-08
cg17664551_BC11	0.00109564
cg17664554_TC11	0.0305819
cg17664555_TC11	0.00067294
cg17664557_TC11	0.0383822
cg17664558_TC11	0.0485144
cg17664625_BC21	1.6201e-09
cg17664626_BC21	7.01637e-06
cg17664774_BC21	0.000155516
cg17664959_TC21	2.48428e-09
cg17664970_BC21	1.04601e-06
cg17664971_TC21	3.35586e-07
cg17664979_TC21	2.6082e-12
cg17664980_TC21	0.00209136
cg17664981_TC21	3.39472e-09
cg17664982_BC21	4.06908e-07
cg17664983_BC21	1.10406e-06
cg17664984_TC21	0.00994687
cg17664987_TC21	0.0356941
cg17664988_TC21	0.000213563
cg17665170_TC21	0.0144745
cg17665229_TC11	0.0114328
cg17665230_TC11	6.86614e-05
cg17665377_TC21	0.0425855
cg17665386_TC11	0.0378097
cg17665387_BC11	0.00447391
cg22830182_BC21	0.004844
cg17665639_BC21	0.0321127
cg17665640_BC21	0.0296979
cg17665641_BC21	3.03011e-09
cg17665642_TC21	2.90828e-10
cg17665659_TC21	0.00140125
cg17665660_TC21	3.18399e-06
cg17665661_TC21	1.00407e-07
cg17665663_BC21	2.96781e-07
cg17665664_TC21	3.26109e-07
cg17665672_BC21	4.52705e-06
cg17665673_TC11	2.03623e-08
cg17665674_BC11	0.000393474
cg17665695_TC21	7.2161e-23
cg17665696_TC21	9.59911e-05
cg17665698_TC21	1.30647e-05
cg17665748_BC21	2.55919e-06
cg17666371_TC21	1.54217e-09
cg17666386_BC21	6.97192e-10
cg17666387_BC21	9.6059e-12
cg17666392_BC21	0.0206102
cg17666393_BC21	8.68447e-10
cg17666394_TC21	7.11151e-11
cg17666396_BC21	6.46017e-06
cg17666414_TC11	0.00183462
cg17666442_TC11	0.0284159
cg17666444_BC11	1.40564e-05
cg17666448_TC11	0.000103407
cg17666450_BC11	0.00011468
cg17666451_BC11	3.60638e-05
cg17666454_BC21	9.0094e-20
cg17666475_BC21	6.51098e-14
cg17666476_TC21	1.67377e-11
cg17666778_BC21	1.68031e-06
cg17666799_TC11	4.72171e-07
cg17666804_BC11	0.000207181
cg17666824_BC11	0.0383603
cg17666828_TC11	8.43769e-15
cg17666829_BC11	2.22045e-15
cg17666830_BC11	0.0255296
cg17666832_BC11	7.7934e-06
cg17666838_TC11	0.0117813
cg17666846_TC11	1.48056e-05
cg17666847_BC11	0.0307701
cg17666867_TC21	0.000307776
cg17666868_BC21	0.00374495
cg17666869_TC21	0.000798645
cg17666870_BC21	0.000172855
cg17666874_BC21	1.05382e-09
cg17666963_TC21	0.0434762
cg17666964_TC21	0.000708302
cg17666970_BC21	0.00844119
cg17666972_TC21	0.00370626
cg17666998_TC21	1.24041e-09
cg17667000_BC21	4.55265e-05
cg17667001_TC21	1.86809e-07
cg17667005_BC21	5.32656e-24
cg17667011_TC11	0.000164094
cg17667024_TC21	3.54903e-05
cg17667025_TC21	4.61342e-06
cg17667026_TC21	1.67925e-10
cg17667034_TC21	3.73014e-10
cg17667036_BC21	7.50665e-06
cg17667037_BC21	4.47503e-10
cg17667040_BC11	1.02379e-07
cg17667041_BC21	5.20631e-29
cg17667043_TC21	1.5973e-06
cg17667046_TC21	3.65029e-08
cg17667047_BC21	4.93515e-20
cg09362148_BC11	0.00128147
cg17667062_TC21	8.42809e-30
cg17667065_BC11	0.00550013
cg17667066_TC11	0.0373302
cg17667070_BC21	3.69457e-10
cg17667071_BC11	0.00199231
cg17667078_TC11	6.09629e-05
cg17667079_BC21	2.96093e-11
cg17667080_TC21	7.84977e-09
cg17667081_BC21	5.30755e-24
cg17667093_BC21	0.0492512
cg17667094_BC21	4.33116e-10
cg17667096_TC21	1.77757e-09
cg17667097_BC21	9.33346e-07
cg17667136_TC21	0
cg17667137_TC21	1.39139e-09
cg17667159_TC21	0.00114124
cg17667161_TC21	2.55122e-05
cg17667162_TC21	0.00391606
cg17667163_TC21	0.0155146
cg17667164_BC21	0.000101008
cg17667191_TC21	2.55303e-06
cg17667199_TC21	0.0450917
cg17667201_TC21	1.16056e-08
cg11788450_TC11	1.18014e-06
cg17667202_TC11	5.15324e-11
cg17667207_TC21	0.000114846
cg17667208_TC11	0.017277
cg17667209_BC11	0.00588374
cg17667210_BC11	3.81048e-07
cg17667214_BC21	0.000395549
cg17667215_BC21	7.07452e-17
cg17667218_BC21	2.56841e-05
cg17667219_BC21	6.0703e-22
cg17667221_TC11	4.42793e-06
cg17667222_BC21	4.94294e-29
cg17667227_BC21	4.5209e-13
cg17667228_TC21	2.08774e-13
cg17667230_BC21	1.19705e-10
cg17667239_BC21	1.57623e-26
cg17667241_TC21	8.3292e-21
cg17667243_TC21	4.565e-25
cg17667244_BC11	0.00934477
cg17667260_TC11	0.0134861
cg17667277_BC21	5.32945e-27
cg17667289_TC21	0.00107481
cg27288022_BC21	0.031848
cg17667300_TC21	0.017338
cg17667301_BC21	3.01586e-06
cg17667302_BC21	1.94159e-06
cg17667304_TC21	0.00347374
cg17667655_TC11	0.0479086
cg17667667_TC11	7.76618e-08
cg17667774_TC21	1.48057e-22
cg17667775_BC21	3.44312e-24
cg17667776_TC21	3.34263e-22
cg17667777_BC21	2.03718e-11
cg17667788_BC21	0.00331713
cg17667803_BC21	6.18735e-10
cg17668231_BC21	0.0142007
cg17668245_TC21	7.80198e-20
cg17668247_TC11	0.0137662
cg17668272_TC11	0.000464069
cg17668276_TC21	1.18431e-25
cg17668277_TC11	0.00457497
cg17668282_TC11	0.00532856
cg17668284_BC11	0.0291238
cg26841507_TC11	1.82477e-05
cg17668358_TC21	1.27695e-07
cg17668359_TC21	4.94089e-10
cg17668364_TC11	0.00154394
cg17668369_BC11	0.00451051
cg10370659_TC21	9.99597e-12
cg17668387_TC21	1.23909e-05
cg17668601_BC21	0.0101991
cg17668603_TC21	2.07196e-06
cg17668862_TC21	0.0191331
cg17668882_TC21	3.43745e-10
cg17668893_TC11	0.000992227
cg17668896_TC11	4.99276e-05
cg17668897_TC11	0.00685025
cg17668907_BC21	3.14121e-10
cg17668909_TC21	2.77611e-08
cg17668911_BC21	4.84429e-09
cg17668912_TC21	1.48767e-12
cg17668917_BC21	1.72164e-08
cg17668918_BC21	1.55221e-12
cg17668920_TC21	6.81499e-10
cg17668958_TC21	0.00168007
cg17668964_TC21	0.000586309
cg17668965_BC21	2.29764e-10
cg17668976_BC21	7.53027e-11
cg20700152_BC21	1.17875e-08
cg17668984_TC21	7.12461e-23
cg17668986_BC21	6.06082e-23
cg17668987_BC21	4.98518e-15
cg17668991_TC21	3.38728e-15
cg17668993_TC21	1.53339e-05
cg17668998_BC21	0.0309257
cg17669004_TC21	0
cg17669543_BC21	1.46354e-05
cg17669547_TC21	0.0150155
cg17669550_BC21	7.54258e-08
cg17669554_TC21	4.33473e-22
cg17669575_TC21	3.59196e-09
cg17669576_BC11	0.000307482
cg17669577_TC11	0.00322936
cg17669624_BC11	0.000122514
cg17669638_TC21	5.22086e-14
cg17669641_BC21	3.39258e-09
cg17669642_TC21	2.06188e-05
cg17669646_BC21	7.76026e-08
cg17669809_TC21	4.96609e-15
cg17669810_BC21	2.41073e-11
cg17669826_BC11	0.000118795
cg17669829_TC11	0.002443
cg17669830_BC11	2.65638e-05
cg17669864_BC11	0.0209721
cg17669866_TC21	3.73224e-13
cg17669881_BC21	3.70814e-14
cg17669882_TC21	1.1984e-05
cg17670205_TC21	8.63361e-05
cg17670294_TC21	0.0211713
cg17670296_BC21	0.000170665
cg17670307_TC21	9.47897e-10
cg17670329_BC21	6.36419e-18
cg17670330_BC21	6.79462e-08
cg17670331_TC21	5.01476e-07
cg17670332_TC21	4.06278e-12
cg17670333_BC21	4.7468e-26
cg17670334_BC21	1.99443e-30
cg17670336_BC11	0.0113851
cg17670344_BC11	1.6512e-08
cg17670346_BC11	0.00386877
cg17670364_BC11	0.012265
cg17670365_TC11	0.00433836
cg17670389_BC21	1.04286e-09
cg17670392_TC21	2.38299e-07
cg17670399_TC21	0.00232704
cg17670400_TC21	0.012845
cg17670401_BC21	6.04544e-07
cg17670403_BC21	0
cg17670404_TC21	1.8718e-05
cg17670405_TC21	6.1318e-07
cg17670419_BC21	1.11022e-16
cg17670420_BC21	0.000191066
cg17670631_TC21	2.7341e-25
cg17670638_TC21	5.08229e-20
cg17670642_BC21	1.62423e-25
cg17670643_TC21	1.58419e-28
cg17670651_TC11	0.000740648
cg17670652_TC11	0.00591484
cg17670654_TC11	0.0113349
cg17670655_BC11	0.00133297
cg17670659_BC11	0.0164152
cg17670660_TC21	3.1648e-14
cg17670661_TC21	3.60973e-10
cg17670662_BC21	8.77268e-11
cg17670667_TC21	7.94434e-06
cg17670670_TC11	4.68109e-05
cg17670672_BC11	5.39244e-06
cg17670678_BC21	1.26532e-17
cg17670681_BC21	1.70189e-27
cg17670684_TC21	3.12104e-24
cg17670691_TC11	8.6573e-09
cg17670692_BC21	1.5679e-05
cg11958278_BC21	3.5711e-28
cg17670698_BC21	0.0419755
cg17670700_TC21	0.0168483
cg17670891_TC21	3.64076e-11
cg17670893_TC21	4.31271e-20
cg17675822_TC21	0.00147261
cg17670894_BC11	0.00164721
cg17670897_BC11	0.000141899
cg17670903_TC21	0.000232384
cg17670904_TC21	4.7906e-08
cg17670985_TC21	8.82059e-16
cg17671212_BC21	0.000137134
cg17671214_BC21	7.02436e-12
cg17671219_TC11	5.1153e-07
cg17671225_BC11	2.63209e-05
cg17671226_TC11	0.00109205
cg17671227_TC21	9.46198e-06
cg17671235_BC21	4.67621e-11
cg17671241_TC21	2.68724e-11
cg17671243_TC21	1.47398e-10
cg17671247_BC11	0.00663512
cg17671248_BC21	0.021948
cg17671253_BC21	0.0331782
cg17672353_BC21	2.48547e-10
cg17672354_BC21	4.92349e-10
cg17672363_TC21	2.1291e-12
cg17672376_BC11	0.0329189
cg17672382_BC21	1.31688e-29
cg17672384_BC11	3.7477e-10
cg17672385_TC11	0.000264094
cg17672388_TC11	0.0206662
cg22580905_BC21	7.42255e-05
cg17672637_TC21	2.77685e-08
cg17672638_BC21	6.12763e-09
cg17672655_TC11	0.00451207
cg17672659_BC21	5.26813e-08
cg28046361_TC21	5.87887e-06
cg17672674_BC21	1.82305e-08
cg17672675_TC21	1.71945e-06
cg24158346_TC21	0.0109468
cg17672677_BC21	0.00428122
cg17672679_BC21	5.65608e-10
cg17672727_BC21	0.00016098
cg17672728_BC21	0
cg17672917_BC21	1.08372e-23
cg17672918_BC11	0.00502382
cg17672925_TC11	0.0268742
cg17672926_TC21	2.57946e-18
cg17672927_BC21	2.36984e-23
cg17672938_TC21	9.53834e-11
cg17673593_BC21	0.00204765
cg17673595_BC21	0.000176755
cg17673684_BC21	0.000918924
cg17673685_TC21	0.00687397
cg17673686_TC21	4.06976e-06
cg17673792_BC21	0.00108092
cg17674201_BC21	0.015302
cg17674381_BC21	3.99251e-05
cg17674382_BC21	0.0072917
cg17674525_BC21	1.53186e-07
cg17674526_TC21	0.00314911
cg17674527_TC21	1.4156e-09
cg17674950_BC21	4.12098e-05
cg17675000_TC11	0.0273454
cg17675001_TC11	0.0211241
cg17675002_BC11	0.000129624
cg17675064_BC21	1.13816e-22
cg17675072_BC21	1.61442e-11
cg17675094_TC21	0.0202037
cg17675095_BC21	6.55427e-16
cg17675116_BC11	7.28664e-09
cg17675128_BC21	1.56718e-05
cg17675130_BC11	0.000741781
cg17675131_BC11	5.9234e-12
cg17675154_BC11	0.000365982
cg17675155_TC11	0.00154866
cg17675156_BC21	1.38408e-15
cg17675157_BC21	1.16221e-15
cg17675162_TC21	1.92342e-10
cg17675164_TC21	2.23201e-14
cg17675165_TC21	6.3733e-18
cg17675166_BC21	7.63907e-15
cg17675173_TC21	3.45241e-27
cg17675174_BC21	1.69724e-23
cg17675175_BC21	9.05883e-25
cg17675177_TC21	2.8436e-10
cg17675178_BC21	5.25119e-32
cg17675185_TC21	1.71631e-14
cg17675186_TC21	1.51651e-21
cg17675190_TC21	2.4853e-08
cg17675191_BC21	5.16507e-10
cg17675192_TC21	2.39442e-07
cg17675195_BC21	4.13347e-14
cg17675307_BC21	2.65192e-07
cg17675308_BC21	0.00208198
cg17675309_TC21	7.3339e-06
cg17675310_TC21	5.92732e-09
cg17675329_TC21	2.83773e-09
cg17675330_BC21	7.3347e-25
cg17675331_BC21	5.40018e-13
cg17675332_TC21	2.87285e-05
cg17675339_BC21	1.28804e-18
cg17675340_TC21	6.43672e-19
cg17675350_BC21	1.96118e-15
cg17675355_BC21	2.85025e-21
cg17675356_BC21	2.54221e-07
cg17675907_BC21	0
cg17676030_TC21	0.000212377
cg17676033_BC21	0.000858542
cg17676034_TC21	3.56984e-06
cg17676037_TC21	0.00931706
cg17676113_BC21	2.86873e-10
cg17676114_BC21	5.42731e-11
cg17676117_TC21	1.83768e-20
cg17676122_BC21	6.89329e-27
cg17676123_TC21	7.62165e-19
cg17676124_BC21	2.54431e-14
cg17676125_BC21	1.88919e-08
cg17676126_TC21	2.82367e-14
cg17676141_TC21	2.02357e-15
cg17676142_BC21	1.14488e-06
cg17676145_TC21	1.37746e-23
cg17676146_TC21	1.5898e-22
cg17676161_TC11	0.0363333
cg17676164_TC11	9.54792e-15
cg17676202_BC11	0
cg17676203_BC11	0.0488402
cg17676215_BC11	6.30506e-06
cg17676223_BC21	1.43816e-09
cg17676226_TC11	0.0403253
cg17676227_BC21	4.60565e-21
cg17676236_TC21	5.31164e-17
cg17676238_BC21	6.35614e-07
cg17676244_BC21	3.9318e-06
cg17676761_BC21	0.000615052
cg17676771_TC21	0.00555148
cg17676772_TC21	0.0377995
cg17676773_TC21	0.00309062
cg17676774_TC21	0.000643139
cg17676776_BC21	0.00518194
cg17676779_BC21	0.00959504
cg17676780_BC21	1.95835e-11
cg17676781_BC21	1.9022e-07
cg17676800_TC21	1.9798e-26
cg17676802_BC21	9.54461e-33
cg17676813_BC11	0.00556894
cg17676815_BC21	3.87628e-14
cg17676817_TC11	0.00238669
cg17676818_TC11	0.0151037
cg17676819_BC11	0.000617191
cg17677194_BO21	0.000680441
cg17677209_TC21	0.000114671
cg17677210_TC21	1.35797e-06
cg17677230_TC21	6.82359e-08
cg17677233_BC21	3.89284e-11
cg17677234_BC21	1.90771e-06
cg17677239_TC21	6.41817e-10
cg17677240_TC21	2.03698e-06
cg17677242_TC21	5.51806e-16
cg17677247_BC21	3.13968e-18
cg17677251_TC11	0.00979463
cg17677252_BC11	0.0246137
cg17677255_BC11	0.00924057
cg17677256_BC11	0.00105424
cg17677273_TC11	5.78476e-07
cg17677621_TC21	2.4708e-06
cg17677622_TC21	2.4199e-06
cg17677637_TC21	1.11022e-16
cg17677638_TC21	0.000621197
cg17678379_BC21	0.0326142
cg17679101_BC21	1.11022e-16
cg17679575_BC11	0.00163488
cg17679583_BC11	0.0281584
cg17679584_BC11	0.000384191
cg17679656_BC21	0.000128651
cg17680060_TC21	0.0131266
cg17680173_TC21	0.000243342
cg17680272_TC21	0.000531018
cg17680273_BC21	0.0012617
cg17680388_BC21	6.813e-08
cg17680389_TC21	2.08639e-15
cg17680390_BC21	2.21538e-07
cg17680391_TC21	1.78597e-09
cg17680397_BC21	1.36554e-06
cg17680412_BC11	2.03457e-06
cg17680414_BC11	0.0144533
cg17680416_BC11	0.00353509
cg04618842_TC21	8.02911e-12
cg17680422_TC11	1.00165e-12
cg17680423_TC21	0.00121759
cg17680425_TC21	4.73405e-09
cg17680427_BC21	0.00427638
cg17680428_TC21	2.90142e-06
cg17680429_BC21	0.0143826
cg17680430_BC21	9.41183e-11
cg17680431_TC21	5.65678e-06
cg17680519_TC21	1.17351e-11
cg17680520_BC21	2.72339e-14
cg17680525_BC21	0.0114211
cg17680526_TC21	5.82954e-06
cg17680564_BC11	0.00348896
cg17680581_BC21	6.61027e-13
cg17680582_BC21	7.42542e-16
cg17680584_TC11	1.30549e-05
cg17680585_TC11	0.028573
cg17680586_TC11	0.00912252
cg17680590_BC11	0.00861301
cg17680592_BC21	8.80407e-28
cg17680595_BC11	0.00301855
cg17680602_BC11	3.99681e-07
cg17680607_TC11	0.0137836
cg17680620_TC21	1.16187e-14
cg17680621_BC21	0.000115005
cg17680626_TC21	1.66742e-13
cg17680628_BC21	3.75027e-30
cg17680629_TC21	1.34309e-19
cg17680631_BC21	2.7557e-10
cg17680634_BC21	4.25014e-18
cg17680636_BC21	8.9801e-13
cg17680650_TC11	0.000597033
cg17680815_TC21	1.11022e-15
cg17680816_BC21	0.0477213
cg17680819_TC21	1.85268e-08
cg17680825_TC21	0.00181262
cg17680838_BC21	1.6461e-05
cg17680840_BC21	1.06245e-11
cg17680843_BC21	6.11737e-22
cg17680844_TC21	1.4641e-21
cg17680845_TC21	0.000163849
cg17680851_TC21	4.72687e-08
cg17680853_BC21	2.34282e-06
cg17680860_BC21	0.00695337
cg17680877_TC21	0.0104749
cg17680886_TC21	0.0126918
cg17680887_TC21	0.0124616
cg17680888_BC21	3.70117e-05
cg17681074_TC21	2.9901e-08
cg17681082_TC21	5.00276e-09
cg17681083_BC21	2.45428e-08
cg17681087_TC11	3.08624e-05
cg17681088_BC21	2.28673e-20
cg17681090_BC21	5.95545e-16
cg17681091_TC21	4.71628e-09
cg17681092_TC21	5.34689e-17
cg17681097_BC21	0.00235079
cg17681107_BC21	6.42347e-20
cg17681115_TC21	4.61286e-06
cg17681117_TC21	7.65704e-16
cg17681267_TC21	0.00722036
cg17681269_TC21	1.49768e-08
cg17681324_BC21	2.94895e-09
cg17681325_BC11	0.00162482
cg17681329_BC21	2.11247e-09
cg17681330_TC21	3.21501e-41
cg17681331_BC21	3.67288e-35
cg17681333_BC11	0.00901532
cg17681393_BC21	0.00913568
cg17681406_TC21	7.30037e-06
cg17681407_BC21	0.000349136
cg17681409_BC21	0.00875032
cg17681452_TC21	5.55112e-16
cg17681453_TC21	9.53986e-10
cg17681454_BC21	0.00516333
cg17681460_TC21	2.25375e-14
cg17681467_TC21	0
cg17681468_TC21	1.43785e-06
cg17681470_TC21	4.07119e-13
cg17681902_BC21	0.000127115
cg17681904_BC21	6.36022e-17
cg17681952_TC21	1.82536e-06
cg17681953_BC21	0.019167
cg17682236_BC21	1.02916e-10
cg17682237_TC21	0.00631729
cg17682240_TC21	0.0408728
cg17682241_BC21	0.00171052
cg17682242_BC21	0.00420532
cg17694500_BO21	0.00131579
cg17723212_TC21	0.00376931
cg17731121_TC21	4.94929e-09
cg17737701_TC21	0.0102846
cg17737710_TC21	0.0191689
cg17737712_BC21	1.95376e-08
cg17739676_TC21	0.0227398
cg17739679_BC21	3.85095e-05
cg17742891_TC21	0.000710125
cg17742892_TC21	1.37812e-05
cg17742894_TC21	2.00092e-05
cg17742895_BC21	1.71067e-06
cg17742896_BC21	2.78666e-14
cg17742897_BC21	2.22045e-16
cg17742898_TC21	5.61773e-14
cg17742899_BC21	7.59871e-06
cg17745902_TC21	0.00158994
cg17755088_TC21	0.00166556
cg17758954_TC21	0.0195509
cg17788784_TC21	0.0240367
cg17814507_BC21	0.0465086
cg17814508_TC21	0.0446775
cg17814509_TC21	0.000928496
cg17814510_BC21	0.0259271
cg17815533_TC21	0.0125403
cg17824162_BC21	1.9399e-06
cg17846773_TC21	6.55035e-06
cg17891464_TC21	0.0082487
cg17891465_TC21	3.71695e-08
cg17896350_TC21	0.0186762
cg17896353_BC21	0.0010644
cg17896354_TC21	0.000892104
cg17896355_BC21	0.0397943
cg17913032_BC21	3.46307e-05
cg17913033_TC21	0.0213676
cg17913049_TC21	0.00283976
cg17913050_BC21	8.19516e-05
cg17913051_BC21	2.7665e-10
cg17913053_TC21	2.90015e-06
cg17924464_TC21	0.00143402
cg17924466_BC21	0.000511741
cg17924472_TC21	0.0172141
cg17928321_TC21	0.0185077
cg17928322_TC21	0.0056716
cg17928324_BC21	0.00168507
cg17928325_BC21	2.23788e-06
cg17929702_TC21	5.68294e-07
cg17929706_TC21	0.0352603
cg17929710_BC21	0.0282862
cg17932767_BC21	0.00333789
cg17933449_TC21	1.11022e-16
cg17937019_BC21	0.000460552
cg17937020_BC21	2.9278e-06
cg17937021_BC21	0.000743186
cg17937023_BC21	0.0187055
cg17937024_BC21	0.000221029
cg17950811_BC21	0.0452285
cg17950813_TC21	0.00217946
cg17950816_TC21	0.0302291
cg17950838_BC21	2.79776e-14
cg17950839_TC21	8.06644e-06
cg17950840_TC21	1.80259e-11
cg17951881_BC21	0.00158047
cg17967084_TC21	0.00457299
cg17967085_TC21	0.039143
cg17967087_BC21	0.0123422
cg17967088_TC21	3.7897e-06
cg17967090_BC11	0.0224444
cg01253856_BC21	0.00162484
cg17967091_BC21	0.0276645
cg17967092_TC21	0.000117265
cg17967719_BC21	0.00850779
cg17967730_TO21	0.0240525
cg17980789_TC21	0.00274382
cg07905054_TC21	0.00679425
cg17995094_TC21	0
cg18013165_TC21	3.22357e-11
cg18013166_BC21	0.000983547
cg18013172_BC21	0.00991805
cg18013274_BC21	3.45059e-06
cg18013278_TC11	0.0252033
cg18013287_BC21	0.0420447
cg18015107_BC21	2.18147e-08
cg18015108_TC21	1.09999e-11
cg18015110_TC21	0.00270441
cg18015111_BC21	0.0258722
cg18015112_BC21	0.0166988
cg18015113_BC21	0.000407794
cg18015119_BC21	0.0338917
cg18015124_BC21	0.00396077
cg18031123_BC21	0.0309897
cg18031956_TC21	0.00013907
cg18031957_TC21	0.0394357
cg18031958_TC21	0.0149585
cg18031959_BC21	0.000670469
cg18037796_BC21	0.0293622
cg18048501_BC21	0.0476717
cg18054542_TC21	0.00984947
cg18054547_TC21	0.00913951
cg18054548_BC21	0.00319668
cg18054549_TC21	0
cg18055486_BC21	0.00744687
cg18055490_BC21	0.0252858
cg18055492_BC21	3.52002e-05
cg18055493_TC21	9.33664e-09
cg18056590_TC21	0.000725461
cg18056592_BC21	0.0496613
cg18056596_TC21	0.0163938
cg18073327_TC21	0.0434241
cg18073329_BC21	0.0250556
cg18077448_TC21	0.033667
cg18077880_TC21	2.18492e-13
cg18077881_BC21	1.36509e-06
cg18077882_TC21	1.96726e-06
cg18077885_BC21	0.00305185
cg18081730_TC21	3.48208e-07
cg18093136_TC21	0.0205842
cg02073928_BC11	0.0112745
cg18093274_BC11	2.85755e-05
cg18093275_TC21	4.34634e-21
cg18093680_TC11	6.79757e-05
cg08872741_TC21	5.34335e-28
cg18093689_BC21	2.08792e-31
cg18093701_TC21	5.19637e-29
cg18093715_TO21	0.000398974
cg18093716_TC21	2.61185e-05
cg18093717_TC21	0.00374641
cg18093819_TC21	7.55248e-05
cg18093828_TC21	1.44326e-05
cg18093829_BC21	0.000198528
cg18093858_TC21	1.20044e-05
cg18093859_BC21	1.00954e-16
cg18093869_TC21	1.25711e-10
cg18093877_TC21	2.92979e-27
cg18093878_TC21	5.33773e-18
cg18093883_BC21	1.10053e-07
cg18093889_BC21	2.59211e-24
cg18093893_BC21	2.50247e-06
cg18093899_TC21	2.51063e-15
cg18093902_BC11	0.0390337
cg18093988_BC21	1.24864e-21
cg18093989_TC21	1.77669e-13
cg18093990_TC21	0.000292757
cg18093991_BC21	2.22179e-08
cg18094017_BC21	6.81752e-23
cg18094020_BC21	1.23569e-05
cg18094021_TC21	4.00753e-26
cg18094024_BC21	1.46002e-11
cg18094026_BC21	0.000135621
cg18094028_TC21	0.000220943
cg18094029_BC21	0.0123475
cg18094033_TC21	0.00113554
cg18094036_BC21	8.47653e-07
cg18094038_TC21	6.55912e-05
cg18094044_BC21	1.13475e-08
cg18094057_TC21	0.0146171
cg18094058_TC21	0.00486098
cg18094059_BC21	0.0132762
cg18094062_TC21	0.00274981
cg18094063_TC21	0.00305099
cg18094072_BC21	0.0179156
cg18094073_BC21	2.28901e-05
cg18094074_TC21	6.04827e-11
cg18094079_TC21	-2.22045e-16
cg18094084_TC21	1.3042e-09
cg18094088_TC21	5.55112e-16
cg18094557_TO21	0.00143776
cg18094558_BC21	1.60217e-06
cg18094577_TC11	0.0131535
cg18094580_TC21	8.93014e-14
cg18094588_TC21	0.00412755
cg18094631_TC21	0.00717626
cg18094632_BC21	9.02957e-11
cg18094641_TC21	0.0209001
cg18094692_TC21	0
cg18094694_TC21	8.06611e-07
cg18094696_TC21	8.19312e-06
cg18094698_TC21	1.11022e-16
cg18094699_TC21	0.00569559
cg18094730_TC21	5.34362e-07
cg18094731_TC21	0.000914862
cg18094732_TC21	0.015782
cg18094735_TC21	0.000987181
cg18094739_TC21	0.00388465
cg18094742_BC21	1.40165e-09
cg18094807_BC21	0.000102846
cg18094823_TC21	4.60981e-05
cg18094825_BC21	0.000118052
cg18094827_BC21	3.26582e-06
cg18094828_TC21	0.0128571
cg18096456_BC21	2.12053e-14
cg18096742_TC21	0.000357933
cg18096748_BC21	0.00483996
cg18096749_TC21	0.0208212
cg18096754_TC21	9.00662e-06
cg18096757_TC21	0.000246736
cg18096758_BC21	1.631e-17
cg18096759_BC21	6.18925e-16
cg18096760_BC21	1.58091e-06
cg18096763_TC21	2.70969e-06
cg18096771_TC21	0.0044771
cg18096772_TC21	3.36048e-07
cg18096773_TC21	1.85741e-17
cg18096796_TC11	0
cg18096799_BC11	4.95968e-10
cg18096800_TC11	1.2434e-05
cg18096806_BC11	1.85217e-05
cg18096832_TC11	4.43723e-09
cg18096833_TC21	2.17978e-24
cg18096889_TC21	3.65388e-06
cg18096890_BC21	8.52495e-13
cg18096982_BC11	0.00138553
cg18096983_BC11	0.000227666
cg18096985_BC11	0.00231231
cg18096988_TC11	0.00205828
cg18096990_BC11	0.000875162
cg18096999_TC21	1.93773e-06
cg18097000_TC21	1.67393e-26
cg18097009_TC21	1.21274e-06
cg18097012_TC21	0.00533268
cg18097655_BC21	0.000101014
cg18097662_TC21	0.00184946
cg18097670_BC21	0.00643895
cg18097671_BC21	0.0193599
cg18097762_BC21	0.00103863
cg18097764_BC21	0
cg18097765_TO21	0.000163222
cg18097766_TC21	0.000388682
cg18097768_BC21	5.60196e-12
cg18098362_BC21	3.27133e-15
cg18098363_TC21	7.57072e-09
cg18098369_TC11	0.0170059
cg18098370_TC21	3.2777e-11
cg18098390_BC21	3.69483e-07
cg18098392_BC11	0.000114769
cg18098394_BC11	0.0179334
cg18098422_BC11	0.0371043
cg18098423_TC11	0.037753
cg18098430_TC21	7.12514e-07
cg18098431_BC21	7.40592e-16
cg18099635_TC21	0.00129958
cg18099636_TC21	0.0156583
cg18099772_TC11	0.00151264
cg18099773_BC21	3.27852e-08
cg18099791_TC11	6.66134e-16
cg18099813_TC21	0.0308333
cg18099814_BC21	1.89131e-09
cg18099815_BC21	1.03505e-14
cg18099931_BC21	4.57582e-05
cg18099932_TC21	0.014362
cg18099933_BC21	0.0089663
cg18099936_BC21	0.000660375
cg18099937_BC21	0.0494817
cg18099942_TC21	0.0284228
cg18099966_TC21	1.223e-16
cg18099968_TC21	3.73077e-06
cg18099969_BC21	3.75249e-08
cg18100601_BC21	0.00183848
cg18100991_BC21	1.47078e-08
cg18100992_BC21	1.5499e-15
cg18101082_TC11	0.00353525
cg18101084_BC21	7.66278e-20
cg18101085_TC21	5.79579e-30
cg18101097_TC21	0.000418262
cg18102815_BC21	0.00215404
cg18102819_TC21	1.72588e-06
cg18102826_BO21	5.87256e-11
cg18102869_TC21	8.54023e-21
cg18102871_BC21	5.01582e-27
cg18102874_TC21	8.68702e-21
cg18102875_TC21	8.95471e-18
cg18102876_TC21	1.18346e-20
cg18102877_BC21	7.55725e-14
cg18102889_BC11	0.0489688
cg18102919_TC11	0.00737688
cg18102920_TC11	0.0192303
cg18102926_BC11	5.75795e-12
cg18102927_TC11	9.32675e-08
cg18102939_TC11	0.000264986
cg18102940_BC11	0.0175901
cg18102941_TC21	3.64918e-14
cg18102943_BC21	1.71556e-25
cg18102946_TC21	3.93783e-30
cg18102952_BC11	0.0328397
cg18102953_TC11	0.00333936
cg18102965_BC21	6.16719e-26
cg18102968_BC11	0.000379253
cg18102970_TC21	0.0012944
cg18102974_TC21	0.0134912
cg18103034_BC21	0.00876705
cg18103347_BC21	2.67903e-07
cg18104049_BC21	1.60948e-06
cg18104051_BC21	0.00205006
cg18104060_BC21	1.2788e-07
cg18104085_TC21	8.62116e-25
cg18104086_BC21	2.7957e-13
cg02429092_BC11	0.00048301
cg03962396_TC11	0.0245634
cg18104137_BC21	2.78827e-07
cg18104395_BC21	0.000928222
cg18104430_TC21	2.79956e-09
cg18104441_TC21	2.97149e-08
cg18104442_TC21	3.08151e-09
cg18104443_BC21	8.82321e-18
cg18104444_BC21	1.37045e-06
cg18104487_BC11	0.00586806
cg18104488_BC21	2.84196e-23
cg18104490_TC21	3.23469e-21
cg18104491_TC21	1.41851e-24
cg18104492_BC21	0.00314801
cg18104493_TC21	1.01605e-06
cg18104495_TC21	3.43831e-08
cg18104498_BC21	9.41279e-09
cg18104499_TC21	0.000308212
cg18104501_TC21	2.7298e-08
cg18104502_BC21	1.74564e-12
cg18104503_TC21	4.09975e-09
cg18104504_BC21	1.47526e-05
cg18104505_TC21	0.0112663
cg18104515_TC21	6.46935e-05
cg18104516_TC21	0.00538554
cg18104518_BC21	0.000100659
cg18104519_BC21	0.00444113
cg18104520_BC21	3.36481e-06
cg18104560_TC21	7.42714e-08
cg18104562_BC21	5.79348e-12
cg18104563_TC21	3.43537e-06
cg18106814_TC21	1.18241e-11
cg18106815_BC21	2.09375e-07
cg18107737_BC11	1.24203e-05
cg18107762_BC11	0.0263592
cg18107790_TC11	0.000956401
cg18107802_TC11	0.0357533
cg18107813_TC21	1.91954e-06
cg18107815_BC21	0.0484668
cg01747715_BC21	0.00295346
cg18108222_TC11	0.00827619
cg18108225_TC21	2.74195e-05
cg18108226_BC21	1.80293e-37
cg18108227_BC21	2.08263e-29
cg18108228_TC11	0.0200467
cg18108235_BC21	9.53602e-08
cg18108236_TC21	6.83128e-32
cg18108239_BC21	1.78453e-18
cg18108240_BC21	3.80914e-19
cg18108241_BC21	0.00153213
cg18108242_BC21	9.88414e-11
cg18108422_TC11	0.04938
cg18108425_BC11	0.000192892
cg18108428_BC11	4.27436e-14
cg18108429_TC21	9.11998e-07
cg18108434_BC21	2.85312e-18
cg18108435_TC21	0.00100578
cg18108436_TC21	0.000737483
cg18108530_TC21	1.3024e-24
cg25874656_TC21	6.60733e-19
cg09119547_BC21	2.53633e-18
cg03104382_TC21	4.92661e-28
cg18108531_BC21	4.83375e-23
cg18108533_TC21	1.57296e-11
cg18108535_BC21	1.06935e-17
cg18108536_BC21	5.82865e-09
cg18108538_BC21	4.81462e-17
cg18108578_TC21	0.000116795
cg18113085_TC21	1.58884e-05
cg18113086_BC21	1.52149e-24
cg18113087_BC21	0.000312699
cg18113088_BC21	0.00246775
cg18113089_TC21	1.67989e-12
cg18113093_TC21	0.0166267
cg18113097_TC21	0.0140813
cg18114397_BC21	0.000132135
cg18114401_BC21	0.00197255
cg18114402_TC21	0.0275351
cg18118027_TC21	0.000663499
cg18118030_BC21	0.0322316
cg18118031_BC21	6.45979e-05
cg18118032_TC21	0.00161493
cg18135685_TC21	1.29079e-06
cg18135696_BC21	1.51163e-09
cg18135698_TC21	0.000151522
cg18135699_BC21	4.88118e-06
cg18135700_BC21	1.47371e-07
cg18135702_BC21	1.02244e-05
cg18135703_BC21	0.00910781
cg18135705_BC21	0.00118213
cg18135712_TC21	0.00373062
cg18155523_BC21	0.0213936
cg18155525_TC21	2.47317e-12
cg18160361_BC21	2.58576e-08
cg18160362_TC21	0.000253111
cg18160363_TC21	0.0400878
cg18195801_TC21	1.75313e-06
cg18214436_TC21	0.00026163
cg18200880_BC21	0.00181754
cg18200883_TC21	0.000740659
cg18200885_BC21	2.8116e-12
cg18202305_TC21	7.99705e-12
cg18204363_BC21	3.83802e-07
cg18204364_TC21	3.10084e-07
cg18205587_TC21	0.000479075
cg18205588_BC21	0.00184701
cg18205589_TC21	0.00230422
cg18205592_BC21	0.00878724
cg18205802_TC21	4.44089e-15
cg18205804_TC21	0.00147496
cg18205811_TC21	0.000968694
cg18208715_TC21	3.50591e-15
cg19464320_BC11	0.00283455
cg18208795_TC11	7.71535e-11
cg18208800_BC21	5.03917e-13
cg18208802_BC21	5.92674e-08
cg18208803_BC21	5.68574e-11
cg18208952_BC21	1.11022e-16
cg18209000_BC21	1.04623e-05
cg18209002_TC21	8.37315e-11
cg18209849_TC21	0.0412099
cg18209852_BC21	0.00186543
cg18210651_TC21	1.73139e-05
cg18210653_TC21	0
cg18210655_TC21	2.72454e-11
cg18210657_TC21	1.88738e-15
cg18210664_TC21	0.000275108
cg18210665_BC21	2.05053e-06
cg18210666_TC21	6.08402e-14
cg18211326_BC21	1.55681e-27
cg18211327_TC11	0.00127471
cg18211352_TC11	0.030556
cg18211354_BC11	0.00351476
cg18211358_BC11	0.0350855
cg18211436_BC11	0.000336951
cg18211465_BC21	0.00129667
cg18211466_BC21	6.00824e-11
cg18211472_TC21	9.97313e-12
cg18211568_TC21	2.22378e-12
cg18211569_TC21	0.00252434
cg18211570_BC21	9.96288e-05
cg18211571_TC21	3.39762e-12
cg18211652_BC21	5.10458e-12
cg18213574_BC21	0.0207532
cg18213577_BC21	0.0439315
cg18213578_TC21	1.80791e-07
cg18214999_TC21	1.31717e-12
cg18222087_BC21	2.30529e-05
cg18222393_TC21	0.0382677
cg18222394_TC11	2.48487e-05
cg18222395_TC11	0
cg18223323_TC21	7.77156e-16
cg18224604_BC21	0.011305
cg18224628_TC21	0.00177601
cg18224630_BC21	5.56607e-05
cg18228952_TC21	1.50994e-06
cg18228956_BC21	1.42519e-06
cg18228957_TC21	0.00251597
cg18228959_BC21	0.0154972
cg18228960_BC21	0.00219312
cg18236342_TC21	0.00526702
cg18236347_TC21	3.56204e-12
cg18237471_TC21	0.00109648
cg18237472_BC21	0.0484078
cg18237473_BC21	5.5237e-10
cg18237474_BC21	0.022719
cg18237475_TC21	0.0134484
cg18237479_BC21	0.000211789
cg18237501_TC21	8.00953e-05
cg18237503_BC21	1.35034e-16
cg18237520_TC21	1.74149e-10
cg18237521_BC21	4.52348e-11
cg18237540_TC11	0.0178742
cg18237549_BC11	0.000240777
cg18237561_TC21	1.23157e-11
cg18237579_TC11	0.0019056
cg18237586_BC11	0.000191724
cg18237599_TC21	2.78582e-32
cg18237601_BC21	5.02971e-29
cg18237608_BC11	0.0102008
cg18237624_BC11	6.0691e-09
cg18237869_BC21	0.0328766
cg18237871_BC21	0.00912532
cg18237879_TC21	0.0187417
cg18237881_TC21	0.006311
cg18238226_TC21	4.25434e-05
cg18238227_BC21	0.000169023
cg18238228_TC21	3.30191e-18
cg18238229_TC21	3.59983e-20
cg18238232_BC21	2.77566e-20
cg18238233_BC21	6.11989e-12
cg18238235_BC21	1.08543e-30
cg18238237_BC11	0.00171147
cg18238239_TC21	2.29414e-13
cg18238241_BC21	3.14682e-17
cg18238246_TC11	0.00398153
cg18238255_TC11	0.00631076
cg18238277_BC11	0.0282948
cg06733138_BC21	0.0275263
cg18239080_BC21	5.53914e-11
cg18239083_BC21	2.45359e-14
cg18239345_TC21	2.4626e-06
cg18240297_BC21	6.41204e-10
cg18240349_TC21	0.0238226
cg18240351_BC21	1.71369e-06
cg18240352_BC21	7.11487e-06
cg18240355_BC21	8.34831e-05
cg18240356_BC21	4.93447e-08
cg18240357_TC21	3.69623e-08
cg18240359_TC21	0
cg18240360_BC21	0.00169618
cg18240368_TC21	2.66539e-10
cg18240370_BC21	0.00144996
cg18240705_BC21	3.28418e-06
cg18240716_BC21	4.0362e-24
cg18240721_BC11	9.89232e-10
cg18240725_TC11	6.53328e-06
cg18240754_BC11	0.000388732
cg18240755_TC11	0.00165933
cg18240759_BC11	0.00679947
cg25499897_BC11	0.00661571
cg18240861_BC21	4.6914e-11
cg18240862_BC21	2.87371e-06
cg18240863_BC21	0.000102517
cg18240864_TC21	4.82647e-28
cg18241108_BC21	0.000681871
cg18241114_BC21	0.00198965
cg18241132_BC21	0.0233158
cg18241399_TC21	8.81939e-11
cg18241401_TC21	0
cg18242162_BC11	5.601e-05
cg18242166_BC21	0.000461505
cg18242167_TC21	0.000237376
cg18242168_BC21	7.23524e-05
cg18242169_BC21	6.70447e-06
cg18242170_BC21	3.45552e-18
cg18242172_TC21	1.26145e-20
cg18242178_BC11	0.000484817
cg18242181_TC11	0.00825089
cg18242182_BC21	7.54461e-25
cg18242214_TC11	0.00841518
cg18242216_TC21	2.02798e-10
cg18242222_TC21	5.70115e-19
cg18242234_TC21	3.59805e-25
cg11602598_BC21	1.88914e-27
cg18242235_BC21	1.21596e-06
cg18242236_BC11	6.39691e-09
cg20268132_BC11	0.0204294
cg18242241_TC21	1.73403e-09
cg18242244_BC21	0.00474423
cg18242500_TC21	0.0383606
cg18242503_TC21	6.5071e-07
cg18242506_TC21	3.25803e-05
cg18242508_BC21	0.000348354
cg18242509_TC21	0.000899407
cg18242511_TC21	0.0156717
cg18242512_TC21	0.0151297
cg18242514_BC21	0.000902468
cg18242515_TC21	3.86926e-07
cg18242516_TC21	0.0354414
cg18242518_BC21	0.00131078
cg18242524_BC21	0.0455335
cg18242528_TC11	0.0113979
cg11157872_BC21	4.16655e-08
cg18242602_BC21	4.35053e-11
cg18242603_BC21	8.43061e-13
cg18242604_BC21	1.23747e-22
cg18242621_BC21	9.56369e-08
cg18242629_TC11	2.78738e-07
cg18242631_BC21	9.27667e-08
cg18242634_BC21	9.27268e-26
cg18242635_BC21	5.33468e-22
cg18242636_BC21	1.06485e-16
cg18242637_TC21	2.78293e-08
cg18242638_BC21	1.31739e-06
cg18242639_TC21	0.000132095
cg18242640_BC21	0.000103291
cg18242641_BC21	1.10391e-07
cg18242660_TC21	0.0002116
cg18243734_TC21	0.0257218
cg18245334_TC21	0.00206798
cg18245361_TC21	0.0237649
cg18245378_BC21	0.00197927
cg18245379_BC21	2.69779e-06
cg18245381_TC21	3.0509e-06
cg18245382_BC21	3.12654e-07
cg18245383_TC21	2.05311e-11
cg18245385_BC21	1.01872e-07
cg18245467_TC21	0.000930605
cg18245488_TC21	0.00817253
cg18245494_TC21	0.0152715
cg18245504_TC21	1.08635e-12
cg18245505_BC21	1.95843e-13
cg18245506_BC21	1.26898e-12
cg18245507_BC21	5.17364e-14
cg18246025_BC21	0.000542246
cg18246027_BC11	2.16134e-06
cg18246028_BC21	5.25463e-06
cg18246030_TC11	2.73003e-05
cg05621195_TC21	2.14748e-19
cg18246031_TC21	7.40387e-17
cg18246032_BC21	3.79896e-12
cg18246034_TC21	7.73538e-18
cg18246325_TC21	0.0138251
cg18246328_TC21	3.6229e-05
cg18246331_TC21	2.96592e-06
cg18246332_BC21	7.10059e-33
cg18246333_BC21	4.34205e-20
cg18246360_TC11	0.00121558
cg18246364_BC11	4.67639e-06
cg18246376_BC21	5.44214e-16
cg18246377_TC21	4.44947e-26
cg18246378_BC21	2.74792e-11
cg18246379_BC21	5.75513e-06
cg18246380_TC21	0.00289353
cg18247374_TC21	0.00346581
cg18247428_TC21	0.0041763
cg18247429_BC21	0.00105147
cg18247702_BC21	0.0190504
cg18247705_TC21	5.15362e-05
cg18247706_BC21	1.11022e-16
cg18247707_BC21	8.41059e-08
cg18247709_TC21	0
cg18247710_BC21	0
cg18247713_TC21	2.75291e-10
cg18247714_BC21	6.48885e-10
cg18247798_TC21	1.08314e-05
cg18247993_TC21	0.00470338
cg18247994_TC21	5.43642e-07
cg18247995_BC21	0.00279624
cg18247996_TC21	2.55351e-15
cg18247998_TC21	0.000870703
cg18248001_TC21	1.81498e-05
cg18248002_BC21	0.000406463
cg18248003_BC21	0.00614943
cg18248006_BC21	0.000869642
cg18248007_BC21	0.00230161
cg18248008_TC21	0.000607355
cg18248428_BC21	0.027127
cg18248429_BC21	2.67564e-14
cg18248450_BC21	0.00158503
cg18248455_TC21	2.22045e-14
cg18248456_TC21	4.32376e-08
cg18248457_TC21	0
cg18248460_TC21	7.22678e-05
cg18248461_BC21	0
cg18248498_BC21	0.000759373
cg18248508_BC21	2.40556e-05
cg18248510_TC21	3.20964e-07
cg18248512_BC21	2.11156e-16
cg18248513_TC21	1.67234e-10
cg18248514_BC21	3.42611e-25
cg18248517_BC21	0.0130982
cg18248520_BC21	2.35481e-33
cg18248523_BC11	0.00316961
cg18248535_TC21	5.07576e-05
cg18248536_BC21	0.000304533
cg18248540_TC21	0.0109371
cg18248542_BC21	0.0471238
cg18248553_BC21	0.000179744
cg18248555_BC21	1.73452e-10
cg18248556_BC21	0.00307887
cg18248558_BC21	0.0169307
cg18248559_TC21	2.28868e-07
cg18248564_BC21	2.22045e-16
cg18248589_TC21	0.00312562
cg18248735_TC21	0.000119797
cg18248741_TC21	1.8587e-06
cg18248742_TC21	6.0046e-05
cg18248744_TC11	1.7779e-05
cg18248745_TC21	1.99865e-06
cg18248748_TC21	9.09369e-08
cg18248749_TC21	0.00217755
cg18248750_TC11	0
cg18248806_TC21	1.86618e-09
cg18248825_BC21	0.00889153
cg18248828_TC21	4.73621e-13
cg18248835_BC21	0.0450251
cg18248836_BC21	6.78357e-07
cg18248839_TC21	1.04945e-06
cg18248841_BC21	0.0103093
cg18248856_TC11	0.0185132
cg18248967_TC21	0.0124309
cg18249851_BC21	0.00627643
cg18249852_BC21	2.32743e-17
cg18249853_TC21	5.45857e-07
cg18249854_BC21	3.66591e-14
cg18249855_TC21	5.66331e-19
cg18249856_TC21	0.000628544
cg18249860_BC21	1.01576e-05
cg18249861_BC21	0.0282301
cg18249876_BC21	0.0109868
cg18249957_TC21	0.0282887
cg18249958_BC21	0.016646
cg18249959_TC21	3.13259e-06
cg18249962_BC21	1.92997e-09
cg18249963_TC21	4.27522e-07
cg18249965_BC21	0.0187324
cg18249967_BC21	5.2935e-07
cg18249969_BC21	1.00907e-11
cg18249970_BC21	1.69929e-09
cg18249971_BC21	8.96283e-13
cg18249972_TC21	0
cg18250217_TC21	1.88108e-12
cg18250219_TC21	5.43141e-10
cg18250221_BC11	0.000103781
cg18250223_BC21	4.07962e-29
cg18250224_TC11	0.00101783
cg18250376_BC21	0.000305472
cg18250380_TC21	1.14471e-06
cg18250381_BC21	3.2683e-09
cg18250389_BC11	0.00548928
cg18250390_TC21	1.79989e-19
cg18250402_BC11	0.000708221
cg18250405_TC11	0.0497369
cg18250421_BC21	2.66694e-10
cg18250538_BC21	0.0266901
cg18250596_BC11	3.1033e-07
cg18250664_BC21	5.24874e-17
cg18250665_BC21	2.85263e-16
cg18250676_TC21	5.86871e-11
cg18250776_TC21	1.11022e-16
cg18250777_BC21	8.01359e-13
cg18250779_BC21	0
cg18250933_TC21	0
cg18251810_TC21	0.0432546
cg18251811_TC21	1.70192e-10
cg18251812_TC21	1.16375e-06
cg18252174_TC21	0.0146706
cg18252185_BC21	0.00796725
cg18252593_TC21	0.00153698
cg18252594_TC21	1.57652e-14
cg18252961_TC21	6.2919e-08
cg18252970_TC21	0.000177972
cg18252972_BC21	0.000104082
cg18252974_BC21	6.95743e-11
cg18252977_TC21	0.000766556
cg18252978_BC21	0.00264708
cg18253358_BC21	0.000297051
cg18253379_BC11	2.88989e-08
cg18253380_BC21	2.93232e-06
cg18254472_TC21	0.00375166
cg18254473_BC21	2.7063e-05
cg18254519_TC21	0.00435177
cg18254533_TC11	0.0068724
cg18254567_TC11	0.027265
cg18254574_BC11	0.0481245
cg18254577_BC21	0.0380178
cg18254578_BC21	1.4047e-15
cg18254579_TC21	2.12123e-18
cg18254596_TC21	1.61763e-12
cg18254598_BC11	3.13772e-05
cg18254655_BC21	5.01561e-05
cg18254658_TC21	1.30424e-09
cg18254684_TC21	0.0261695
cg18254685_BC21	1.45755e-05
cg18254687_BC21	0.000223685
cg18254898_TC21	0.00902882
cg18254904_BC21	9.4162e-19
cg18254907_BC21	0.0287347
cg18254908_TC21	3.5748e-11
cg18254909_BC21	4.15403e-06
cg18254912_TC21	0.0121914
cg18254913_BC21	0.000138596
cg18254916_BC21	0.00292092
cg18254919_BC21	2.71133e-06
cg18255070_BC21	2.36218e-05
cg18255071_TC21	2.07838e-09
cg18255073_BC21	0.0252774
cg18255074_TC21	2.98703e-06
cg18255171_BC21	3.5583e-08
cg18255176_BC21	0.0199781
cg18255190_TC21	2.21819e-06
cg18255202_TC21	1.01719e-12
cg18255203_BC21	0
cg18255235_TC21	2.43323e-05
cg18255236_TC21	0.000469442
cg18255242_BC21	7.33761e-11
cg18255249_TC21	0.0281842
cg18255254_TC21	0.0332422
cg18255259_TC21	0.0258344
cg18255265_BC21	6.25994e-06
cg18255306_BC21	3.75088e-06
cg18255309_BC21	4.54938e-07
cg18255314_BC21	0.019772
cg18255316_BC21	2.42378e-14
cg18255319_TC21	4.7199e-19
cg18255322_BC11	0.000221725
cg18255323_TC11	0.0226982
cg18255324_BC21	4.75947e-06
cg18255326_TC21	5.41675e-29
cg18255327_TC21	4.4512e-25
cg18255328_TC11	0.0337029
cg18255333_TC11	0.00455827
cg18255345_BC11	1.37746e-05
cg18255943_BC21	1.59898e-05
cg18255945_TC21	0.00271777
cg18255948_TC21	0.000192376
cg18255949_TC21	1.67389e-05
cg18255953_TC21	0.00309386
cg18255955_TC21	1.15189e-10
cg18255956_TC21	0.00045969
cg18255957_BC21	2.46181e-12
cg18255962_TC21	0.0489198
cg18255963_BC21	0.0176981
cg18257831_BC21	0.0102784
cg18258952_TC21	0.00392318
cg18258954_BC21	0.00249562
cg18258957_BC21	0.0164094
cg18259002_TC21	0.000802627
cg18259006_TC21	0.00363365
cg18259007_TC21	0.0107971
cg18259599_TO21	7.70772e-12
cg18259602_TC21	0.000290839
cg18264304_TC21	7.00018e-06
cg18264305_BC21	0.00340326
cg18275340_BC21	0.00703705
cg18275341_TC21	0.000215643
cg18275342_TC21	8.63383e-07
cg18275346_BC21	0.0359402
cg18275347_TC21	0.00344116
cg18276874_TC21	1.74816e-06
cg18276875_BC21	0.000133213
cg18276878_TC21	0
cg18276881_BC21	0.0181849
cg18276882_TC21	3.56794e-09
cg18276885_TC21	1.11022e-16
cg18278283_TC21	0.0283658
cg18278284_BC21	6.90691e-05
cg18278297_BC21	1.15534e-10
cg18280348_TC21	0.00826073
cg18282059_BC21	1.11022e-16
cg18282061_BC21	0.00157674
cg18283132_BC21	0.0387311
cg18283133_BC21	0.0183408
cg18283142_BC21	0.00220681
cg18284126_BC21	0.000223902
cg18376257_BC21	0.00603627
cg18376258_BC21	0.0427404
cg18376260_BC21	0.0321912
cg18398054_TC21	0
cg18398055_BC21	0
cg18398428_BC21	0.0217962
cg18406211_BC21	7.59346e-05
cg18454001_TC21	6.18647e-11
cg18454002_BC21	0.00386068
cg18454015_TC21	0.000215215
cg18454016_TC21	0.00290527
cg18454020_BC21	1.84831e-08
cg18456355_BC21	0.00570405
cg18456356_BC21	0.00266835
cg18456357_TC21	0.0132257
cg18457936_BC21	0.0400182
cg18462322_TO21	0.00621075
cg18462324_BC21	2.06867e-06
cg18463385_TC21	0
cg18463386_BC21	5.55112e-16
cg18463387_BC21	2.77556e-15
cg18463388_BC21	4.602e-08
cg18491405_TC21	0.021288
cg18491406_BC21	0.000515123
cg21249152_TC21	0.000575271
cg04691180_BC21	5.26801e-07
cg18506181_BC21	0.00049955
cg18506182_BC21	0.00044012
cg18506183_TC21	8.03037e-06
cg18506184_TC21	9.50317e-14
cg18506188_TC21	1.28454e-10
cg18506189_TC21	2.90878e-14
cg18506190_TC21	1.03889e-09
cg18506198_BC21	2.93513e-06
cg18506199_BC21	0
cg18506200_BC21	3.97119e-09
cg18509025_TC21	0.0145372
cg18509030_TC21	0.000784131
cg18509031_BC21	0.0159806
cg18509032_BC21	3.07908e-06
cg18509033_BC21	8.67333e-07
cg18528419_BC21	0.00205781
cg18528420_TC21	0.000867403
cg18528421_TC21	0.000806137
cg18537709_TC21	0.000125221
cg18538272_BC21	1.60173e-06
cg18538273_BC21	0.00120126
cg18538526_TC21	0.00712891
cg18563668_BC21	6.56138e-07
cg18563671_BC21	1.89409e-06
cg18578144_TC21	0
cg18578145_BC21	6.66245e-13
cg18590811_BC21	2.30176e-06
cg18590815_TC21	0.0423856
cg18590816_TC21	0.000609839
cg18603282_BC21	1.52135e-06
cg18603283_BC21	8.30009e-06
cg18603284_TC21	6.80436e-07
cg18603285_TC21	1.21469e-09
cg18603286_TC21	6.83953e-06
cg18603287_TC21	6.8667e-11
cg18603289_BC21	8.69499e-05
cg18603290_TC21	1.69038e-08
cg18606614_TC21	0.0001062
cg18614849_TC21	0.00363206
cg18614850_BC21	0.0137139
cg18614854_TC21	0.00896813
cg18631549_BC21	3.88845e-12
cg18650923_TC21	0.00659206
cg18650925_BC21	6.38164e-05
cg18650928_BC21	0.000793035
cg18650931_TC21	0.00849183
cg18650932_TC21	0.000413628
cg18650933_BC21	0.00260622
cg18650934_BC21	0.0205921
cg18652223_TC21	1.77135e-06
cg18652232_BC21	0.0206065
cg18652234_TC11	0.000978538
cg18652235_BC21	6.32806e-18
cg18653455_TC11	7.0916e-05
cg18653456_BC11	7.74166e-14
cg18656269_TC21	2.73115e-14
cg18694749_BC21	0.00163928
cg18694752_TC21	0.045462
cg18719669_TC21	9.06428e-05
cg18719827_BC21	9.49706e-10
cg18719828_BC21	0.000621071
cg18719832_TC21	0.0113662
cg18734177_BC21	3.31409e-05
cg18734184_BC21	2.84866e-05
cg18734186_TC21	0.000113372
cg18734187_TC21	0.0156939
cg18734188_TC21	0.00181981
cg18734190_TC21	6.58827e-07
cg18734984_BC21	4.69512e-08
cg18739425_BC21	0.0313753
cg18752112_TC21	0.00946104
cg18752114_TC21	1.59634e-14
cg18761666_BC21	1.07319e-08
cg18839559_BC21	0.0320205
cg18877289_TC21	4.70623e-19
cg18877476_BC21	8.65974e-15
cg18877477_BC21	1.39492e-11
cg18877665_BC21	0.0362737
cg18877674_TC21	0.00153245
cg18877819_BC21	0.035269
cg18877986_BC21	0.00466031
cg18878000_TC21	0.00064058
cg18878001_TC21	0.000147753
cg18878166_BC21	8.45776e-17
cg18878169_BC21	4.72158e-08
cg18878170_BC21	0.000914681
cg18878171_BC21	3.26303e-07
cg18878172_BC21	0.000654351
cg18878183_TC21	2.44848e-07
cg18878184_TC21	7.77156e-16
cg18878727_BC21	0.000209399
cg18878729_TO21	2.77556e-15
cg18879336_BC21	0.000587399
cg18880079_BC21	6.05871e-06
cg18880080_TC21	0.0380113
cg18880092_TC21	0.000176873
cg18880109_TC21	0.00372401
cg18880110_TC21	3.54858e-07
cg18880113_BC21	2.42836e-05
cg18880117_TC21	0.00145626
cg18880121_TC21	0.00745034
cg18880122_BC21	0.0184178
cg18880217_TC21	0.0271052
cg18880218_BC21	0.000145487
cg18880219_BC21	0.000185091
cg18880250_TC21	9.66259e-05
cg18880251_TC21	7.05685e-09
cg18880688_TC21	0.0497797
cg18880694_TC21	2.52406e-07
cg19017633_TC21	0.00846363
cg19017634_BC21	0.0112814
cg19017635_TC21	0.000779258
cg19017637_BC21	8.72314e-05
cg19019856_TC21	0.000466069
cg19019895_TC21	0.0218896
cg19048760_TC21	0.00215753
cg19048761_TC21	0.0190283
cg19048768_BC21	0.0285709
cg19048771_TC21	0.00127703
cg19057207_BC21	4.44089e-16
cg19057508_TC21	3.21169e-06
cg19057582_BC21	6.66134e-16
cg19057583_BC21	0.000333428
cg19057584_TC21	0
cg19057585_TC21	8.13511e-08
cg19057586_TC21	0.00101659
cg19057587_TC21	0.00113022
cg19057588_TC21	8.88178e-16
cg19057595_TC21	0.0297569
cg19057596_TC21	0.00150535
cg19057858_BC11	9.46277e-08
cg10403145_BC21	1.73485e-26
cg19057859_TC21	5.48259e-30
cg19057861_BC21	3.37587e-25
cg19057895_TC21	3.53314e-16
cg19057911_TC21	8.23748e-08
cg19057912_TC21	2.42292e-07
cg19057913_BC21	6.49952e-17
cg19057914_BC21	5.99139e-14
cg19057915_TC21	5.72845e-13
cg19057917_BC21	1.76071e-16
cg19057919_BC11	0.0319329
cg19057921_BC11	0.00049258
cg19057924_TC21	3.31969e-11
cg19057929_TC21	0.000291705
cg19057930_BC21	2.71782e-13
cg19057931_TC21	2.06467e-07
cg19057932_BC21	5.00342e-15
cg19058884_TC21	0.0449453
cg19058941_TC21	0.0436922
cg19058957_BC21	0.0309007
cg19058958_TC21	0.0145843
cg19058975_BC21	0
cg19058976_BC21	0.00257347
cg19058978_BC21	0.0258491
cg19058982_TC21	0.0297869
cg19058984_TC21	0.00629594
cg19058985_TC21	0.010049
cg19059014_TC21	0.0145231
cg19059015_TC21	0.0108639
cg19059018_TC11	1.02443e-05
cg19059019_TC21	1.64674e-12
cg19059020_BC21	0.00358229
cg19059280_BC21	0.0188152
cg19059282_TC21	9.78836e-07
cg19059283_TC21	3.6007e-09
cg19059284_BC21	0.00182723
cg19059448_BC21	0.0209747
cg19059449_TC21	2.31971e-07
cg19059450_TC21	1.91146e-08
cg19059451_TC21	6.2252e-09
cg19059466_BC21	0.0425201
cg19059468_BC21	0.0450393
cg19059483_BC21	0.0416478
cg19059487_BC21	1.15223e-05
cg19059488_TC21	0.0112185
cg19059491_BC21	0.0451048
cg19059498_BC21	0.000268094
cg19059499_BC21	1.27838e-09
cg19059502_TC21	0.0167959
cg19059504_TC21	0.00205432
cg19059505_TC21	0.0073657
cg19059507_TC21	2.89542e-15
cg19059508_BC21	3.38456e-07
cg19059509_TC21	3.40718e-17
cg19059511_TC21	0.0465288
cg19059609_TC21	9.0319e-11
cg19059610_BC21	0
cg19059611_TC21	7.77907e-08
cg19059613_TC21	6.43501e-11
cg19059614_BC21	7.26419e-13
cg19059615_BC21	4.7074e-05
cg19059616_BC21	3.76297e-07
cg19059617_BC21	4.49407e-12
cg19059961_TC21	0.00414939
cg19059965_TC21	0
cg19059966_TC21	7.54961e-09
cg19059967_BC21	9.41334e-10
cg19059968_TC21	2.56214e-08
cg19059969_TC21	2.31853e-08
cg19059974_BC21	1.33449e-12
cg19059979_TC21	3.8583e-06
cg19059981_TC21	0.000365949
cg19059982_BC21	0.00417652
cg19060668_BC21	4.16593e-14
cg19060669_BC21	1.92258e-14
cg19060670_BC21	7.60236e-17
cg19060673_BC21	5.95904e-26
cg19060675_TC21	0.00122912
cg19060707_BC21	0.0085457
cg19060738_TC21	4.50867e-19
cg19060739_BC21	3.21209e-15
cg19060743_TC21	1.011e-10
cg19060747_BC21	2.50782e-21
cg19060749_BC21	3.49445e-07
cg19060751_BC21	0.000325812
cg19060752_TC21	4.63557e-12
cg19060755_TC21	0.000148993
cg19061445_TC21	0
cg19061446_TC21	3.05833e-07
cg19061449_TC21	8.26942e-06
cg19061455_TC21	4.51507e-06
cg19061481_BC21	1.22739e-11
cg19061483_BC21	3.31361e-15
cg19061484_TC21	1.13796e-27
cg19061485_BC21	5.41146e-14
cg19061486_TC21	5.47942e-11
cg19061565_TC21	0.047055
cg19061568_TC21	9.60859e-12
cg19061570_BC21	4.51173e-13
cg19061571_BC11	6.85714e-06
cg19061572_BC11	2.60926e-05
cg19061573_TC11	1.63092e-13
cg19061583_BC11	0.00841782
cg19061594_TC11	2.99327e-07
cg19061597_BC11	0.0197575
cg19061612_TC11	0.0361043
cg19061988_TC21	0.0331696
cg19083763_TC21	0.0310456
cg19083764_BC21	0.000487593
cg19083821_TC21	0.0211405
cg19121633_BC21	1.52935e-05
cg19121634_TC21	0.00898586
cg19121638_BC21	4.41595e-07
cg19121639_TC21	0.000182709
cg19121642_BC21	7.80547e-06
cg19121849_TC21	0.00914815
cg19149566_TC21	8.39571e-05
cg19151733_BC21	0.017535
cg19151734_TC21	0.0186671
cg19151735_BC21	6.07249e-05
cg19151750_BC21	0.000539209
cg19151761_BC21	0.0454918
cg19151762_BC21	1.2612e-06
cg19157947_TC21	0.00521687
cg19158005_BC21	0.00505331
cg19158007_TC21	0.0237599
cg19158008_BC21	5.06151e-13
cg19158010_TC21	1.46472e-05
cg19158012_BC21	3.94129e-14
cg19158018_BC21	1.22937e-07
cg19158019_BC21	2.63803e-05
cg19158022_TC21	0.046682
cg19158024_TC21	0.000670149
cg19158026_BC21	6.44737e-05
cg19161922_TO21	8.08856e-06
cg19161923_TC21	0.047608
cg19161924_BC21	0.041146
cg19161927_TC21	0.0274647
cg19162913_BC21	0.00306573
cg19162916_TC21	0.00123343
cg19162917_BC21	0.00156534
cg19162924_BC21	0.00090979
cg19162925_BC21	0.0031986
cg19211908_BC21	0.0253829
cg19211910_BC21	0.000153443
cg19214669_BC21	9.70635e-41
cg19214674_TC21	0.00442914
cg19214675_BC11	0.000791886
cg19214677_TC21	2.5314e-08
cg19214679_BC21	3.78445e-05
cg19214694_TC21	0.0134489
cg19215657_BC21	0.00844168
cg19215658_TO21	0.00645429
cg19215659_BC21	0.00639526
cg19215661_BC21	0.0232253
cg19215662_TC21	5.83433e-12
cg19219380_BC21	0.00847335
cg19220250_TC21	0.00516295
cg19220254_TC21	0
cg19220258_BC21	-2.22045e-16
cg19220260_BC21	0.00388534
cg19220261_TC21	1.11022e-16
cg19223182_TC21	0.0132103
cg19223183_BC21	1.38421e-08
cg19223210_TC21	0.0265515
cg19223231_BC21	0.0121644
cg19223232_BC21	0.0372324
cg19223233_BC21	0.0346389
cg19224246_TC21	4.82588e-05
cg19229377_TC21	0.00127693
cg19229378_TC21	1.18651e-10
cg19229405_BC21	6.95514e-06
cg19229408_BC21	0.0382862
cg19229866_TC21	3.90576e-13
cg19229868_BC21	5.45808e-12
cg19229869_BC21	6.57295e-08
cg19229872_TC21	0.000116232
cg19229873_BC21	0.00221518
cg19229874_BC21	0.0488179
cg19230062_TC21	0.000606055
cg19230063_BC11	9.8705e-08
cg19230064_TC11	1.86898e-05
cg19230068_BC21	0.00811319
cg19231094_BC21	1.30376e-07
cg19231110_BC21	0
cg19252708_TC21	0
cg19252709_BC21	0.0122475
cg19273509_TC21	0.0015508
cg19273510_BC21	4.52411e-06
cg22890545_BC21	1.14897e-06
cg19278254_BC21	0.000427269
cg19278255_BC21	0.000336906
cg19278257_BC21	0.0085432
cg19283060_TC21	0.043204
cg19283377_TC21	6.16723e-08
cg19283379_TC21	3.72262e-06
cg24114890_TC21	8.07264e-16
cg19286509_TC21	0.00991209
cg19286510_TC21	0.0340079
cg26670875_TC21	0.00037469
cg19289043_BC21	0.000908443
cg19289045_BC21	0.0248947
cg19289046_TC21	0.00178272
cg19289048_BC21	0.00140831
cg19295493_BC21	0.000460176
cg19295511_BC21	0.000387145
cg19295520_BC21	0.00196923
cg19295521_TC21	7.951e-06
cg19297241_BC21	0.00331142
cg19297243_BC21	0.000144916
cg19297244_BC21	0.03618
cg19297624_BC21	6.77125e-13
cg19297626_TC21	0.000181569
cg19297627_BC21	0.0294024
cg19297629_BC21	0.00196529
cg19297922_BC21	0.00076442
cg19297923_TC21	8.75803e-07
cg19298007_TC21	4.07514e-10
cg19336797_TC21	0.0148225
cg19336799_TC21	0.00570556
cg19336800_TC21	0.049904
cg19336801_BC21	0.0222663
cg19339816_TC21	0.00053395
cg19339818_TC21	0.000415263
cg19351015_TC21	3.56137e-09
cg19351016_BC21	0.0164917
cg19363959_TC21	0.000698682
cg19363961_TC21	7.90396e-09
cg19363962_BC21	4.77396e-15
cg19363963_TC21	1.27454e-13
cg19363964_TC21	0.00277824
cg19363973_BC21	0.00849156
cg13550531_TC21	0.0001351
cg19372885_BC21	2.89872e-06
cg19377169_TC21	1.09872e-06
cg19377172_TC11	0.00148657
cg19377173_BC11	0.0317042
cg19377178_TC11	0.00840141
cg19377212_BC11	0.0460589
cg19377236_TC11	0.01544
cg19377240_BC21	1.1129e-12
cg19377241_BC21	3.46478e-09
cg19377242_BC21	0.0398416
cg19377243_TC21	0.000180811
cg19377244_BC21	8.60225e-15
cg19377245_TC21	2.55874e-12
cg19377247_BC21	2.40523e-28
cg19377248_BC21	0.000189506
cg19377249_TC21	0.00130733
cg19377251_BC21	0.00374497
cg19377253_BC21	0.00378094
cg19377254_BC21	0.000480852
cg19377257_TC21	0.0246544
cg19378083_BC21	1.26789e-11
cg19378084_BC21	3.08471e-10
cg19378197_BC21	1.26674e-18
cg19378198_BC21	0.0202741
cg19378200_TC21	0.039142
cg19378204_TC21	5.28364e-07
cg19378206_TC21	1.38782e-08
cg19378207_BC21	3.15957e-06
cg19378208_BC21	2.85669e-09
cg19378214_TC21	2.23625e-05
cg19378215_BC21	1.63384e-06
cg19378217_TC21	1.47274e-07
cg00049986_BC11	0.00445012
cg19378225_BC11	0.00143025
cg19378227_BC11	0.0409502
cg19378228_BC21	4.37196e-13
cg19378242_TC21	8.96193e-08
cg19378250_BC21	6.66249e-08
cg19378251_BC21	4.46328e-10
cg19378255_TC21	1.00062e-06
cg19378267_BC21	0.0294416
cg19378417_BC21	7.51684e-11
cg19378418_BC21	0
cg19378419_TC21	7.77156e-16
cg19378420_BC21	8.48383e-07
cg19378423_TC21	0.00098377
cg19378424_BC21	0.0406817
cg19378745_TC21	1.76293e-06
cg19378935_TC21	0.00319409
cg19379954_TC21	1.6371e-07
cg19379973_TC11	0.00293445
cg19379977_TC21	4.95036e-19
cg19379982_BC11	0.0495148
cg19379985_TC21	0.000246999
cg19379988_TC21	5.98991e-25
cg19379990_BC21	4.42894e-20
cg19379991_TC21	2.66003e-10
cg19379992_BC21	2.99781e-11
cg19379995_TC11	2.09562e-10
cg19379996_BC21	1.75728e-09
cg19379997_BC21	1.27213e-09
cg19379999_TC21	3.09483e-35
cg19380000_BC21	2.3667e-23
cg19380002_TC21	2.22207e-15
cg19380003_TC21	6.63263e-10
cg19380004_BC21	3.72395e-09
cg19380054_BC21	3.17721e-06
cg19380469_BC21	0.0334723
cg19380470_BC11	0.00018214
cg19380474_TC21	0.0119547
cg19380480_TC21	0.0157278
cg19380485_BC21	0.0163694
cg19380486_BC21	7.0643e-06
cg19380487_TC21	0.000171941
cg19380488_TC21	3.62062e-07
cg19380553_BC21	0.00246493
cg19380554_TC21	0.00248738
cg19380555_BC21	0.0355182
cg19380561_TC11	0.0224108
cg19380569_TC21	0.0237361
cg19380570_BC11	0.0447546
cg19380579_TC21	0.0481193
cg19380580_BC21	0.0476664
cg19380635_TC21	0
cg19380636_BC21	0
cg19380637_TC21	0.0273963
cg19380642_BC21	0.0163626
cg19380643_BC21	0.000102841
cg19380652_BC21	0.012363
cg19381035_TC21	2.71276e-16
cg19381036_TC21	1.2709e-16
cg19381037_TC21	0
cg19381038_BC21	0.000460374
cg19381042_TC21	3.35278e-06
cg19381045_TC21	0.00220395
cg19381195_BC21	0.00148065
cg19381196_TC21	5.08917e-10
cg19381199_TC21	6.63255e-05
cg19392498_TC21	0.0308339
cg19392500_BC21	3.89202e-06
cg19442505_TC21	0.0198732
cg19445589_TC21	1.68969e-09
cg19445601_TC21	2.18157e-07
cg19445602_BC21	0.00577014
cg19445605_TC21	0.00128245
cg19445606_TC21	0.0358282
cg19445608_BC21	0.00612944
cg19445609_TC21	0.0129114
cg19445610_TC21	0.0212072
cg19473688_TC21	1.9984e-14
cg19473690_BC21	0.0446321
cg19474852_TC21	1.4852e-13
cg19475335_TC21	0.00120546
cg19475336_TC21	0.000995912
cg19475337_BC21	1.10668e-10
cg19476775_BC21	0.0456255
cg19482023_TC21	0.0366706
cg19482024_TC21	1.29938e-10
cg19482031_BC21	2.9734e-06
cg19483235_BC21	1.32117e-14
cg19483236_TC21	8.88178e-16
cg19483237_BC21	1.20903e-13
cg19484928_TC21	0.000790475
cg19484929_TC21	3.32725e-09
cg19484930_TC21	0.00717752
cg19484931_TC21	0.0325259
cg19484932_BC21	0.000151631
cg19484933_TC21	0.0110987
cg19484938_TC21	0.000131073
cg19486273_BC21	2.41839e-05
cg19486276_TC21	2.03135e-05
cg19486288_TC21	0.0432176
cg19486289_BC21	0.00889867
cg19490869_BC21	0.0221645
cg19490879_BC21	0.0136911
cg19498038_TC21	8.0294e-05
cg19498047_BC21	0.00673315
cg19501214_TC21	1.34294e-05
cg19501217_BC21	0.00470831
cg19510004_TC21	0.0433185
cg19517717_TC21	0.000391731
cg19524595_TC21	4.96676e-10
cg19525725_BC21	0.000196945
cg19535812_BC21	0.00621019
cg19550995_TC21	0.000364959
cg19550996_BC21	0
cg19550997_BC21	5.10036e-13
cg19558320_TC21	0.0218831
cg19573778_BC21	0.00778749
cg19577385_BC21	1.07498e-10
cg19577392_TC21	0.0176847
cg19596258_TC21	0.00984734
cg19596262_TC21	3.0335e-08
cg19601604_TC21	0.00252997
cg19601622_BO21	2.49676e-07
cg19601623_BC21	1.1789e-16
cg19603709_TC21	0.0151924
cg19603710_BC21	0.00611337
cg19603711_BC21	0.000135412
cg19603819_TC11	0.0141691
cg19604965_BC21	4.56317e-06
cg19608611_TC21	0.00361626
cg19608615_TC21	0.0144097
cg19608616_BC21	0.000234833
cg19608618_TC21	3.45726e-07
cg19608619_TC21	0.0252265
cg19608621_BC21	8.5765e-05
cg19611299_TC21	5.40037e-16
cg19627098_TC21	0.000455441
cg19627103_BC21	2.47827e-06
cg19636729_TC21	0.00232609
cg19639424_BC21	0.00730566
cg19639425_TC21	0.0438744
cg19640964_BC21	0.0311223
cg19649694_BC21	5.38859e-05
cg19653456_TC21	0.0198421
cg19653460_BC21	0.000329999
cg19660152_TC21	0.00861652
cg19684891_TC21	0.00885362
cg19684893_TC21	3.64853e-05
cg19691356_TC21	0.00111027
cg19691357_BC21	0.0323124
cg19691359_TC21	0.00246556
cg19692133_BC21	0.000384065
cg19692136_TC21	0.00019302
cg19692137_TC21	0.00198222
cg19692145_BC21	3.28448e-07
cg19692146_TC21	0.000484544
cg19692147_TC21	1.13571e-05
cg19692155_BC21	0.00103172
cg19702464_TC21	0.00581211
cg19702468_BC21	6.15556e-06
cg03008815_BC21	6.02411e-10
cg19708395_TC21	0.0154273
cg19708401_BC21	0.0160221
cg19708402_TC21	0.00558363
cg19708508_BC21	0.011068
cg19711768_BC21	0.0141539
cg19715182_TC21	0.00208319
cg19715183_BC21	0.0424322
cg19716009_BC21	0.00102092
cg19716010_TC21	0.03594
cg19716012_TC21	2.12763e-10
cg19716014_TC21	6.52921e-08
cg19716016_BC21	0.000368499
cg19731521_BC21	3.0486e-10
cg19731522_BC21	0.0169667
cg19731527_TC21	0.0404174
cg19732848_BC21	0.00103811
cg19732849_BC21	1.04147e-05
cg19732864_BC21	0.0403508
cg19735516_TC21	0.049877
cg19737143_BC21	0.0279406
cg19798332_TC21	0.00184451
cg19798336_BC21	0.000601024
cg19815332_BC21	0.0331007
cg19815334_TC21	0.00821151
cg19815337_BC21	0.0200853
cg19815911_TC21	0.000714862
cg19815918_BC21	0.00329075
cg12169568_TC21	0.0225545
cg19824471_BC21	6.56664e-07
cg19824473_BC21	0.0491848
cg19826138_TC21	0.0442369
cg19826141_TC21	0.00833913
cg19826143_TC21	0.012984
cg19827549_BC21	7.99139e-13
cg19827551_BC21	0.00459878
cg19835410_TC21	0.0152695
cg19835413_BC21	0.00132813
cg19836754_BC21	0.00912764
cg19836757_BC21	0.0286488
cg19836765_BC21	0.00603113
cg19837285_TC21	0.0391049
cg19837290_BC21	0.0207024
cg19837291_TC21	0.0388584
cg19840622_BC21	0
cg19847317_TC21	0.000501152
cg19847318_TC21	1.95795e-06
cg19848056_BC21	6.81788e-12
cg19848057_TC21	2.06024e-12
cg19848320_BC21	0
cg19849516_BC21	8.20489e-06
cg19849517_BC21	0.000145023
cg19849518_BC21	0.0430945
cg19849519_TC21	0.00665494
cg19849644_TC21	0.0407115
cg19849646_TC21	1.19789e-07
cg19849648_BC21	6.00015e-06
cg19849771_TC21	1.5427e-17
cg19849773_TC21	1.45983e-11
cg19849774_TC21	9.37584e-07
cg19849775_TC21	4.92005e-13
cg19849779_TC21	4.98732e-10
cg19849781_BC21	2.31722e-14
cg19849862_TC21	0.00171751
cg19849863_BC21	6.45317e-06
cg19849866_BC21	0.000181709
cg19849867_BC21	0.0422186
cg19849878_TC21	0.00233601
cg19849879_BC21	4.03018e-05
cg19854627_BC21	0.000902405
cg19854631_TC21	0.0325332
cg19865446_BC21	8.71068e-08
cg19865447_TC21	0
cg19870765_BC21	0.0150483
cg19870766_BC21	0.0202212
cg19870767_BC21	2.84217e-14
cg19870768_BC21	0.00171675
cg19870769_BC21	1.61112e-05
cg19870771_BC21	0.0444658
cg19870772_BC21	0.0109132
cg19870773_TC21	9.3565e-09
cg19870774_BC21	1.04781e-09
cg19871429_BC21	0.000622083
cg19871430_TC21	0.00108604
cg19871434_TC21	0.0329835
cg19871441_TC21	0.00020214
cg19873024_BC21	0.00517463
cg19873028_BC21	0.000284385
cg19873030_TC21	7.79384e-07
cg19873552_BC21	5.92859e-14
cg19873553_TC21	4.38538e-14
cg19873556_TC21	5.33481e-06
cg19873557_BC21	3.10861e-07
cg19879996_TC21	0.00522363
cg19879998_BC21	0.000878677
cg19906917_TC21	0.00342436
cg19906920_BC21	1.46419e-09
cg19906921_TC21	4.29656e-14
cg19906924_BC21	0.0152766
cg19906932_TC21	0.00131574
cg19906933_BC21	6.41921e-06
cg19906937_TC21	2.0556e-05
cg19906938_TC21	0.0204118
cg19908147_TC21	5.58789e-05
cg19908961_BC21	9.42376e-05
cg19908962_TC21	6.75349e-06
cg19908963_BC21	3.33067e-16
cg19908964_BC21	6.05671e-12
cg03556525_BC21	0.00131993
cg17961335_BC21	0.0196572
cg26462021_TC21	0.0306749
cg19938230_TC21	0.000120327
cg19938899_BC21	0.0423095
cg19938907_TC21	0.00374287
cg19952460_BC21	0.00465125
cg19952461_BC21	1.77554e-07
cg19952669_BC21	0.0256323
cg19952670_BC21	0.0236801
cg19952673_TC21	0.0173499
cg19952676_TC21	0.00346132
cg19958857_BC21	0.0233067
cg19958858_TC21	8.38186e-05
cg19958860_TC21	0.0125984
cg19958862_BC21	0.000588234
cg19958863_BC21	2.00026e-05
cg19990477_BC21	0.0104168
cg19990479_BC21	0.0101981
cg19994416_BC21	2.31033e-08
cg19994417_TC21	0.000122641
cg19994418_BC21	1.04116e-06
cg19994419_BC21	0.0142888
cg19994422_BC21	0.0270154
cg19994424_BC21	0.0127421
cg19994425_TC21	0.00390566
cg19994426_TC21	1.60543e-05
cg19994427_BC21	1.70794e-05
cg19994428_TC21	0.00199087
cg19994429_BC21	0.0447994
cg19994431_TC21	5.5071e-08
cg19995679_TC21	1.21941e-11
cg19995680_BC21	0.00532708
cg19997983_TC21	2.05183e-11
cg19998335_BC21	6.57072e-07
cg19998336_TC21	0.00410867
cg20000441_BC21	0.0426565
cg20000450_BC21	0.0479272
cg20000601_BC21	2.37273e-15
cg20000609_TO21	1.67313e-14
cg20000980_BC21	4.37339e-07
cg20000983_TC21	0.0107931
cg20000988_BC21	0.0273968
cg20001055_TC21	0.0131675
cg20001063_BC21	4.06206e-06
cg20001396_BC21	0.00612419
cg20001398_BC21	0.0101262
cg20001399_BC21	0.0368289
cg20001400_TC21	5.89778e-06
cg20001402_BC21	0.0341942
cg20001403_TC21	0.00165807
cg20002201_BC21	1.03248e-06
cg20002203_BC21	0.0163112
cg20002208_BC21	0.0375181
cg20002218_BC21	0.00014006
cg20002481_TC21	2.51762e-06
cg20002482_BC21	0.00506517
cg20002598_TC21	5.02853e-12
cg20002684_TC21	0.00107047
cg20002689_TC21	0.00164063
cg20002690_BC21	0.0437445
cg20002691_BC21	8.18736e-20
cg20002693_TC21	2.47249e-25
cg20002695_BC21	0.0393591
cg20007159_BC21	0.00103597
cg20008115_TC21	3.95017e-06
cg20013402_BC21	0.000565523
cg20013403_TC21	1.22457e-10
cg20015012_BC21	3.67258e-09
cg20015015_BC21	2.75614e-11
cg20015016_TC21	5.16365e-13
cg20016879_TC21	0.0156574
cg20016880_BC21	4.02737e-11
cg20017180_TC21	0.023664
cg20019103_BC21	1.34414e-10
cg20019104_TC21	0.0073504
cg20019105_BC21	8.06747e-06
cg20019108_TC21	1.3197e-07
cg20019109_BC21	0.00440483
cg20019112_BC21	7.71536e-09
cg20019115_TC21	5.66214e-15
cg20019116_BC21	2.22045e-16
cg20019183_TC21	0.0286304
cg20022440_BC21	0.0274345
cg20022824_BC21	0.0287572
cg20031611_BC21	0.00259874
cg20031612_BC21	0.0283745
cg20031624_BC21	0.000577423
cg20031626_BC21	0.000854329
cg20039418_BC21	7.18725e-06
cg20039885_TC21	6.85119e-13
cg20039886_TC21	1.07504e-05
cg20039889_BC21	7.26642e-07
cg20039897_TC21	0.00351864
cg20039899_TC21	0.000311813
cg20042195_TC21	0.000472105
cg20042196_TC21	3.02827e-08
cg20042198_BC21	0.000674678
cg20042199_TC21	0.0413646
cg20042201_BC21	9.52173e-05
cg20042213_BC21	4.07486e-08
cg20042215_TC21	0.000134882
cg20046467_BC21	0.0225024
cg20046469_BC21	0.0355213
cg20046470_BC21	4.36545e-06
cg20046471_BC21	0.0298271
cg20046474_TC21	4.38982e-12
cg20048024_BC21	0
cg20048029_TC21	0
cg20048030_TC21	2.76041e-06
cg20048033_TC21	0.00178436
cg20048043_BC21	6.4726e-14
cg20048110_TC21	0.0343843
cg20048113_BC21	0.044855
cg20048217_BC21	0.0138398
cg20049797_TC21	0.0441768
cg20050009_BC21	1.02496e-12
cg20050011_BC21	2.75041e-11
cg20050618_BC21	0.0189976
cg20050619_BC21	0.0379905
cg20050621_BC21	7.31752e-05
cg20051357_TC21	0.0219368
cg20051360_TC21	0.0419959
cg20051362_TC21	0.00332428
cg20062965_TC21	0.00380905
cg20063271_BC21	3.4972e-13
cg20063273_TC21	0
cg20063276_TC21	1.04435e-06
cg20063281_TC21	0.00376403
cg20063282_TC21	1.88738e-15
cg20063388_TC21	0.0332116
cg20063389_BC21	2.28836e-08
cg20063390_TC21	2.13647e-05
cg20063394_BC21	0.0138347
cg20064256_BC21	0.00316157
cg20064283_BC21	0.000949954
cg20064289_TC21	0.00424367
cg20080306_BC21	0.0135686
cg20080307_TC21	0.00243836
cg20080309_TC21	0.00808385
cg20080311_TC21	0.00709361
cg20080312_BC21	0.0407383
cg20080315_BC21	0.00104285
cg20080316_TC21	0.0225889
cg20109462_TC21	0.020557
cg20109460_BC21	6.40202e-11
cg20129191_TC21	0.00880313
cg20139390_TC21	1.30648e-09
cg20139391_BC21	3.27828e-10
cg20139392_TC21	7.54423e-15
cg20197217_BC21	3.20264e-07
cg20197219_BC21	9.93383e-12
cg20197220_BC21	0.000604336
cg20197223_TC21	3.35302e-06
cg20201701_TC21	0.019508
cg20201708_TC21	0.0240033
cg20236506_BC21	0.0105146
cg20271986_TC21	2.36578e-09
cg20271987_BC21	3.07934e-12
cg20272663_BC21	0.00235908
cg20277551_TC21	1.16621e-06
cg20277553_TC21	7.69283e-07
cg20277563_BC21	0.000353266
cg20283707_BC21	1.27572e-05
cg20283708_BC21	0.0415969
cg20285853_BC21	1.74305e-14
cg20285854_TC21	4.34613e-10
cg20285856_BC21	0.00151864
cg20285872_BC21	2.64045e-09
cg20287544_BC21	0.0414925
cg20287546_BC21	0.0488298
cg20287547_BC21	0.000201019
cg20288085_TC21	1.60599e-07
cg20288253_BC21	1.45439e-14
cg20288254_BC21	1.76309e-05
cg20288256_BC21	4.14201e-10
cg20288257_BC21	6.40599e-14
cg20289466_TC21	0.00380644
cg20289575_TC21	1.92266e-08
cg20289576_TC21	1.57254e-18
cg20289577_TC21	0.0447719
cg20290301_TC21	7.21694e-05
cg20290302_TC21	1.79724e-63
cg20290312_BC21	0.00024194
cg20290314_BC21	0.000328786
cg20290316_TC21	0.00613766
cg20290321_BC21	0
cg20291397_TC11	0.0163983
cg20291398_BC11	0.0282109
cg20291409_TC11	0.00062664
cg20291410_BC11	0.0130956
cg20291413_TC21	1.54351e-13
cg20291414_BC21	3.79593e-10
cg20291415_BC11	0
cg20291419_TC11	5.03733e-08
cg20291427_BC21	4.71996e-11
cg20291428_TC21	4.99587e-12
cg20291429_TC11	0.00222157
cg20291457_BC21	7.61146e-16
cg20291458_TC21	6.83504e-10
cg20291459_BC21	6.02644e-14
cg20291460_BC21	1.12877e-17
cg20291461_TC21	7.59435e-11
cg20291607_BC21	0.00906599
cg20291829_BC21	7.4883e-08
cg20291830_TC21	1.02436e-10
cg20291832_BC21	1.56023e-09
cg20291833_TC21	0
cg20291853_TC21	0.00402973
cg20291856_TC21	7.255e-07
cg20292234_TC21	2.1873e-05
cg20292235_TC21	3.74464e-07
cg20292238_BC21	6.29791e-09
cg20292241_BC21	1.14713e-09
cg20292254_TC11	0.00192446
cg20292259_TC11	0.0424497
cg20292263_TC11	0.00019451
cg20292265_BC11	0.0139998
cg17017098_TC11	1.26569e-05
cg20292267_BC11	0.0290554
cg20292279_TC11	0.032019
cg20292987_TC21	6.10571e-09
cg20292988_TC21	0.0203518
cg20292991_TC21	6.85668e-24
cg20292992_TC11	5.34659e-06
cg20292993_TC21	2.28956e-29
cg20292999_TC11	0.0456464
cg20293007_BC21	9.2424e-17
cg20293008_BC21	1.61075e-17
cg20293009_TC21	4.91501e-18
cg20293017_BC21	4.77031e-07
cg20293018_BC21	2.00883e-07
cg20293019_BC21	3.89053e-22
cg20293031_BC21	1.6233e-07
cg20293032_BC21	1.17085e-29
cg20293033_TC11	0.000345914
cg20293037_TC21	9.16292e-05
cg20293039_TC21	2.63953e-18
cg20293040_BC21	1.07175e-10
cg20293041_TC21	3.84199e-06
cg20293042_TC21	4.12323e-10
cg20293050_BC21	2.56103e-08
cg20293051_TC21	4.4485e-07
cg20293063_TC21	6.86266e-26
cg20293064_BC21	0.00316044
cg20293103_BC21	0.0231554
cg20294250_BC21	5.03584e-09
cg20294251_BC21	6.94529e-10
cg20294253_BC21	2.09145e-18
cg20294254_TC21	1.81636e-22
cg20294259_BC21	1.67231e-08
cg20294260_TC11	0.0260422
cg20294263_BC11	4.82461e-05
cg20294265_BC21	1.163e-07
cg20294268_BC21	1.99556e-09
cg20294560_BC21	4.64577e-16
cg20294562_BC21	3.96115e-05
cg20294563_TC21	5.99102e-09
cg20294564_TC21	2.93581e-12
cg20294565_TC21	3.79889e-11
cg20294566_TC21	4.94458e-16
cg20294623_TC11	8.19292e-06
cg20294632_TC11	0.0040213
cg20294637_TC11	0.0160576
cg20294655_TC11	2.10516e-06
cg20294656_BC21	9.34044e-24
cg20295727_TC21	0.000742234
cg20295735_BC21	1.48342e-07
cg20295736_TC21	5.32907e-15
cg00277153_TC21	0.00020191
cg20295922_TC21	2.37365e-05
cg20295923_BC21	1.11682e-17
cg20295924_BC21	7.42804e-15
cg20295925_BC21	4.07654e-20
cg20295930_TC11	0.000541099
cg20295932_BC11	5.35425e-05
cg20295934_BC21	1.34818e-13
cg20300984_BC21	1.11022e-16
cg20300985_TC21	0.0050874
cg20300987_TC21	2.21289e-05
cg20300989_BC21	1.89029e-11
cg20300990_TC21	7.60469e-13
cg20300991_BC21	2.02362e-09
cg20301747_BC21	0.00056027
cg20302967_BC21	1.76263e-07
cg20302968_BC21	2.7534e-09
cg20302973_BC21	7.21405e-10
cg20302974_BC21	0
cg20302976_BC21	0.0175937
cg20302977_TC21	0.00496708
cg20302978_BC21	0.0438811
cg20302979_BC21	0.000574773
cg20303149_BC21	0.00121734
cg20303150_TC21	3.42352e-05
cg20303353_TC21	0.0107359
cg20303354_BC21	0.000540403
cg20303355_BC21	0.00111633
cg20303359_TC21	4.43258e-09
cg20303362_BC21	1.58536e-05
cg20304867_BC21	2.42473e-13
cg20304876_BC21	3.00413e-08
cg20306888_TC21	3.41183e-11
cg20306889_TC21	3.62526e-11
cg20306890_BC21	1.69546e-10
cg20306891_BC21	2.22045e-16
cg20306892_BC21	1.02699e-09
cg20307424_BC21	5.44009e-14
cg20307427_TC21	6.80822e-07
cg20307505_BC21	1.90942e-06
cg20307506_BC21	1.02926e-07
cg20307511_TC21	0.000321839
cg20307512_BC21	1.21118e-09
cg20307517_BC21	0.00432659
cg20312822_BC21	0.00335235
cg20325076_BC21	0.0273989
cg20332775_TC21	0
cg20332776_TC21	1.07918e-08
cg20332777_BC21	0.0451017
cg20332778_TC21	0.0458521
cg20332780_BC21	2.69087e-05
cg20333990_BC21	1.03343e-05
cg20333993_TC21	0.0351376
cg20334482_TC21	0.00305972
cg20334485_BC21	0.00132588
cg20334490_TC21	0.00353339
cg20334491_TC21	0.028355
cg02050986_TC21	1.02738e-08
cg20365948_BO21	2.50173e-06
cg20365949_TC21	0.00103748
cg20365950_BC21	0.000318739
cg20365952_TC21	0.0313435
cg20366362_BC21	4.95985e-08
cg20381725_BC21	0.0405367
cg20382017_BC21	0.0191731
cg20391318_TC21	2.205e-10
cg20391376_BC21	0
cg20393041_BC21	0.0137218
cg20393046_BC21	1.96276e-12
cg20393067_BC21	0.0422669
cg20393144_TC21	6.21333e-07
cg20398162_BC21	1.14581e-13
cg20398164_TC21	0.00333385
cg20398165_TC21	6.04574e-09
cg20398237_TC21	0.0163188
cg20398238_TC21	6.3875e-08
cg20398240_BC21	0.00128669
cg20416676_TC21	0.00959265
cg20421179_BC21	0.00306249
cg20423949_BC21	0.0045038
cg20424300_BC21	1.8875e-05
cg20424302_BC21	1.59794e-12
cg20434244_TC21	0.00484956
cg20434261_TC21	0.00135949
cg20453434_BC21	1.57018e-06
cg20453435_TC21	0.0360317
cg20453436_TC21	7.17475e-06
cg20453438_BC21	7.22744e-07
cg20453440_TC21	0.0350682
cg20454561_TC21	0.00104648
cg20454600_TC21	2.72663e-11
cg20454602_TC21	4.95166e-09
cg20454661_TC21	0.00101244
cg20458786_TC21	3.43728e-05
cg20466804_BC21	0.0244249
cg20470049_TC21	0.000290357
cg20470050_BC21	0.000393793
cg20470052_TC21	0.0389184
cg20470054_BC21	0.00306395
cg20470055_BC21	0.00803341
cg20470056_TC21	0.00249316
cg20470057_TC21	0.00122025
cg20470058_TC21	1.33441e-07
cg20470062_BC21	4.59937e-05
cg20470065_TC21	0.00320326
cg20470067_TC21	2.06969e-11
cg20470070_BC21	0.02898
cg20470071_BC21	0.0287265
cg20470074_TC21	0.0115867
cg20470075_BC21	9.49547e-06
cg20470080_BC21	0.024042
cg20470082_BC21	1.043e-07
cg20470084_TC21	0.0084513
cg20491449_BC21	0.0174509
cg20493460_BC21	0.000525121
cg20497102_BC21	1.64551e-09
cg20497103_TC21	0.00391541
cg20511045_BC21	3.56931e-08
cg20511047_BC21	1.84297e-14
cg20511050_TC21	0.0453694
cg20511052_BC21	0.0122791
cg20511055_BC21	0.000389655
cg20511057_TC21	0.0069548
cg20512918_TC21	2.93631e-05
cg20516099_BC21	1.20473e-09
cg20516100_TC21	2.97195e-07
cg20532782_BC21	0.0183333
cg20532784_TC21	2.73788e-10
cg20532785_TO21	9.95566e-10
cg20539526_TC21	7.50178e-08
cg20539528_TC21	1.10564e-08
cg20542505_TC21	8.02734e-05
cg20542506_TC21	0.000884582
cg20542507_BC21	0.000899726
cg20542508_TC11	3.55271e-15
cg20542512_TC21	0.000781672
cg20542513_BC21	0.00549412
cg20542514_TC21	0.00537934
cg20542515_TC21	0.0211593
cg20542516_BC21	0.000209712
cg20542519_BC21	0.000102479
cg20542520_BC21	0.0363863
cg20542522_BC21	5.63482e-06
cg20542523_BC21	0.00212088
cg20542525_BC21	8.46862e-05
cg20542527_BC21	1.92866e-05
cg20542528_TC21	0
cg20542529_TC21	0.0012387
cg20542533_TC21	0.043007
cg20542536_TC21	0.0021674
cg20542541_TC21	0.04322
cg20542543_BC21	0.0494481
cg20542548_TC21	0.000302362
cg20542549_TC21	0.0219666
cg20542573_TC21	0.000204899
cg20542583_BC21	0.0181458
cg20542628_BC21	0.000945615
cg20542641_BC21	0.0162715
cg20542642_BC21	0
cg20542651_BC21	0.000268317
cg20542652_BC21	0.000895424
cg20542653_BC21	1.05216e-08
cg20542654_BC21	6.27761e-08
cg20542657_TC21	4.08075e-06
cg20542729_TC21	0.039292
cg20542733_BC21	0.00187098
cg20542734_BC21	2.32986e-15
cg20542735_BC21	3.92821e-08
cg20542736_TC21	0.0295593
cg20542791_TC21	0.0451876
cg20542792_TC21	0.0105843
cg20542835_BC21	0.0420111
cg20542836_BC21	0.000523056
cg20542839_TC21	0.0494822
cg20542848_TC21	0.0316971
cg20542861_BC21	0.0142565
cg20542870_BC21	1.17264e-06
cg20542873_TC21	4.34499e-05
cg20542874_TC21	0.0133552
cg20542888_TC21	8.34269e-10
cg20542889_BC21	0.00516553
cg20542890_TC21	0
cg20542891_BC21	0
cg20542933_TC21	5.70209e-10
cg20542935_BC21	3.95894e-10
cg20542938_TC21	0.0452435
cg20542946_BC21	3.33067e-16
cg20542948_BC21	1.32525e-08
cg20542949_BC21	3.98384e-11
cg20542950_BC21	1.11022e-16
cg20542952_BC21	2.29328e-08
cg20542953_BC21	0.0103046
cg20542954_TC21	0.00153908
cg20542957_TC21	4.67018e-07
cg20542978_TC21	1.77459e-11
cg20542979_TC21	0.00442319
cg20542981_BC21	7.8276e-08
cg20542982_TC21	0
cg20542985_TC21	8.81628e-11
cg20542986_BO21	0.00787175
cg20543017_BC11	0.0241167
cg20543018_BC21	1.72667e-33
cg20543020_BC21	4.23404e-14
cg20543021_TC21	2.49288e-08
cg20543068_BC21	0.000260539
cg20543069_BC21	4.8078e-07
cg20543070_BC21	2.88663e-05
cg20543072_TC21	1.79298e-06
cg20543073_BC11	2.78178e-05
cg20543076_TC21	0.00771815
cg20543078_TC21	0.00208026
cg20543079_TC21	0.0211558
cg20543080_TC21	0.0052592
cg20543081_TC21	0.0276517
cg20543084_TC21	5.89874e-09
cg20543085_TC21	0.00646017
cg20543091_TC21	0.00628993
cg20543093_BC21	6.09813e-08
cg20543102_BC21	0.0281239
cg20543108_BC21	1.26809e-05
cg20543109_TC21	2.15085e-08
cg20543148_BC21	0.028707
cg20543149_BC21	0.0379016
cg20543150_TC21	0.000309017
cg20543157_BC21	5.65168e-07
cg20543158_BC21	0.0115178
cg20543166_TC21	0
cg20543167_TC21	2.22045e-16
cg20543169_TC21	8.27288e-08
cg20543171_TC21	1.87749e-10
cg20543176_BC21	6.2804e-08
cg20543177_BC21	0.0121496
cg20543178_BC21	0.000654897
cg20543179_TC21	3.89446e-09
cg20543184_BC21	0.00210216
cg20543185_BC21	2.75212e-09
cg20543188_BC21	0.0317853
cg20543191_BC21	8.88178e-16
cg20543195_BC21	0.019548
cg20543197_BC21	0.00141677
cg20543198_TC21	1.6479e-09
cg20543249_BC21	2.76878e-08
cg20543250_BC21	5.20304e-06
cg20543252_TC21	0.00460867
cg20543288_TC21	0.0239951
cg20543289_BC21	0.000126331
cg20543290_TC21	0.000243924
cg20543291_TC21	0.00911617
cg20543292_TC21	0.0201785
cg20543311_TC21	0.000413396
cg20543350_BC21	4.15643e-06
cg20543494_TC21	0
cg20543503_TC21	0.0460275
cg20543554_BC21	1.94928e-10
cg20543672_BC21	0
cg20543674_TC21	0
cg20543675_TC21	0
cg20543677_BC21	0.000259778
cg20543698_BC21	0.00353356
cg20543704_BC21	2.11342e-05
cg20543708_BC21	0.0437503
cg20543714_TC21	2.83452e-09
cg20543715_BC21	1.238e-05
cg20543716_TC21	0.00440035
cg20543717_TC21	0.000105202
cg20543734_BC21	0.000108598
cg20543750_BC21	3.33067e-16
cg20543755_TC21	8.03646e-12
cg20543756_TC21	0
cg20543757_TC21	3.43059e-14
cg20543891_BC21	2.22045e-16
cg20543892_BC21	4.91604e-08
cg20543894_BC21	0
cg20543895_BC21	6.31326e-07
cg20543906_TC21	1.11022e-16
cg20543907_BC21	0
cg20543908_TC21	0
cg20543909_BC21	0
cg20543913_TC21	1.11022e-16
cg20543914_BC21	6.06293e-13
cg20543915_BC21	0
cg20543924_BC21	0
cg20543939_BC21	2.46161e-11
cg20543940_BC21	1.73495e-12
cg20543941_TC21	2.33147e-15
cg20543942_BC21	0
cg20544367_TC21	0.00788287
cg20544368_BC21	3.68151e-05
cg20544369_TC21	0.00177618
cg20544370_BC21	9.88378e-05
cg20544512_TC21	2.93261e-20
cg20544513_TC21	4.98821e-12
cg20544514_BC21	5.71769e-05
cg20544517_TC21	1.34841e-13
cg20544518_TC21	1.03891e-13
cg20544531_TC21	2.18167e-14
cg20544532_BC21	2.23445e-20
cg20544533_BC21	1.43147e-28
cg04197313_BC11	0.0339185
cg20544560_BC21	5.93364e-16
cg20544570_TC11	0.00594484
cg20544574_TC11	0.0133658
cg20544575_TC11	0.026367
cg20544579_BC21	2.50679e-05
cg20544647_TC21	3.78952e-10
cg20544648_BC21	8.35094e-05
cg20544649_BC21	0.0496222
cg20544650_BC21	4.58998e-08
cg20544652_TC21	2.1545e-08
cg20544653_BC21	5.13237e-14
cg20544654_TC21	5.81838e-08
cg20554705_BC21	2.44632e-07
cg20554709_BC21	3.62793e-08
cg20554710_TC21	0.00100924
cg20587956_TC21	0.0412655
cg20597060_BC21	0.00212479
cg20597062_BC21	2.55351e-12
cg20609070_TC21	0.000122144
cg20609071_TC21	1.50426e-05
cg20612859_BC21	3.28171e-07
cg20612862_BC21	0.000113204
cg20613607_BC21	4.21382e-07
cg20613610_TC21	0.00168693
cg20615923_TC21	1.26004e-09
cg22186216_TC21	0.0100382
cg20624682_BC21	0.0123122
cg20624688_BC21	8.62447e-05
cg20625700_BC21	8.86483e-06
cg20625701_TC21	0.0112396
cg20625702_BC21	9.57301e-11
cg20625703_BC21	0.000154784
cg20625705_TC21	0.00131514
cg20629314_BC21	1.18994e-06
cg20630046_BC21	3.36419e-17
cg20630047_TC21	2.23799e-10
cg20630049_TC21	4.83229e-23
cg20630335_TC21	1.62359e-07
cg20630336_TC21	1.06923e-08
cg20633392_BC21	0
cg20633393_BC21	0.00277141
cg20638521_BC21	1.53211e-14
cg20639649_BC21	0
cg20639650_TC21	6.77791e-13
cg20639653_BC21	1.29536e-07
cg20639654_BC21	0.00205153
cg20639655_TC21	1.47694e-24
cg20646669_TC21	0.00126059
cg20646672_BC21	0.033681
cg20646688_TC21	1.52779e-05
cg20646690_TC21	9.11521e-06
cg20646691_BC21	0.000427515
cg20646692_TO21	6.04978e-07
cg20663792_BC21	0.000323797
cg20665764_TC21	0.00088861
cg20666633_BC21	9.60232e-13
cg20666634_BC21	2.22045e-15
cg20666635_TC21	0.0289906
cg20673288_BC21	4.15158e-10
cg20673289_BC21	0.0332264
cg20685300_TC21	0.0381367
cg20685301_BC21	3.55746e-06
cg20693041_TC21	2.85459e-06
cg20693043_BC21	2.29177e-07
cg20693044_BC21	2.09964e-08
cg20693045_TC21	6.13107e-09
cg20693046_BC21	0.000243524
cg20722134_BC21	0.00177779
cg20722844_TC21	5.30244e-09
cg20737074_BC21	0.00878341
cg20737081_BC21	0.00073122
cg20737082_BC21	0.0144674
cg20737086_TC21	0.00717517
cg20737088_BC21	0.00928948
cg20740825_TC21	1.76038e-05
cg20740826_TC21	2.01227e-05
cg20749582_TC21	9.433e-05
cg20749583_TC21	1.76796e-06
cg20749586_BC21	2.47785e-05
cg20782586_TC21	1.0526e-06
cg20782587_BC21	2.83152e-12
cg20782589_BC21	7.17204e-14
cg20782590_BC21	0.0393925
cg20783071_BC21	3.06468e-07
cg20783073_BC21	9.07337e-09
cg20783076_BC21	0.0224953
cg20783077_TC21	0.031637
cg20787139_TC21	3.14871e-10
cg20787140_TC21	8.34355e-12
cg20787141_TC21	3.94543e-09
cg20787144_BC21	7.34863e-10
cg20787145_TC21	0.00291873
cg20787147_BC21	6.55019e-10
cg20787148_TC21	7.41656e-08
cg20787159_TC21	9.36318e-13
cg20787164_BC21	5.54388e-24
cg20791771_BC21	0.0351648
cg20792053_BC21	0.000218609
cg20792059_TC21	0.000387887
cg20792297_BC21	6.23793e-19
cg20792305_BC11	0.00114883
cg20792322_BC11	0.0101368
cg20792324_TC21	9.94637e-05
cg20792325_BC21	2.88937e-11
cg20792334_BC21	8.00756e-27
cg20792335_BC21	5.53481e-08
cg20792339_BC21	0.00178081
cg20792809_TC21	2.82157e-05
cg20792813_TC11	0.0155543
cg20792814_BC21	2.01371e-05
cg20792832_BC11	0.00470079
cg20792851_BC11	0.0266635
cg20792857_BC11	3.59828e-07
cg20792860_BC11	0.00788457
cg20792862_TC11	5.09974e-08
cg20792896_TC11	0.0216692
cg20792898_TC11	2.01142e-05
cg20792899_TC21	8.20961e-28
cg20792900_TC21	1.29878e-20
cg20792902_TC21	1.81087e-11
cg20792929_BC21	0.0355335
cg20792930_TC21	0.033173
cg20792931_BC21	0.000461906
cg20793055_TC21	0.0107521
cg20793056_TC21	1.09494e-17
cg20793057_TC21	3.30642e-19
cg20793058_BC21	1.66066e-06
cg20793059_TC21	4.42845e-11
cg20793060_TC21	2.54723e-08
cg20793115_BC21	0.000346707
cg20793116_BC21	0.000636879
cg20793118_BC21	0.0253213
cg20793119_BC21	0.000124483
cg20793121_BC21	8.60731e-06
cg20793122_BC21	9.32587e-15
cg20793123_TC21	0.0212448
cg20793126_TC21	0.000138385
cg20793128_TC21	0.00185124
cg20793129_BC21	0.00527619
cg20793161_BC21	0.0201911
cg20793598_TC21	0.00784743
cg20793787_TC21	8.2006e-06
cg20793788_TC21	0.00526434
cg20794435_BC11	0.00738996
cg20794438_BC11	0.00418517
cg20794443_TC21	2.58237e-27
cg20794513_TC11	0.0257549
cg20794580_BC11	0.0147523
cg20794581_BC21	2.84525e-06
cg20794594_BC21	3.7801e-09
cg20794598_BC21	0.000222534
cg20794600_TC21	1.50275e-05
cg20794601_TC21	9.46419e-06
cg20794755_TC21	0.0232513
cg20794756_BC21	0.0336118
cg20794757_BO21	0.00395668
cg20794795_TC21	2.74358e-12
cg20801449_TC21	3.70198e-13
cg20801450_BC21	1.19882e-07
cg20801457_TC21	6.71936e-08
cg20801460_BC21	0.000172014
cg20801462_BC21	0.0349836
cg20820695_BC21	2.48913e-11
cg20820702_TC21	5.83786e-06
cg20822161_TC21	2.60179e-10
cg20822162_BC21	0.0397411
cg20822164_BC21	4.43899e-07
cg20822165_BC21	0.0304981
cg20822170_BC21	5.50864e-05
cg20822351_BC21	0.00480616
cg20822352_TC21	0.0170887
cg20822353_BC21	5.91536e-06
cg20822354_TC21	6.84539e-05
cg20822355_BC21	0.0275905
cg20822357_BC21	9.07098e-06
cg20823099_BC21	0.0159751
cg20823105_BC21	0.000166943
cg20823106_BC21	3.82038e-05
cg20823617_BC21	0.0277449
cg20823621_TC21	0.00620122
cg20823623_BC21	0.0215127
cg20823624_TC21	5.34934e-06
cg20823631_TC21	1.88947e-05
cg20823632_TC21	0.000374859
cg20824121_BC21	2.07147e-10
cg20824123_BC21	2.18284e-10
cg20824124_TC21	9.29619e-16
cg20826516_BC21	8.02633e-19
cg20836711_BC21	4.16533e-12
cg20836712_TC21	0
cg20836716_BC21	7.09822e-05
cg20836717_BC21	3.08862e-08
cg20853041_BC21	0.00815177
cg20853043_TC21	2.15984e-06
cg20853053_BC21	0.000110399
cg20853441_TC21	0.000855964
cg20854116_BC21	0.000307084
cg20854117_BC21	0.00442758
cg20866959_BC21	7.28829e-06
cg20885446_BC21	9.08974e-10
cg20885455_TC21	4.54104e-05
cg20885456_BC21	3.0713e-10
cg20885462_BC21	8.88017e-10
cg20888967_BC21	3.03499e-09
cg20888968_BC21	2.44249e-15
cg20888970_TC21	4.05985e-05
cg20898934_TC21	8.13992e-05
cg20905626_TC21	3.47745e-05
cg20905627_BC21	5.04668e-09
cg20905631_BC21	0.010021
cg20907770_BC21	0.0459114
cg20911317_TC21	7.32341e-05
cg20922725_BC21	0.0122454
cg20922729_BC21	0.000360265
cg20929507_TC21	0.00222865
cg20929508_BC21	7.62719e-05
cg20929509_BC21	1.85657e-05
cg20938737_TC21	3.05167e-06
cg20938738_BC21	1.11022e-16
cg20938740_BC21	0
cg20940843_TC21	3.62809e-05
cg20940844_TC21	9.09363e-05
cg20940845_TC21	1.11022e-16
cg20940975_BC21	0.00398506
cg20944533_BC21	0.0259911
cg20944534_TC21	0.000678562
cg20946122_TC21	8.11229e-05
cg20951878_TC21	1.28002e-06
cg20951879_TC21	0.0141922
cg20951884_BC21	1.17293e-07
cg20953506_TC21	4.48826e-05
cg20968810_BC21	0.0394865
cg20968824_BC21	0.01584
cg20970867_BC21	0.019987
cg20971364_BC21	0.00448036
cg20971365_TC21	0.00118522
cg20971370_TC21	1.04484e-09
cg20973825_BC21	0.0257446
cg20973843_TC21	1.94289e-14
cg20973844_TC21	4.15543e-05
cg00939684_TC21	0.000126468
cg20973845_TC21	5.94613e-12
cg20973847_BC21	5.29987e-12
cg20977568_BC21	0.0458539
cg20980038_BC21	3.9793e-10
cg20980040_TC21	1.73121e-07
cg20988050_TC21	4.35237e-05
cg20988057_BC21	0.000548612
cg20988693_BC21	1.44734e-09
cg20993248_BC21	0.0425843
cg20993258_TC21	0.00474121
cg20993259_TC21	0.000779077
cg20993261_TC21	0.0481952
cg20993285_TC21	0.00689628
cg20993286_TC21	0.010703
cg20993525_BC21	8.88178e-16
cg20993527_TC21	7.64866e-12
cg20993587_TC21	3.11993e-10
cg20993588_TC21	0.000823443
cg20993602_BC21	0.0286363
cg20997229_TC21	0.00390274
cg21003284_TC11	2.50377e-05
cg21003285_TC11	1.06145e-06
cg21003287_BC21	0.0482242
cg21003298_TC21	0.0207883
cg21007638_TC21	0.040877
cg21009417_BC21	1.99701e-07
cg21009419_BC21	5.8839e-11
cg21009422_TC21	0.000400183
cg21009423_BC21	0.0376198
cg21010122_TC21	5.44265e-05
cg21010124_BC21	0.0171319
cg21017129_TC21	3.39506e-13
cg21018224_TC11	0.00716964
cg21018226_TC21	0.000138526
cg21018227_TC21	0.000979488
cg21018240_TC21	0.0453384
cg21019056_BC21	4.44685e-06
cg21019057_TC21	7.78266e-14
cg21019058_TC21	1.7356e-11
cg21019069_TC21	0.00606509
cg21019070_TC21	0.0352062
cg21020872_BC21	2.10818e-05
cg21020874_BC21	4.15009e-08
cg21023330_TC21	4.08484e-06
cg21023331_BC21	0.0154025
cg21023333_BC21	1.10595e-11
cg21023334_BC21	2.36275e-09
cg21034763_BC21	2.47969e-05
cg21034765_BC21	0.00136312
cg21037705_TC21	2.15019e-07
cg06025216_TC21	0
cg21044204_BC21	0.00101511
cg21044263_TC21	0.025446
cg21050861_BC21	0.0101036
cg21052333_BC21	6.11293e-05
cg21052336_TC21	4.88455e-14
cg21052337_TC21	9.59805e-05
cg21052452_BC21	2.52356e-09
cg21052454_TC21	1.72451e-11
cg21052815_TC21	0.0104749
cg21052816_TC21	0.00514832
cg21052817_BC21	0.000134255
cg21052818_BC21	0.00135505
cg21052819_TC21	4.6241e-11
cg21052820_TC21	1.91849e-08
cg21052824_BC11	0.000159719
cg21052825_TC11	0.00852593
cg21053689_TC21	1.10401e-12
cg21057918_TC21	1.28275e-09
cg21058737_BC21	0.0317769
cg21059012_BC21	2.20541e-11
cg21059016_BC21	0.00246967
cg21059020_BC21	4.65634e-07
cg21061044_BC21	0.0059038
cg21061518_BC21	1.15797e-13
cg21061519_TC21	0.0317001
cg21061520_BC21	8.98871e-13
cg21099348_TC21	0.0135211
cg21102939_TC21	0.000805184
cg21102940_BC21	0.00340956
cg21102948_BC21	0.0277125
cg21102949_BC21	0.00258574
cg21107256_BC21	7.52677e-05
cg21122726_BC21	0.00117507
cg21122727_TC21	0.00690359
cg21123671_BC21	0.0179253
cg21123908_BC11	0.00252342
cg21123914_BC21	0.0318465
cg21128193_BC21	0.000166104
cg21128194_BC21	1.52086e-09
cg21128195_BC21	2.92623e-05
cg21128266_BC21	0.00201128
cg21128628_BC11	0.048056
cg21128631_TC11	0.000154834
cg21128655_TC21	0.0225802
cg21128900_TC21	5.79657e-05
cg21128907_TC21	9.16067e-12
cg21128908_TC21	1.11022e-16
cg21128975_TC21	0.000694409
cg21128976_TC21	5.91832e-07
cg21128978_TC11	5.49393e-05
cg21128979_BC11	5.65581e-05
cg21128980_TC21	1.90515e-19
cg21128984_TC21	4.2681e-17
cg21128985_BC21	4.23864e-20
cg21128996_TC21	0.00330776
cg21129001_TC21	0.0407152
cg21129004_TC21	1.84348e-05
cg21129010_BC21	0.0472818
cg21129011_BC21	0.00134291
cg21129013_BC21	0.0214903
cg21129014_BC21	0.0115567
cg21129092_TC21	0.0287881
cg21129093_TC21	0.0206378
cg21129169_TC21	1.31582e-05
cg21129170_BC21	0.0141358
cg21129174_TC21	0.000417261
cg21129176_TC21	0.00243711
cg21129178_TC21	1.12395e-05
cg21129187_TC21	0.0228309
cg21129190_TC11	0.0452286
cg21129193_TC21	2.19805e-06
cg21129211_BC21	0.0231031
cg21129213_BC21	0.0312741
cg21129215_BC21	0.0243122
cg21129216_BC21	0.033092
cg21129218_BC21	0.0146907
cg21129219_BC21	0.00199483
cg21129220_BC21	0.02619
cg21129225_TC21	0.00676805
cg21129226_TC21	0.00227401
cg21129227_TC21	0.0117626
cg21129231_TC21	6.49118e-05
cg21129232_BC21	0.00789722
cg21129234_BC21	1.25938e-06
cg21129235_TC21	2.22045e-16
cg21129236_TC21	3.83951e-07
cg21129237_TC21	7.17097e-11
cg21129308_TC21	1.20318e-06
cg21129310_TC21	0.000630137
cg21129311_BC21	3.86185e-05
cg21129312_TC21	6.39063e-05
cg21129313_TC21	0.0438306
cg21129318_TC21	0.001133
cg21129319_BC21	0.00284684
cg21129325_TC21	0.00091436
cg21129381_BC21	0.0259502
cg21129609_TC21	1.63722e-10
cg21129611_TC21	0.00173788
cg21129619_TC21	0.0155246
cg21129622_BC21	2.23496e-11
cg21129905_TC21	6.55365e-13
cg21129906_TC21	1.70162e-05
cg21129907_TC21	1.39914e-08
cg21129908_BC21	1.60427e-13
cg21129909_TC21	0
cg21129910_TC21	5.4072e-06
cg21129916_BC21	0.0148436
cg21129922_BC21	0.0337044
cg21130007_TC21	0.000846003
cg21130008_BC21	0.033731
cg21130122_TC21	2.11169e-08
cg21130211_BC21	0.00862359
cg21130212_BC21	2.15796e-06
cg21130214_TO21	3.32423e-20
cg21130218_TC21	4.94593e-14
cg21130656_TC21	3.65308e-12
cg21130657_TC21	1.11022e-16
cg21130659_TC21	2.22045e-16
cg21130660_BC21	1.74394e-09
cg21130662_BC21	0.0477267
cg21130664_TC21	0.0249552
cg21130666_BC21	0.0312945
cg21130903_BC21	1.56695e-08
cg21130904_TC21	1.02527e-08
cg21130905_TC21	3.47054e-09
cg21131378_TC21	0.0194801
cg21131384_TC21	7.78049e-08
cg21131385_BC21	0.00677207
cg21132103_BC21	0.045156
cg21132117_TC21	0.00123188
cg21132118_TC21	0.0144614
cg21132126_TC21	5.38991e-12
cg21132260_TC21	0.0092044
cg21132273_TC21	1.77343e-10
cg21132592_TC21	0.00325534
cg21132593_BC21	2.25594e-07
cg21132594_BC21	1.90958e-14
cg21132595_TC21	2.59892e-08
cg21132597_TC21	9.19204e-08
cg21132599_BC21	0.0229591
cg21132605_BC21	0.0153663
cg21132606_BC21	1.83764e-09
cg21132610_TC21	2.20203e-05
cg21132614_BC21	0.0210166
cg21132794_BC21	0.00130417
cg21132798_BC21	7.13441e-19
cg21132923_BC21	4.13741e-06
cg21132925_BC21	1.61387e-10
cg21138565_TC21	4.74286e-06
cg21140175_TC21	1.20006e-06
cg21140176_BC21	2.09073e-05
cg21141118_BC21	0.0218059
cg21145169_BC21	0.000588166
cg21147014_BC21	0.0395842
cg21147021_BC21	0.0470363
cg21147054_TC21	0.0224314
cg21147057_BC21	0.00909029
cg21147060_BC21	9.02833e-13
cg21147061_BC21	5.51936e-12
cg21147062_TC21	3.20854e-14
cg21147065_BC21	1.30961e-09
cg21147066_TC21	3.5612e-08
cg21147848_TC21	0.0086469
cg21147852_BC21	0.0378359
cg21147855_BC21	1.89451e-05
cg21147861_TC21	0.0294209
cg21147862_BC21	0.0345712
cg21170047_TC21	0.0136142
cg21170051_TC21	7.95296e-08
cg21170056_BC21	0.0130752
cg21170057_TC21	0.0497281
cg21173051_TC21	0.0441781
cg21173058_BC21	0.0352498
cg21197448_BC21	2.13739e-08
cg21197449_BC21	0.000134044
cg21198106_TC21	0.0279127
cg21198660_TC21	0.0127737
cg21198662_BC21	0.0413236
cg21198663_BC21	0.0158161
cg21198664_TC21	0.0236225
cg21198667_BC21	0.00100305
cg02988698_BC21	3.26114e-13
cg21235103_BC21	0.000100172
cg21235111_BC21	0.000882174
cg21235112_BC21	0.0200384
cg21247817_BC21	0.000575002
cg21252400_TC21	1.86428e-07
cg21253251_TC21	0.00748623
cg21271486_BC21	0.000754282
cg21315142_BC21	7.01723e-06
cg21315143_BC21	2.76787e-09
cg21315145_BC21	5.59461e-23
cg21315146_TC11	0.0192114
cg21315149_BC21	4.18272e-14
cg21315155_TC11	5.50323e-06
cg21315156_BC11	0.0053568
cg21315165_TC11	0.00133082
cg21315174_BC11	0.00124034
cg21315175_BC11	0.0376167
cg21315178_BC11	0.000167215
cg21315180_BC11	0.0185732
cg21315182_BC21	7.37985e-20
cg21315183_BC21	6.95186e-10
cg21315185_TC11	2.33196e-09
cg21315188_BC11	0.000494845
cg21315191_TC11	0.0212609
cg21315195_BC21	0.000183971
cg21315197_BC11	0.0326144
cg21315199_BC11	0.010753
cg21315200_BC11	1.99702e-09
cg21315206_BC21	7.81705e-10
cg21315543_TC21	0.00073473
cg21315548_TC21	0
cg21315549_BC21	1.38296e-09
cg21315551_TC21	0.000408726
cg21315552_BC21	0.00994138
cg21315557_TC21	1.67885e-11
cg21315623_BC21	0.000140604
cg21315625_BC21	1.65605e-12
cg21315626_BC21	8.86031e-07
cg21315631_TC21	0.0065614
cg21315634_TC21	0.000403308
cg21315635_BC21	0.00979052
cg21315646_TC21	0.0449906
cg21315648_BC21	5.8498e-05
cg21315651_BC21	0.0208607
cg21315709_BC21	7.62301e-07
cg21315737_BC21	0.0275816
cg21315738_BC21	2.75603e-11
cg21315742_TC21	0.000287114
cg21315750_BC11	0.0236247
cg21315751_TC21	0.000649519
cg21315754_TC21	0.0110202
cg21315774_TC21	0.0003399
cg21315787_BC21	0.00227789
cg21315804_TC21	0.00338411
cg21315814_BC21	1.3725e-08
cg21315815_TC21	1.40443e-13
cg21315816_BC21	9.05942e-14
cg21315829_BC21	1.0015e-18
cg21315830_BC21	3.90412e-05
cg21315836_TC21	0.0145418
cg21315837_TO21	1.04112e-11
cg21315839_BC21	5.47664e-16
cg21315840_TC21	0.00024759
cg21315846_BC21	0.000453735
cg21315849_BC21	0.00963688
cg21315853_BC21	0.00142416
cg21315858_BC21	0.00440939
cg21315878_TC21	0.0174857
cg21315881_TC21	0.00075218
cg21315888_TC21	0.00466438
cg21315940_BC21	2.9976e-15
cg21315942_TC21	3.81608e-08
cg21315955_BC21	5.49131e-06
cg21315956_BC21	2.74472e-05
cg21315963_BC21	0.000796168
cg21315964_BC21	0.00512528
cg21316003_BC21	1.88738e-15
cg21316005_TC21	1.11022e-15
cg21316006_TC21	0.00166176
cg21316007_TC21	5.10592e-13
cg21316320_TC21	4.57408e-05
cg21316323_BC21	8.27949e-16
cg21316327_BC21	1.74868e-14
cg21316328_BC21	2.45189e-09
cg21316330_BC11	0.000134785
cg21316853_TC21	0.0482941
cg21316863_BC21	1.09736e-09
cg21316865_TC21	0.000527066
cg21316866_TC11	0.0201541
cg21316867_BC11	0.0321536
cg21316952_TC11	6.18027e-07
cg21316968_TC21	0.0124933
cg21316969_TC21	7.82044e-07
cg21316970_BC21	1.13638e-11
cg21316971_TC21	2.52374e-15
cg21316972_BC21	3.95708e-11
cg21316973_TC21	1.0922e-07
cg21316975_BC21	3.63635e-10
cg21316980_BC21	8.62134e-07
cg21316982_BC21	2.27653e-13
cg21316983_BC21	0.00685576
cg21316984_TC21	2.81475e-05
cg21316986_TC21	0.0112952
cg21316987_TC21	0.0481848
cg21316991_TC21	0.0086038
cg21316997_BC21	0.0462723
cg21316998_TC21	0.0409858
cg21317002_TC21	0.0113254
cg21317008_TC21	0.0427053
cg21317016_TC21	0.0213893
cg21317020_TC21	2.7401e-08
cg21317022_TC21	7.65748e-05
cg21317025_BC21	0.000835284
cg21317026_TC21	0.000452166
cg21317126_BC21	1.6575e-11
cg21317128_TC21	5.16946e-10
cg21317129_TC21	0.0250931
cg21317130_BC21	1.0361e-11
cg21317131_BC21	2.20558e-08
cg21317141_TC21	6.80527e-09
cg21317142_BC21	8.35122e-11
cg21317143_TC21	0.000655502
cg21317144_TC21	0.0132101
cg21317145_TC21	0.000331597
cg21317146_BC21	5.68934e-07
cg21317148_BC21	2.64102e-12
cg21317149_TC21	0.000175286
cg21317155_TC21	0.000117146
cg21317162_BC21	0.00379654
cg21317189_BC21	2.57499e-06
cg21317192_TC21	0.0234768
cg21317198_BC21	0.0164075
cg21317203_BC21	0.0201306
cg21317258_BC21	7.31496e-06
cg21317259_TC21	4.87375e-05
cg21317262_BC21	5.43085e-08
cg21317460_TC21	0.00252086
cg21317462_BC21	0.0118545
cg21317465_TC21	0.000886146
cg21317467_TC21	6.92594e-06
cg21317474_BC21	4.22072e-11
cg21317475_BC21	3.53642e-10
cg21317477_BC21	0
cg21317478_BC21	0
cg21317672_BC21	0.00300002
cg21317676_TC21	0.000351774
cg21317681_BC21	4.91324e-06
cg21317685_BC21	0
cg21317686_TC21	1.43996e-13
cg21317688_BC21	0
cg21317691_BC21	3.95851e-09
cg21317692_TC21	5.66025e-10
cg21317695_TC21	4.72066e-05
cg21317696_BC21	0.0050507
cg21317698_TC21	0.0323371
cg21317700_BC21	0.00786496
cg21317705_TC21	0.000871781
cg21317713_BC21	0.0187954
cg21317714_BC21	4.39887e-07
cg21317718_BC21	1.59374e-11
cg21317752_TC21	4.16491e-16
cg21317755_BC21	0.000292731
cg21317756_BC21	3.63576e-08
cg21317759_BC21	1.60354e-07
cg21317760_BC21	3.75389e-15
cg21317761_BC21	2.94445e-13
cg21317765_BC21	3.52679e-14
cg21317848_BC21	7.56332e-09
cg21317849_BC21	2.58446e-09
cg21317853_TC11	0.0426001
cg21317854_BC21	0.00786267
cg21317855_TC21	0.000361572
cg21318133_BC21	4.36939e-22
cg21318138_TC11	0.000532391
cg21318142_BC21	2.37459e-17
cg21318152_TC21	0.00745735
cg21318172_BC21	0.000165585
cg21318176_BC21	0.00224661
cg21318177_BC21	2.8361e-05
cg21318197_BC21	9.68217e-08
cg21318202_TC21	0.0384974
cg21318204_TC21	0.00436448
cg21320838_BC21	5.09555e-07
cg21320841_BC21	0.0231921
cg21336822_BC21	0.000295332
cg21341673_BC21	0.000391734
cg21343277_TC21	0.0137211
cg21343514_TC21	0
cg21344488_TC21	0.00134153
cg21352260_BC21	0.000596071
cg21355556_TC21	7.23338e-07
cg21355968_TC21	0.000185708
cg21355976_BC21	2.26514e-09
cg21355977_BC21	0.000242398
cg21355978_BC21	0.00171948
cg21355984_TC21	0.0112727
cg21355985_TC21	1.18529e-10
cg21360843_BC21	0.0423241
cg21360844_TC21	2.7246e-08
cg21360848_TC21	0.04775
cg21360850_BC21	0.0216631
cg21362417_BC21	0.0206526
cg04265711_BC21	0.0241295
cg21362422_BC21	0.000430209
cg21363837_TC21	0.000884949
cg21370779_TC21	0.0012992
cg21370780_TC21	0.0121189
cg21370783_BC21	1.58726e-08
cg21379695_BC21	0.0400823
cg21379702_BC21	0.0214317
cg21379703_BC21	0.000195913
cg21379704_TC21	2.29591e-08
cg21379705_BC21	0.00221899
cg21389426_BC21	8.67279e-05
cg21463075_BC21	0.00565921
cg21463076_TC21	1.59686e-05
cg21463077_TC21	0.00753865
cg21481602_TC21	0.0110036
cg21481605_TC21	0.00527316
cg21481606_BC21	0.00465947
cg21481607_TC21	2.56994e-06
cg21481608_TC21	0.00117874
cg21487994_BC21	0.02015
cg21488001_TC21	6.22011e-05
cg21488002_TC21	8.15177e-14
cg21488003_BC21	1.6306e-08
cg21488004_BC21	2.9024e-23
cg21488006_BC11	0.00147809
cg21488008_TC11	0.0203732
cg21488009_TC11	0.00588501
cg21488038_TC11	0.0478507
cg21488039_TC11	0.00123355
cg21488041_BC11	0.000522252
cg21488042_BC11	0.00231432
cg21488125_TC21	0.00600032
cg21488126_TC21	0.000331443
cg21488128_TC21	0.0010597
cg21488130_BC21	0.00288639
cg21488138_BC21	2.16606e-05
cg21488139_TC21	0.00137928
cg21488143_BC21	2.88658e-15
cg21488144_BC21	0.0231056
cg21508788_BC21	4.30348e-07
cg21508791_BC21	3.08478e-06
cg21508792_BC21	0.0128783
cg21508796_TC21	1.66851e-05
cg21530698_BO21	5.91677e-06
cg21532963_BC21	0.00993105
cg21532965_TC21	0.0249547
cg21532970_BC21	8.81206e-05
cg21533632_BC21	0.000338271
cg21543934_TC21	2.70492e-06
cg21543935_BC21	0.035573
cg21543936_TC21	0.000882596
cg08159663_TC21	0.0391059
cg21546398_BC21	0.000361504
cg21546399_TC21	5.378e-05
cg21546418_TC21	8.73744e-17
cg21546422_TC21	0.0247913
cg21546504_BC21	0.00283795
cg21546505_TC21	0.0134498
cg21546508_BC21	0.0487535
cg21546510_BC11	0.00779602
cg21546989_BC21	0.0105536
cg21546990_TC21	0.0196828
cg21546992_BC21	0.046937
cg21546995_BC21	9.40417e-05
cg21546998_TC21	0.00157966
cg21554151_BC21	0.00445821
cg21554156_TC21	1.64753e-14
cg21557290_TC21	0.000450628
cg21560115_TC21	0.00061785
cg21560116_TC21	2.21669e-19
cg21560117_TC21	0.0447626
cg21560119_BC21	0.00114943
cg21560120_BC21	1.29288e-12
cg21561388_BC21	1.11022e-15
cg21561546_BC21	4.94124e-17
cg21561549_TC21	0.0147209
cg21561550_TC21	0.0302009
cg21568641_TC21	5.48196e-16
cg21570195_BC21	1.9984e-15
cg21570196_TC21	1.33227e-15
cg21604146_TC21	0.0386338
cg21623805_TC21	0.000203932
cg21626259_BC21	0.00225144
cg21626264_BC21	6.65579e-11
cg21629393_BC21	0.013956
cg21637754_TC21	0.00428269
cg21640074_TC21	8.17071e-06
cg21640082_BC21	0.0454761
cg21652789_TC21	2.75038e-06
cg21652798_BC21	1.97701e-07
cg21652873_TC21	5.34367e-08
cg21652876_BC21	2.32473e-14
cg21652877_TC21	1.40623e-12
cg21652880_TC21	0.0319395
cg21652882_TC21	1.66482e-05
cg21652883_TC21	0.000295715
cg21659364_BC21	0.00146548
cg21659365_BC21	0.000732333
cg21659366_BC21	1.40411e-23
cg21659843_BC21	1.6865e-09
cg21663173_BC21	4.44089e-16
cg21663174_BC21	0.0105054
cg21663176_TC21	0.00017642
cg21665427_TC21	0.0192795
cg21675826_BC21	3.80478e-13
cg21677036_BC21	0.0459526
cg21685425_BC21	2.55351e-15
cg21685430_BC21	0.0396808
cg21685431_BC21	1.38199e-08
cg21685545_BC21	1.30092e-05
cg21689293_BC21	0.00097988
cg21689295_TC21	2.35062e-07
cg21692548_TC21	8.65545e-05
cg21693589_BC21	9.70947e-08
cg21693591_BC21	1.47252e-06
cg21693601_BC21	0.00108183
cg21693602_BC21	0.0450948
cg21693611_BC21	0.0298485
cg21694370_TC21	0.0289479
cg21694377_BC21	4.65116e-09
cg21694389_BC21	1.94144e-05
cg21694390_TC21	1.67749e-11
cg21700837_TC21	2.65732e-08
cg21700851_BC21	0.00110879
cg21700852_TC21	0.00942085
cg21700853_TC21	4.55722e-06
cg21736240_TC21	1.46884e-05
cg21736242_TC21	0.00787603
cg21736244_BC21	0.000305527
cg21742305_TC21	4.17924e-13
cg21748051_BC21	2.86089e-05
cg21748052_BC21	8.49321e-14
cg21750085_TC21	1.02509e-10
cg21779222_TC21	2.50549e-10
cg21799499_TC21	0.00733747
cg21799505_BC21	0.00540661
cg21802195_TC21	2.54294e-08
cg21802196_TC21	0.00016811
cg21802202_BC21	0.0254167
cg21810221_TC21	0.000561021
cg21811452_BC21	0.000957332
cg21811455_BC21	0.00150601
cg21811459_TC21	0.0107504
cg21811460_TC21	0.0141402
cg21811464_TC21	0.00861564
cg21811465_TC21	3.79154e-06
cg21811468_TC21	4.34418e-17
cg21811688_BC21	3.31324e-12
cg21811692_TC21	4.9871e-11
cg21811693_TC21	0.00402088
cg21811694_BC21	0.0036592
cg21811695_BC21	1.5214e-10
cg21813990_TC21	0.000382996
cg21813991_TC21	0.0206105
cg21813993_BC21	0.00836952
cg21816013_TC21	0.00795605
cg21819200_BC21	3.61408e-07
cg21819203_BC21	0.0149126
cg21819204_TC21	1.66489e-05
cg21819206_TC21	0.0105027
cg21819208_BC21	1.513e-07
cg21819209_BC21	0
cg21819214_TC21	9.74376e-11
cg21819215_TC21	0.0275933
cg21819216_BC21	0.00568766
cg21819411_BC21	0.0442687
cg21824943_BC21	0.000336898
cg21824946_BC21	0.000323437
cg01263222_BC21	0.000615276
cg27383865_TC21	0
cg21841708_BC21	0.0173177
cg21842567_BC21	0.00203575
cg21849250_TC21	1.48298e-06
cg21849253_BC21	2.65242e-07
cg21849572_BC21	0.0278085
cg21849697_TC21	0.000485584
cg21857192_BC21	4.2021e-07
cg21857198_TC21	0.0447216
cg21857203_TC21	0.0143324
cg21857206_TC21	0.00156892
cg21857207_BC21	2.29195e-09
cg21857221_BC21	0.000261869
cg21857227_TC21	0.0013436
cg21859717_TC21	0.00053143
cg21859720_TC21	1.9896e-05
cg21859984_BC21	5.44518e-09
cg21859986_TC21	1.17231e-05
cg21860361_TC21	0.0414377
cg21860866_TC21	0.00011687
cg21860868_BC21	0.00657167
cg21860870_BC21	4.95538e-07
cg21861574_TC21	1.11193e-07
cg21861576_TC21	4.53202e-05
cg21861578_TC21	0.00707104
cg21861646_BC21	6.03703e-06
cg21868297_TC21	5.45564e-13
cg21868299_BC21	6.03062e-05
cg21868306_TC21	2.34995e-10
cg21868307_TC21	4.88051e-08
cg21869197_BC21	0.00294226
cg21869199_TC21	0.0227526
cg21872871_TC21	0.0407454
cg21873005_TC21	5.5063e-09
cg21873007_TC21	0.0262998
cg21873009_TC21	0.00356457
cg21873203_BC21	3.22742e-13
cg21873205_BC21	0.000155127
cg21873216_BC21	1.0802e-05
cg21873217_BC21	2.56065e-07
cg21873894_TC21	2.53432e-07
cg21873895_BC21	7.63841e-11
cg21873902_BC21	7.53693e-12
cg21873907_BC21	0.00219654
cg21873920_BC21	0.00542135
cg21873921_TC21	1.51448e-07
cg21875908_TC21	0.00429947
cg21875918_BC21	1.64213e-05
cg21875919_TC21	3.91604e-06
cg21875927_TC21	0.00112733
cg21881794_TC21	0.034412
cg21881795_BC21	0.00611275
cg21881797_TC21	0.0105314
cg21881806_BC21	0.0152177
cg09100014_TC21	0.0230078
cg21898270_TC21	0.00528871
cg21898271_BC21	0.0216335
cg21906307_TC21	0.00134647
cg21906313_TC21	0.00159988
cg21907645_BC21	4.79601e-10
cg21907647_BC21	0.024354
cg21907650_BC21	0.00169176
cg21907651_TC21	0.00988093
cg21907654_BC21	9.04223e-08
cg21907655_TC21	0.00342375
cg21907657_BC21	3.02686e-07
cg21908813_BC21	0.00774857
cg21908831_TC21	3.01238e-05
cg21908832_TC21	0.00116413
cg21909468_TC21	0.00332599
cg21918696_BC21	0.00558865
cg21918697_BC21	0.00738902
cg21918698_BC21	0.000713866
cg21918702_BC21	0.0166295
cg21920364_BC21	0.000818612
cg21920366_TC21	0.00089218
cg21920371_TC21	1.11022e-16
cg21920372_TC21	8.00272e-08
cg21920449_BC21	4.73926e-05
cg21920450_BC21	0
cg21920451_TC21	5.14695e-05
cg21920459_TC21	0.00408162
cg21923269_BC21	3.61401e-06
cg21923275_BC21	0.00992248
cg21938161_BC21	0.0335061
cg21944023_TC21	0.00239397
cg21944024_BC21	0.0191254
cg21944025_BC21	2.50725e-05
cg21944031_TC21	0.0298286
cg06788514_TC21	0.00107607
cg21944032_BC21	0.000167106
cg21944148_TC21	0.00796575
cg21944150_BC21	0.00797045
cg21946564_BC11	0
cg21946565_BC11	2.03252e-08
cg21946566_BC21	0.02506
cg21946570_TC21	3.43117e-07
cg21946571_BC21	0.00920342
cg21946572_TC21	1.18677e-05
cg21946573_BC21	0.00350285
cg21946935_BC21	0.00019394
cg21946938_TC21	0.00483537
cg21947283_TC21	8.37771e-07
cg21958970_TC21	0
cg21958971_TC21	0
cg21959084_BC21	1.80929e-07
cg21959085_TC21	0.0108807
cg21959086_BC21	0.0356807
cg21959087_BC21	0.00064665
cg21959562_BC21	0.00294327
cg21964374_BC21	0.015652
cg21964376_BC21	0.00370769
cg21964377_BC21	0.00446428
cg21967132_TC21	0.0030753
cg21967139_TC21	0.000969093
cg21967140_BC21	5.35767e-09
cg21967141_TC21	3.30184e-05
cg21967142_BC21	0.0243344
cg21968712_BC21	3.93971e-05
cg21968713_BC21	2.85296e-10
cg21968715_TC21	3.26327e-06
cg21968716_BC21	6.77234e-06
cg21968717_BC21	0.00644813
cg21968718_TC21	0.000117978
cg21968720_TC21	1.10703e-05
cg21969648_TC21	0.0488128
cg21969650_TC21	7.77389e-08
cg21969654_TC21	0.0181827
cg21970555_BC21	0.00375765
cg21970558_BC21	0.0413909
cg21970560_TC21	0.0367607
cg21970564_BC21	0.00355395
cg21983760_BC21	0.0346599
cg21983761_BC21	1.00208e-07
cg21983762_TC21	7.03217e-08
cg21991946_BC21	0.0221629
cg21991949_TC21	0.0238946
cg21991953_BC21	0.00394152
cg21993595_BC21	9.95406e-05
cg21993601_TC21	0.017111
cg21993602_BC21	4.93161e-13
cg21993604_TC21	0.0126437
cg21994863_TC21	0.0212727
cg14487854_TC21	1.95673e-10
cg22001672_TC21	0.0416896
cg22001673_TC21	0.0053555
cg22002762_TC21	0.0202694
cg22002764_TC21	5.88259e-07
cg22003516_TC21	0.000148609
cg22003519_BC21	5.78693e-12
cg22003831_TC21	2.25934e-06
cg22003837_BC11	0.00230766
cg22003838_BC11	0.000162978
cg22005116_BC21	0.0179148
cg22006193_TC21	0.044914
cg22006194_BC21	0.00242633
cg22008101_BC21	0.0368749
cg22008102_TC21	0.0104328
cg22008707_BC21	0.0244617
cg22021117_TC21	0.0421096
cg22021248_BC21	0.00151121
cg22021313_BC21	0.00163779
cg22022146_BC21	3.04182e-10
cg22022147_TC21	1.37234e-09
cg22022158_BC21	0.000110742
cg22022384_BC21	0.00178246
cg22023401_BC21	5.10776e-10
cg22023406_BC21	7.56242e-09
cg22023408_BC21	0.0374591
cg22025129_TC21	1.023e-06
cg22025130_BC21	0.00246134
cg22026455_TC11	0.0291951
cg22026456_TC11	0.0254767
cg22026459_BC21	0.000673517
cg22026460_BC21	0.000193399
cg22026461_TC21	5.38833e-05
cg22026471_BC21	1.95798e-05
cg22028060_BC21	0.011032
cg22028061_BC21	3.30961e-09
cg22028062_TC21	1.13243e-14
cg22032479_BC21	0.00134946
cg22032484_TC21	0.0308737
cg22033999_TC21	0.00135738
cg22034000_BC21	0.0183505
cg22034001_TC21	9.62165e-06
cg10415103_BC21	3.19917e-08
cg22034726_BC21	0.013307
cg22034727_BC21	0.0150983
cg22034728_TC21	0.00507372
cg22034752_TC21	0.0490369
cg22034755_TC21	0.0358249
cg22034760_TC21	0.0104628
cg22034761_TC21	0.0427618
cg22034763_TC21	0.00611711
cg22035326_BC21	0.0134636
cg22035509_TC21	3.98901e-10
cg22035510_BC21	1.77243e-16
cg22035511_BC21	9.36113e-18
cg22035512_TC21	3.71749e-06
cg22035513_TC21	0.00167269
cg22035514_TC21	0.0272947
cg29761277_TC21	9.69001e-09
cg22035601_BC21	0.0144756
cg22037203_BC21	0.00013809
cg22037265_TC21	0.0272524
cg22037266_TC21	0.00614987
cg22037270_TC21	0.00058992
cg22039833_TC21	0.00978531
cg22039835_BC21	0.0394024
cg22039840_TC11	2.99564e-11
cg22039843_TC21	0.0289081
cg22041638_BC21	1.78725e-08
cg22041639_TC21	2.60819e-06
cg22041641_BC21	0.000215218
cg22041644_TC21	5.4912e-06
cg22047221_BC21	9.28771e-07
cg22051933_TC21	0.000187342
cg22051935_BC21	2.57761e-06
cg22053257_BC21	1.54321e-14
cg22053258_TC21	0.00683006
cg22053871_TC21	9.99987e-05
cg22053872_TC21	0.000231433
cg22053873_BC21	0.0189671
cg22053880_BC21	1.35471e-05
cg22053881_TC21	6.11539e-07
cg22059897_TC21	3.00204e-13
cg22059898_TC21	4.42362e-05
cg22059901_BC21	3.65471e-09
cg22059902_TC21	0.00103465
cg22059905_TC21	4.14852e-08
cg22059917_TC21	0.000854008
cg22059919_BC21	0.00174159
cg22062998_BC21	0.0443013
cg22068231_TC21	1.12514e-07
cg22068232_TC21	0.000242831
cg22077462_TC21	6.86942e-06
cg22077464_BC21	9.12816e-05
cg22077465_BC21	0.00936524
cg22077469_BC21	0.00378747
cg22079046_BC21	0.0293778
cg22079048_BC21	0.0384528
cg10457446_TC21	0.03726
cg22081904_BC21	0.000144764
cg22081906_TC21	5.42186e-06
cg22081922_TC21	6.78686e-07
cg22082619_BC21	0
cg22084245_TC21	3.1164e-13
cg22084255_BC21	4.66747e-09
cg22086758_TC21	4.39673e-11
cg22086759_TC21	0.0104421
cg22086760_BC21	5.83497e-08
cg22086762_TC21	1.51954e-06
cg22086765_TC21	0.049422
cg22088909_BC21	0.0178781
cg22095271_TC21	7.59644e-05
cg22095276_BC21	0.0334799
cg22095277_BC21	7.48749e-10
cg22095278_BC21	0.00707916
cg22095280_TC21	0.00524174
cg22095289_BC21	0.000425363
cg22095290_TC21	0.0265273
cg22114336_TC21	0.0010663
cg22114337_TC21	0.000189545
cg22114338_TO21	0.01382
cg22114722_BC21	0
cg22114723_BC21	0
cg22114784_TC21	0.0431862
cg22118738_TC21	9.2525e-06
cg22118739_BC21	4.80727e-14
cg22118740_TC21	1.43915e-10
cg22118746_BC21	0.0338606
cg22118747_TC21	0.000697895
cg22118750_BC21	0.00035228
cg22118751_TC21	0.0420101
cg21396365_BC21	3.04013e-06
cg22127882_BC21	1.90144e-08
cg22135526_BC21	0.0312794
cg22135528_TC21	0.00019115
cg22135531_TC21	0.00103447
cg22138189_TC21	0.00751913
cg22138191_TC21	0.0251475
cg22138192_BC21	0.000506911
cg22138194_TC21	0.0214325
cg22138195_BC21	0.00446819
cg22138197_BC21	2.43577e-05
cg22138740_BC21	1.11022e-16
cg22138745_BC21	0
cg22138746_TC21	8.08242e-14
cg22138747_BC21	1.55431e-15
cg22138748_TC21	0.000158528
cg22139126_BC21	0.00600535
cg22139127_BC21	1.93035e-08
cg22139128_TC21	0.00256355
cg22139130_TC21	9.86848e-09
cg22139131_BC21	3.94563e-11
cg22145015_TC21	0.0108681
cg22145506_TC21	1.31876e-13
cg22147002_TC21	0.0422287
cg22147009_TC21	0.000299399
cg22147010_TC21	0.000291969
cg22147021_BC21	7.22687e-05
cg22147027_TC21	0.000330779
cg22147029_TC21	3.82325e-06
cg22147030_TC21	2.42859e-09
cg22147031_TC11	0
cg22147035_BC11	0
cg22147036_TC11	4.22537e-06
cg22147037_TC21	8.29759e-05
cg22149605_BC21	0.0481727
cg22149606_BC21	9.14269e-05
cg22149608_TC21	0.0436267
cg22150000_BC21	0.0201095
cg22150002_BC21	0.000802426
cg22150006_TC21	0.00300518
cg22150007_TC21	0.0454925
cg22158114_BC21	0.0328754
cg22159720_TC21	0.000160937
cg22159725_BC21	0.022992
cg22161938_BC21	7.61585e-05
cg22161952_BC21	0.0285614
cg22169333_BC21	0.029162
cg22169891_TC21	4.44668e-05
cg25996084_BC21	2.86603e-13
cg22204593_TC21	9.46217e-08
cg22213400_TC21	0.00633499
cg22213401_TC21	0.00159523
cg22213403_BC21	5.85112e-12
cg22218702_TC21	4.12034e-07
cg22218705_BC21	1.32427e-10
cg22218717_TC21	7.78127e-09
cg22230623_BC21	0.00143015
cg22230624_TC21	0
cg22230629_BC21	0.0171879
cg22230630_TC21	0.003424
cg22230635_TC11	2.0605e-06
cg22230642_BC11	4.59558e-05
cg22230645_TC21	0.00424864
cg22230646_TC21	0.0185027
cg22238065_TC21	1.9148e-08
cg22238066_TC21	0.00173535
cg22238067_BC21	0.000933203
cg22238068_BC21	3.84219e-06
cg22240989_TC21	0.0478
cg22240991_TC21	0.000512771
cg22240992_TC21	0.00026603
cg22241137_BC21	2.59352e-09
cg20855296_BC21	0.00233934
cg22244556_TC21	0.0440006
cg22244557_TC21	0.00156699
cg22244566_BC21	7.90041e-06
cg22244567_TC21	4.18504e-09
cg22259611_TC21	0.0292677
cg22265051_BC21	0.0266522
cg22267717_BC21	0
cg22267719_BC21	8.76745e-09
cg22267734_BC21	8.75053e-09
cg22267735_TC21	1.55482e-06
cg22267934_BC21	0.000299311
cg22267936_BC21	0.044547
cg22269827_TC21	0.00121284
cg22270804_TC21	0.00421029
cg22270806_BC21	4.10083e-05
cg22270807_BC21	0.00461525
cg22270810_TC21	2.49976e-08
cg22270811_BC21	0.0394104
cg22280556_BC21	4.29017e-05
cg22280559_TC21	0.001778
cg22285979_TC21	4.65412e-07
cg22289162_BC21	0.0233083
cg22289163_BC21	0.000115217
cg22294917_TC21	6.0081e-05
cg22296847_BC21	3.58602e-14
cg22296850_TC21	0.00220727
cg22296858_BC21	0
cg22296859_BC21	4.66021e-11
cg22309599_TC21	0.0118707
cg22356124_TC21	4.24899e-07
cg22356127_BC21	0.00224332
cg22357480_TC21	0.00144536
cg22357482_BC21	0.0440079
cg22359145_TC21	6.03339e-10
cg22359146_TC21	5.02159e-10
cg22359147_BC21	0.0182164
cg22359149_TC21	6.89191e-05
cg22368440_BC21	4.09292e-05
cg22368946_BC21	2.80178e-08
cg22369750_TC21	3.0551e-06
cg22369751_BC21	1.2745e-06
cg22369752_BC21	3.56892e-06
cg22374494_TC21	2.78243e-08
cg22374496_TC21	1.61931e-10
cg22377624_BC21	0.0121922
cg22381788_TC21	2.58882e-14
cg22383729_TC21	1.59317e-13
cg22383731_BC21	0.0439627
cg22390810_TC21	0.000450057
cg22397017_BC21	0.0244092
cg22397018_TC21	0.0251607
cg22397020_TC21	6.4825e-05
cg22397021_BC21	0.0201341
cg22403455_TC21	9.27736e-12
cg22403456_BC21	0.00661827
cg22403458_BC21	0.0311914
cg22411558_BC21	0.00991636
cg22411560_TC21	5.02787e-12
cg22413330_BC21	0.0306165
cg22413331_TC21	0.0224675
cg22413332_TC21	0.0420732
cg22417853_TC21	0.00402049
cg22417854_BC21	0.0326807
cg22425154_TC21	0.0195439
cg22425155_TC21	0.0249613
cg22425156_BC21	0.00672871
cg22425984_BC21	0
cg22425997_TC21	0.0306009
cg22426007_TC21	0.000614091
cg22426008_TC21	0.00109773
cg22426010_TC21	6.6389e-06
cg22426011_TC21	1.20763e-07
cg22426012_BC21	2.60329e-10
cg22449097_BC21	0
cg22449098_TC21	8.79911e-07
cg22449124_BC21	0.0230654
cg22452844_TC21	0.000260196
cg22453912_BC21	1.18888e-11
cg22465561_TC21	0.0342051
cg22478489_TC21	6.81507e-05
cg22478493_TC21	0.00600235
cg22478495_TC21	0.00473272
cg22478498_BC21	0.00124365
cg22478509_TC21	8.74804e-08
cg22478510_BC21	2.25453e-09
cg22478512_TO21	0.0016018
cg22478513_TC21	9.37326e-06
cg22479971_BC21	0.0262014
cg22479972_BC21	0.000970503
cg22493678_BC21	3.70895e-05
cg22496300_BC21	0.00328501
cg22496302_BC21	0.00701638
cg22496321_TC21	0.0110726
cg22496322_BC21	3.95859e-05
cg22496323_TC21	6.02296e-12
cg22496341_TC21	1.02314e-05
cg22496355_BC11	3.50986e-12
cg22496356_TC11	8.66397e-10
cg22496601_TC11	0.0328127
cg22501340_BC21	3.2488e-10
cg22501341_TC21	2.16363e-28
cg22501347_TC11	0.0200072
cg22501356_TC21	4.11193e-06
cg22501357_BC21	3.9291e-06
cg22501358_TC21	2.63363e-06
cg22501359_TC21	1.31465e-05
cg22501369_TC11	2.07859e-05
cg22501370_BC21	0.000519704
cg22501381_TC11	0.00857588
cg22501383_BC11	0.0234221
cg22501386_TC21	0.00696491
cg22501392_TC21	4.77802e-12
cg22501399_BC21	1.98329e-05
cg22501400_TC21	0.000371216
cg22501618_TC21	4.48306e-10
cg22501620_TC21	8.93711e-16
cg22501621_TC21	6.41036e-15
cg22501624_BC21	2.05666e-30
cg22502188_BC21	2.77556e-15
cg22502191_TC21	4.66962e-07
cg22502192_TC21	0.0126595
cg22502195_BC21	5.67757e-10
cg22502196_TC21	1.66147e-11
cg22502197_BC21	0
cg22502397_TC21	0.0465081
cg22502400_TC21	0.000169379
cg22503213_BC21	0.00688953
cg22503214_TC21	2.55782e-06
cg22503215_BC21	2.07175e-05
cg22503216_BC21	2.39415e-06
cg22503217_BC21	0.000180777
cg22503218_BC21	2.2487e-05
cg22503219_BC21	0.000403108
cg22503222_TO21	0.0174768
cg22504543_TC21	6.60184e-07
cg22505751_BC21	1.4187e-05
cg22505752_TC21	3.311e-07
cg22506581_TC21	0.0016853
cg22506582_BC21	0.000223938
cg22506599_BC11	0.000228465
cg22506606_BC11	2.00849e-10
cg22506831_BC21	0.0269767
cg22506832_BC21	1.25529e-07
cg22506837_BC11	5.70862e-05
cg22506865_TC11	1.69082e-06
cg22506877_TC21	1.37367e-11
cg22506878_BC21	2.45549e-05
cg22506879_TC21	5.55933e-09
cg22506881_BC11	0.000607318
cg22506882_TC21	2.25657e-12
cg22506883_TC11	6.56413e-06
cg22506885_BC11	4.23769e-08
cg22506886_TC11	0.00137623
cg22506887_BC11	0.0137978
cg22506921_BC11	0.0343236
cg22506922_TC21	8.61957e-07
cg22506924_BC21	6.97177e-19
cg22506925_BC21	2.00924e-09
cg22506926_BC21	1.67575e-13
cg22508129_TC21	2.51501e-06
cg22508381_BC11	0.00926688
cg22508386_BC11	4.33037e-05
cg22508408_BC11	0.00880351
cg22508415_TC11	3.81794e-05
cg22508927_BC21	0.0187084
cg22508934_BC21	0.00869903
cg22509434_BC11	0.00276582
cg22509441_TC11	0.00239724
cg22509444_BC11	2.36689e-06
cg22509447_BC11	0.0227401
cg22509599_TC21	0
cg22509600_BC21	0.0225555
cg22509766_TC21	4.4823e-05
cg22509834_TC11	0.0227061
cg22509841_TC11	0.0354991
cg22509842_BC11	0.000620453
cg22509843_BC11	0.0499444
cg22509846_TC11	0.0368538
cg22509850_BC11	1.45987e-11
cg22509864_BC11	1.65698e-05
cg22510106_TC21	0
cg22510111_BC21	0.000113456
cg22510611_TC21	6.43929e-15
cg22510613_TC21	3.88525e-05
cg22510615_TC21	0.00240497
cg22510616_TC21	7.72988e-19
cg22510620_BC21	2.4465e-06
cg22510621_BC21	0.00399649
cg22510622_TC21	8.24399e-07
cg22510976_BC11	0.00016492
cg22510979_TC11	8.78017e-05
cg22510991_BC21	9.32642e-23
cg22511008_BC11	0.000833259
cg22511063_TC21	0.0126581
cg22511064_TC21	0.0194847
cg22511090_BC21	0.0261214
cg22511091_BC21	0.0346717
cg22511095_BC21	0.0338471
cg22511100_TC21	4.24759e-08
cg22511101_TC21	0.013605
cg22511122_BC21	0.0043668
cg22511428_TC21	2.74374e-08
cg22511451_TC21	1.11022e-16
cg22511543_BC21	1.62798e-06
cg22511551_TC21	3.49651e-24
cg22511554_BC21	2.60604e-15
cg22511555_BC21	7.98503e-17
cg22511556_BC21	6.13558e-20
cg22511557_BC21	1.92776e-33
cg22511561_TC11	0.00103636
cg22511562_TC21	4.58423e-14
cg22511756_BC21	7.87552e-08
cg22511757_BC21	6.42261e-11
cg22511773_BC21	0.00195434
cg22511778_TC21	0.000432242
cg22512033_TC21	5.90512e-06
cg22512037_BC21	0.00653523
cg22512039_TC21	0.00978964
cg22512049_BC11	0.0169511
cg22512157_BC21	7.32777e-16
cg22512167_BC11	2.04751e-08
cg22512183_TC21	1.73083e-30
cg22512184_TC21	1.96425e-18
cg22512195_BC21	0.0101615
cg22512257_BC21	1.32903e-05
cg22512317_TC21	0.020656
cg22512378_BC21	0.0149416
cg22512380_BC21	0.00246942
cg22512403_BC11	0.0103444
cg22512411_BC21	0.0313284
cg22512413_TC21	0.00171566
cg22512432_BC21	0.0059132
cg22512433_TC21	0.00211365
cg22512435_BC21	0.000403007
cg22512439_BC21	0.00499334
cg22512440_BC21	0.0201136
cg22512444_TC21	0.00043887
cg22512446_BC21	0.0335994
cg22512447_BC21	0.00210155
cg22512471_BC21	0.0266749
cg22512472_TC21	4.86685e-10
cg22512473_BC21	0.000462131
cg22512474_BC21	5.70897e-16
cg22512551_BO21	2.11891e-07
cg22512552_BC21	0
cg22512553_TC21	6.31437e-09
cg22512605_BC21	0.000504637
cg22512607_TC21	0.0287763
cg22512610_BC21	0.0275558
cg22512762_BC21	3.07878e-05
cg22512790_BC21	0.00341784
cg22512846_BC21	0.0148507
cg22512848_TC21	0.00293284
cg22513133_BC21	0.000400437
cg22513177_TC21	0.00116216
cg22513188_TC21	2.74858e-06
cg22513282_TC11	0.0183257
cg22513880_TC21	5.68733e-08
cg22513897_TC21	2.88658e-15
cg22513898_BC21	2.40547e-08
cg22513908_BC21	1.25079e-11
cg22513909_BC21	7.55001e-08
cg22513910_BC21	0.000149237
cg22513915_TC21	0.0187722
cg22513918_TC21	0.0291999
cg22513921_BC21	0.0022923
cg22513922_BC21	0.0310704
cg22513923_BC21	0.000508019
cg22513928_BC21	0.0314048
cg22513935_BC21	0.0445988
cg22513973_TC21	0.00545423
cg22513974_TC21	8.72627e-06
cg22513982_BC21	0.000239246
cg22513983_BC21	5.3743e-11
cg22513991_TC21	1.74185e-07
cg22514016_BC11	2.58742e-07
cg22514017_TC21	1.4678e-23
cg22514020_BC11	0.0212244
cg22514022_TC21	9.3393e-08
cg22514047_BC11	0.0208336
cg22514070_TC11	0.000136944
cg22514071_BC11	0.0165761
cg22514077_TC11	0.00742043
cg22514078_BC11	0.0199465
cg22514080_TC21	8.05073e-09
cg22514081_TC21	6.52097e-05
cg22514082_TC21	6.72148e-17
cg22514083_TC21	7.96235e-08
cg22514089_BC21	0.0411605
cg22514520_TC11	1.93294e-06
cg22514523_TC11	0.00429525
cg22514529_TC11	2.35248e-10
cg22514532_BC21	6.25277e-28
cg22514952_TC21	5.69649e-05
cg22514953_TC21	3.65035e-37
cg22514954_BC21	8.04224e-23
cg27543493_TC11	0.000920206
cg22514962_BC11	1.03555e-05
cg22515007_BC21	4.93677e-26
cg22515017_TC21	7.02825e-20
cg22515018_BC21	0.0106661
cg22515019_TC21	2.22626e-08
cg22515020_BC21	6.50363e-13
cg22515026_TC21	2.28862e-12
cg22515698_BC21	3.2063e-07
cg22515702_TC21	1.01255e-05
cg22515703_TC21	0.000470102
cg22515704_BC21	0.0167145
cg22515706_TC21	0.000328958
cg22515707_BC21	0.0116627
cg22515714_BC21	0.0323306
cg22515715_BC21	0.0300448
cg22515717_BC21	3.27e-14
cg22515718_BC21	5.48276e-05
cg22515719_TC21	0.000205771
cg22515797_BC21	0.000342849
cg22515799_TC21	0.0112703
cg22515881_BC21	0.00193043
cg22515911_BC21	1.34046e-18
cg22515912_BC21	4.42279e-10
cg22515914_TC21	1.63005e-24
cg22515916_TC21	1.70841e-11
cg22516064_TC21	0.0275516
cg22516439_BC21	0.000251797
cg22516441_BC21	0.00309253
cg22516577_TC11	0.014511
cg22516741_TC21	1.1593e-05
cg22516743_TC21	7.93857e-06
cg22516744_TC21	0.00496641
cg22516773_BC21	0.0204129
cg22516777_BC21	2.3155e-07
cg22516782_TC21	0.028258
cg22516784_BC21	0.0163378
cg22516791_BC21	0.0205765
cg22516824_BC21	6.44783e-08
cg22516846_TC21	2.78824e-07
cg22516847_BC21	4.14209e-25
cg22516848_TC11	0.0116925
cg22516855_TC21	5.19897e-05
cg22516856_BC21	0.0211066
cg22516858_BC21	0
cg22516860_BC21	0.00166689
cg22516861_BC21	4.15223e-14
cg22516862_TC21	0.000154856
cg16907409_BC21	1.11022e-16
cg22516864_TC21	4.08784e-13
cg22516883_TC21	0.039305
cg22517125_BC21	5.59219e-11
cg22517139_TC21	0.0139841
cg22517149_TC21	5.00201e-07
cg22517150_BC21	1.09214e-05
cg08097199_TC21	0.00649551
cg22517170_TC21	1.36547e-11
cg22517239_TC21	1.42335e-10
cg22517241_TC21	1.31537e-13
cg22517242_BC21	6.62023e-16
cg22517243_BC21	3.36025e-17
cg22517245_BC21	1.07233e-13
cg22517246_BC21	2.44438e-08
cg22517254_BC21	0.0365955
cg22517257_BC21	0.0233092
cg22517269_TC21	3.08613e-08
cg22517270_TC21	0.000937509
cg22517271_BC21	0.000710613
cg22517272_TC21	2.58189e-07
cg22517273_BC21	0
cg22517274_TC21	0.00361072
cg22517276_BC21	3.89836e-05
cg22517283_TC21	0.0011388
cg22517284_BO21	0.000978347
cg22517291_BC11	8.61313e-06
cg22517294_TC11	0.00778078
cg22517296_BC11	0.00906173
cg22517298_TC11	0.0256101
cg22517322_TC21	2.62527e-24
cg22517323_BC21	5.20441e-26
cg22517327_BC11	0.0317434
cg22517375_TC11	0.0361834
cg22517376_BC21	9.77515e-15
cg22517382_BC11	4.10625e-10
cg22517397_TC21	0.000314906
cg22517398_TC21	3.28572e-13
cg22517437_BC21	0.000413344
cg22517494_BC21	9.86061e-12
cg22517495_BC21	4.8803e-11
cg22517530_BC21	3.69991e-16
cg22517542_TC21	5.2624e-06
cg22517543_BC21	9.14629e-18
cg22517548_BC21	1.56018e-05
cg22517549_BO21	2.86464e-11
cg22517554_TC21	1.93483e-19
cg22517703_TC21	1.73422e-05
cg22517706_TC21	0.00472597
cg22517708_BC21	2.61358e-06
cg22517715_BC11	0.00434017
cg22517806_TC11	0.00866274
cg22517882_BC11	0.0379446
cg20925328_BC11	4.73432e-06
cg22517890_BC11	0.00717804
cg22517893_TC11	0.00387019
cg03602189_TC21	1.17408e-16
cg22517915_TC21	1.30365e-07
cg22517923_BC21	1.00401e-10
cg22517924_TC21	0.00537745
cg22517930_BC21	1.86656e-19
cg22517932_BC21	0.00358396
cg22518116_BC21	0.00197215
cg22518117_TC21	6.62274e-07
cg22518118_TC21	9.87095e-07
cg22518121_BC21	4.15359e-11
cg22518135_TC11	3.77979e-06
cg22518136_BC11	0.0215382
cg22518184_TC11	0.0012383
cg22518185_BC11	2.79495e-14
cg22518387_TC21	8.77076e-15
cg22518476_BC21	0.000154666
cg22518702_TC21	0.0212867
cg22518744_TC11	0.00251806
cg22518790_TC11	0.0361835
cg22518804_TC21	0.0473141
cg22518813_TC11	0.0358155
cg22518819_BC21	0.00393225
cg22518820_TC21	0.0313538
cg22518824_BC21	3.62606e-05
cg22518837_TC21	0.0220631
cg22518932_TC21	9.96788e-11
cg22519008_BC21	0.0310228
cg22519011_TC21	7.37876e-05
cg22519013_BC21	0.00261864
cg22519047_TC11	0.0152412
cg22519048_BC11	7.79368e-10
cg22519052_BC11	4.65844e-05
cg22519061_BC11	0.00337798
cg22519064_BC11	0.000101056
cg22519111_BC21	0.0325423
cg22519614_BC21	4.2166e-35
cg22519621_TC21	7.37878e-36
cg22519625_TC21	3.00504e-06
cg22519626_BC21	2.31464e-14
cg22519631_TC21	1.01084e-05
cg22519726_BC21	8.01511e-11
cg22519864_BC21	0.000505538
cg22519865_BC21	8.91252e-10
cg22519866_BC21	1.79378e-05
cg22520646_TC21	0.0190288
cg22520709_BC21	1.46857e-37
cg22520711_TC21	1.48786e-12
cg22520713_TC11	6.02123e-09
cg22520714_TC11	1.52036e-08
cg22520716_TC21	0.00265451
cg22520717_TC21	3.61438e-05
cg22520730_TC21	0.00814427
cg22520794_BC21	0.0303274
cg22520795_BC21	0.0356499
cg22520922_TC21	8.28119e-08
cg22520957_TC21	0.00127617
cg22520959_TC21	0.0255595
cg22520960_BC21	0.00504324
cg22521080_TC11	0.000144307
cg22521081_TC21	1.17063e-21
cg22521090_TC11	3.23178e-05
cg22521095_TC11	0.0143693
cg22521104_TC11	0.000161322
cg22521109_TC21	0.00031525
cg22521141_BC21	1.81957e-12
cg22521146_TC21	1.71235e-18
cg22521147_TC21	0.00086761
cg22521148_BC21	1.84226e-26
cg22521153_BC21	0.000330689
cg22521250_TC21	4.26375e-06
cg22521251_BC21	0.000116915
cg22521260_TC21	0.0182736
cg22521289_TC21	0.0445589
cg22521319_TC21	0.0373682
cg22521328_BC21	2.62558e-06
cg22521360_BC21	8.78563e-05
cg22521362_BC21	0.0149097
cg22521363_TC21	0.001063
cg22521364_TC21	0.000816956
cg22521365_BC21	0.000358736
cg22521423_BC21	0.000255348
cg22521424_BC21	2.85211e-07
cg22521426_BC21	0.00108715
cg22521446_TC21	0.0406801
cg22521448_BC21	0.0245611
cg22521451_BC21	0.0333108
cg22521452_TC21	5.66214e-15
cg22521453_TC21	0
cg22521455_TC21	3.24826e-38
cg22521459_BC21	4.07491e-28
cg22521460_TC11	0.0414548
cg22521462_TC11	0.00378783
cg22521468_TC11	0.0101849
cg24957657_BC21	2.14038e-27
cg22521470_BC21	3.03143e-14
cg22521471_TC21	1.35708e-28
cg22521524_BC11	0.000174623
cg22521579_TC11	4.11073e-09
cg22521596_TC11	0
cg22521602_BC21	0.0109797
cg22521651_TC21	4.87655e-05
cg22521653_TC21	4.85473e-07
cg22521656_BC21	2.77948e-05
cg22521657_BC21	0.00209569
cg22521658_BC21	0.0370996
cg22521660_TC21	0.00942471
cg22521661_BO21	4.14229e-07
cg22521664_BC21	3.3108e-12
cg22521673_BC21	0.0368102
cg22521675_BC21	0
cg22521680_TC21	7.07699e-05
cg22521685_BC21	1.74162e-09
cg22521686_BC21	0.0304448
cg22521717_BC21	0.00204206
cg22521718_TC21	0.0108907
cg00606085_BC21	0.0261043
cg22521733_BC21	0.000100699
cg22522144_TC11	0.0116619
cg22522191_BC21	0.00418295
cg22522192_TC21	3.12407e-07
cg22522616_TC21	0.0486286
cg22522622_BC21	3.42553e-05
cg22522629_BC21	5.53139e-06
cg22522631_BC21	3.8099e-05
cg22522945_BC21	2.28406e-06
cg22522955_TC21	0.0304366
cg22522956_BO21	2.24588e-08
cg22522959_BC21	0.0185904
cg22522963_BC21	0.00127465
cg22522964_TC21	9.01105e-09
cg22522965_TC21	1.7431e-15
cg22522966_BC21	2.07668e-13
cg22522992_BC11	0.0150782
cg22522998_TC21	0.031485
cg22522999_BC21	3.37616e-07
cg22523000_TC21	1.47921e-20
cg22523002_BC11	1.6186e-07
cg22523004_TC11	0
cg22523012_TC21	2.81923e-05
cg22523213_TC21	2.82996e-10
cg22523214_BC21	3.4224e-07
cg22523331_BC21	0.0496723
cg22523332_BC11	0.0055085
cg22523333_TC21	0.00177398
cg22523335_BC21	0.0151831
cg22523457_TC21	1.69399e-18
cg22523497_BC21	6.97186e-08
cg22523498_TC21	7.46581e-14
cg22523501_TC21	3.53408e-09
cg22523502_TC21	1.54487e-08
cg22523636_BC21	-2.22045e-16
cg22523638_TC21	2.43432e-05
cg22523668_BC21	2.05391e-14
cg22523669_BC21	4.5465e-10
cg22523670_BC21	0.00108537
cg22523671_TC21	0.044216
cg22523883_TC21	0.0106105
cg22523885_TC21	3.21743e-13
cg22523887_TC21	0.000126871
cg22523980_BC21	0.0183637
cg22523997_BC21	2.22045e-15
cg22523998_BC21	0.0162002
cg22524009_BC21	6.30385e-13
cg22524010_TC21	2.21143e-10
cg22524012_BC21	0.000159994
cg22524018_TC21	0.0268838
cg22524088_TC11	1.86242e-06
cg22524089_TC11	1.52817e-08
cg22524090_BC21	0.0025749
cg22524128_BC21	0.000582171
cg22524135_TC21	0.0298117
cg22524195_TC21	3.23149e-06
cg22524217_BC21	8.37101e-07
cg22524219_BC21	0.0017642
cg22524220_BC21	2.31848e-12
cg22524221_TC21	0.00661048
cg22524244_TC21	0.0122825
cg22524269_TC21	2.85096e-07
cg22524276_TC21	0.000940311
cg22524541_BC21	0.000121637
cg22524575_TC21	3.70833e-09
cg22524576_TC21	6.41363e-10
cg22524577_BC21	0.000180559
cg22524674_TC21	2.08448e-09
cg22524675_BC21	4.49238e-15
cg22524677_BC21	1.84377e-16
cg22524678_TC21	2.03292e-24
cg22524786_TC21	1.14646e-07
cg22524788_TC21	0.00101941
cg22524826_TC21	0.0444764
cg22524827_TC21	1.88877e-05
cg22524925_BC21	5.71077e-16
cg22524926_BC21	5.38354e-11
cg22524927_BC21	9.92301e-05
cg22524943_BC21	0.000865114
cg22524949_TC21	8.75082e-07
cg22524950_BC21	0.04818
cg22524954_TC21	4.67293e-13
cg22524967_TO21	0.0010513
cg22524974_BC21	0.0269144
cg22524976_BC21	0.0490411
cg22524977_BC21	7.81792e-07
cg22524978_BC21	3.39717e-12
cg22524982_TC21	0.000175923
cg22524983_TC21	1.44773e-12
cg22524984_TC21	2.66636e-07
cg22524986_BC21	0.0165238
cg22524987_TC21	0
cg22524988_BC21	1.29208e-06
cg22524989_BC21	0
cg22524991_TC21	0.00380048
cg22524992_BC21	0
cg22524993_BC21	0
cg22524995_TC21	2.81667e-07
cg22524997_BC21	8.37446e-07
cg22524999_BC21	4.21885e-15
cg22525000_BC21	4.21885e-15
cg22525002_TC21	1.3598e-12
cg22525012_TC21	0.00018546
cg22525014_TC21	2.93092e-05
cg22525016_TC21	5.95688e-08
cg22525017_TC21	4.85106e-11
cg22525020_BC11	0.0121053
cg22525021_BC21	9.36444e-12
cg22525022_TC21	0.000687092
cg22525023_BC21	0.000557343
cg22525098_BC21	0.0133261
cg22525099_TC21	0.0360101
cg22525114_BC21	1.02183e-09
cg22525115_TC21	0
cg22525117_TC21	0.000644943
cg22525118_BC21	1.24771e-05
cg22525121_TC21	4.72677e-05
cg22525123_BC21	0.00813552
cg22525124_BC21	0
cg22525125_BC21	0.0307494
cg22525126_BC21	1.02474e-13
cg22525127_TC21	1.79079e-13
cg22525136_TC21	1.31317e-05
cg22525137_TC21	3.09251e-08
cg22525138_BC21	1.79312e-26
cg22525139_BC21	1.50969e-18
cg22525140_TC21	8.92586e-11
cg22525141_BC21	5.35824e-13
cg22525142_BC21	1.03579e-12
cg22525143_TC21	6.78801e-23
cg22525145_BC21	3.22934e-05
cg22525146_TC21	1.42112e-05
cg22525150_TC21	0.0486101
cg22525155_TC21	1.8729e-11
cg22525160_TC21	2.56276e-09
cg22525164_BC21	0.0052645
cg22525167_TC21	0.0152217
cg22525200_TC21	0.0115668
cg22525202_BC21	0.00132154
cg22525211_BC21	0.00886728
cg22525214_BC11	0.00915894
cg22525336_TC21	0.00140424
cg22525449_BC21	1.32156e-06
cg22525716_TC21	3.4219e-11
cg22525717_BC21	1.5659e-07
cg22525718_BC21	1.28951e-06
cg22525720_TC21	1.63439e-07
cg22525721_TC21	6.22952e-10
cg22525928_TC21	0.0011154
cg22525936_TC21	1.08079e-19
cg22525939_BC21	3.63581e-10
cg22525940_TC21	1.55627e-11
cg22525943_TC21	0.000708538
cg22525944_BC21	1.64458e-12
cg22525945_TC21	1.11093e-18
cg22525946_TC21	4.35216e-12
cg22525948_TC11	0.0297991
cg22525976_TC21	1.42154e-11
cg22525979_BC11	0.00710147
cg22525990_BC11	1.63642e-10
cg22525997_BC21	1.42118e-09
cg22525998_TC21	2.33341e-10
cg22526004_BC21	2.06315e-09
cg22526005_BC21	2.70984e-05
cg22526006_BC21	6.30449e-09
cg22526007_BC21	9.34708e-10
cg22526011_TC11	4.74713e-06
cg22526013_TC11	0.000370708
cg22526561_BC21	0.000139317
cg22526572_TC21	0
cg22526573_TC21	0.00326937
cg22526574_BC21	7.14895e-12
cg22527714_BC21	3.55224e-08
cg22527715_TC21	5.40358e-11
cg22527716_BC21	7.71375e-05
cg22527721_BC21	0.00130792
cg22540741_BC21	0.018927
cg22541935_BC21	0.000113087
cg22541936_BC21	1.39322e-07
cg22541937_BC21	0.000349231
cg22541938_TC21	0
cg22546007_BC21	2.21815e-22
cg22546082_TC21	0.000138228
cg22546083_TC21	0
cg22546535_TC21	0.000912285
cg22546798_TC21	0.0299827
cg22546802_BC21	0.0184322
cg22546803_TC21	2.74442e-06
cg22546806_BC21	0.0243532
cg22546810_TC21	0.00726076
cg22546811_TC21	9.58239e-07
cg22547048_TC21	0.00193624
cg22547119_TC11	3.33069e-06
cg22547170_TC11	1.11326e-05
cg22547198_BC21	1.1488e-31
cg22547200_BC11	0.00679699
cg22547209_BC21	5.50635e-27
cg22547210_TC21	1.7897e-17
cg22547211_BC21	3.26905e-20
cg22547212_BC21	1.83084e-21
cg22547213_TC21	3.29904e-12
cg22547223_TC21	0.00407354
cg22547224_BC21	3.705e-06
cg22547381_BC21	1.00735e-06
cg06357561_BC21	0.000231356
cg22547384_BC21	7.42281e-05
cg05109981_BC21	2.10661e-35
cg22547471_BC11	0.00132939
cg22547490_BC11	0.0264629
cg22547503_TC21	0.000646568
cg22547524_TC21	0.00267759
cg22547525_TC21	7.49704e-05
cg22547526_TC21	3.26695e-06
cg22547527_TC21	0.0371609
cg22548802_TC21	2.59175e-05
cg22548803_TC21	4.99769e-09
cg22550071_TC21	0.00405081
cg22550654_TC21	0.00937468
cg22550657_BC21	0.00435701
cg22551487_TC21	0.000978843
cg22551490_BC21	0.0475465
cg22551493_BC21	2.58967e-07
cg22552180_BC21	5.50671e-14
cg22552188_TC21	0.0107804
cg22552210_BC21	0
cg22552211_BC21	0
cg22552222_BC21	4.58413e-05
cg22552224_BC21	0.0148791
cg22556340_TC21	0.0252501
cg22557158_TC21	0.00723983
cg22561702_BC21	0.0421497
cg22562257_BC21	0.00499267
cg22562260_TC21	0.00130798
cg22569738_BC21	0.00504736
cg22569740_TC21	2.98127e-07
cg22569742_TC21	1.33983e-08
cg22569743_TC21	1.01247e-07
cg22577996_BC21	0.00128934
cg22593020_BC21	7.92983e-06
cg22593022_BC21	0.0189497
cg22596681_BC21	0.000757082
cg22596758_BC21	1.12607e-06
cg22596759_TC21	0.0100705
cg22596760_BC21	0
cg22596761_TC21	0.00113636
cg22596771_TC21	2.31211e-14
cg22596772_BC21	1.1644e-13
cg22596842_TC21	1.55007e-11
cg22596843_TC21	1.78189e-11
cg22596844_BC21	1.11022e-16
cg22596845_TC21	3.00694e-09
cg22596848_BC21	0.000750031
cg22596849_BC21	2.80888e-07
cg22596850_TC21	1.49532e-09
cg22596851_BC21	0
cg22596852_TC21	2.24679e-05
cg22596982_BC21	0.0436269
cg22596983_BC21	0.00113512
cg22596985_TC21	2.0804e-05
cg22596986_TC21	0
cg22596987_BC21	7.39181e-11
cg22597028_BC21	1.11022e-16
cg22597030_TC21	3.93365e-10
cg22597350_BC11	2.33338e-08
cg22597351_BC21	0.00262336
cg22597355_BC21	0.0362049
cg22597361_BC21	0.019762
cg22597407_TC21	0.0137347
cg22597429_TC21	0.00226361
cg22597432_TC21	0.0220499
cg22597439_TC21	0.00356149
cg22597441_TC21	1.80578e-12
cg22597452_BC21	0.0265302
cg22597454_BC21	0.0170526
cg22597467_BC21	1.44562e-08
cg22597469_BC21	4.11881e-10
cg22597512_TC11	6.24856e-06
cg22597513_TC21	1.71014e-10
cg22597514_BC11	0.000139798
cg22597592_TC11	0.001551
cg22597598_BC21	6.68712e-34
cg22597599_BC11	0.0127084
cg22597606_TC21	5.59976e-15
cg22597614_BC11	6.8497e-05
cg22597617_BC21	5.47984e-09
cg22597618_TC21	1.26133e-05
cg22597619_TC21	5.08192e-11
cg22597628_TC21	1.10015e-13
cg22597689_BC21	3.74957e-07
cg22597690_TC21	2.01976e-13
cg22597691_BC21	2.78848e-05
cg06770114_BC21	3.54065e-17
cg22597694_TC21	0.00326024
cg22597702_BC11	0.00305461
cg22597715_BC21	0.000500029
cg22597716_BC21	0.00502027
cg22597718_TC21	7.99805e-13
cg22597721_TC21	0.00223871
cg22597722_TC21	0.00622942
cg22597723_TC21	0
cg22597726_BC21	0
cg22597857_TC21	0.0081051
cg22597888_TC11	0.00887906
cg22597912_BC21	3.04846e-21
cg22597933_BC21	6.48935e-07
cg22597934_TC21	8.27804e-10
cg22598032_BC21	8.29024e-05
cg22598033_TC21	1.54187e-05
cg22598034_TC21	6.0608e-05
cg22598035_BC21	0.000411899
cg22598038_TC11	3.67624e-07
cg22598042_TC11	0.00787758
cg22598046_TC11	0.000116822
cg22598049_BC11	0.00453282
cg22598052_BC11	1.70345e-05
cg22598079_TC11	0.017845
cg22598080_TC21	5.39058e-05
cg22598082_BC21	3.17416e-08
cg22598083_BC21	1.12293e-12
cg22598084_BC21	1.79865e-06
cg22598087_BC21	6.93054e-11
cg22598088_BC21	1.08389e-08
cg22598089_TC21	3.15453e-10
cg22598091_BC21	2.94204e-10
cg22598092_BC21	3.728e-10
cg22598093_BC21	7.49347e-08
cg22598095_TC21	0.00473566
cg22598096_BC21	1.24066e-07
cg22598097_BC21	3.1559e-08
cg22598103_TC11	4.02243e-11
cg22598104_TC21	1.90049e-10
cg22598105_TC11	0.0424387
cg22598106_TC21	4.78195e-22
cg22598116_TC11	0.0242246
cg22598117_BC11	0.0105078
cg22598119_TC11	0.0469063
cg22598122_TC21	1.47965e-08
cg22598128_BC11	0.000896714
cg22598178_TC21	0.000190673
cg22598180_TC21	0.00199604
cg22598182_BC21	0.00677532
cg22598330_BC21	0.0011224
cg22598347_TC21	0.000684498
cg22598362_TC11	1.14651e-07
cg22598389_TC11	0.0354379
cg22598397_TC11	0.0428014
cg22598398_BC11	1.77044e-05
cg22598400_BC11	0.00300671
cg22598401_TC11	0.0036041
cg22598402_BC11	0.00505541
cg22598411_TC11	0.00873981
cg22598419_BC21	1.71056e-06
cg22598420_TC21	1.4142e-13
cg22598421_BC21	4.85293e-21
cg22598422_TC21	3.70501e-17
cg22598431_BC21	3.0332e-08
cg22598433_BC21	5.05577e-14
cg22598434_TC21	1.0151e-11
cg22598436_TC21	2.25408e-20
cg22598437_TC21	8.97605e-16
cg22598438_BC21	1.04524e-08
cg22598439_TC21	1.53241e-10
cg22598495_TC21	0.000358017
cg22598497_TC21	7.82263e-08
cg22598499_BC21	6.66134e-15
cg22598641_BC11	0.0243705
cg22598642_TC21	0.0155968
cg22598652_TC21	0.0207159
cg22598655_TC21	0.00856167
cg22598909_BC21	0.0153919
cg22599082_TC21	0.0114118
cg22599132_BC21	0.00664847
cg22599135_BC21	0.00685852
cg22599138_TC21	0.0010656
cg22599139_BC21	4.71321e-05
cg22599142_BC21	2.63433e-22
cg22599143_BC11	2.23611e-06
cg22599149_TC21	4.43392e-25
cg22599151_TC21	5.92337e-08
cg22599152_BC21	7.75994e-05
cg22599531_TC21	0.0457193
cg22599532_TC21	5.03874e-09
cg22599534_BC21	5.81929e-05
cg22599535_TC21	1.07469e-07
cg22599748_BC21	0.0288532
cg22599753_BC21	2.3677e-05
cg22599754_BC21	0.00342871
cg22599765_TC21	0.00355519
cg22599766_TC21	0.00604937
cg22599776_BC21	6.11035e-05
cg22599780_TC21	0.00300476
cg22599781_BC21	0.000222984
cg22599791_BC21	1.20904e-12
cg22599792_BC21	0.0049025
cg22599805_BC21	6.53021e-27
cg22599806_TC21	8.49529e-35
cg22599816_TC21	0.00157455
cg22599823_TC21	0.046296
cg22599901_BC21	0.0339975
cg22599902_BC21	0.000166464
cg22599904_BC21	7.05641e-07
cg22599905_TC21	4.32347e-09
cg22599906_BC21	0.000639268
cg22599907_TC21	0.000457729
cg22599908_BC21	1.38215e-06
cg22599909_TC21	0.000162628
cg22599913_TC21	5.39511e-07
cg22599923_BC21	1.11022e-16
cg22600155_BC21	0
cg22600160_BC21	3.33067e-16
cg22600161_BC21	8.65974e-15
cg22600162_TC21	1.17684e-13
cg22600189_BC21	1.4859e-18
cg22600191_BC21	0.00832733
cg22600192_BC21	1.19471e-05
cg22600195_BC11	0.0372364
cg22600197_TC21	5.59165e-20
cg22600198_BC11	4.92026e-06
cg22600199_TC21	0.0132319
cg22600200_TC21	5.6158e-06
cg22600201_BC21	8.6225e-27
cg22600202_TC11	0.00754421
cg22600207_TC11	0.0206195
cg22600244_TC11	0.0010239
cg22600245_BC21	5.33102e-13
cg22600248_TC11	4.21627e-05
cg22600249_BC11	0.038453
cg22600274_BC11	0.00314598
cg22600290_BC21	9.71065e-16
cg22600296_TC21	0.0169413
cg22600298_BC21	2.33859e-06
cg22600301_TC21	9.39507e-06
cg22600556_TC21	0.000508354
cg22600558_BC21	0.00956758
cg22600559_BC21	0.0127562
cg22600562_BC21	0.000499571
cg22600572_BC21	4.16439e-06
cg22600573_BC21	1.07747e-11
cg22600574_TC21	2.38616e-11
cg22600575_BC21	0.00243231
cg22600754_BC21	1.40998e-14
cg22600758_TC21	5.53845e-05
cg22600759_TC21	0.0380231
cg22600843_BC21	8.94944e-05
cg22600844_TC21	0.00161969
cg22600845_BC21	0.00295961
cg22600847_BC21	0.000351755
cg22600853_BC21	0.0200356
cg22600954_BC21	1.64546e-12
cg22600955_TC21	0.00849354
cg22600981_BC21	0.0487155
cg22601036_TC21	0
cg22601037_TC21	4.68752e-09
cg22601053_BC21	0.0200168
cg22601054_TC21	0.0412038
cg22601113_BC21	0
cg22601114_BC21	5.79862e-08
cg22601117_TC21	0.00492471
cg22601118_BC21	0.000159276
cg22601122_BC21	0.0187898
cg22601124_BC21	0.00167136
cg22601125_TC21	0.0417413
cg22601128_BC21	0.0244994
cg22601133_TC21	8.20052e-07
cg22601135_TC21	3.65154e-06
cg22601136_BC21	0.000540254
cg22601138_BC21	4.41206e-18
cg22601139_TC21	2.71247e-07
cg22601140_BC21	4.39025e-06
cg22601152_BC21	0.000404917
cg22601186_TC21	2.10809e-12
cg22601188_TC21	0.000130758
cg22601193_TC21	9.88654e-13
cg22601202_BC21	1.92945e-05
cg22601203_BC21	0.0287215
cg22601204_TC21	2.45424e-06
cg22601206_BC21	2.61188e-11
cg22601209_TC21	7.89946e-05
cg22601262_TC21	0.000249467
cg22601279_BC21	0.0373592
cg22601281_BC21	0.00546288
cg22601286_TC21	2.06852e-08
cg22601302_TC21	0
cg22601303_BC21	1.39426e-11
cg22601304_BC21	0
cg22601305_BC21	6.58487e-07
cg22601306_TC21	3.51359e-07
cg22601315_TC21	0.00210026
cg22601316_TC21	0.0165475
cg22601319_BC21	0.000434746
cg22601321_BC21	0.0088807
cg22601330_BC21	7.488e-07
cg22601346_TC21	0.0267082
cg22601347_TC21	0.00190051
cg22601349_TC21	0.0339591
cg22601356_BC21	7.40755e-05
cg22601469_TC11	0.0258027
cg22601474_TC21	2.84619e-14
cg22601475_BC21	8.3861e-21
cg22601476_TC21	2.46685e-23
cg22601481_BC21	1.37258e-32
cg22601484_TC11	0.0133424
cg22601488_BC21	1.96812e-29
cg22601489_BC11	8.68469e-05
cg22601501_BC21	3.87821e-19
cg22601504_TC21	0.00103925
cg22601505_BC21	6.16369e-06
cg22601515_TC21	0.000984377
cg22601527_TC21	0.000314516
cg22601530_TC21	0.00423008
cg22601531_TC21	1.75434e-05
cg22601542_TC21	0.0474517
cg22602066_TC21	0.00378041
cg22602199_TC11	0.0359465
cg22602200_TC11	0.018235
cg22602201_BC21	8.90993e-11
cg22602203_BC21	3.6474e-15
cg22602204_TC21	0.00134494
cg22630325_TC21	2.22131e-10
cg22630562_BC21	7.71738e-09
cg22631595_TC21	0.000594502
cg22631597_TC21	0.0161445
cg22631799_TC21	7.0873e-21
cg22631804_BC11	0.0232171
cg20568196_TC11	0.0135118
cg22631908_TC21	1.69163e-22
cg22631912_BC21	1.13099e-15
cg22631921_BC21	0.000934625
cg22631934_TC21	0.00532309
cg22631940_BC21	0.0124859
cg22631943_TC21	0.0221789
cg22631961_TC21	0.00301257
cg22631963_TO21	0.00124235
cg22632186_BC21	0.0243678
cg22632187_TC21	6.42734e-09
cg22643651_BO21	0.0023962
cg22643662_TC21	0.00276492
cg22653899_BC21	0.0343433
cg22654160_TC11	0.000800028
cg22654161_TC21	2.95174e-14
cg22654620_BC21	1.71834e-30
cg22654621_TC21	2.44973e-20
cg22654622_TC11	0
cg22654661_BC11	9.09076e-05
cg22654685_TC11	0.00841213
cg22654690_TC21	2.76863e-20
cg22654757_BC21	0.0482953
cg22655796_TC21	0.0101446
cg22656001_BC11	0.0257319
cg22656003_TC21	0.00618699
cg22656005_BC21	8.40597e-12
cg22656006_BC21	4.23442e-12
cg22656007_TC11	0.000301393
cg22656008_TC21	1.22595e-15
cg22656147_BC21	3.38883e-10
cg22656151_TC21	0.00163895
cg22656473_BC21	0.00406603
cg22656475_TC21	0.0189157
cg22656476_TC21	6.69382e-24
cg22656477_BC21	3.29964e-14
cg22666375_TC21	3.96713e-07
cg22666376_BC21	0.0361401
cg22666379_TC21	0.0037059
cg22672794_TC11	0.0214638
cg22672795_BC21	0.00749277
cg22673265_BC21	0.000765397
cg22673266_TC21	0.000986158
cg22673267_TC21	0.040712
cg22673268_TC21	0.0316336
cg22674596_TC21	0.00129066
cg22674606_BC21	9.60028e-07
cg22674607_TC21	0.000175536
cg22674608_TC21	2.22045e-16
cg22677724_TC21	7.80189e-05
cg22680914_BC21	0.00041212
cg22682617_TC21	4.44089e-16
cg22682618_BC21	6.13765e-05
cg22682621_TC21	1.72311e-11
cg22682624_TC21	2.03712e-05
cg22682628_TC21	0.000146975
cg22682632_TC21	0.0169541
cg22684064_BC21	1.07667e-11
cg22684576_BC21	0.0171987
cg22684578_BC21	2.49151e-05
cg22709321_TC21	0.000135715
cg22709322_TC21	1.20172e-09
cg22713231_BC21	0.0324618
cg22713236_TC21	0.00204979
cg22713242_BC21	0.0115029
cg22713243_TC21	8.44821e-10
cg22713255_TC21	0.00863975
cg22713258_BC21	0.000630892
cg22713260_TC21	2.60242e-06
cg22713261_TC21	1.84025e-09
cg22714243_TC21	0.0221552
cg22723465_TC21	0.00963245
cg22723467_TC21	0.00404148
cg22723470_TC21	0.0388763
cg22723471_BC21	3.0055e-15
cg22723474_BC21	0.0362456
cg22723801_TC21	0.0274068
cg22723815_BC21	3.52396e-12
cg22724380_BC21	0.0012344
cg22724383_BC21	0.000971631
cg22730482_TC21	0.0077239
cg22730847_BC21	0.0154283
cg22730848_TC21	5.25618e-06
cg22730849_BC21	0.00175316
cg22730850_BC21	0.000373789
cg22730851_TC21	0.000102056
cg22730852_BC21	0.0132184
cg22730854_TC21	0.0232847
cg22731368_TC21	1.95146e-06
cg22731369_BC21	1.29896e-14
cg22731370_TC21	1.58995e-05
cg22731372_TC21	0.00384494
cg22731376_TC21	1.84286e-06
cg22731379_TC21	1.87303e-05
cg22736332_BC21	1.96423e-07
cg22736333_TC21	3.49186e-06
cg22738127_BC21	1.98329e-07
cg22742111_TC21	0.00177573
cg22742113_TC21	0.035258
cg00934987_BC21	1.08415e-06
cg22749858_BC21	3.22209e-11
cg24865110_TC21	0.0088224
cg22758975_BC21	2.31191e-05
cg22759654_BC21	0
cg22759656_TC21	2.85821e-05
cg22759664_TC21	2.87632e-05
cg22767035_BC21	0.0208218
cg22778368_TC21	0.00122742
cg22778374_BC21	0.032782
cg22780068_BC21	8.91228e-07
cg22780070_BC21	0.00298782
cg22800671_BC21	0.0214011
cg22800673_TC21	0.0332457
cg22800674_BC21	0.0492542
cg22801107_BC21	0.000373127
cg22801109_TC21	0.010322
cg22801110_TC21	6.27118e-06
cg22801112_BC21	0.00127638
cg22805585_BC21	4.04661e-07
cg22805586_TC21	0.000128358
cg22809193_TC21	4.44089e-16
cg22809215_TC21	0.0336518
cg22810578_BC21	4.79974e-11
cg22810579_TC21	6.14366e-05
cg22810585_TC21	0.00138628
cg22810586_BC21	0.0162609
cg22810588_BC21	0.000291194
cg22810589_BC21	0.00186769
cg22810591_BC21	7.49734e-13
cg22812029_TC21	0.00509538
cg22812034_BC21	0.0434917
cg22812036_TO21	0.0367065
cg22812038_TC21	0.00255163
cg28061008_TC21	0.00592804
cg22825089_BC21	0.0396227
cg22825301_BC21	1.90958e-14
cg22829944_TC21	0.00104288
cg22836828_TO21	0.0262036
cg22837653_TC21	2.81239e-05
cg22837655_TC21	1.8823e-06
cg22840605_TC21	0.00550188
cg22840606_BC21	7.84884e-05
cg22840607_TC21	4.25992e-05
cg22840608_BC21	7.07249e-10
cg22849527_TC21	7.80814e-08
cg22849528_BC21	0.00795515
cg22849529_BC21	3.24153e-08
cg22849530_TC21	0.0054395
cg22851249_BC21	1.38888e-06
cg22855743_TC21	0.024032
cg22855744_TC21	6.73624e-05
cg22855745_BC21	0.00628853
cg22855746_BC21	0.0057964
cg22867308_BC21	0.0249598
cg22867316_BC11	0.0173259
cg22867351_BC21	0.0239
cg22867355_BC21	0.00805738
cg22895067_BC21	0.000659539
cg22895071_BC21	1.79817e-10
cg22895072_BC21	0.0250838
cg22895075_BC21	0.0135961
cg22895081_BC21	3.33684e-05
cg22899986_TC21	3.82873e-06
cg22899989_TC21	0.0462647
cg22899994_BC21	0.0107607
cg22899996_TC21	0.00159852
cg22899999_TC21	0.0193064
cg22900000_TC21	2.82452e-09
cg22900004_BC21	0.0150473
cg22900005_TC21	1.46212e-20
cg22900006_BC21	0.000755105
cg22900007_BC21	8.74588e-17
cg22900008_TC21	7.20916e-14
cg22913233_TC21	0.0138657
cg22914016_TC21	0.00486283
cg22916862_TC21	0.00646609
cg22927694_BC21	7.00537e-09
cg22930504_BC21	0.0222314
cg22930506_TC21	3.34335e-07
cg22930508_BC21	0.0159827
cg22931786_TC21	0.000327643
cg10898494_TC21	2.10705e-05
cg22931793_TC21	0.000101855
cg22931796_BC21	2.20256e-06
cg22931797_TC21	2.50372e-07
cg22931799_BC21	0.000133737
cg22931808_BC21	7.90047e-05
cg22931810_BC21	7.9272e-08
cg00873351_BC21	4.09644e-05
cg22940538_TC21	0.00096582
cg22940542_TC21	3.30359e-12
cg22942619_BC21	8.29964e-06
cg22942621_BC21	0.00102862
cg22942626_BC21	6.37547e-08
cg22943597_BC21	1.62727e-08
cg22943598_TC21	0.00194592
cg22947216_BC21	0.00650738
cg22947226_BC21	0.00756915
cg22956445_TC21	0.0153826
cg22960967_BC21	0.0459969
cg22960970_TC21	0.00267749
cg22960982_TC21	0.0315335
cg22960990_BC21	6.88338e-15
cg22960991_TC21	0.00285605
cg22960992_BC21	2.55351e-15
cg22961080_BC21	0.0150407
cg22961081_TC21	3.5095e-05
cg22961084_TC21	0.000140461
cg22961174_BC21	0.0464017
cg22961183_BC21	4.23868e-05
cg22961187_TC21	0.000265873
cg22961188_BC21	0.00108462
cg22963613_BC21	0.0434571
cg22969915_TC21	0.00452074
cg22975058_BC21	0.00726799
cg22975068_BC21	0.0342273
cg22987272_TC21	0.00188357
cg22987273_BC21	0.00355418
cg22988542_BC21	0.0159517
cg22990064_BC21	0.000693639
cg22990066_BC21	0.0317496
cg22990242_TC21	0.0388045
cg22990256_BC21	0.0220176
cg22990259_BC21	0.0203278
cg22991419_BC21	0.0133658
cg22991420_TC21	0.000475349
cg22991423_BC21	0.00724336
cg22991424_BC21	0.0168548
cg22991945_BC21	0.00307332
cg22991949_TC21	0.00205225
cg22993225_BC21	0.0422663
cg22993229_BC21	0.0116176
cg22993232_BC21	8.3269e-05
cg22993235_TC21	0.000319564
cg22993236_BC21	7.20178e-05
cg22993237_TC21	0.00067121
cg22993238_TC21	0.00862079
cg22993239_TO21	0.00206555
cg22993460_TC21	0.00266004
cg22993462_TC21	3.62403e-08
cg22993463_BC21	7.79754e-05
cg22993469_BC21	0.0186093
cg06622199_TC21	0.00378314
cg22993473_TC21	0.0109112
cg22994086_TC21	3.97582e-16
cg22994087_TC21	1.47182e-07
cg22994089_TC21	0.0386744
cg22994090_TC21	2.69524e-07
cg22994092_TC21	4.41895e-05
cg22994096_BC21	0.04767
cg22994097_TC21	5.27686e-07
cg22994099_TC21	0.0235256
cg22994104_BC21	2.01458e-05
cg22994105_BC21	0.00139252
cg22994106_BC21	0.00199001
cg22994263_BC21	0.0295949
cg22994265_TC21	0.0451126
cg22994266_BC21	0.00297159
cg22994267_BC21	0.000325147
cg22994269_BC21	0.0019247
cg22994273_TC21	0.00965578
cg22994614_BC21	0
cg22994615_TC21	2.19417e-10
cg22994616_BC21	0
cg22994617_TC21	0.0375811
cg22994625_BC11	0.000816532
cg22994626_TC21	1.00129e-05
cg22994633_BC21	0.00890933
cg22994636_TC21	0.019313
cg01749539_BC21	0.0216884
cg22994640_TC21	5.37681e-13
cg22994644_BC21	8.12683e-13
cg22994650_TC21	0.0287573
cg22994659_BC21	0.000636501
cg22997144_TC21	0.00169942
cg22997146_BC21	0.00142493
cg22997148_BC21	2.31903e-07
cg22997150_TC21	9.31035e-19
cg23003862_TC21	0.0413457
cg23005831_TC21	-2.22045e-16
cg23005832_BC21	6.80338e-07
cg23005834_BC21	3.1406e-10
cg23005837_TC21	1.09271e-10
cg23005882_BC21	2.5326e-06
cg23009276_BC21	2.45803e-05
cg23010107_TC21	7.54458e-07
cg23010114_BC21	3.95914e-11
cg23010130_TC21	8.59731e-05
cg23010924_TC21	0.012971
cg23012330_BC21	0.0296468
cg23012353_BC21	0.000543447
cg23012363_TC21	0.0336726
cg23012365_BC21	7.1635e-08
cg23012482_BC21	0.0086067
cg01456011_TC21	0.0359093
cg23015529_TC21	4.32001e-07
cg23015531_TC21	0.00414222
cg23019130_TC21	4.35935e-07
cg23020254_TC21	2.61409e-05
cg23020256_TC21	0.0151505
cg23020260_TC21	0.00358769
cg23023280_TC21	3.33067e-15
cg23023281_TC21	1.78025e-05
cg23023282_BC21	5.09592e-14
cg23045398_BC21	0.0291509
cg23046685_BC21	0.0419379
cg23046692_TC21	0.003609
cg23047567_BC21	0.0396787
cg23047568_TC21	5.0909e-08
cg23047575_TC21	7.0766e-10
cg23047576_BC21	3.33067e-16
cg23048147_TC21	1.28453e-06
cg23048149_BC21	8.50601e-07
cg23048151_BC21	0.0139264
cg23050739_TC21	2.70578e-11
cg23050740_TC21	8.10886e-11
cg23050741_TC21	4.82138e-05
cg23050742_BC21	8.63321e-12
cg23050746_TC21	2.57251e-07
cg23050750_TC21	6.09438e-05
cg23051706_BC21	1.36228e-11
cg23051724_TC21	0.0339884
cg23051727_BC21	0.00419808
cg23051728_BC21	1.16814e-10
cg23051729_TC21	1.49364e-06
cg23051732_TC21	0.0454381
cg23055587_TC21	2.24393e-08
cg23055593_TC21	0.00596814
cg23067521_TC21	8.88178e-16
cg23067522_TC21	0
cg23067523_BC21	0
cg23067524_BC21	9.99201e-16
cg23067527_BC21	1.11022e-16
cg23067528_TC21	1.60806e-10
cg16636468_TC21	0.0168691
cg23067529_TC21	1.67019e-10
cg23067532_BC21	0.000398035
cg23067540_TC21	6.48017e-05
cg23068285_TC21	0.0478064
cg23068474_TC21	1.56379e-05
cg23068497_TC21	0.000103386
cg23068498_TC21	0.0129685
cg23068505_TC21	0.00279652
cg23068507_TC21	2.45207e-05
cg23068512_BC21	0.000877331
cg23068517_TC21	2.26215e-09
cg23068519_TC21	0.00447182
cg23068524_BC21	0.00239219
cg23068568_BC21	7.12383e-07
cg23068569_TC21	2.32416e-11
cg23068586_BC21	0.0431937
cg23069434_BC21	0.0430853
cg23069450_BC11	0.000973312
cg23069451_TC21	7.2152e-06
cg23069473_BC21	0.000390098
cg23069488_BC21	0.0474261
cg23069489_BC21	1.19991e-11
cg23069490_BC21	0.000106835
cg23069492_BC21	0.0256134
cg23069493_TC21	2.21145e-12
cg23069494_BO21	0.0295703
cg23069497_TC21	5.03251e-07
cg23069499_BC21	0.0327145
cg23069504_BC21	1.67585e-06
cg23073970_BC21	3.66374e-15
cg23074367_TC21	0.0407142
cg23074371_BC21	2.49956e-12
cg23074483_TC21	0.0499383
cg23074484_TC21	0.0339734
cg23074487_BC21	0.0379194
cg23074491_TC21	0.00214626
cg23075278_TC21	9.93558e-08
cg23075282_BC21	0.00151812
cg23075283_BC21	0.0229255
cg23075285_TC21	0.000172813
cg23075287_TC21	0.00186097
cg23075292_TC21	0.00106119
cg23075293_BC21	0.00528759
cg23075766_BC21	3.30112e-06
cg23075768_BC21	7.2342e-07
cg23075775_BC21	0.000738576
cg23081646_BC21	0.0172628
cg23081649_BC21	0.0020906
cg23081652_TC21	3.41591e-06
cg23081654_BC21	0.00455602
cg23081656_TC21	1.54748e-08
cg23081657_BC21	0.0304723
cg23081681_BC21	0.00954862
cg23081683_BC21	0.000224676
cg23081690_BC21	2.21343e-11
cg23086033_BC21	0.0242406
cg23086040_BC21	0.00142104
cg23086046_TC21	0.00440789
cg23086653_TC21	0.0211926
cg23091337_BC21	1.88903e-05
cg23091340_TC21	1.11022e-16
cg23091341_TC21	1.21603e-11
cg23091344_BC21	8.02694e-05
cg23094656_BC21	0.00723247
cg23094657_BC21	0.0103293
cg23094664_BC21	5.21591e-09
cg23095772_TC21	0.0292892
cg23097828_BC21	0.046014
cg23097829_BC21	0.00439211
cg23098272_TC21	5.29893e-07
cg23100838_TC21	3.11492e-09
cg23104041_BC21	0.0402063
cg23104058_BC21	0.0370425
cg23108201_BC21	0.0480975
cg23111739_TC21	0.00749942
cg23111740_BC21	0.000121099
cg23111749_BC21	0.000844835
cg23111751_BC21	2.56016e-05
cg23113263_BC21	0.00194396
cg23113264_BC21	3.61464e-06
cg23113265_TC21	0.00407074
cg23116935_BC21	0.00901412
cg23116936_BC21	0.00363281
cg23116940_TC21	0.00866693
cg23118073_BC21	9.18673e-05
cg23118074_BC21	1.11022e-16
cg23118085_BC21	0.0144118
cg23119871_BC21	0.0363518
cg23120403_TC21	1.11022e-16
cg23120404_BC21	1.11022e-16
cg23127151_TC21	5.83782e-05
cg23127154_BC21	0.00545672
cg23127157_TC21	0.0310274
cg23127158_TC21	0.010762
cg23127420_TC21	0.00027258
cg23127421_BC21	3.59232e-06
cg23128667_BC21	0.0451601
cg23129626_BC21	4.69014e-07
cg23129627_TC21	1.11022e-16
cg23129920_BC21	0.0114574
cg23129921_BC21	0
cg23129922_BC21	3.90799e-14
cg23129925_TC21	0.0218372
cg23130069_BC21	0.0383831
cg23130071_TC21	7.93476e-13
cg23130072_BC21	8.38707e-08
cg23130079_TC21	0.0133872
cg23130091_BC21	0.00604379
cg23130098_BC21	4.49981e-09
cg23130099_BC21	5.32128e-05
cg23130104_BC21	0.000740017
cg23130106_TC21	0.0495969
cg23130132_TC21	0.0125866
cg23130133_TC21	0.0462293
cg23130137_TC21	0.0163802
cg23130142_TC21	0.0452048
cg23130145_BC21	0.0294394
cg23130297_BC21	0.00616051
cg23130298_BC21	0.0415796
cg23130300_TC21	0.0377431
cg23130410_TC21	0.0369155
cg23130429_TC21	0.00513032
cg23130921_TC21	7.99775e-06
cg23130925_TC21	0.00353786
cg23130929_TC21	0.0273751
cg23130935_TC21	2.28484e-13
cg23130936_TC21	0.0353457
cg23130939_TC21	0.0235047
cg23130940_TC21	4.89618e-09
cg23132443_BC21	2.11922e-05
cg23132444_TC21	0.00118911
cg23132445_BC21	0.00151883
cg23136530_TC21	5.12466e-08
cg23136531_BC21	0.0294838
cg23136535_TC21	0.00911844
cg23136537_BC21	0.0102423
cg23136872_BC21	2.8793e-06
cg23161304_BC21	0.0116625
cg23161308_TC21	0.0278717
cg23168385_BC21	0.0335941
cg23168386_BC21	0
cg23168387_TC21	1.28916e-10
cg23170087_BC21	0.00289702
cg23170088_BC21	6.49788e-05
cg23196803_BC21	0.0221655
cg23196804_TC21	0.0010069
cg23206919_BC21	0.0220176
cg23206922_BC21	0.00566045
cg23219641_TC21	0.0110675
cg23221663_BC21	0.0267191
cg23221665_BC21	0.0213937
cg23226273_TC21	0.00273524
cg23226275_TC21	0.00102753
cg23226515_BC21	6.69758e-05
cg23226517_BC21	0.0131469
cg23226518_TC21	0.00759645
cg23226525_BC21	0.00443549
cg23226526_TC21	0.0038839
cg23226528_TC21	4.36556e-14
cg23226530_BO21	0.00111529
cg23229158_BC21	0.042995
cg23234557_BC21	0.000190457
cg23234566_TC21	0.0108384
cg23234770_BC21	1.12365e-06
cg23234771_TC21	2.10623e-08
cg23236209_TC21	0.000377907
cg23236457_TC21	1.43697e-09
cg23240605_BC21	0.0125802
cg23258060_BC21	6.52855e-12
cg23259317_BC21	0.00442771
cg23259326_BC21	0.000833299
cg23263612_BC21	0.00604424
cg23267292_BC21	0.000316902
cg23267293_BC21	2.44117e-07
cg23279040_BC21	3.16151e-07
cg23283986_TC21	9.59916e-05
cg23283989_TC21	0.0279664
cg23283990_TC21	1.25861e-07
cg23322878_BC21	0.0101952
cg23331888_BC21	8.38501e-06
cg23331889_BC21	8.84278e-05
cg23340863_TC21	0.000592881
cg23346155_BC21	2.8068e-05
cg23349771_TC21	4.26707e-06
cg23349772_TC21	0.00119856
cg23350382_TC21	0.0491536
cg23350384_BC21	0.0357023
cg23350391_TC21	6.50986e-08
cg23350394_BC11	0.0327826
cg23350399_TC21	3.74998e-11
cg23350400_BC21	0
cg23350403_BC21	0
cg23350404_TC21	1.49479e-05
cg23350406_TC21	8.33e-13
cg23350408_TC21	3.85619e-11
cg23353995_BC21	2.90006e-09
cg23353996_TC21	0.0118145
cg23353997_BC21	3.22113e-08
cg23370052_BC21	0.004828
cg23370057_BC21	0.0310247
cg23399332_BC21	0.0156135
cg23399334_BC21	7.3206e-05
cg23399341_TC21	0.0429249
cg23402232_TC21	4.13094e-07
cg23402235_TC21	0.0451862
cg23433511_BC21	7.48119e-06
cg23458870_BC21	0.000719011
cg23458871_TC21	4.42998e-22
cg23458872_BC21	0.0147241
cg23458875_BC21	0.0210356
cg23458877_BC21	0.0305727
cg23458878_TC21	0.0499904
cg23458883_TC21	0.000492319
cg23458884_TC21	0.0131104
cg23463843_BC21	0.00047231
cg23463847_BC21	0.000377457
cg23463848_BC21	3.54209e-05
cg23492069_BC21	0.0407014
cg23502396_TC21	0.00127056
cg23530630_BC21	0.00584823
cg23530631_TC21	3.57709e-07
cg23531266_BC21	0.0468988
cg23531269_BC21	0.0187454
cg23531284_BC21	0.0112998
cg23531286_BC21	6.44812e-05
cg23531295_BC21	0.00627871
cg23531296_BC21	1.78695e-05
cg23531532_TC21	0.000546453
cg23531534_TC21	0.000155406
cg23531546_TC21	0.000540733
cg23531549_BC21	6.74868e-06
cg23538879_TC21	0.00335302
cg23538881_TC21	0.00255313
cg23542586_BC21	1.62982e-11
cg23553798_BC21	1.32571e-06
cg23553800_BC21	1.15389e-11
cg23553869_TC11	0.00319482
cg23553873_TC21	5.05988e-14
cg23553874_BC21	4.06247e-18
cg23553875_BC21	2.92563e-25
cg23553876_TC21	2.24433e-05
cg23553877_BC21	8.58601e-16
cg23553878_TC21	2.52484e-12
cg23553879_TC21	4.84983e-09
cg23554371_TC21	0.000234675
cg23554373_TC21	3.02803e-14
cg23554374_TC21	4.6423e-14
cg23554375_TC21	7.95775e-06
cg23554380_TC21	2.63594e-06
cg23554382_BC21	1.23598e-11
cg23554383_BC21	2.32632e-18
cg23554386_BC21	6.56152e-18
cg23554409_BC11	0.000176173
cg23554426_TC11	0.00790485
cg23554427_TC11	9.13618e-07
cg23554493_TC11	0.000246526
cg23554494_BC21	1.60396e-13
cg23554495_TC11	6.96171e-05
cg23554499_BC11	0.00487159
cg23554500_BC21	8.76697e-15
cg23554509_BC21	2.21654e-15
cg23555602_TC21	3.55263e-06
cg23555603_TC21	1.68532e-13
cg23555605_BC21	6.21427e-10
cg23555607_TC21	3.79784e-05
cg23555613_BC21	0.00281977
cg23555614_TC21	2.36612e-14
cg23555623_TC21	1.79856e-14
cg23574597_TC21	0.000383314
cg23575290_TC21	0.0210545
cg23575846_BC21	0.0400407
cg23575914_BC11	0.00796861
cg23575920_TC21	5.11235e-22
cg23575950_BC11	0.0431863
cg23575951_BC11	0.00319872
cg23575960_BC11	5.09146e-05
cg23575964_TC11	1.23974e-07
cg23575966_BC21	2.94062e-21
cg23575968_BC11	8.80424e-06
cg23576063_TC21	0.0331273
cg23578003_BC21	0.00312551
cg23579033_TO21	0.00689818
cg23579034_BC21	0.0364683
cg23579035_BC21	1.59713e-05
cg23579036_TC21	4.54473e-05
cg23579040_TC21	0.000443481
cg23582892_BC21	0.0192182
cg23582893_TC21	0.0128411
cg23592476_BC21	0.0133856
cg23600171_TC21	0.000671542
cg23600172_BC21	2.53596e-07
cg23604681_BC21	0.0345356
cg23611946_TC21	0.000608852
cg23611948_BC21	3.16267e-13
cg23611953_BC21	4.6792e-05
cg23611955_TC21	0.00127215
cg23611956_TC21	0.0154315
cg23611958_TC21	1.88542e-09
cg23611959_BC21	0.00389887
cg23611960_BC21	0.0308194
cg23611961_BC21	0.0471048
cg23611962_BC21	3.09713e-06
cg23613255_TC21	0.000571775
cg23613257_TC21	0.0434785
cg23613258_TC21	0.011849
cg23613259_BC21	0.000631744
cg23613261_BC21	7.94835e-08
cg23613264_BC21	9.92467e-07
cg23613265_BC21	0.000702838
cg23613267_BC21	7.67458e-19
cg23613296_BC11	0.000311449
cg23613311_TC21	8.71222e-20
cg23613312_BC21	5.55117e-26
cg23613313_TC11	1.11022e-16
cg23613394_TC21	5.09786e-05
cg23613402_TC21	5.01585e-08
cg23613404_TC21	0
cg23613405_TC21	1.11022e-16
cg23613407_BC21	0
cg23613408_TC21	0
cg23613412_BC21	0.0474196
cg23613413_TC21	0.000449115
cg23613415_BC21	0.00107795
cg23613418_BC21	0.0190653
cg23613420_BC21	1.37691e-11
cg23613421_TC21	0.0230085
cg23613422_BC21	0.000243655
cg23613425_BC21	3.9887e-12
cg23613426_TC21	6.21725e-15
cg23613427_TC21	2.71508e-11
cg23613428_BO21	2.79812e-08
cg23613430_BC21	0.000291393
cg23613451_BC21	6.78573e-07
cg23613452_BC21	3.1577e-12
cg23613453_TC21	2.73234e-05
cg23613462_BC21	2.7911e-13
cg23613463_BC21	2.50963e-09
cg23613464_TC21	8.93871e-06
cg23613465_TC21	3.5838e-13
cg23613467_BC21	1.22539e-05
cg23613470_BC21	8.63976e-13
cg23613471_TC21	0.00015733
cg23613481_TC21	9.20375e-14
cg23613482_BC21	2.69818e-11
cg23613492_BC21	0.00395277
cg23613494_TC21	1.52209e-10
cg23613496_TC21	3.10862e-15
cg23613498_TC21	1.47535e-11
cg23613499_BC21	0.000172451
cg23613510_TC21	7.83089e-05
cg23613511_BC21	8.73146e-12
cg23613512_TC21	1.07248e-13
cg23613513_BO21	2.05841e-08
cg23613514_BC21	2.44249e-15
cg23613515_TC21	6.72698e-05
cg23613516_BC21	3.08586e-12
cg23613517_BC21	9.63643e-05
cg23613518_BC21	2.17982e-10
cg23613519_TC21	0.000617954
cg23613522_TC21	2.82311e-05
cg23613526_TC21	0.0288406
cg23613527_BC21	1.25122e-13
cg23613529_TC21	2.00182e-08
cg23613533_BC21	2.11308e-06
cg23613534_TC21	6.27272e-06
cg23613535_BC21	1.37995e-10
cg23613540_TC21	2.64921e-12
cg23613541_BC21	6.07137e-12
cg23613542_BC21	7.66017e-08
cg23613543_BC21	1.04718e-06
cg23613545_BC21	0
cg23613548_TC21	0
cg23613549_BC21	0
cg23613550_BC21	2.22045e-16
cg23613553_BC21	1.49647e-12
cg23613554_TC21	0
cg23613555_BC21	1.36668e-13
cg23613556_TC21	0.000650332
cg23613557_BC21	0
cg23613558_BC21	0
cg23613560_BC21	3.33067e-16
cg23613562_BC21	3.30474e-05
cg23613563_TC21	0
cg23613564_TC21	5.55112e-16
cg23613568_TC21	0.0282607
cg23613594_BC21	1.12133e-13
cg23613596_TC21	2.40474e-13
cg23613598_BC21	8.59496e-06
cg23613600_BC21	1.56815e-07
cg23613601_BC21	5.92233e-12
cg23613602_TC21	0.0169866
cg23613603_TC21	0.00558768
cg23613606_BC21	0.000698658
cg23613607_BC21	6.4862e-06
cg23613608_TC21	0.0450607
cg23613609_TC21	1.37562e-08
cg23613610_TC21	1.05834e-11
cg23613613_TC21	0.0353618
cg23613619_TC21	9.00146e-09
cg23613620_BC21	0.00725586
cg23613622_BC21	4.06055e-07
cg23613623_TC21	0.00116486
cg23613624_BC21	2.05612e-11
cg23613625_TC21	0
cg23613626_BC21	2.27143e-11
cg23613627_TC21	3.91781e-08
cg23613630_BC21	0.00280996
cg23613631_TC21	0.000132822
cg23613632_BC21	0.0462408
cg23613643_BC21	0.000133115
cg23613648_BC21	9.43071e-10
cg23613649_TC21	1.31714e-09
cg23613650_BC21	1.4434e-12
cg23613651_TC21	1.75415e-14
cg23613652_BC21	9.99201e-16
cg23613655_BC21	0.0494528
cg23613658_TC21	1.01759e-09
cg23613659_TC21	1.29619e-12
cg23613660_BC21	7.30564e-10
cg23613662_BC21	0.00267654
cg23613678_TC21	8.29441e-06
cg23613682_BC21	0.00938697
cg23613686_TC21	4.49112e-05
cg23613687_BC21	3.24404e-08
cg23613688_TC21	2.22045e-16
cg23613689_TC21	1.13921e-06
cg23613700_TC21	0.000859346
cg23613701_TC21	1.22378e-08
cg23613703_TC21	3.54518e-05
cg23613754_TC21	2.68323e-11
cg23613755_TC21	0.0388235
cg23613774_BC21	1.60077e-10
cg23613775_TC21	1.11022e-16
cg23613776_TO21	3.40496e-09
cg23613777_TC21	2.3761e-12
cg23613779_BO21	1.82453e-06
cg23613781_TC21	8.88524e-07
cg23613782_BC21	0.00342952
cg23613783_TC21	1.5647e-08
cg23613785_TC21	1.44247e-07
cg23613786_TC21	1.6985e-07
cg23613788_TC21	0
cg23613794_TC21	0.00980872
cg23613795_BC21	2.06724e-13
cg23613796_BC21	6.83326e-10
cg23613801_BC21	3.27184e-11
cg23613811_TC21	0
cg23613812_BC21	4.88897e-10
cg23613814_BC21	1.2409e-09
cg23613817_TC21	4.27713e-12
cg23613819_BC21	3.83929e-07
cg23613820_BO21	5.66214e-14
cg23613821_TC21	2.73053e-07
cg23613822_BC21	5.09703e-12
cg23613843_TC21	0.00482083
cg23613844_BC21	0.000137952
cg23613846_TC21	8.13139e-08
cg23613850_TC21	1.57509e-07
cg23613851_TC21	1.13243e-13
cg23613855_TC21	1.58762e-14
cg23613856_TC21	0.000431211
cg23613858_TC21	0.000798219
cg23613891_BC21	3.08575e-12
cg23613892_BC21	5.63854e-06
cg23613893_TC21	4.44089e-16
cg23613895_TC21	0
cg23613896_BC21	1.11022e-16
cg23613916_BC21	1.13243e-14
cg23613938_BC21	0.0243802
cg23613939_TC21	0.0181932
cg23613941_TO21	2.18304e-05
cg23613960_TC21	5.59441e-13
cg23614010_TC21	3.55271e-15
cg23614012_BC21	3.46696e-11
cg23614013_TC21	6.15064e-14
cg23614014_TC21	5.79203e-12
cg23614065_TC21	8.56426e-12
cg23614066_BC21	5.00064e-09
cg23614068_BC21	0.00882917
cg23614069_TC21	5.25543e-10
cg23614115_TC21	0.000279137
cg23614120_BC21	0.0329118
cg23614121_BC21	1.78364e-12
cg23614122_BC21	1.38373e-05
cg23614124_TC21	0.000807374
cg23614126_TC21	0.000732576
cg23614127_BC21	1.56267e-08
cg23614128_BC21	3.58061e-12
cg23614129_TC21	8.75975e-06
cg23614130_BC21	0.000371339
cg23614131_TC21	0.00101319
cg23614143_BC21	0.000690813
cg23614147_TC21	1.44564e-09
cg23614148_TC21	0
cg23614149_TC21	0
cg23614220_TC21	0.0232995
cg23614221_BC21	0.000162966
cg23614223_TC21	0.00113958
cg23614225_BC21	0.00962643
cg23614227_TC21	0.0214829
cg23614228_TC21	2.30282e-10
cg23614230_BC21	0
cg23614231_BC21	3.77476e-14
cg23614232_TC21	9.25038e-13
cg23614257_BC21	0
cg23614258_TC21	1.11022e-16
cg23614273_BC21	0.000237509
cg23614277_TC21	3.66598e-05
cg23614293_BC21	0.0175511
cg23614298_TC21	9.21475e-05
cg23614317_TC21	9.34046e-10
cg23614323_TC21	5.94291e-12
cg23614324_TC21	1.93301e-05
cg23614325_TC21	9.20098e-09
cg23614326_TC21	1.27521e-13
cg23614349_BC21	1.7907e-10
cg23614350_TC21	6.43306e-26
cg23614352_BC21	5.17602e-05
cg23614354_TC21	0.00487504
cg23614359_TC21	0.0171698
cg23614360_BC21	0.0423362
cg23614361_BC21	0.00027596
cg23614363_TC21	0.00047195
cg23614364_TC21	0.0262964
cg23614365_TC21	0.027894
cg23614383_BC21	4.37306e-08
cg23614384_BC21	1.18301e-06
cg23614385_BC21	4.77329e-09
cg23614387_TC21	0.000110465
cg23614416_BC21	0.000734843
cg23614417_BC21	5.65167e-05
cg23614418_BC21	0
cg23614419_TC21	3.44169e-15
cg23614421_TC21	2.14314e-05
cg23614422_TC21	0.0388447
cg23614450_BC21	8.81517e-14
cg23614451_BC21	1.11022e-16
cg23614454_TC21	0.000321339
cg23614490_TC21	6.62866e-07
cg23614495_TC21	2.68725e-10
cg23614496_BC21	0
cg23614499_TC21	3.47216e-06
cg23614504_TC21	2.17549e-08
cg23614511_TC21	0.0067139
cg23614526_BC21	0
cg23614527_TC21	6.77614e-12
cg23614528_BC21	0
cg23614531_TC21	5.69197e-06
cg23614532_TC21	0.00062419
cg23614533_TC21	2.51364e-29
cg23614534_TC21	0.000283312
cg23614573_TC21	1.15482e-05
cg23614581_BC21	2.27149e-08
cg23614582_BC21	0
cg23614583_TC21	4.79448e-11
cg23614584_TC21	0.000205082
cg23614615_BC21	0.000137882
cg23614622_TC21	0.00105191
cg23614642_BC21	0.011547
cg23614644_TC21	2.29891e-10
cg23614645_TC21	7.84796e-11
cg23614646_BC21	0.0326261
cg23614647_TC21	1.11022e-16
cg23627405_TC21	0.0142281
cg23627406_TC21	0.00226061
cg23627407_TC21	0.00361958
cg23627409_BC21	0.0221326
cg23627410_BC21	0.0455047
cg23627414_BC21	2.50306e-07
cg23627416_BC21	0.0019911
cg23627417_BC21	0.00192516
cg23627420_TC21	4.64877e-08
cg23643213_TC21	0.0437305
cg23653120_BC21	0.0374862
cg23653121_TC21	1.42304e-05
cg23653122_BC21	7.37766e-07
cg23654933_BC21	0.00461413
cg23654934_TC21	0.0106324
cg23654937_BC21	0.0456442
cg23654938_TC21	0.0319409
cg23654945_BC21	1.43885e-13
cg23654947_BC21	1.4222e-13
cg23654948_TC21	3.06664e-05
cg23657471_BC21	0.000251065
cg23657472_BC21	3.59947e-06
cg23657473_TC21	0.000158712
cg23657480_BC21	4.07586e-06
cg23657481_BC21	0.00402147
cg23657484_TC21	0.00950873
cg23657631_TC21	0.0313665
cg23657850_TC21	0.000413192
cg23657853_TC21	1.91147e-05
cg23657854_BC21	2.14716e-07
cg23660442_TC21	0
cg23660527_TC21	9.32587e-15
cg23660530_BC21	0.0352586
cg23660554_BC21	0.000503504
cg23660555_BC21	1.07505e-05
cg23660556_TC21	0.000684943
cg23660557_BC21	0.0013316
cg23660558_TC21	0.00184418
cg23660655_BC21	0.00972751
cg23660659_TC21	0.0089208
cg23660701_TC21	4.98359e-06
cg23660702_TC21	0.0361343
cg23660707_BC21	1.22436e-05
cg23660800_BC21	1.19088e-05
cg23660801_TC21	2.93815e-05
cg23660923_TC21	0.00772502
cg23660924_TC11	5.5534e-05
cg23660941_BC21	2.98788e-17
cg23660942_TC21	2.32149e-17
cg23660944_TC21	5.60512e-12
cg23660955_BC21	1.75113e-24
cg23660970_BC21	3.96194e-22
cg23660976_TC11	0.00567459
cg23660977_TC11	0.0327986
cg23661113_TC21	6.10082e-07
cg23661117_BC11	0.0464361
cg23661118_BC21	0.0177355
cg23661125_TC21	0.0141957
cg23661128_BC21	0.00914218
cg23699860_TC21	0.0156915
cg23699861_TC21	0.0151313
cg23699862_BC21	9.89652e-05
cg23699865_TC21	0.00624996
cg23699868_BC21	0.00549035
cg23699869_BC21	1.29391e-07
cg23699870_BC21	1.02237e-05
cg23699873_BC21	0.00442637
cg23699874_TC21	0.000520941
cg23699890_TC21	5.31134e-05
cg23745765_BC21	2.33321e-08
cg23745766_TC21	0.0324085
cg23745768_TC21	0.0466212
cg23771841_BC21	0.0084252
cg23771842_BC21	0.0203913
cg23771843_BC21	8.77962e-05
cg23771844_BC21	0.00862841
cg23772038_TC21	8.22353e-12
cg23772040_TC21	0.000887653
cg23772041_BC21	0.0488614
cg23772048_BC21	0.00608921
cg23772057_TC21	0.000109003
cg23772059_TC21	1.76768e-05
cg23772062_TC21	4.93966e-05
cg23772421_BC21	0.0155632
cg23772422_TC21	0.0288308
cg23809451_TC21	1.08758e-06
cg23809452_TC21	1.60442e-09
cg23809453_BC21	0.0431544
cg23809454_TC21	0.0337428
cg23809455_TC21	6.32424e-05
cg23809457_BC21	1.48015e-05
cg23809463_BC21	1.42708e-05
cg23809472_BC21	1.40469e-06
cg23809474_BC21	3.53101e-07
cg23809475_BC21	0.00184053
cg23810260_BC21	0.0216669
cg23810261_BC21	0.0119798
cg23810264_TC21	3.43385e-05
cg23812245_TC21	0.00248166
cg23812247_BC21	1.04217e-12
cg23812248_BC21	4.94477e-06
cg23812932_TC21	0.00426218
cg23812933_BC21	1.18168e-05
cg23812936_TC21	0.00333203
cg23814165_TC21	0.0492767
cg23814166_BC21	0.0140957
cg23828468_BO21	0.00199853
cg23828494_TC11	8.53696e-05
cg23828495_TC11	0.000700326
cg23828496_TC21	0.0131201
cg23828498_BC21	0.000482157
cg23828505_TC21	0.02435
cg23830301_TC21	0.0288461
cg23834426_BC21	6.83463e-17
cg23846677_BC21	6.93938e-09
cg23846680_TC21	0.00937527
cg23860032_TC21	0.00467743
cg23860040_TC21	0.00022467
cg23860044_BC21	0.0101397
cg23861113_TC21	5.79425e-13
cg23861116_BC21	0.0126721
cg23861117_TC21	0
cg23861119_BC21	4.19506e-06
cg23861121_TC21	0.000460581
cg23861122_BC21	0.018932
cg23861124_TC21	0.0153081
cg23861190_BC21	0
cg23861956_BC21	7.29606e-11
cg23861957_BC21	0.000606012
cg23861984_BC21	1.89264e-07
cg23861985_BC21	1.55875e-13
cg23863419_BC21	1.22267e-12
cg23863986_BC21	0.00250467
cg23865736_BC21	0.0389544
cg23865738_BC21	6.42142e-05
cg23866663_BC21	5.10925e-06
cg23866664_BC21	1.42368e-11
cg23866676_BC21	3.55271e-15
cg23866708_TC21	0
cg23866709_TC21	1.22935e-12
cg23866710_TC21	0
cg23866711_BC21	-2.22045e-16
cg23866713_TC21	1.11022e-16
cg23866811_BC11	1.45801e-06
cg23866814_TC11	7.70327e-08
cg23866815_TC11	0.00131001
cg23866816_TC21	0.0223871
cg23866819_TC21	0.0142116
cg23866824_TC21	0.00618589
cg23866825_TC11	0.000973296
cg23866826_BC11	0.016357
cg23866832_BC11	0.0273695
cg23866834_BC21	0.000264594
cg23866835_TC21	1.77044e-06
cg23866836_TC21	0.0495136
cg23866843_TC21	0.0400152
cg23866847_TC21	0.000617702
cg23866848_BC21	4.17723e-05
cg23866849_BC21	5.29057e-05
cg23866851_BC21	1.38108e-09
cg23866852_BC21	9.64912e-10
cg23866853_TC21	0
cg23866854_BC21	1.11022e-16
cg23866857_TC21	7.76173e-07
cg23866861_TC21	0.00600507
cg23866862_BC21	0.0304922
cg23867249_BC21	5.52802e-12
cg23867250_TC21	1.57049e-09
cg23867251_BC21	0.0412481
cg23867255_TC21	1.67298e-08
cg23867258_BC21	9.3843e-07
cg23867259_TC21	2.75194e-10
cg23867260_TC21	1.33003e-07
cg23867261_BC21	0.00352
cg23867332_BC21	4.93076e-08
cg23867342_TC21	0.000325385
cg23867344_BC21	0.00458817
cg23867345_BC21	0.00015989
cg23867349_BC21	0.00360239
cg23867359_TC21	0.0339254
cg23867361_BC21	0.00030881
cg23867365_BC11	0.00866974
cg23867370_TC11	5.60837e-11
cg23867371_BC21	7.4095e-09
cg23867372_BC21	0
cg23867404_BC11	0.00423296
cg23867406_TC21	2.09505e-08
cg23867407_TC21	0.000277012
cg23867408_TC21	1.05658e-11
cg23867412_TC21	0.0076553
cg23867422_BC21	0.0109661
cg23867468_TC21	0.0465702
cg23867469_BC21	1.00272e-09
cg23867474_TC21	2.12739e-05
cg23867482_TC21	0
cg23867483_TC21	1.20961e-08
cg23868162_TC21	7.56184e-09
cg23868802_BC21	0.024883
cg23868803_TC21	0.00970792
cg23868804_TC21	0.00193809
cg23868900_BC21	0.00358618
cg23868903_TC21	7.80462e-05
cg23868904_TC21	1.1239e-08
cg23868906_BC21	0.00160727
cg23869044_BC21	0.000315285
cg23869072_TC21	1.94752e-05
cg23869075_TC21	0.00118337
cg23869079_BC21	0.0335486
cg23869081_BC21	0.00203784
cg23869966_BC21	0.0317937
cg23869968_BC21	0.00331145
cg23869970_BC21	1.07116e-06
cg23869971_TC21	8.89771e-09
cg23872327_BC21	0.00108582
cg23876602_BC21	0
cg23876604_TC21	0
cg23876605_BC21	0
cg23876606_TC21	4.55341e-08
cg23876607_BC21	6.85729e-12
cg23876896_BC21	4.90041e-05
cg23876898_BC21	0.0431336
cg23876901_TC21	0.0377304
cg23877700_BC21	3.59145e-08
cg23877702_BC21	0.00705053
cg23877704_BC21	0.00160464
cg23877705_TC21	2.41747e-06
cg23877707_BC21	0.000358936
cg23885886_TC21	5.78187e-05
cg23885907_BC21	0.0452742
cg28062637_TC21	0.0273774
cg28062638_TC21	0.017865
cg23893881_TC21	0.00506402
cg23893882_BC21	3.8285e-07
cg23893883_TC21	0.000747373
cg23893885_BC21	2.51765e-05
cg23893886_BC21	0.000662156
cg23893887_TC21	7.41963e-07
cg23893888_TC21	1.06757e-10
cg23894620_BC21	0.00660181
cg23895037_TC21	0.000187616
cg23895038_BC21	8.14486e-06
cg23895039_TC21	0.000956375
cg23895048_BC21	3.47651e-11
cg23895265_TC21	0.000553571
cg23895266_TC21	0.0185158
cg23895274_BC21	0.0374563
cg23895279_TC21	0.00137696
cg23895280_BC21	0.0497571
cg23895286_BC21	0.00757995
cg23896527_TC21	3.28526e-12
cg23896528_BC21	8.89449e-05
cg23896529_BC21	0.00859099
cg23896530_TC21	5.05575e-06
cg23896531_TC21	0.0315326
cg23896547_BC21	1.10504e-05
cg23900797_TC21	1.94324e-10
cg23900805_TC21	0.0416453
cg23902185_BC21	0.00250217
cg23902189_TC21	6.07819e-09
cg23902190_BC21	0.0289028
cg23907582_BC21	4.17862e-10
cg23907583_TC21	0.000283552
cg23907584_TC21	1.04139e-13
cg23907585_TC21	4.7792e-09
cg23910253_TC21	0.000218471
cg23910254_TC21	0
cg23910255_BC21	1.50345e-05
cg23910256_TC21	6.4599e-09
cg23910259_BC21	1.27763e-07
cg23911064_TC21	0.0090907
cg23911888_BC21	1.44329e-15
cg23912335_TC21	0.0107199
cg23912336_BC21	0.00210197
cg23912337_BC21	0.000221758
cg23917771_BC21	0.000241745
cg23917775_TC21	8.88178e-16
cg23919152_TC21	1.55431e-15
cg23919153_BC21	3.74342e-07
cg23919156_TC21	0.0204223
cg23920570_BC21	7.05838e-05
cg23920672_BC21	0.0339589
cg23921243_BC21	0.00253694
cg23921245_TC21	0.00272306
cg23925372_BC21	0.00939374
cg23925898_BC21	0.012775
cg23925899_BC21	2.18481e-10
cg23932522_TC21	7.49993e-09
cg23941128_TC21	0.0249694
cg23941131_TC21	0.042066
cg23941133_TC21	1.36513e-05
cg23942241_TC21	0.0291513
cg23944031_BC21	8.74412e-13
cg23947131_TC21	5.08726e-12
cg23947132_BC21	1.52347e-11
cg23947139_TC21	0.00178783
cg23947141_BC21	6.70294e-06
cg23947146_BC21	0.000579166
cg23948263_TC21	0.0274768
cg23948271_TC21	0.0111594
cg23948274_TC21	0.0277096
cg23948276_BC21	6.972e-08
cg23952056_BC21	0.00126652
cg23952061_BC21	0.00164132
cg23964087_BC21	0.0341265
cg23964089_TC21	0.0087739
cg23964098_BC21	0.0209528
cg23964113_BC21	0.017111
cg23964114_BC21	0.00194468
cg23965131_TC21	0.0129439
cg23965133_BC21	4.02834e-05
cg23966470_BC21	0.0400338
cg20790056_BC21	0.0234013
cg23972997_TC21	9.0288e-05
cg23973753_TC21	1.28706e-05
cg23973755_BC21	6.07107e-08
cg23974869_BC21	1.34127e-11
cg23974870_BC21	0.00475606
cg23974871_TC21	0.0253325
cg23974873_TC21	0.016339
cg23974878_BC21	0.00171694
cg23974880_TC21	0.0203813
cg23974881_BC21	0.00625399
cg23981769_TC21	7.2287e-07
cg23981774_TC21	6.46269e-08
cg23981780_BC21	1.06683e-07
cg23981783_TC21	5.15236e-05
cg23981786_TC21	0
cg23981791_BC21	0
cg23984471_TC21	1.36396e-05
cg23987353_TC21	0.000308851
cg23987354_BC21	3.31487e-07
cg23987358_TC21	5.80291e-12
cg23987413_BC21	0.00927929
cg23987416_TC21	0.000468178
cg23987417_TC21	0.0318621
cg23987422_BC21	1.96411e-06
cg23987425_TC21	0.00603217
cg23987446_TC21	0.000658683
cg23987449_BC21	0.000934921
cg23987450_BC21	0.00604324
cg23987451_TC21	0.00648635
cg23989067_BC21	1.77636e-15
cg23989072_TC21	2.73637e-11
cg23989073_TC21	0.000169384
cg23989074_TC21	6.15049e-11
cg23989075_BC21	3.06671e-06
cg23989547_TC21	0.0445777
cg23993769_BC21	8.05819e-05
cg23993775_BC21	9.50484e-09
cg23993782_TC21	4.2983e-05
cg23993801_BC21	0.00448861
cg23993802_BC21	0.0237465
cg23993814_TC21	2.57409e-07
cg23997952_BC21	4.36639e-07
cg23997954_BC21	0.00191318
cg23997955_BC21	0.000870172
cg23997960_TC21	0.0102878
cg24001542_TC21	3.47344e-07
cg24001543_TC21	0.0280008
cg24015508_TC21	0.0235155
cg24015510_TC21	3.62212e-12
cg24015511_BC21	3.8028e-05
cg24015512_BC21	0.0027087
cg24015513_BC21	2.44198e-10
cg24015514_BC21	2.27457e-15
cg24015516_BC21	9.12544e-14
cg24015528_TC21	0
cg24015529_TC21	9.79402e-06
cg24015530_BC21	7.73825e-14
cg24016664_TC21	0.0213987
cg24019075_BC21	0.00240112
cg24019507_TC21	4.86539e-07
cg24019510_TC21	0.0151435
cg24019511_BC21	0.0183762
cg24026969_BC21	0.0295221
cg24026971_BC21	0.0222166
cg24026972_TC21	0.000122144
cg24029977_BC21	0.02305
cg24029978_TC21	1.21413e-05
cg24040362_BC21	0.0046177
cg24043437_BC21	4.0276e-07
cg24049278_TO21	0.00871136
cg24051870_BC21	0.0222031
cg24051880_BC21	0.0146497
cg24051881_TC21	7.2777e-06
cg24051890_TC21	0.0373995
cg24053952_BC21	0.0349717
cg24053954_BC21	0.00651632
cg24053955_BC21	2.62008e-11
cg24053956_TC21	0.0242313
cg24053957_BC21	5.97744e-13
cg24054139_BC21	2.33891e-05
cg24054140_BC21	4.31188e-11
cg24054969_BC21	0.000107098
cg24054970_TC21	2.24174e-05
cg24054973_TC21	0.0468859
cg24056132_BC21	0.00193414
cg24056135_BC21	0.0207912
cg24057068_TC21	9.28337e-30
cg24057070_BC21	2.33147e-15
cg24061807_BC21	0.0160013
cg24061808_TC21	6.58675e-08
cg24061818_BC21	0.0459526
cg24068105_TC21	0.0359232
cg24068691_BC21	0.0300266
cg24070718_TC21	0.000106711
cg24070719_BC21	0
cg24070720_TC21	9.76194e-05
cg24070721_BC21	5.93754e-11
cg24070722_BC21	1.86445e-08
cg24083516_TC21	1.35984e-10
cg24084052_TC21	0.000125935
cg24084057_TC21	0.00115807
cg24085546_TC21	3.90831e-06
cg24085547_BC21	1.11022e-16
cg24085548_TC21	0.000369667
cg24085549_BC21	2.39675e-12
cg24091704_TC21	3.26142e-13
cg24092043_BC21	0.00111961
cg24092044_BC21	0.000239238
cg24092717_BC21	1.99848e-07
cg24092730_BC21	1.84687e-07
cg24092731_TC21	0
cg24092734_TC21	0
cg24099449_TC21	2.86938e-08
cg24099454_TC21	1.12193e-05
cg24102068_TC21	0.00570576
cg24102069_BC21	0.0269722
cg24106974_TC21	0.00191725
cg24106975_TC21	1.33116e-13
cg24110502_TC21	0.0455518
cg24111046_BC21	1.07506e-09
cg24112653_TC21	8.76546e-06
cg24112654_BC21	2.66604e-06
cg24112655_BC21	3.84006e-08
cg24112656_TC21	1.15402e-11
cg24112659_TC21	1.0973e-17
cg24113464_BC21	1.34726e-05
cg24114994_BC21	0.0498652
cg24116938_BC21	7.2466e-07
cg24116939_TC21	3.13774e-06
cg24116940_TC21	0.0204247
cg24116941_BC21	8.51095e-09
cg24116966_BC21	0.000404843
cg24116967_BC21	0.0182792
cg24116969_TC21	4.65948e-08
cg24116970_TC21	0.000102623
cg24116971_TC21	0.0172671
cg24116972_TC21	0.0306739
cg24116998_BC21	8.29034e-10
cg24120989_BC21	0.0263177
cg24120993_BC11	2.61667e-11
cg24121000_TC21	0.000532348
cg24121631_TC21	0.0233524
cg24127617_BC21	0.0304248
cg24127622_TC21	7.13331e-07
cg24127631_TC21	0.000886116
cg24127632_TC21	7.97966e-06
cg24133226_TC21	0.0198909
cg24133227_TC21	0.00295093
cg24139398_TC21	0
cg24145919_TC21	0
cg24145921_TC21	0
cg24145922_BC21	5.8463e-10
cg24145923_TC21	5.2771e-06
cg24145925_BC21	8.13796e-09
cg24145928_BC21	7.71062e-07
cg24148357_BC21	0.000244327
cg24154736_TC21	1.38775e-09
cg24154737_TC21	5.32445e-05
cg24155162_BC21	0.0454236
cg24155174_TC21	0.0328928
cg24159337_TC21	0.00940079
cg24168765_BC21	1.37035e-06
cg24168766_TC21	0.000160924
cg24168767_TC21	0.0385168
cg24168769_TC21	0.0311868
cg24170168_TC21	1.35411e-06
cg24170171_BC21	0.0477402
cg24170174_BC21	2.86667e-07
cg24170175_TC21	2.28347e-07
cg24170661_BC21	0.000127036
cg24171020_TC21	0.000954687
cg24172124_BC21	2.99095e-13
cg24172125_BC21	1.03204e-05
cg24172126_TC21	2.11763e-10
cg24172127_BC21	3.01193e-18
cg24172128_BC21	3.72428e-19
cg24172133_TC21	0.00192099
cg24172139_TC21	1.11022e-16
cg24172140_TC21	0.00025095
cg24184680_TC21	5.48057e-07
cg24184681_TC21	1.95399e-14
cg24184682_BC21	1.11022e-16
cg24185016_BC21	3.14937e-05
cg24185017_BC21	0.000538738
cg24188040_TC21	0.000769397
cg24188614_TC21	1.86255e-19
cg24188616_BC21	1.49143e-12
cg24188618_BC21	9.60763e-14
cg24188619_TC21	0.0138322
cg24198402_TC21	3.39835e-06
cg24198403_TC21	0.0345034
cg24199603_TC21	0
cg24199605_BC21	2.72968e-08
cg24199606_BC21	0.000124536
cg24200648_TC21	7.50755e-08
cg24213643_TC21	0.00411298
cg24218130_TC21	0.00255793
cg24218132_TC21	0.00220607
cg24219376_BC21	0.00459976
cg24219383_TC21	1.22083e-05
cg24219384_TC21	2.22045e-16
cg24220791_BC21	3.9223e-05
cg24226271_BC21	1.4685e-07
cg24231316_BC21	0.0161733
cg24231326_BC21	0.0375
cg24231327_BC21	0.0255019
cg24231328_TC21	5.09691e-05
cg24232022_BC21	0.00046553
cg24232023_BC21	0.049604
cg24232025_BC21	4.98426e-05
cg24232026_BC21	0.0023385
cg24232031_TC21	0.016119
cg24232032_BC21	2.69275e-10
cg24237531_TC21	0.0350767
cg24240539_TC21	0.0351446
cg24240540_BC21	0.00544852
cg24240543_TC21	0.0178887
cg24240544_TC21	5.83487e-05
cg24240545_TC21	7.6158e-07
cg24240548_TC21	0.000387697
cg24240549_BC21	1.79996e-05
cg24240550_TC21	0.00565791
cg24240554_TC21	0.000289884
cg24240560_TC21	0.004398
cg24248842_BC11	0.000140902
cg24248843_BC21	0.00282585
cg24248844_BC21	0.000370372
cg24248846_TC21	7.27161e-05
cg05950755_TC21	8.54095e-13
cg24253575_TC21	0.00497032
cg24254533_TC11	0.000388452
cg24254534_BC11	1.00231e-12
cg24254535_BC21	0
cg24254536_TC21	2.63889e-08
cg24254537_BC21	2.36183e-11
cg24254539_TC11	2.99831e-10
cg24254540_BC11	4.78506e-14
cg24254545_TC11	0.0010108
cg24254546_TC21	0.0237603
cg24254547_TC21	0.000104222
cg24254548_BC21	6.97331e-12
cg24254549_BC21	0.0280007
cg24257618_TC21	0.00441968
cg24257952_BC21	0.000126079
cg24257953_TC21	1.27443e-05
cg24261631_BC21	1.41491e-06
cg24261632_TC21	0.00418909
cg24261633_TC21	0.0205392
cg24262334_BC21	0.0474215
cg24262336_TC21	0.00306834
cg24262337_TC21	0.000164651
cg24263954_BC21	0.000203207
cg24263957_TC21	8.92584e-08
cg24263959_TC21	2.23288e-08
cg24266837_TC21	1.11022e-16
cg24266838_TC21	4.21885e-15
cg24266840_TC21	0.000123091
cg24266842_TC21	0.00796767
cg24266850_TC21	0.00346847
cg24266852_BC21	4.25935e-06
cg24266854_BC21	0.0001569
cg24269186_BC21	0.029522
cg24269202_TC21	0.0154218
cg24269203_BC21	0.00776894
cg24269206_BC21	0.0387976
cg24269208_TC21	1.3285e-05
cg24269209_TC21	0.0460685
cg24269220_BC21	0.000109878
cg24269221_BC21	0.0402436
cg24269223_TC21	5.58981e-10
cg24269226_TC21	7.42531e-06
cg24269227_TC21	0.0084561
cg24269228_BC21	1.34844e-10
cg24269229_BC21	0
cg24270658_BC21	0.0132075
cg24270660_BC21	2.80791e-08
cg24273155_TC21	0.000293655
cg24273157_TC21	0.0315934
cg24273158_BC21	0.0448616
cg24273163_BC21	0.0200263
cg24273164_TC21	0.00165436
cg24273172_BC21	0.000689497
cg24273645_BC21	9.85238e-05
cg24273646_BC21	0.00175783
cg24273647_TC21	9.39194e-05
cg24273657_TC21	0.0227208
cg24273658_BC21	0.0333307
cg24273659_BC21	0.00225589
cg24279133_TC21	0.00793535
cg24289646_TC21	1.24789e-13
cg24305709_BC21	0.00683184
cg24305711_TC21	0.00158273
cg24305712_TC21	0.0140812
cg24309279_TC11	0
cg24309280_BC11	1.11022e-16
cg24309282_BC21	7.04938e-09
cg24309865_BC21	1.11022e-16
cg24309867_BC21	0.000415906
cg24314239_TC21	1.42381e-07
cg24314243_BC21	2.65863e-08
cg24314244_TC21	0.00301138
cg24314246_BC21	0.0142424
cg24314248_BC21	0.00704632
cg24314249_TC21	0.00613203
cg24314252_TC21	0.00233426
cg24314253_BC21	0.00465708
cg24314254_TC21	0.00103424
cg24324299_BC21	2.48721e-10
cg24352916_BC21	1.75092e-23
cg24352918_BC21	5.20501e-29
cg24352919_TC21	3.02105e-27
cg24352920_BC21	1.3779e-26
cg24363714_BC21	0.0268043
cg24363729_TC21	0.0295828
cg24363988_BC21	0.00115767
cg24364095_BC21	0.00844824
cg24364096_TC21	0.01539
cg24364098_BC21	4.61459e-07
cg24364340_TC21	1.41099e-07
cg24364341_TC21	5.90436e-06
cg24395717_BC21	0.00364939
cg24406071_BC21	8.60119e-05
cg24410168_TC21	0.000109254
cg24410174_BC21	5.96147e-08
cg24411331_BC21	0.00310997
cg24411332_TC21	8.30191e-12
cg24411398_TC21	0.0307276
cg24412712_TC21	1.38053e-05
cg24412718_BC21	1.00418e-07
cg24412719_BC21	1.03689e-05
cg24415878_BC21	0.00353301
cg24419829_BC21	0.0132579
cg24421930_BC21	0.0280759
cg24421934_BC21	0.00360753
cg24425976_TC21	0.026388
cg24425980_TC21	0.00426555
cg24425983_TC21	0.019092
cg24425985_BC21	0.000242233
cg24426492_TC21	5.00456e-08
cg24426493_TC21	0.00178016
cg24435990_BC21	4.32962e-06
cg24435992_TC21	0.00123538
cg24435993_BC21	0.0228882
cg24436094_TC21	5.68838e-10
cg24436096_BC21	1.55871e-08
cg24436097_TC21	0.000120209
cg24436098_TC21	2.42828e-12
cg24436103_TC21	4.80949e-13
cg24436105_TC21	0.0471569
cg24436107_BC21	1.26249e-05
cg24437083_BC21	0.0333771
cg24437086_BC21	0.0298947
cg24438561_TC21	2.08611e-13
cg24438639_TC21	3.83314e-07
cg24443448_BC21	6.31651e-05
cg24443451_BC21	0.0241225
cg24449203_BC21	0.00450431
cg24449208_BC21	0.00221078
cg24451085_BC21	7.33437e-19
cg24456220_TC21	1.17136e-07
cg24456222_TC21	3.46607e-06
cg24460339_BO21	1.93379e-05
cg24460341_TC21	1.11022e-15
cg24465399_TC21	2.80116e-14
cg24485251_BC21	0.020625
cg24485259_BC21	0.0453635
cg24487318_TC21	0.0289536
cg24487320_TC21	0.0147884
cg24487321_BC21	2.25136e-08
cg24487817_TC21	0.00365957
cg24487818_TC21	1.22535e-06
cg24487819_TC21	4.67504e-12
cg24487820_BC21	1.69448e-08
cg24491254_TC11	0.00978108
cg24491259_TC11	2.83783e-06
cg24491266_BC21	0.000401
cg24491267_BC21	0.0153045
cg24491268_TC21	1.79323e-05
cg24491593_BC21	0.00798897
cg24493176_TC21	0.000104412
cg24496873_TC21	0.000185757
cg24498261_BC21	8.94451e-08
cg24499119_BC21	0.0232093
cg24499126_TC21	0.0445325
cg24499217_TC21	0.0293939
cg24499218_BC21	1.71476e-05
cg24499220_BC21	3.95686e-05
cg24499987_BC21	0
cg24500101_BC21	6.14311e-06
cg24500104_BC21	2.34329e-08
cg24500112_BC21	0.00842694
cg24500278_BC21	5.24752e-07
cg24500280_TC21	7.6148e-12
cg24500282_BC21	4.23887e-06
cg24500286_TC21	2.3442e-09
cg24500861_BC21	0.0093419
cg24500862_TC21	3.75511e-05
cg24500863_TC21	0.0439064
cg24501961_TC21	0.00427304
cg24501966_TC21	0.00605722
cg24501967_BC21	3.07112e-08
cg24501968_TC21	0
cg24502906_BC21	1.55139e-06
cg24502908_BC21	1.87761e-07
cg24502910_TC21	0.000632789
cg24502911_TC21	3.18223e-05
cg24502912_TC21	0.0232937
cg24502914_BC21	0
cg24502915_TC21	5.03708e-13
cg24502966_BC21	0.0118507
cg24502970_BC21	6.47743e-09
cg24502973_BC21	3.68345e-06
cg24502977_BC21	2.18874e-09
cg24502981_BC21	0.00438871
cg24502984_TC21	0.03858
cg24506047_TC21	0.00190637
cg24508480_BC21	1.11022e-16
cg24508481_TC21	0
cg24508483_BC21	0.000142527
cg24508485_BC21	5.07372e-14
cg24508488_BC21	0.000137935
cg24508492_TC21	0
cg24508493_TC21	3.23371e-07
cg24516780_BC21	2.14173e-05
cg24517219_BC21	0.00292788
cg24524870_TC21	0.000486939
cg24527028_BC21	0.000296468
cg24528205_BC21	1.71642e-14
cg24530170_TC21	9.40556e-06
cg24533517_BC21	7.23485e-15
cg24534033_TC21	2.01056e-06
cg24534270_BC21	0.00274218
cg24534271_TC21	0.000485878
cg24534703_BC21	8.43883e-08
cg24534706_BC21	0.00092036
cg24534723_BC21	5.59227e-07
cg24536743_BC21	3.18708e-05
cg24536744_TC21	0.00709937
cg24537392_TC21	0.00359624
cg24537395_BC21	0.0031763
cg24539098_TC21	4.28675e-09
cg24546002_BC21	3.5533e-06
cg24546003_BC21	6.43929e-15
cg24546005_BC21	1.3145e-12
cg24546006_TC21	0
cg24546008_BC21	0
cg24546011_BC21	0.0133344
cg24546012_TC21	2.91989e-14
cg24546014_TC21	4.44089e-16
cg24546556_TC21	0.00496413
cg24546569_BC21	0.00779549
cg24546570_TC21	0.0205894
cg24558143_BC21	2.31227e-05
cg24558144_TC21	5.74733e-05
cg24558146_TC21	2.719e-08
cg24558147_BC21	0.0442326
cg24558149_TC21	0.0204707
cg24559093_TC21	0.0021223
cg24560127_TC21	0.00103067
cg24560132_BC21	0.0347932
cg24561649_TC21	0.0277282
cg24566013_BC21	3.0966e-08
cg24566014_TC21	0.00650091
cg24566015_TC21	0.000526588
cg24575140_TC21	0.00216819
cg24577630_BC21	1.10665e-15
cg24577631_BC21	4.38314e-07
cg24577632_BC21	3.51793e-06
cg24577633_BC21	6.51957e-15
cg24578942_BC21	0.00456308
cg24578943_TC21	0.0411094
cg24578946_BC11	2.48024e-08
cg24578947_TC21	7.73631e-05
cg24578948_BC11	3.54301e-10
cg24578949_TC21	0.00342478
cg24578975_BC11	0
cg24581010_TC21	2.79734e-05
cg24581011_BC21	0.0223806
cg24584219_BC21	1.65788e-07
cg24584220_TC21	1.8841e-09
cg24584221_BC21	0.0428909
cg24584225_BC21	0.0320607
cg24584226_TC21	0.000750844
cg24584234_TC21	3.50981e-11
cg24586155_TC21	0.00889901
cg24586156_BC21	0.0051357
cg28065211_BC21	8.20362e-08
cg24591954_BC21	0.010331
cg24597620_TO21	0.000592758
cg24597626_BC21	0.000120772
cg24597627_TC21	0.000187416
cg24598213_TC21	0.031316
cg24598214_BC21	0.0141666
cg24602383_TC21	2.1931e-06
cg24602384_TC21	1.14041e-08
cg24602385_BC21	1.3559e-07
cg24605692_BC21	1.00768e-05
cg24605717_BC21	6.28497e-13
cg24611616_BC21	0.0279645
cg24611618_TC21	0.000250688
cg24611622_TC21	3.54791e-08
cg24612448_BC21	0.0113765
cg24612449_TC21	0
cg24612450_TC21	1.77209e-07
cg24612471_TC21	5.10703e-15
cg24612838_TC11	0.00245113
cg24613057_BC21	0.00697705
cg24613062_BC21	3.50672e-29
cg24613065_TC21	0.000103499
cg24615098_TC21	0.00237033
cg24615099_TC21	8.65996e-10
cg24615100_TC21	0.0173809
cg24615102_TC21	9.19758e-11
cg24615103_TC21	7.96403e-11
cg24615125_BC11	8.06308e-10
cg24615126_TC11	8.8831e-06
cg24615144_BC11	0.0410411
cg24615154_BC21	7.95672e-21
cg24615158_TC21	1.04592e-10
cg24615159_BC21	1.66529e-19
cg24615160_BC21	2.63089e-13
cg24615161_TC21	4.22544e-10
cg24615183_BC21	0.0150554
cg24615185_TC21	2.33147e-15
cg24615186_BC21	4.52019e-09
cg24615212_BC21	0.00121385
cg24615250_BC21	0
cg24615252_TC21	0
cg24615377_TC21	0.00206436
cg24615382_BC21	4.76061e-06
cg24615396_BC21	5.07085e-07
cg24615397_TC21	1.64617e-11
cg09915397_TC21	2.81038e-20
cg24615426_TC11	0.000425534
cg24615427_TC11	3.27391e-05
cg24616207_BC11	3.00339e-08
cg24616208_BC21	3.16785e-08
cg24616209_BC21	1.56059e-08
cg24616212_BC11	0
cg24616237_TC21	0.00927083
cg24616297_BC21	1.93918e-11
cg24616307_BC21	1.26729e-17
cg24616312_BC21	3.33032e-24
cg24616488_TC21	2.05394e-21
cg24616489_TC21	3.46929e-15
cg24616491_TC21	4.41579e-20
cg24616492_BC21	1.28088e-13
cg24616493_BC21	2.33405e-16
cg24616514_TC11	0.00135658
cg24616518_BC21	1.71702e-10
cg24616524_BC11	0.0314359
cg24616535_BC21	1.31881e-23
cg24616541_TC11	0.0148358
cg24616543_TC11	7.63182e-05
cg24616544_TC11	7.04319e-06
cg24616550_BC11	0.00917729
cg24616557_BC11	1.79624e-05
cg24616561_BC11	4.61005e-06
cg24616567_BC21	8.68459e-11
cg24616834_BC21	3.90424e-05
cg24616838_TC11	3.17882e-09
cg24616840_BC11	0.0232963
cg24616841_BC11	0.000641198
cg24616842_BC21	1.94963e-05
cg24616846_TC11	0.00293739
cg24616847_BC11	0.000572694
cg24616848_TC11	1.23994e-08
cg24616850_BC11	3.6502e-07
cg24616851_BC11	5.32408e-06
cg24616856_BC21	1.33044e-22
cg24616858_BC21	0.00160282
cg24616882_TC21	0.000226041
cg24616916_TC21	6.20033e-08
cg24617216_BC11	0
cg24617217_TC11	0
cg24617260_BC11	0.0196174
cg24617268_TC21	0.0348822
cg24617270_TC21	5.05623e-06
cg24617271_BC21	4.92922e-09
cg24617385_TC21	0.000335494
cg24617631_BC21	0.00825727
cg24617641_TC21	0.0080247
cg24617746_BC21	1.61871e-13
cg24617747_TC21	0.000377617
cg24617748_BC11	0.00110713
cg24617749_TC11	3.59974e-05
cg24617752_BC11	0.00145372
cg24617754_TC21	0.00186581
cg24617758_BC21	0.000267907
cg24617991_BC21	4.79922e-11
cg24617997_TC21	1.14527e-11
cg24617998_BC21	0.00491556
cg24618733_TC21	0.00185183
cg24618773_TC11	0.0120093
cg24618795_BC11	0.00106289
cg24618796_BC11	0.0487579
cg24618804_BC21	6.13657e-24
cg24618884_TC21	9.88945e-20
cg24622518_TC21	0.0368892
cg24626774_TC21	1.41592e-06
cg24626775_TC21	0.0057733
cg24626788_BC21	0.00205273
cg24628938_BC21	0.000163574
cg24635911_TC21	0.00384017
cg24635912_BC21	0.0151482
cg24638643_BC21	4.88498e-15
cg24638644_TC21	3.36295e-08
cg24638645_BC21	7.74936e-14
cg24638962_BC21	0.00392038
cg24638964_BC21	0.00609848
cg24638967_BC21	0.0069991
cg24638972_TC21	0.0285849
cg24644100_TC21	6.68128e-11
cg24644103_TC21	1.49216e-05
cg24644104_TC21	0.00121108
cg24644105_BC21	3.10023e-05
cg24644568_BC21	0.0110328
cg24644569_BC21	0.0282128
cg24645388_BC21	0.00359085
cg24645389_TC21	0.00894139
cg24645390_BC21	0.00149035
cg24645399_TC21	1.34097e-06
cg24645401_BC21	0.0235245
cg24645402_BC21	1.10536e-08
cg24645662_BC21	2.0367e-12
cg24657729_TC21	8.25772e-05
cg24657732_BC21	0.00666636
cg24663225_TC21	0.00105225
cg24665269_TC21	3.61472e-09
cg24666493_TC21	0.0197835
cg24666494_BC21	4.16102e-05
cg24668565_TC21	0.00115197
cg24668566_BC21	0.000909759
cg24671186_BC21	3.41949e-14
cg24671624_TC21	0.0371867
cg24672676_BC21	1.14103e-05
cg24672678_TC21	0.00292571
cg24673923_BC21	0.00123489
cg24673924_BC21	6.87759e-08
cg24673925_BC21	5.49959e-07
cg24674966_BC21	9.31955e-05
cg24675001_TC21	0.00922873
cg24675002_BC21	0.002309
cg24675006_TC21	0.000615985
cg24675011_BC21	0.0437885
cg24675013_BC21	0.0463222
cg24675014_BC21	1.45352e-10
cg24675316_BC21	2.26075e-11
cg24675317_BC21	0.00760821
cg24676727_BC21	0.0100217
cg24677664_TC21	0.0321487
cg24677917_BC21	0.00031664
cg24678335_BC21	2.35981e-10
cg24678339_TC21	0.0432145
cg24678521_BC21	3.1256e-09
cg24682738_BC21	2.36345e-07
cg24682739_TC21	3.39935e-09
cg24683741_BC21	1.59672e-05
cg24683742_BC21	5.15143e-13
cg24683743_BC21	0.00133056
cg24683751_TC21	0.00052097
cg24683753_TC21	0.00050642
cg24683754_TC21	0.00450123
cg24689116_BC21	0.0318116
cg24692144_BC21	0.0133981
cg24695209_BC21	7.41201e-05
cg24695212_BC21	0.00149076
cg24695214_BC21	8.35478e-05
cg24695215_TC21	0.000268583
cg24695218_BC21	0.0211901
cg24695223_BC21	5.56185e-06
cg24695226_TC21	0.00621004
cg24695227_TC21	0.000872026
cg24695237_TC21	0.000312188
cg24695241_TC21	8.27754e-25
cg24695242_BC21	1.65106e-05
cg24695243_BC21	2.73303e-20
cg24695795_TC21	0.00764256
cg24695797_BC21	0.000188802
cg24695799_BC21	0.00148007
cg24695800_BC21	0.0361157
cg24695801_BC21	0.028039
cg24695804_BC21	0.00086884
cg24695805_BC21	0.0247878
cg24697578_TC11	4.41822e-05
cg00569418_TC21	8.49888e-08
cg24701792_BC21	0.0400397
cg24703111_TC21	5.35919e-05
cg24703114_BC21	0.00851838
cg24703647_TC21	3.29918e-09
cg24705767_BC21	6.85618e-07
cg24705771_TC21	1.70974e-14
cg24707423_TC21	1.30743e-27
cg24707426_TC21	0.0332417
cg24707428_TC21	3.06355e-06
cg24707431_BC21	0.0163458
cg24707549_BC21	2.22045e-16
cg24707562_BC21	0.00412409
cg24707564_TC21	0.0303952
cg24707565_TC21	9.94475e-10
cg24717836_TC21	1.2857e-05
cg24719650_TC21	0.00726284
cg24719654_BC21	0.0268899
cg24726543_BC21	0.000880774
cg24726544_TC21	1.62211e-05
cg24726545_BC21	1.47236e-06
cg24726546_TC21	0.0456862
cg24726548_TC21	0.00883944
cg24745078_TC21	0.000102838
cg24748696_BC21	0.00280189
cg24753534_TC21	2.36475e-06
cg24753536_TC21	2.31302e-09
cg24753539_TC21	0.0198506
cg24756627_TC21	0.0444258
cg24757306_TC21	4.80727e-14
cg24757307_BC21	0.000521585
cg24757309_TC21	8.33334e-05
cg24757311_BC21	0.00174292
cg24757312_TC21	6.24098e-05
cg24761154_BC21	0.00196556
cg24766439_TC21	0.0109958
cg24766441_TC21	0.0425949
cg24766449_BC11	6.79596e-07
cg24766450_BC11	0
cg24766451_BC11	1.31339e-13
cg24766453_BC11	9.40221e-05
cg24766485_TC21	2.61337e-05
cg24766796_TC11	0.00034004
cg24766798_TC11	0.0453759
cg24766806_TC11	0.0401145
cg24772291_TC21	0.0381518
cg24772585_BC21	0.027364
cg24772586_TC21	2.76759e-08
cg24780337_BC21	0.0117966
cg24780338_BC21	0.0247461
cg24780340_TC21	0.000881432
cg24780355_TC21	0.000230201
cg24799214_BC21	2.22045e-16
cg24799215_TC21	0
cg24799216_BC21	1.93401e-13
cg24799217_TC21	4.48175e-07
cg24799220_BC21	0.00349491
cg24799223_TC21	2.46279e-07
cg24799225_TC21	4.82827e-08
cg24799763_TC21	1.24257e-07
cg24799765_BC21	0.00149533
cg24800540_TC21	0.000116542
cg24801603_TC21	0.000114619
cg24801604_TC21	0.000253457
cg24801605_TC21	3.09741e-07
cg24801606_TC21	0.00038896
cg24801607_TC21	0.000223844
cg24801609_BC21	0.00420044
cg24801611_BC21	0.00046369
cg24801617_TC21	0.0344717
cg24804971_TC21	5.69646e-05
cg24805480_BC21	0.000521172
cg24805481_BC21	0.00372997
cg24805482_TC21	3.5113e-05
cg24805483_TC21	0.0056943
cg24805484_TC21	0.00547077
cg24812168_BC21	0.0169344
cg24812171_TC21	0.00198643
cg24812173_TC21	0.0333033
cg24812342_TC21	0.000611334
cg24813841_TC21	0.00450527
cg24813843_BC21	6.55365e-13
cg24813844_BC21	2.17382e-13
cg24821800_TC21	0
cg24821801_BC21	0
cg24821802_BC21	0.000307927
cg24832076_BC11	5.18907e-08
cg24832078_TC21	8.58968e-12
cg24832080_BC21	0.0401546
cg24832085_BC21	0.0289937
cg24832086_TC21	0.0373579
cg24832093_BC21	0.0171417
cg24838816_BC21	0.00743479
cg24839735_BC21	0.0260673
cg24850062_BC21	0.0204392
cg24850063_BC21	0.0355175
cg24854067_BC21	1.12118e-11
cg24854068_BC21	4.91184e-06
cg24854071_BC21	0.00110132
cg24854073_BC21	3.67159e-07
cg24854074_TC21	1.65272e-06
cg24854077_TC21	0.0281032
cg24854493_TC21	0.004643
cg24854784_TC21	0.0056226
cg24854785_BC21	0
cg24854786_TC21	6.44496e-10
cg24856609_TC21	0.000745781
cg24856614_TC21	0.0103097
cg24856872_TC21	1.11022e-16
cg24856873_BC21	0.0053411
cg24857351_TC21	0
cg24857352_TC21	0.00107009
cg24865261_TC21	4.6836e-07
cg24865262_TC21	3.24485e-12
cg24871851_BC21	0.0355883
cg24878646_TC21	0.0461982
cg24878654_TC21	0.0396941
cg24878656_TC21	0.0033086
cg24878657_TC21	5.4353e-06
cg24878658_BC21	5.3475e-06
cg24878660_BC21	0.022196
cg24878663_BC21	1.08819e-07
cg24878667_TC21	0.0019725
cg24879579_TC21	0.00107081
cg24879580_BC21	0.0108688
cg19741173_BC21	7.95155e-05
cg24879581_BC21	0.0107328
cg24879702_TC21	0.0467915
cg24879703_TC21	2.27032e-05
cg24890121_BC21	0.000693165
cg24892479_BC21	0.0142862
cg24910159_BC21	6.81359e-05
cg24910167_BC11	0.0452858
cg24910175_TC11	2.69699e-08
cg24910448_BC21	0.0365019
cg24910451_TC21	0.0122595
cg24910679_TC21	2.68652e-12
cg24910680_BC21	1.11022e-16
cg24912675_BC21	0.000215943
cg24912677_BC21	0.0175347
cg24912678_BC21	0.0491932
cg24913976_TC21	1.43427e-07
cg24920717_TC21	0.0484594
cg24920718_BC21	0.0349685
cg24920720_TC21	0.0172055
cg24920988_BC21	0.0149265
cg24920991_BC21	0.000753235
cg24920992_BC21	0.00195307
cg24921554_BC21	4.4123e-07
cg24921558_BC21	0.0106298
cg24922360_TC21	0.0131838
cg24930497_BC21	6.63848e-09
cg24930498_TC21	2.39492e-08
cg24933967_TC21	0.0364231
cg24972415_TC21	0.0125912
cg24986952_TC21	0.0444399
cg25018143_BC21	0.000265269
cg25018144_TC21	1.77598e-10
cg25018147_TC21	0.00411912
cg25022177_BC21	0.047701
cg25022181_TC21	4.61594e-06
cg25022182_BC21	3.04782e-05
cg25041099_BC21	5.29139e-10
cg25041100_TC21	0
cg25041101_BC21	5.66876e-35
cg25043717_BC21	1.16378e-09
cg25043718_TC21	0.000100936
cg25043724_TC21	2.54497e-08
cg25050182_TC21	0.0140324
cg25050184_BC21	0.00771045
cg25095971_TC21	0.0264751
cg25097576_TC21	0.0166622
cg25097577_BC21	0.000646805
cg25097578_BC21	0.00625769
cg25097579_BC21	4.48081e-05
cg25097580_TC21	0.0421288
cg25097582_TC21	0.00753937
cg25097585_TC21	0.00305069
cg25097586_BC21	4.72625e-05
cg25098463_BC21	5.72903e-06
cg25098464_TC21	0.000628636
cg25098465_BC21	0
cg25103775_BC21	0.000252217
cg25103779_BC21	3.62585e-07
cg25103783_BC21	0.00647717
cg25103807_BC21	0.00496293
cg25141018_BC21	0.0236924
cg25141019_BC21	0.00159561
cg25141740_BC21	5.53264e-06
cg25142060_TC21	1.276e-05
cg25142061_TC21	0.0400638
cg25142819_BC21	0.00116586
cg25142820_TC21	1.61298e-06
cg25142821_BC21	6.11094e-08
cg25153469_BC21	0.000622767
cg25153470_TC21	0.000122146
cg25153473_BC21	2.50094e-06
cg25156334_TC21	0.00188481
cg25161006_BC21	0.000602042
cg25161012_TC21	0.0040438
cg25161013_TC21	0.00757004
cg25161014_TC21	0.0393792
cg25161016_BC21	0.00448906
cg25161017_TC21	0.0010747
cg25170042_BC21	5.58229e-13
cg25173050_TC21	1.01111e-18
cg25173052_BC21	8.86816e-18
cg25173053_TC21	1.13281e-16
cg25173146_TC21	4.20801e-07
cg25173147_BC21	4.8486e-06
cg25173185_BC21	2.05803e-16
cg25173186_TC21	1.59116e-12
cg25189953_TC21	0.047154
cg25190076_BC21	0.00980097
cg25190078_TC21	5.67e-11
cg25190974_TC21	1.64958e-06
cg25204066_BC21	0.0291744
cg25215559_BC21	5.8164e-10
cg25215819_TC21	2.38698e-14
cg25215820_TC21	3.8436e-11
cg25215822_BC21	0.00120603
cg25215827_TC21	0.0116124
cg25217382_TC21	2.28043e-06
cg25227536_TC21	1.04139e-13
cg25227538_TC21	0.0283309
cg25229675_BC21	3.2466e-11
cg25236619_TC21	2.50035e-10
cg25237100_TC21	0.0131304
cg25242486_BC21	0.0019966
cg25242487_BC21	0.000549987
cg25242488_BC21	0.0158781
cg25242489_BC21	5.31012e-07
cg25247197_TC21	0.0351362
cg25262840_BC21	6.96797e-08
cg25262841_BC21	4.08649e-05
cg18424072_BC21	0.00332937
cg25292892_BC21	0.0230971
cg25292894_TC21	0.00248808
cg25292898_TC21	0.00407721
cg25292905_BC21	0.0014615
cg25292909_TC21	0.023784
cg25294913_BC21	0.00481699
cg25294917_BC21	0.00932232
cg25294918_BC21	0.000547395
cg25300685_TC21	0.00118702
cg25300686_BC21	2.82436e-13
cg25300687_BC21	0.00364578
cg25300688_TC21	1.25934e-13
cg25300689_TC21	5.18596e-08
cg25300691_BC21	4.26213e-05
cg25300698_BC21	0.00187628
cg25300700_BC21	0.0398616
cg25300708_BC21	0.0478232
cg25300714_TC21	0.0185483
cg25300715_BC21	0.0214037
cg25308541_TC21	0
cg25310235_BC21	0.000819448
cg25318446_TC21	0.0244506
cg25318448_TC21	0.0216421
cg25325142_TC21	0.0188679
cg25325369_TC21	1.32172e-12
cg25325370_TC21	0.0337042
cg25325371_TC21	3.58202e-09
cg25325372_BC21	0
cg25325374_BC21	2.8774e-05
cg25325713_BC21	3.28562e-08
cg25325714_TC21	1.52285e-09
cg25325715_BC21	2.22161e-11
cg25325724_BC21	0.0464952
cg25325727_TC21	0.0496994
cg25325734_TC21	1.22125e-15
cg25325735_BC21	0
cg25325736_TC21	0.0120648
cg25325737_TC21	0.0394822
cg25325827_BC11	0.00293774
cg25325832_TC11	0.00555316
cg25325833_BC21	2.32838e-07
cg25325836_TC21	3.994e-08
cg25325837_TC21	5.01293e-08
cg25325838_BC21	5.57496e-18
cg25325841_BC11	0.0293854
cg25325854_TC21	0.000132564
cg25325855_TC21	2.37923e-05
cg25325857_TC21	0.00519082
cg25325859_TC21	0.0178287
cg25325860_BC21	2.59792e-14
cg25326033_BC11	0.00128638
cg25326035_TC21	0.00215376
cg25326036_BC21	0.00283042
cg25326061_BC11	0
cg25326091_BC21	3.22602e-21
cg25326095_BC21	1.27254e-13
cg25328483_TC21	4.60199e-06
cg25328484_TC21	2.74419e-05
cg25328704_BC21	6.63188e-10
cg25328705_BC21	2.97128e-15
cg25328707_BC21	1.33721e-09
cg25328708_TC21	0.000885011
cg25328709_BC21	7.73664e-05
cg25328712_TC21	0.0174109
cg25328716_TC21	0.000298159
cg25333089_TC21	0.0381121
cg25333092_BC21	3.9168e-06
cg25333098_TC21	1.4766e-14
cg25333099_TC21	0.0338847
cg25334486_BC21	0.00216297
cg25334487_TC21	0.00120773
cg25334489_TC21	0.000131392
cg25334499_BC21	0.00335091
cg25334506_TC21	0.034242
cg25334507_TC21	0.0260254
cg25334508_TC21	0.0112767
cg25337238_TC21	0.0347438
cg25337509_BC21	0.0342534
cg25339182_BC21	7.24458e-10
cg25339183_BC21	2.44348e-10
cg25339185_TC21	7.40363e-11
cg25339186_BC21	4.87704e-09
cg25339187_BC21	1.00811e-05
cg25339194_TC21	0.0197792
cg25341277_BC21	0.0347437
cg25367140_TC21	2.39896e-05
cg25367147_TC21	0.00119674
cg25367149_BC21	0.0034223
cg25367289_TC21	0.00159098
cg25367290_TC21	3.09752e-14
cg25376049_BC21	0.0188473
cg25376051_TC21	0.0304529
cg25376746_TC21	0.0494503
cg25376747_BC21	0.00290262
cg25377198_TC21	0.0009177
cg25379986_TC21	0.00276569
cg25379987_TC21	0.0425695
cg25379988_BC21	0.00174109
cg25379993_TC21	2.30604e-13
cg25379994_BC21	0.00365281
cg25379996_BC21	1.14839e-10
cg25380751_BC21	0.0160716
cg25383118_BC21	0.00965551
cg25383127_TC21	0.00157099
cg25383134_BC21	0.0144381
cg25383135_TC21	0.0209788
cg25383863_TC21	7.74835e-06
cg25383866_BC21	0.000169962
cg25383867_TC21	6.2433e-05
cg25383868_TC21	2.74972e-06
cg25383870_TC21	0.00145458
cg25383872_TC21	0.000601986
cg25383873_BC21	0.00800015
cg25383874_TC21	0.00224655
cg25383875_BC21	0.000188622
cg25383876_TC21	0.0120154
cg25383877_BC21	0.0299106
cg25390727_BC21	7.44091e-10
cg25390728_TC21	1.06422e-10
cg25394199_TC21	1.20074e-05
cg25394200_BC21	0.000109828
cg25396413_BC21	4.44089e-16
cg25396419_TC21	0.000495667
cg25396420_BC21	0.000220416
cg25396421_BC21	8.66593e-07
cg25396422_BC21	0.0306002
cg25396424_TC21	0
cg25396426_BC21	1.86792e-05
cg25397724_BC21	1.38001e-13
cg25397725_TC21	9.73666e-14
cg25397730_BC21	0.0371117
cg25397732_BC21	0.000220655
cg25397737_BC21	0.00449382
cg25397740_TC21	2.07438e-06
cg25397748_BC21	2.60265e-10
cg25402526_TC21	0.00172623
cg25419531_TC21	4.67948e-12
cg25419541_BC21	1.38201e-06
cg25419542_TC21	4.31594e-05
cg25419550_BC21	5.83089e-09
cg25419552_BC21	4.10517e-05
cg25419553_TC21	6.46574e-06
cg25419927_BC21	1.77039e-06
cg25419929_BC21	5.01443e-07
cg25419930_BC21	7.30282e-06
cg25419934_TC21	0.0363446
cg25419935_TC21	1.52246e-06
cg25419937_TC21	0.000267904
cg25419938_TC21	0.000147552
cg25419940_BC21	1.09312e-10
cg25419942_TC21	0.00131684
cg25419944_TC21	0.000252951
cg25419970_BC21	0.00498875
cg25420000_TC21	0.00158911
cg25421206_TC21	4.9018e-05
cg25421207_TC21	5.62472e-11
cg25421210_BC21	1.97917e-18
cg25421211_BC21	2.29485e-12
cg25421212_TC21	2.39371e-06
cg25421213_TC21	4.80587e-08
cg25421214_BC21	7.49153e-12
cg25421215_TC21	0.000171621
cg25421216_BC21	3.10384e-11
cg25425582_TC21	0.000224962
cg25425584_TC21	0.0110779
cg25425587_TC21	8.95954e-05
cg25427418_BC21	0.000846315
cg25452392_BC21	0.00162198
cg25452393_BC21	0.00631081
cg25452395_TC21	0.0210657
cg25452398_BC21	0.0260261
cg25452418_BC21	1.63086e-08
cg25452422_BC21	0.000154805
cg25452424_BC21	0.0103572
cg25452425_BC21	0.000964932
cg25466814_BC21	0.0497108
cg25466815_BC21	0.0326393
cg25466825_TC21	0.0125737
cg25467074_BC21	8.70767e-05
cg25467075_BC21	6.986e-06
cg25467076_BO21	0.0214877
cg25467077_BC21	3.17954e-05
cg25467083_TC21	0.00447557
cg25479967_BC21	0.0198248
cg25479975_TC21	0.0459119
cg25479981_TC21	1.53411e-05
cg25485161_BC21	2.22045e-16
cg25485162_BC21	2.58127e-13
cg25485163_TO21	0.000173392
cg25486897_TC21	2.38987e-12
cg25500835_BC21	0.00842126
cg25530921_BC21	0.000124431
cg25530922_TC21	0.00155961
cg25533359_TC21	0.0160637
cg25533680_BC21	0.00901066
cg25533681_TC21	0.00487778
cg25533683_TC21	0.000392156
cg25533684_BC21	0.00162948
cg25533685_TC21	0.00796098
cg25538024_BC21	0.012482
cg25538025_BC21	0.00285818
cg25538028_TC21	4.40581e-12
cg25538029_TC21	4.97338e-07
cg25538030_BC21	0
cg25539472_TC21	0.0331213
cg25539473_BC21	0.00933205
cg25540230_TC21	0.00149585
cg25540239_BC21	5.90121e-10
cg25540460_BC21	0.042403
cg25540461_TC21	0.045705
cg25547209_BC21	1.99199e-12
cg25547229_TC21	0.0256892
cg25547234_TC21	0.0173479
cg25548610_BC21	5.59403e-06
cg25548617_TC21	0.000291958
cg25550920_BC21	0.00056965
cg25550921_BC21	0.0171363
cg25550922_TC21	0.000538104
cg25554713_TC21	2.34873e-07
cg25554714_TC21	1.74556e-07
cg25554717_BC21	0.0208225
cg25554718_TC21	-2.22045e-16
cg25554720_TC21	0
cg25554728_TC21	0.00650635
cg25554729_TC21	0.0127369
cg25554731_BC21	0.039286
cg25554734_TC21	1.11022e-16
cg25554735_TC21	0
cg25554736_BC21	7.01559e-11
cg25554738_BC21	7.59393e-14
cg25554741_BC21	0
cg25554743_TC21	8.66711e-08
cg25555045_TC21	0.0487881
cg25555346_TC21	0.00280873
cg25555348_BC21	3.66325e-05
cg25556590_TC21	0.000620765
cg25556591_TC21	0.00781603
cg25556593_TC21	0.000255809
cg25556597_BC21	1.94081e-08
cg25556598_TC21	4.29948e-08
cg25556600_BC21	0.00944402
cg25579365_TC21	0.00116197
cg25579371_BC11	3.48968e-07
cg25579405_BC11	0.048064
cg25579755_BC11	0.0366811
cg25579826_BC11	0.0416265
cg25579832_TC11	0.0341686
cg25579855_BC21	8.50585e-07
cg25579863_TC21	0.0412396
cg25579864_BC21	1.76535e-05
cg25579865_BC21	5.98392e-05
cg25579906_TC21	0.00814759
cg25579907_BC21	0.0145153
cg25579925_BC21	0.00408565
cg25579933_TC21	8.66228e-10
cg25579940_BC21	0.0471675
cg25579944_TC11	0.00571013
cg25579945_BC11	0.00950235
cg25579964_BC21	2.17641e-20
cg25579966_BC21	1.2323e-12
cg25579967_TC21	1.92438e-08
cg25579971_BC11	0
cg25579984_BC11	0.0225356
cg25580749_TC21	0.037906
cg25580753_BC21	1.55431e-14
cg25580764_TC21	1.11022e-16
cg25580765_TC21	1.11022e-16
cg25580770_BC21	1.11022e-16
cg25580772_BC21	1.80833e-12
cg25580954_BC21	1.29146e-06
cg25580962_BC21	0.00102639
cg25580964_TC21	0
cg25580966_BC21	1.07852e-10
cg25580967_BC21	8.16869e-12
cg25580970_BC21	2.39886e-12
cg25580971_TC21	1.11022e-16
cg25580974_BC21	0
cg25580975_BC21	7.05436e-13
cg25580976_BC21	0.000575972
cg25581067_TC21	0.0199668
cg25581071_BC21	0.0439433
cg25581095_BC21	0.00135042
cg25581098_TC21	0.0221396
cg25581103_BC21	0.0109537
cg25581104_TC21	9.00839e-05
cg25581106_TC21	0.00362081
cg25581116_TC21	0
cg25581117_BC21	0.0391688
cg25581118_BC21	0
cg25581204_BC21	4.2356e-06
cg25581211_BC11	0.0156241
cg25581236_BC21	0.00942084
cg25581319_TC11	0.00022094
cg25581326_TC21	0.047684
cg25581327_BC21	0.0219677
cg25581331_BC21	0.0079427
cg25581334_BC21	6.74825e-07
cg25581336_TC21	4.72676e-06
cg25581339_BC21	8.26006e-14
cg25581340_BC21	0.0097266
cg28070426_BC21	0
cg28070429_BC21	1.30567e-09
cg25581346_TC21	2.67632e-05
cg25581349_TC21	0.00417565
cg25581350_BC21	0.00525738
cg25581358_BC21	0.00595037
cg25581359_TC21	0.00120083
cg25581488_BC21	0.0164349
cg25581489_TC21	0.000100319
cg25581490_BC21	0.00150261
cg25581493_TC21	2.66682e-06
cg25581494_BC21	0.00286853
cg25581495_TC21	1.48533e-06
cg25581496_TC21	0.0035366
cg25581498_TC21	0.00265408
cg25581500_TC11	0
cg25581502_BC21	0.00114499
cg25581503_BC21	6.96155e-23
cg25581552_BC11	0.0431046
cg25581553_BC11	0.0329646
cg25581564_TC11	0.00021034
cg25581665_TC21	6.30405e-16
cg25581667_BC21	9.52543e-19
cg25581675_BC21	0.0110162
cg25582000_TC21	0.00742551
cg25582201_BC21	1.86517e-14
cg25582203_BC21	4.89353e-12
cg25582204_TC21	4.39448e-11
cg25582209_TC21	0.00933504
cg25582210_TC21	5.76206e-14
cg25582211_TC21	0
cg25582226_TC21	0.00731074
cg25582227_TC11	1.66822e-12
cg25582236_BC21	3.78045e-08
cg25582237_TC21	1.36894e-05
cg25582243_BC21	1.19717e-26
cg25582298_BC21	1.5737e-17
cg25582300_TC21	6.1502e-31
cg25582302_BC21	2.27277e-06
cg25582333_TC21	1.55058e-09
cg25582352_BC21	0.00463513
cg25582566_BC21	4.0846e-23
cg25582573_BC21	1.4063e-11
cg25582576_BC21	2.08434e-10
cg25582582_TC21	5.04939e-15
cg25582584_BC21	8.04416e-20
cg25582585_BC11	0.000198931
cg25582587_BC21	0.00126281
cg25582600_TC11	0.00387308
cg25582612_BC21	0.00113833
cg25582614_BC21	4.2323e-06
cg25582625_TC21	4.444e-05
cg25582627_TC21	9.84102e-13
cg25582628_TC21	7.77156e-16
cg25588139_TC21	0.00163837
cg25588140_TC21	0.019345
cg25588141_BC21	0.00249034
cg25589442_TC21	0.000818487
cg25589443_TC21	0.0090817
cg25589449_BC21	0.00044359
cg25590667_BC21	1.001e-07
cg25590668_TC21	0.000220532
cg25590669_TC21	0.00200974
cg25590670_TC21	0.000622463
cg25590674_TC21	8.12765e-05
cg25590675_BC21	0.040795
cg25590676_BC21	0.010087
cg25590677_TC21	0.000489607
cg25590679_TC11	0.00564815
cg25590680_BC21	1.07669e-31
cg21021629_BC21	0.00443781
cg25726922_TC21	0.0411046
cg25727004_TC21	0.00619931
cg25727005_TC21	0.0155979
cg28070692_TC21	0.0273276
cg25730831_BC21	4.92581e-06
cg25730832_TC21	4.55211e-06
cg25754117_BC21	0.0141304
cg25754119_BC21	0.0124583
cg25754120_BC21	0.00222001
cg25754121_TC21	1.57613e-05
cg25754124_TC21	0.0283424
cg25754127_BC21	0.0060566
cg25754129_TC21	4.86133e-06
cg25754135_BC21	3.34429e-20
cg25754165_BC21	0.0456322
cg25754167_TC21	1.03468e-06
cg25756485_BC21	0.00046824
cg25756486_BC21	0.000993383
cg25756491_BC21	0.0103192
cg25785068_BC21	1.90005e-06
cg25785080_TC21	0.0023033
cg25785706_BC21	9.57077e-15
cg25785707_TC21	0.0492258
cg25785708_TC21	0.0124023
cg25785711_TC21	0.00105877
cg25785713_BC21	0.00296947
cg25785714_TC21	9.38764e-05
cg25785721_BC21	0.0186894
cg25785722_BC21	0.0398576
cg25786616_BC21	2.58295e-09
cg25786617_TC21	3.79542e-09
cg25786620_TC21	0.000985941
cg25788648_TC21	0.00710839
cg25799231_TC21	2.07638e-06
cg25807828_BO21	0.0166668
cg25810734_BC21	0.0121056
cg25617542_BC21	0.0404853
cg25617543_TC21	0.00638059
cg25617544_TC21	0.0116109
cg25617545_BC21	0.00793415
cg25817412_BC21	1.50558e-09
cg25817413_BC21	1.71847e-06
cg25817414_BC21	4.15105e-11
cg25817415_BC21	4.85344e-17
cg25817417_TC21	3.38666e-20
cg25817418_BC21	4.4695e-21
cg25817420_TC21	4.87452e-22
cg25817421_TC21	1.46458e-18
cg25817422_BC21	0.000977572
cg25817424_BC21	0.000100725
cg25828383_TC21	0.0205608
cg25830387_BC21	0.0059762
cg25830396_TC21	0.000389542
cg25830397_BC21	0.00290218
cg25843541_TC21	4.32987e-15
cg25843958_BC21	0.0244244
cg25843961_TC21	0.0361286
cg25844459_BC21	8.83531e-07
cg25844461_BC21	1.14069e-05
cg25844462_BC21	3.52487e-15
cg25844472_BC21	6.36944e-09
cg25844474_BC21	1.16209e-07
cg25844475_BC21	2.30786e-06
cg25859559_BC21	0.0483621
cg25859560_BC21	0.0419782
cg25859561_BC21	0.0137511
cg25859562_TC21	0.00720057
cg25860356_BC21	1.22021e-05
cg25860357_BC21	0.017766
cg25860358_BC21	2.81346e-05
cg25860359_BO21	0.000300952
cg25860360_BC21	0.000822007
cg25860363_TC21	0
cg25860364_TC21	1.12961e-07
cg25860366_TC21	0.0433002
cg25867460_BC21	7.37885e-11
cg25867461_TC21	1.79762e-06
cg25867462_BC21	9.97145e-08
cg25885275_TC21	0.00153982
cg25886369_TC21	0.0234796
cg25892348_TC21	0.0245356
cg25892349_BC21	0.0101938
cg02983759_BC21	0.0150664
cg25895084_TC21	6.66769e-10
cg25895085_BC21	2.00604e-07
cg25895086_BC21	3.41198e-09
cg25897266_TC21	5.72508e-09
cg25897267_TC21	8.97189e-12
cg25897268_TC21	2.2894e-05
cg25897269_TC21	0.00474061
cg25897274_BC21	2.77634e-07
cg25906310_BC21	4.01468e-12
cg25906923_BC11	0.0409103
cg25906924_BC21	0.00289733
cg25906926_TC21	0.00477182
cg25906927_TC21	0.00259746
cg25906928_BC21	0.00180686
cg25906934_BC21	0.0231146
cg25906938_TC21	1.47168e-41
cg25912966_TC21	0.00605123
cg25912967_BC21	2.54905e-75
cg25912980_TC21	0.00450489
cg25912982_BC21	0.00212242
cg25912985_BC21	3.57312e-06
cg25912986_TC21	1.81468e-06
cg25611537_TC21	6.8985e-11
cg25611538_TC21	4.4078e-10
cg25611539_BC21	1.00025e-06
cg25611552_BC21	8.30252e-06
cg25919605_BC21	0
cg25919607_TC21	0
cg25919608_BC21	0
cg25919609_BC21	0
cg25611560_BC21	0
cg25611561_TC21	2.22045e-16
cg25611773_TC21	7.87563e-09
cg25612300_BC21	0.000152553
cg25612301_TC21	0.0296499
cg25612306_BC21	0.0101476
cg25613631_BC21	2.02318e-11
cg25613632_TC21	2.33941e-11
cg25613633_TC21	3.8311e-05
cg25613634_TC21	0.000338517
cg25613639_TC21	0.0387091
cg25613640_TC21	0.0119315
cg25613644_BC21	0.00474751
cg25613645_BC21	0.0271426
cg25614645_TC21	9.21785e-09
cg25921702_TC21	0.0148644
cg25922381_TC21	6.75335e-08
cg25923098_TC21	8.51594e-07
cg25923104_TC21	0.0132499
cg25610503_TC21	0.0117457
cg25610502_TC21	5.02897e-05
cg25923550_TC21	0
cg25610073_TC21	0
cg25610067_TC21	0.000940072
cg25610066_BC21	0.0455651
cg25610064_TC21	0
cg25610059_BC21	4.72142e-10
cg25610058_BC21	1.36428e-07
cg25609870_TC21	0.00188454
cg25609869_BC21	4.60896e-06
cg25609865_TC21	0.00351885
cg25609864_BC21	8.42019e-06
cg25609863_TC21	0
cg25609612_TC21	0.0089932
cg25609611_TC21	2.45585e-08
cg25609605_BC21	0
cg25609000_BC21	0.0296034
cg25608997_BC21	0.0199529
cg25608611_TC21	0.00245072
cg25608610_BC21	0.00897144
cg25608585_TC21	3.05311e-14
cg25608458_BC21	0.00608024
cg25608439_BC21	5.62532e-06
cg25608438_TC21	0.000485117
cg25926675_TC21	9.87211e-08
cg25926676_TC21	0.00767875
cg25926962_BC21	0
cg25926984_BC21	0.0406104
cg25926986_TC21	0.025106
cg25926994_TC21	0.00167105
cg25927831_TC21	0.00156632
cg25927847_TC21	0.000157532
cg25927849_TC21	6.26417e-06
cg25927850_TC21	0.0192537
cg25929137_BC21	0.00860574
cg25929138_TC21	0.000815119
cg25929149_BC21	1.65917e-05
cg25929150_BC21	0.000360808
cg25929155_TC21	0.0295472
cg25930762_BC11	1.49882e-06
cg25930763_TC11	2.27618e-12
cg25601039_BC21	1.11022e-16
cg25936323_TC21	2.68281e-05
cg25601019_TC21	0.0374566
cg25600977_BC21	0.00545938
cg25936507_BC21	0.000858144
cg25936508_TC21	1.05471e-14
cg25600414_BC21	0.0452661
cg25936703_TC21	1.31715e-09
cg25936709_BC11	0.00713444
cg25936710_TC11	2.0088e-10
cg25939328_BC21	8.40223e-05
cg25939334_BC21	0.00195948
cg25939341_BC21	0.00419299
cg25948672_BC21	0.0124137
cg25948676_BC21	0.00665272
cg25962745_TC21	1.05343e-07
cg25962750_TC21	0.00268028
cg25962754_TC21	0.0459485
cg25977047_BC21	1.55771e-12
cg25977049_TC21	0.00277745
cg25977050_BC21	2.92905e-05
cg25977051_TC21	2.11343e-05
cg25977052_BC21	0.019106
cg25977067_TC21	0.0185192
cg25977076_TC21	2.32037e-13
cg25977077_TC21	0
cg25977078_BC21	0
cg25977079_BC21	0.00125735
cg25977080_TC21	9.80618e-05
cg25977081_TC21	0
cg25981828_BC21	0.0410682
cg25981833_BC21	0.0190559
cg25981834_BC21	5.42697e-06
cg25981835_TC21	7.52177e-09
cg25981836_TC21	3.84538e-13
cg25981840_BC21	0.0356633
cg25981841_BC21	0.0031838
cg25981842_TC21	4.36118e-07
cg25981846_BC21	0.0037475
cg25981850_TC21	0.00628811
cg25982130_TC21	5.51896e-10
cg25982141_BC21	1.65423e-13
cg25982142_BC21	1.06593e-12
cg25984828_BC21	9.5912e-08
cg25984829_BC21	4.75493e-09
cg25984830_TC21	6.05411e-07
cg25984831_TC21	4.75034e-05
cg25984833_BC21	3.25193e-07
cg25984839_BC21	0.00394569
cg25986703_TC21	0.000426677
cg25989990_TC21	3.58555e-05
cg26021720_BC21	0.0118549
cg26021726_BC21	9.38579e-05
cg26021727_BC21	0.000888369
cg26021728_BC21	1.01035e-13
cg26034236_BC21	2.73111e-09
cg26034238_BC21	2.32037e-14
cg26034239_BC21	9.30534e-06
cg26034241_TC21	3.56904e-09
cg26034242_TC21	1.67644e-14
cg26034243_BC21	6.43929e-14
cg26034244_TC11	5.90659e-06
cg26034456_TC21	0.00293668
cg26034460_BC21	4.13761e-05
cg26034463_TC21	1.41959e-06
cg26034464_BC21	0.0298208
cg26034466_BC21	0.0179754
cg26034797_TC21	2.3339e-05
cg26034824_TC21	0.000268368
cg26036224_BC21	0.0380504
cg26040014_BC21	5.81968e-06
cg26048430_BC21	0.00090797
cg26048431_BC21	0.00145976
cg26048434_TC21	0.00331146
cg26053533_TC21	0
cg26063522_BC21	0.0120084
cg26063523_BC21	0.00979266
cg26063527_BC21	0.0454189
cg26063546_BC21	0.0252263
cg26063547_TC21	4.26088e-05
cg26063548_TC21	0.0113387
cg26063866_BC21	0.0351861
cg26063867_BC21	0.0226583
cg26063868_BC21	0.00205048
cg26063869_BC21	5.55112e-16
cg26063870_TC21	1.19732e-10
cg26063876_TC21	0.000426104
cg26063877_TC21	2.31242e-06
cg26063878_BC21	6.49755e-06
cg26064705_BC21	0.041158
cg26064861_TC21	0
cg26064863_TC21	9.42329e-10
cg26064864_BC21	0
cg26064865_TC21	9.86293e-07
cg26064866_BC21	0.013571
cg26064958_BC21	0.00241504
cg26064967_BC21	9.50448e-07
cg26065951_BC21	3.76135e-15
cg26065954_BC21	9.49463e-13
cg26065955_TC21	5.00884e-07
cg26065964_TC21	7.18858e-05
cg26065965_TC21	1.40788e-05
cg26065974_TC21	0.00583524
cg26065979_TC21	6.78763e-09
cg26065980_BC21	2.43551e-07
cg26065981_TC21	2.11402e-10
cg26067906_TC21	0.0165751
cg26074465_BC21	0.0223627
cg26074466_BC21	2.86942e-07
cg26074480_TC21	1.09174e-07
cg26074484_TC21	0
cg26074486_BC21	0
cg26074487_BC21	0
cg26074488_BC21	0.000950399
cg26074490_BC21	0
cg26074496_BC21	2.62298e-10
cg26074502_BC21	8.63423e-11
cg26074503_BC21	1.11022e-15
cg26074506_BC21	1.33218e-05
cg26078895_TC21	0.000256101
cg26078904_BC21	0.0138412
cg26080530_BC21	5.22441e-05
cg26080531_BC21	4.84202e-05
cg26088824_BC21	1.8122e-10
cg26088825_TC21	2.00202e-05
cg26089356_BC21	8.68257e-05
cg26089357_TC21	9.69566e-08
cg26096179_TC11	0.00847315
cg26116345_BC21	0.0025856
cg26116346_TC21	2.22045e-16
cg26116347_BC21	0.0453937
cg26117958_BC21	3.99683e-11
cg26126307_TC21	2.33913e-12
cg26152898_TC21	0.0417563
cg26155171_BC21	8.80125e-16
cg26162927_BC21	0.00697749
cg26162928_BC21	2.84466e-06
cg26163033_TC21	0.00103529
cg26163034_TC21	0.0483983
cg26163035_BC21	1.22517e-05
cg26163036_BC21	0.0319807
cg26163128_BC21	8.0543e-05
cg28075443_BC21	0.0322706
cg28075444_TC21	0.00247881
cg26163134_TC21	0.000428093
cg26165773_BC21	0.00233863
cg26168338_BC21	0.000546193
cg26168339_BC21	0.0302551
cg26179137_BC21	7.51559e-05
cg26179138_BC21	0.00338675
cg26180901_TC21	0.000342861
cg26180902_TC21	6.25437e-08
cg26189320_TC21	0.00871952
cg26189327_TC21	1.78396e-06
cg26192358_BC21	2.45465e-12
cg26192360_BC21	3.22083e-08
cg26192361_BC21	2.3056e-11
cg26192362_TC21	0.0282468
cg26192363_TC21	0.000982908
cg26192364_TC21	0.000671487
cg26192368_BC21	0.0447384
cg26192369_BC21	0.019327
cg26192370_TC21	2.40111e-06
cg26203295_TC21	1.99206e-07
cg26203296_TC21	0.00324847
cg26203297_TC21	0.0438298
cg26203298_TC21	0.0414941
cg26205139_TC21	0
cg26208170_TC21	0.000504437
cg26212666_BC21	0.00334163
cg26212667_TC21	0.0463382
cg26212672_TC21	1.5468e-06
cg26212673_TC21	2.32815e-06
cg26216474_BC21	0.0122067
cg26216475_TC21	0.0346464
cg26219447_BC21	3.60045e-12
cg26219448_TC21	2.79131e-10
cg26219452_BC21	0.000357961
cg26219456_BC21	1.24427e-07
cg26220720_BC21	0.000365046
cg26220748_TC11	0.0097097
cg26220750_BC21	3.02877e-07
cg26220752_BC21	0.000207791
cg26220756_BC21	4.4728e-08
cg26229775_TC21	0.00132357
cg26229799_BC21	0.0164258
cg26231921_BC21	0.000587623
cg26231922_TC21	6.64065e-05
cg26236516_BC21	9.96704e-05
cg26245902_TC21	7.22392e-06
cg26245903_BC21	2.88931e-10
cg26245904_TC21	1.11716e-11
cg26245905_TC21	5.93218e-12
cg26245906_BC21	1.40514e-18
cg26245907_TC21	1.79674e-29
cg26245911_BC21	1.1754e-06
cg26245912_BC21	8.75362e-05
cg26273269_BC21	1.46505e-12
cg26274584_TC21	6.23994e-09
cg26286549_TC21	3.37755e-10
cg26286551_BC21	0.00385209
cg26286554_TC21	0.00970736
cg26286558_BC21	0.030226
cg28075854_BC21	0.0473549
cg28075856_BC21	0.015547
cg26286570_BC21	0.00399026
cg26286571_BC21	0.0329744
cg26286572_BC21	0.00402717
cg26286573_TC21	0.0250821
cg26286575_BC21	0.000683997
cg26286580_TC21	0.00548609
cg26287203_TC21	0.0253778
cg26287204_TC21	0.0205005
cg26287209_BC21	0.0130443
cg26287211_BC21	2.78129e-05
cg26287215_BC21	1.75283e-07
cg26287216_TC21	1.80003e-08
cg26287310_BC21	0.0118762
cg26287317_BC21	4.30213e-13
cg26287318_BC21	2.98847e-15
cg26288162_TC21	1.15173e-05
cg26288163_TC21	0.00127611
cg26301109_BC21	1.11022e-16
cg26301113_BC21	0.00239034
cg26301117_BC21	0.036979
cg26301790_BC21	8.12344e-18
cg26301793_TC21	0.0246998
cg26302086_TC21	0.0061269
cg26302089_TC21	0
cg26302090_BC21	0.00901888
cg26307592_BC21	0.0167671
cg26307593_BC21	0.0015625
cg26307594_TC21	0.00497566
cg26308459_TC21	1.07098e-11
cg26308465_TC21	0.00010514
cg26308472_TC21	0.0138348
cg26310553_TC21	0.0324451
cg26310554_BC21	0.00973302
cg26311190_BC21	0.00340713
cg26311192_BC21	1.14532e-07
cg26311193_BC21	3.56812e-05
cg26311582_BC21	0.0282807
cg26315914_TC21	8.7237e-12
cg26319431_TC21	2.8103e-06
cg26323696_BC21	8.88945e-10
cg26323806_TC21	1.01013e-06
cg26323807_TC21	6.54735e-10
cg26323808_BC21	1.11022e-16
cg26323809_TC21	0
cg26323813_TC21	0.0408135
cg26323814_TC21	0
cg26323815_TC21	1.98864e-10
cg26323816_TC21	0.0014623
cg26323823_BC21	0.00716512
cg26324005_BC21	0.00674378
cg26324006_BC21	0.00015963
cg26325457_BC21	4.89783e-08
cg26325458_BC21	2.932e-07
cg26325459_TC21	0
cg28076079_TC21	0.000168076
cg26325465_TC21	0.000834037
cg26325467_TC21	0.00980999
cg26325469_BC21	0.0119114
cg26325479_TC21	0.000272545
cg26325486_BC21	1.29485e-08
cg26326192_TC21	2.15826e-10
cg26326195_BC21	3.53833e-06
cg26326200_TC21	0.0287869
cg26326204_BC21	1.04053e-06
cg26332731_TC21	0.000854122
cg26332732_BC21	0.0145675
cg26332733_BC21	0.000546287
cg26332734_TC21	0.0304051
cg26332736_BC21	0.0144291
cg26332737_TC21	0.00356811
cg26334130_BC21	3.01531e-08
cg26334915_TC21	0.00276548
cg26334917_BC21	4.22469e-07
cg26337546_BC21	0.00624393
cg26341519_TC21	2.16612e-05
cg26341520_TC21	0.000719977
cg26341521_BC21	0.00251001
cg26341522_BC21	3.2259e-09
cg26345056_BC21	0.000120818
cg26345057_BC21	0.000787925
cg26345058_TC21	0.0116648
cg26346022_BC21	0.00231602
cg26346023_BC21	0.00103193
cg26346024_BC21	0.00553689
cg26346025_TC21	0.00440637
cg26360489_BC21	0.00579693
cg26360494_TC21	0.0288259
cg26360549_TC21	4.08002e-05
cg26361392_TC21	2.95425e-05
cg26361403_TC21	3.70405e-06
cg26364070_BC21	0.0144906
cg26364072_TC21	7.87304e-08
cg26374627_BC11	0.0132688
cg26374630_TC21	0.00784045
cg26374631_TC21	2.63443e-11
cg26374633_BC11	0.000874802
cg26376047_TC21	0.0276792
cg26378885_TC21	2.20801e-21
cg26378886_TC21	1.76227e-24
cg26378887_TC21	3.90746e-13
cg26378890_BC21	2.1477e-22
cg26379187_TC21	1.49255e-24
cg26379192_BC21	9.46264e-14
cg26379193_BC21	1.10131e-14
cg26379194_TC21	1.2744e-16
cg26379195_TC11	0.00186944
cg26379197_TC21	4.1514e-06
cg26379210_TC21	0.0396037
cg26379211_TC21	3.23471e-06
cg26379213_BC21	0
cg26379276_TC21	0.00500367
cg26379773_BC21	2.97367e-27
cg26379774_BC21	2.47093e-05
cg26379775_TC21	3.31863e-12
cg26379776_BC21	6.63095e-14
cg26379777_BC21	9.08836e-13
cg26379779_TC21	0.000816446
cg26379780_BC21	1.92428e-06
cg26379781_BC21	3.8284e-23
cg26379783_TC21	4.18761e-25
cg26379785_BC11	0.0144943
cg26379794_BC11	0.000392259
cg26379873_BC21	4.37855e-19
cg26379874_BC21	3.37509e-16
cg26379875_BC21	5.12322e-13
cg26379876_TC21	2.23545e-07
cg26379891_BC11	4.63041e-09
cg26379892_BC11	0.0233091
cg26379900_TC21	5.44713e-09
cg26379901_TC21	1.13649e-17
cg26379902_BC21	7.44631e-24
cg26379903_BC21	4.79595e-24
cg26379904_BC21	3.20999e-23
cg26379910_BC11	0.0471813
cg26379912_BC11	0.0312914
cg26379955_TC11	7.35045e-12
cg26379963_BC21	1.59247e-13
cg26379964_TC11	4.29961e-06
cg26379983_BC11	0.0223074
cg26380012_TC21	7.12197e-22
cg26380023_BC21	6.89729e-14
cg26380024_BC21	3.89828e-27
cg26380027_BC11	0.00289493
cg26380036_BC21	4.72917e-05
cg26380038_BC21	8.49428e-15
cg26380039_TC21	7.44373e-18
cg26380047_TC21	0.000166299
cg26380048_TC21	1.24741e-12
cg26380390_BC21	0.0408584
cg26380394_TC21	1.14761e-07
cg26380398_TC21	3.9536e-11
cg26380409_BC21	1.00644e-11
cg26380411_BC21	4.14796e-06
cg26380412_BC21	1.47603e-05
cg26381379_TC21	2.33112e-08
cg26381380_TC21	0
cg26381384_TC21	1.92679e-11
cg26381385_TC21	9.88098e-15
cg26381387_TC21	0
cg26381388_BC21	0.000129786
cg26381389_BC21	3.44047e-12
cg26381390_TC21	0.0202216
cg26381392_BC21	0.00232557
cg26381395_BC21	0
cg26381396_BC21	1.31903e-11
cg26381399_BC21	0
cg26381402_TC21	0.00293449
cg26381409_TC21	0.0445952
cg26381411_BC21	0.000793078
cg26381414_BC21	0.0104649
cg26381415_TC21	2.08703e-06
cg26381425_TC21	8.44036e-09
cg26381427_BC21	0.00281397
cg26381517_TC21	0.00024775
cg26381819_TC21	3.59364e-24
cg26381821_TC21	4.4372e-23
cg26381822_BC21	2.31061e-14
cg26381829_BC21	6.86355e-18
cg26381831_TC21	3.00368e-17
cg26381832_BC11	0.000187011
cg26381848_BC21	2.19308e-14
cg26381853_BC11	0.00421064
cg26381855_BC11	0.000427909
cg26381856_BC11	1.6169e-07
cg26381864_BC11	0.00170399
cg26381879_TC11	0.00254374
cg26381892_BC11	0.0238073
cg26381893_TC21	5.92151e-07
cg26381894_BC21	0.00043226
cg26381896_BC21	1.11451e-16
cg26385783_TC21	3.82e-21
cg26385784_TC21	1.32723e-06
cg26390535_TC21	1.20781e-12
cg26391829_TC21	0
cg26391830_TC21	5.69175e-10
cg26391831_TC21	2.98805e-12
cg26391833_TC21	8.80089e-09
cg26391834_TC21	6.41548e-09
cg26391835_TC21	3.02836e-12
cg26391836_BC21	1.10791e-06
cg26398327_BO21	1.01997e-11
cg26402772_BC21	0.00594725
cg26404113_BC21	0.0446781
cg26404987_TC21	0.0309846
cg26407127_BC21	9.21336e-08
cg26410724_BC21	0.0469118
cg26410725_BC21	1.6438e-12
cg26410731_TC21	0.00883822
cg28076430_TC21	0.00572387
cg28076431_BC21	0.0198572
cg26427968_BC21	0.0435052
cg26427969_BC21	0.0179761
cg26427974_TC21	6.55032e-15
cg26427975_BC21	0.0123761
cg26427976_TC21	8.07118e-08
cg26429150_TC21	0.00962561
cg26449188_TC21	0.00823273
cg26449563_TC21	0.00681803
cg26451439_TC21	8.04837e-15
cg26452846_TC21	4.59382e-08
cg26453421_TC21	2.97735e-05
cg26453428_BC21	0.000650591
cg26453429_BC21	0.00123011
cg26456841_BC21	0.0246554
cg26456843_BC21	0.000300485
cg26456844_BC21	0.00238579
cg26457014_BC21	0.00234576
cg26457017_BC21	0.0325854
cg26457448_BC21	8.94748e-11
cg26463306_TC21	2.0794e-07
cg26463311_BC21	0.0174994
cg26463314_BC21	0.0486242
cg26463315_TC21	0.00170928
cg26465420_BC21	0.0466432
cg26465437_TC21	0.0470489
cg26466642_BC21	0.00669417
cg26466643_BC21	0.0265763
cg26466675_BC21	0.0372738
cg26466676_BC21	0.0137464
cg26468213_TC21	6.39169e-07
cg26468225_TC21	0.000973777
cg26475597_TC21	0.00192488
cg26475600_BC21	0.0209568
cg26480232_BC21	0.0025384
cg26480241_TC21	4.74576e-05
cg26480245_TC21	0.0165617
cg26480249_BC21	0.0308325
cg26480583_BC21	0
cg26480585_BC21	0
cg26482073_BC21	0.0112298
cg26482096_BC21	0.0354247
cg26482097_TC21	0.00277567
cg26482098_TC21	0.0128756
cg26482099_BC21	0.0141313
cg26482100_BC21	0.0445473
cg26482103_BC21	0.034293
cg26482104_TC21	5.52789e-09
cg26482106_BC21	0
cg26482518_BC21	9.85047e-05
cg26482522_TC21	0.0248587
cg26484954_TC21	1.82776e-07
cg26484955_TC21	1.61894e-06
cg26484956_BC21	1.10633e-12
cg26484957_TC21	7.58623e-07
cg26489762_TC21	9.15082e-11
cg26489768_BC21	1.40332e-13
cg26489769_BC21	1.64011e-11
cg26489770_BC21	1.13113e-05
cg26489772_BC21	2.94588e-10
cg26489774_TC21	7.83372e-08
cg26489781_BC21	1.11022e-16
cg26537758_TC21	0.0156622
cg26544971_BC21	0.0498463
cg26544978_TC21	0.0121742
cg26544982_TC21	0.0118896
cg26544983_TC21	0.0279787
cg26544991_BC21	0.00604691
cg26545985_TC21	0.0114257
cg26545986_BC21	1.12201e-09
cg26545990_TC21	0.0402558
cg26546496_BC21	1.04261e-12
cg26546499_BC21	0.000219787
cg26546832_TC21	0.00348143
cg26546837_TC21	0.048791
cg26550008_TC21	0.0151098
cg26552914_TC21	0.00825403
cg26552915_BC21	0.000883631
cg26552930_BC21	1.53397e-15
cg26552931_BC21	1.7299e-14
cg26556009_BC21	3.17099e-06
cg26556010_TC21	1.6952e-12
cg26558195_BC21	0.0171386
cg26558201_BC21	0.000769369
cg26558203_BC21	4.55904e-06
cg26558204_TC21	4.03765e-06
cg26559561_BC21	0
cg26559562_TC21	0.0439814
cg26559563_BC21	2.03696e-06
cg26560718_BC21	4.51448e-07
cg26560719_TC21	0.00314612
cg26562799_TC21	0.0433341
cg26563300_TC21	0.00112377
cg26563522_TC21	6.11149e-05
cg26563523_TC21	1.70644e-06
cg26563527_TC21	0.0309972
cg26563530_BC21	1.01873e-06
cg26563981_BC21	0.0216722
cg26563984_TC21	4.88406e-07
cg26563993_TC21	0.02621
cg26563994_BC21	2.1259e-07

### Sheet: S5_CpGs
	Signature5_lfsr
cg00022428_TC21	0.000813503
cg00022432_TC11	0.00152078
cg00024620_BC21	0.0499478
cg00025770_BC21	0.00200771
cg00026146_TC21	0.0393338
cg00027547_TC21	9.65044e-05
cg00027548_TC21	0.000264757
cg00027549_BC21	0.00193908
cg00027550_TC21	0.00104546
cg00027556_BC21	0.0112628
cg00033838_TC21	6.73193e-06
cg00033839_BC21	5.06507e-07
cg00033842_TC21	7.75498e-15
cg00033843_TC21	3.63645e-16
cg00033844_TC21	0.000188736
cg00033845_BO21	1.64951e-08
cg00033846_TC21	1.05174e-07
cg00033848_TC21	8.13082e-05
cg00033860_BC21	3.36569e-07
cg00033863_TC21	0.00146852
cg00033864_TC21	9.80205e-06
cg00033865_BC21	0.000979076
cg00054801_TC21	0.00083036
cg00054802_BC21	0.0379865
cg00054803_BC21	0.000885716
cg00054805_BC21	0.00110339
cg00065588_TC21	0.000317194
cg00065603_BC21	0.0315321
cg00066050_BC21	0.0493401
cg00066243_BC21	0.0401114
cg00069435_BC21	0.00541347
cg00069436_TC21	1.23164e-05
cg00069440_BC21	1.21202e-09
cg00069441_BC21	6.20326e-05
cg00071489_BC21	0.0165285
cg24057775_TC21	0.0173957
cg00073574_TC21	0.0265905
cg00073575_TC21	0.0303297
cg00073846_TC21	0.000507444
cg00073847_TC21	0.00855672
cg00073848_BC21	3.5709e-06
cg00073855_BC21	1.57154e-05
cg00073858_TC21	0.0449949
cg00073862_TC21	0.0203263
cg00073864_TC21	0.00181109
cg00073868_TC21	0.0161818
cg00073871_BC21	0.00589337
cg00074413_BC21	0.0131682
cg00074414_BC21	3.817e-06
cg00078902_BC21	9.52343e-07
cg00079947_BC21	0.0128446
cg00079948_BC21	5.12661e-05
cg20481720_BC21	0.0176932
cg00120109_TC21	1.06943e-09
cg00120110_BC21	4.71556e-10
cg00120111_BC21	6.93451e-10
cg00138434_TC21	0.0371935
cg00138435_BC21	0.0108663
cg00138436_BC21	0.00339397
cg00158690_TC21	0.0310398
cg00164414_TC21	1.26798e-09
cg00164415_BC21	1.68881e-16
cg00164416_TC21	3.31949e-13
cg00164419_TC21	2.5172e-13
cg00174647_TC21	4.48134e-05
cg00174793_BC21	6.87701e-12
cg00174794_TC21	1.73027e-11
cg00174797_TC21	1.63466e-08
cg00174802_TC21	0.000479309
cg00174804_TC21	0.00034276
cg00175075_TC21	0.0088234
cg00175087_BC21	9.09878e-05
cg00175133_BC11	0.00164147
cg00175235_TC21	6.1766e-06
cg00175697_TC21	0.00266754
cg00176440_TC21	1.62284e-06
cg00177214_BC21	0.000117138
cg00177287_BC21	0.00181964
cg00177288_TC21	9.31647e-72
cg00180599_TC21	3.65952e-06
cg00180600_TC21	1.28032e-10
cg00180601_BC21	6.34062e-10
cg00180602_BC21	9.36074e-09
cg00180604_BC21	3.35456e-09
cg00180605_TC21	0.000803427
cg00180609_BC21	4.07569e-07
cg00180613_BC11	6.34662e-33
cg00182066_TC21	4.32267e-06
cg00184113_BC21	0.000316871
cg00184115_BC21	1.93769e-06
cg00184116_TC21	0.0115284
cg00184118_TC21	2.18111e-30
cg00184281_BC21	0.00304539
cg00184287_BC21	0.0044269
cg00184288_BC21	9.3272e-05
cg00184289_TC21	6.87241e-05
cg00184291_BC21	6.38569e-26
cg00184298_BC21	6.01027e-36
cg00184301_BC21	1.28947e-07
cg00184302_BC21	0.000159238
cg00184303_BC21	3.0667e-16
cg00184305_TC21	1.9616e-24
cg00184317_BC21	0.00066729
cg00184776_TC21	6.35758e-07
cg00184778_BC21	4.37783e-06
cg00184868_BC21	3.17595e-09
cg00184878_BC21	4.99552e-05
cg00185070_TC21	0.00137806
cg00185072_BC21	1.23631e-19
cg00185074_BC21	0.00072736
cg00185075_TC21	7.86039e-05
cg00185792_TC21	4.38731e-06
cg00186043_TC21	1.47667e-10
cg00186045_BC21	5.80666e-05
cg00186046_BC21	2.71086e-06
cg00186048_BC21	0.00366889
cg00186117_BC11	0.00328345
cg00186138_BC11	0.0362853
cg00187394_TC21	8.50192e-25
cg00187395_TC21	6.57937e-06
cg00187398_TC21	5.83587e-14
cg00191243_BC21	0.0112285
cg00191575_TC21	7.89359e-05
cg00191682_BC21	2.46474e-73
cg00191683_TC21	2.04383e-145
cg00191684_BC21	1.64433e-68
cg00191685_TC21	1.28609e-77
cg00191686_BC21	4.95404e-76
cg00191688_TC21	2.32531e-17
cg00191691_TC21	1.05221e-33
cg00191694_TC21	2.76608e-14
cg00191697_TC21	1.39679e-06
cg00191700_BC21	8.10144e-08
cg00197894_BC21	0.0203752
cg00200754_TC21	1.11637e-08
cg00200756_BC21	0.000259987
cg00200940_BC21	1.83009e-19
cg00200942_BC21	6.3402e-15
cg00211681_TC21	7.37779e-07
cg00211682_TC21	0.00146212
cg00211684_BC21	4.21328e-07
cg00211685_TC21	2.29412e-06
cg00211686_BC21	1.67803e-10
cg00218343_TC21	2.4778e-14
cg00218344_TC21	9.97804e-18
cg00218345_BC21	3.26935e-28
cg00218346_TC21	2.20208e-39
cg00226220_BC21	0.000121864
cg00226222_BC21	3.15886e-21
cg00226223_TC21	8.87627e-06
cg05756685_BC21	0.00257531
cg00261495_BC21	5.03229e-11
cg00261496_TO21	3.3348e-05
cg00261497_BC21	1.11022e-16
cg00261498_BC21	6.9704e-80
cg00261499_BC21	3.40128e-28
cg00261500_TC21	7.23602e-78
cg00261501_BC21	1.11022e-16
cg00261502_BC21	1.11022e-16
cg00261505_TC21	5.48591e-36
cg00261506_BC21	1.12011e-21
cg00261507_BC21	6.62879e-40
cg00261508_TC21	5.34819e-26
cg00261509_TC21	1.05132e-31
cg00261514_BC21	7.57753e-29
cg00261515_TC21	5.59915e-13
cg27544405_BC21	5.06058e-11
cg00261517_BC21	4.5301e-09
cg00261518_TC21	2.60104e-35
cg00261519_TC21	2.39379e-24
cg00261520_BC21	1.43216e-32
cg00261523_BC21	3.73925e-10
cg00275481_BC21	1.9756e-12
cg00275482_BC21	0.000524246
cg00275486_BC21	0.0314026
cg00278782_TC21	0.00613637
cg00278961_BC21	0.0287189
cg00281388_TC21	0.00435222
cg00281393_BC21	0.000688208
cg00281423_TC21	2.87904e-06
cg00287160_TC21	4.44648e-07
cg00287161_BC21	1.41187e-05
cg00287635_BC21	0.000367639
cg00287642_BC21	0.0103985
cg00289369_TC21	3.62038e-08
cg00296692_TC21	8.82644e-54
cg00296693_BC21	1.80709e-67
cg00296695_BC21	6.48816e-05
cg00310838_BC21	1.96189e-07
cg00339599_TC21	0.0123637
cg00339612_TC21	1.05752e-06
cg00339614_BC21	5.67761e-09
cg00339615_TC21	0.0207395
cg00339616_TC21	1.90668e-07
cg00340444_TC21	0.0161666
cg00347099_TC21	4.33354e-06
cg00347100_TC21	9.46792e-06
cg00347101_BC21	0.00291234
cg00347102_BC21	1.66969e-20
cg00347107_BC21	1.43041e-16
cg00347108_TC21	0.000563276
cg00347112_TC21	2.81572e-09
cg00350138_TC21	2.72638e-14
cg00369895_TC21	1.63422e-12
cg22681190_TC21	0.00081679
cg00378333_TC21	0.00874877
cg00380047_TC21	0.000564
cg00383893_BC21	0.010179
cg00383894_TC21	0.0247772
cg00383895_TC21	0.00270234
cg00401459_TC21	2.67807e-05
cg00401460_TC21	3.12858e-09
cg00401461_BC21	0.00241586
cg00405472_BC21	7.63101e-09
cg00407557_TC21	0.00041498
cg00407558_TC21	9.87345e-09
cg00411777_BC21	2.32638e-05
cg00411778_TC21	0.000164464
cg00411779_BC21	0.00101866
cg16903060_BC21	2.4487e-09
cg00428554_TC21	0.000483193
cg00428555_BC21	5.65881e-05
cg00428556_BC21	0.0143643
cg00428558_BC21	0.039692
cg00428560_BC21	0.0229446
cg00428562_TC21	0.0122805
cg00428574_BC21	0.0112871
cg00429128_BC21	0.0200247
cg00429152_TC21	0.00817171
cg00429179_BC21	0.0479723
cg00429181_BC21	5.98519e-07
cg00429182_BC21	0.00372559
cg00429299_BC11	0.000258884
cg00437459_TC21	0.0258169
cg22724943_BC21	0.00084967
cg00450518_BC21	0.0145285
cg00452785_BC21	0.0248813
cg00452792_BC21	0.0188021
cg00462277_BC21	0.000433652
cg00539261_BC21	4.81234e-10
cg00468137_TC21	0.00240089
cg00468138_TC21	0.00335312
cg28001989_BC21	0.00090895
cg00471333_TC21	1.44925e-15
cg00471334_TC21	9.69416e-15
cg00471335_BC21	0.000581999
cg00471351_BC21	0.00995345
cg00475225_BC21	5.02491e-05
cg00491237_TC21	0.0363714
cg00491535_TC21	2.84869e-05
cg00491537_TC21	0.00326569
cg00526371_TC21	1.74297e-10
cg00526372_TC21	3.6206e-27
cg00526373_TC21	3.10216e-35
cg00526715_TC21	6.27043e-06
cg08866851_BC21	0.000194725
cg00534709_BO21	1.72688e-15
cg00534710_TC21	1.29921e-16
cg00537763_BC21	0.0160678
cg00544473_TC21	4.98883e-11
cg00544474_TC21	1.14291e-06
cg00544476_BC21	0.000130748
cg00545015_BC21	0.00399866
cg00548747_BC21	0.000645043
cg00549861_TC21	2.45805e-30
cg00549862_BC21	1.89917e-49
cg00549863_BC21	4.66659e-05
cg00549864_TC21	1.89286e-06
cg00549865_BC21	3.60986e-16
cg00550134_BC21	1.14491e-16
cg00550135_BC21	1.11022e-16
cg00550136_TC21	9.03139e-09
cg00550137_BC21	6.12639e-14
cg00550138_TC21	3.17285e-22
cg00551456_TC21	5.91326e-08
cg00570929_TC21	0.00326141
cg00576660_BC21	0.000838992
cg00576937_TC21	0.00490227
cg00577447_TC21	2.24126e-23
cg00577448_BC21	1.43872e-21
cg00581031_TC21	2.68021e-08
cg00584771_TC21	0.00424964
cg00602016_TC21	0.00180605
cg00602022_TC21	0.0273254
cg00602023_BC21	0.0212505
cg00602030_BC21	0.0420294
cg00602106_BC21	2.45587e-06
cg00602108_BC21	0.000893077
cg00602109_BC21	0.00666385
cg00602110_TC21	0.000545267
cg00602120_BC21	0.00363415
cg00602121_BC21	0.000252975
cg25597055_BC21	7.60268e-08
cg00609979_BC21	7.58641e-05
cg00619299_BC21	1.90226e-05
cg00621297_TC21	1.01306e-10
cg00621300_BC21	0.0302528
cg00628995_TC21	0.00123467
cg00634892_TC21	6.83112e-76
cg00634893_BC21	3.6832e-87
cg00634894_BC21	1.26858e-33
cg00634896_TC21	1.49762e-14
cg00648340_TC21	0.0255374
cg00648344_BC21	0.0219539
cg00648345_BC21	0.0172479
cg00648649_BC21	0.0164773
cg00678770_TC21	2.09929e-07
cg13258655_BC21	0.0106686
cg00699202_TC21	0.0325849
cg00707591_TC21	5.03544e-13
cg00707592_BO21	9.4921e-33
cg00707593_BC21	1.95025e-05
cg00707594_TC21	9.77293e-18
cg00707595_TC21	3.42128e-08
cg00716161_TC21	0.0362125
cg00748665_BC21	0.017413
cg00751885_BC21	0.013989
cg00763429_TC21	3.62614e-05
cg00763430_TC21	1.29327e-08
cg00791408_TC21	3.79739e-11
cg00791409_BC21	4.81916e-34
cg00791410_TC21	1.619e-19
cg00844790_TC21	1.5093e-07
cg00844792_BC21	1.71191e-07
cg00844793_TC21	2.98665e-11
cg00856458_BC21	2.06658e-07
cg00856460_TC21	4.27725e-05
cg00856461_TC21	1.49213e-05
cg00879527_BC21	0.0323625
cg00879528_TC21	6.81534e-14
cg00879529_BC21	6.27791e-25
cg00879993_TC21	1.91449e-08
cg00879994_BC21	1.26853e-29
cg00879995_TC21	6.26852e-36
cg00879998_TC21	2.03907e-18
cg00880001_TC21	1.35988e-30
cg00880002_BC21	5.98534e-41
cg00881244_TC21	0.0404633
cg00901508_TC21	0.0450433
cg00902710_BC21	3.47131e-12
cg00902711_TC21	1.69904e-08
cg00902712_TC21	2.40352e-06
cg00902713_TC21	1.67024e-06
cg00902714_BC21	0.00344123
cg00902720_BC21	0.0010633
cg00943244_TC21	0.000239382
cg00943250_TC21	0.0270659
cg00950040_TC21	0.000335522
cg17028301_TC21	2.08048e-05
cg00950053_BC21	0.000802915
cg00950054_BC21	0.0012699
cg00950062_BC21	2.81878e-05
cg00967857_BC21	1.1634e-05
cg00977999_TC21	2.51061e-09
cg00978000_BC21	2.53587e-07
cg01003278_TC21	0.0016482
cg01003279_BC21	1.80247e-09
cg01003280_BC21	2.62311e-09
cg01003281_TC21	2.60115e-11
cg01003282_BC21	1.11022e-16
cg01020040_BC21	6.66764e-05
cg01020042_BC21	4.40068e-07
cg01020043_TC21	0.000147817
cg01020048_BC21	0.00283427
cg01020049_TC21	4.93304e-08
cg01020051_BC21	0.000245425
cg03434085_BC21	6.0156e-05
cg01040384_BC21	4.11405e-08
cg01042855_BC21	3.53099e-06
cg01077203_TC21	0.00283672
cg01077204_TC21	1.33715e-14
cg01077205_TC21	4.50383e-11
cg01077213_BC21	0.00172106
cg01077217_TC21	0.0239207
cg01077875_BC21	9.35547e-08
cg01077876_TC21	2.96504e-08
cg01119707_TC21	2.71086e-10
cg01165425_BC21	1.3295e-31
cg01165428_TC21	1.30623e-25
cg01165430_BC21	4.44183e-40
cg01165431_TC21	3.04958e-36
cg01165432_BC21	9.76881e-14
cg01177319_TC21	9.63656e-08
cg01177323_TC21	1.09198e-06
cg01177324_TC21	4.68455e-05
cg01177326_TC21	0.0024479
cg03919114_BC21	0.000241587
cg01178816_TC21	9.16804e-08
cg01178817_TC21	7.96662e-10
cg01178819_TC21	1.41971e-06
cg01178985_BC21	0.00192481
cg01179968_BC21	0.0488465
cg01181870_BC21	0.0281789
cg01181871_TC21	0.00900345
cg01181872_TC21	0.0263838
cg01183968_BO21	0.00125609
cg01185069_TC11	0.00206125
cg24641737_TC21	1.55706e-10
cg01218659_BC21	6.37041e-14
cg01242680_TC21	0.00023967
cg01242681_BC21	6.07709e-07
cg01253919_BC21	1.45794e-05
cg01387566_TC21	0.00479524
cg01388131_BC21	0.0203406
cg01388231_TC21	2.97003e-06
cg01388233_TC21	6.86168e-16
cg01388839_TC21	0.00137394
cg01388864_TC11	0.015337
cg00944785_BC21	0.000267125
cg01402800_BC21	0.00480646
cg01404078_BC21	0.0384842
cg01404079_TC21	0.000703623
cg01405064_BC11	3.30137e-07
cg01405066_TC21	0.0450114
cg01405079_BC11	2.08624e-07
cg01405087_TC11	9.41865e-05
cg01405095_BC21	7.11709e-09
cg01405462_BC11	7.03576e-05
cg01405464_TC11	0.0178321
cg01405472_TC11	0.00592118
cg01406003_BC21	3.89748e-10
cg01406437_TC21	1.10294e-13
cg01406438_TC21	4.23932e-31
cg01406439_BC21	2.48939e-26
cg01406441_TC21	2.74643e-14
cg01406442_TC21	0.000129064
cg01406471_TC11	0.0481344
cg01407420_TC11	0.0178878
cg01407438_TC21	0.0225308
cg01408509_TC21	7.61701e-08
cg01408510_BC21	5.56143e-08
cg01410504_BC11	0.0102824
cg01410765_BC21	0.0402898
cg01411800_TC21	9.38439e-05
cg01411801_TC21	1.5987e-07
cg01411802_BC21	2.54003e-05
cg01411803_BC21	3.19852e-05
cg01412157_TC21	0.00895679
cg01412700_BC11	4.53339e-05
cg09059070_BC11	4.34203e-08
cg01415243_BC21	1.0918e-06
cg01415361_BC21	1.76748e-08
cg01415362_TC21	1.75934e-05
cg01415364_TC21	0.00494923
cg01415365_BC21	1.86662e-15
cg01415617_TC11	6.26678e-07
cg01415626_TC11	0.00106362
cg01416644_TC21	0.000195261
cg01416979_BC21	8.06628e-05
cg01416980_BC21	0.00318563
cg01417089_BC21	0.000613563
cg01417163_BC11	2.92286e-05
cg01417536_TC21	0.00281351
cg01417612_BC11	4.84946e-06
cg01419437_TC21	1.12787e-22
cg03514239_BC21	8.39472e-21
cg23277715_TC21	1.13716e-06
cg01426636_TC21	0.000433251
cg01426639_TC21	0.000246959
cg01426641_BC21	7.91953e-11
cg01428524_TC21	0.00028243
cg01438963_TC21	0.000944729
cg01440326_TC21	3.76474e-06
cg01440327_TC21	0.0260501
cg01442158_TC21	0.00163119
cg01442250_TC21	3.16133e-11
cg01178854_TC21	3.45785e-20
cg01454406_BC21	1.30543e-23
cg01454407_BC21	6.84576e-35
cg01454408_TC21	1.81271e-09
cg19257864_BC21	0.0285512
cg01467121_TC21	0.000151922
cg01467123_TC21	7.98372e-06
cg01469474_BC21	1.22608e-24
cg01469478_BC21	4.81462e-10
cg01469484_BC21	9.42061e-06
cg01469974_BC21	0.0318054
cg13279679_TC21	9.22331e-06
cg01470506_BC21	0.0470161
cg01470507_BC21	0.00198103
cg01470508_TC21	0.00356751
cg01470509_BC21	0.00117813
cg01470510_TC21	1.08111e-08
cg01470511_TC21	0.0129033
cg01472643_BC21	0.0244355
cg01472644_BC21	0.000285444
cg01477685_BC21	1.89418e-07
cg01478757_TC21	1.99447e-05
cg01482336_BC21	1.97814e-13
cg01514408_TC21	3.02593e-13
cg01514409_TC21	2.29393e-07
cg01514410_BC21	2.28767e-18
cg01514411_BC21	1.11022e-16
cg01514412_TC21	9.36256e-13
cg01519148_TC11	0.0147851
cg01519166_BC11	0.0117143
cg01519169_BC11	2.9346e-05
cg01519234_TC21	0.00112105
cg01521413_BC21	0.0372801
cg01521414_BC21	0.00770357
cg01521415_TC21	0.0039352
cg01521558_BC21	3.85618e-07
cg01521559_BC21	4.92436e-07
cg01521560_TC21	4.1118e-08
cg01521561_BC21	8.99422e-06
cg01521562_BC21	0.0453246
cg01521564_BC21	4.53848e-06
cg01545808_TC21	0.00116702
cg01545810_TC21	0.0234856
cg01545811_TC21	2.77825e-38
cg03138364_BC21	0.00996084
cg01555755_BC21	0.0373147
cg01571429_TC21	0.000295637
cg01571431_TC21	1.41701e-44
cg01571432_TC21	6.01096e-44
cg01571433_BC21	9.1567e-30
cg01571435_TC21	2.44813e-20
cg01571437_TC21	2.87223e-07
cg01571438_BC21	3.6862e-05
cg01571439_BC21	0.0423124
cg01572907_TC21	0.0078464
cg01572915_TC21	0.000149743
cg01579424_TC21	1.5059e-56
cg01579427_BC21	4.99638e-06
cg01579429_BC21	5.29348e-25
cg01579434_TC21	0.0330278
cg01608172_BC21	1.07081e-15
cg01608173_TC21	1.53928e-11
cg01608174_TC21	1.19197e-20
cg01608176_BC21	9.79547e-12
cg01608178_TC21	1.72729e-08
cg01608179_BC21	1.70203e-05
cg01611792_BC21	0.00246816
cg27056501_BC21	8.362e-07
cg01676177_BC21	0.0299318
cg01676180_BC21	1.00762e-07
cg01676187_TC21	2.9208e-06
cg17435479_TC21	3.60079e-06
cg01703452_BC21	9.00324e-52
cg01753370_BC21	0.00125211
cg01806430_TC21	0.0116702
cg01806431_BC21	0.00249205
cg01806432_BC21	6.83195e-07
cg01806433_BC21	6.42715e-12
cg01806434_TC21	8.78169e-09
cg01817522_TC21	5.5437e-41
cg01832645_TC21	7.77046e-37
cg01832646_TC21	4.77041e-15
cg01836284_TC21	0.0167233
cg01840604_TC21	0.0170003
cg01856836_BC21	0.00117057
cg01856837_BC21	0.000112178
cg01856852_BC21	0.000615717
cg01860710_BC21	8.68751e-05
cg01860711_TC21	6.81911e-06
cg01860715_BC21	8.03162e-07
cg01865782_BC21	5.71037e-16
cg01865784_TC21	0.00707381
cg01865836_BO21	0.00948444
cg01867690_TC21	0.000918834
cg01867691_TC21	4.64579e-06
cg01867695_BC21	0.000552094
cg01867697_BC21	2.38426e-05
cg01867701_BC21	0.000280189
cg01874612_BC21	0.0113007
cg01874614_TC21	0.0203904
cg01874615_TC21	6.53803e-06
cg01877218_BC21	0.00409881
cg01879484_TC21	0.0140594
cg01879489_BC21	0.000135706
cg01886128_BC21	5.95086e-05
cg01886130_TC21	0.0245331
cg01886131_BC21	0.00248335
cg01886132_BC21	4.44414e-05
cg01886134_TC21	4.94434e-07
cg01890194_TC21	6.99706e-43
cg01890195_TC21	1.40111e-06
cg01900968_BO21	3.04619e-13
cg01900969_TO21	4.47032e-13
cg01900970_BC21	2.36358e-22
cg01900971_BC21	1.8075e-14
cg01919543_BC21	9.93067e-06
cg01919544_TC21	9.11048e-11
cg01919557_TC21	0.000268532
cg01919558_BC21	3.30945e-09
cg01929629_TC11	3.97709e-06
cg01975264_BC21	1.27453e-05
cg01996865_TC21	1.86842e-09
cg02015159_BC21	8.705e-10
cg02015170_BC21	3.91406e-06
cg02015173_BC21	0.0390466
cg02015433_TC21	1.88103e-12
cg02015434_TC21	5.57571e-33
cg02015436_TC21	7.25033e-28
cg02015438_BC21	2.30966e-10
cg02015440_BC21	1.83911e-16
cg02015441_TC21	3.47575e-43
cg02015442_BC21	7.00266e-16
cg02015443_TC21	5.32494e-10
cg02015576_TC21	6.80414e-08
cg02015577_TC21	1.4063e-20
cg02015579_BC21	4.80528e-11
cg02015580_TC21	2.68637e-06
cg02015581_BC21	4.74019e-09
cg02015583_TC21	2.84952e-10
cg02023061_BC21	2.20953e-11
cg02023062_BO21	0.00422489
cg02032348_BC21	1.03965e-17
cg02040508_TC21	0.000113776
cg02040511_TC21	9.74922e-06
cg02048772_TC21	0.0265844
cg02048775_TC21	2.42408e-07
cg02049711_TC21	8.44757e-05
cg02049712_TC21	3.08603e-12
cg02049713_TC21	0.000302041
cg02054384_TC21	1.87913e-09
cg02054386_BC21	2.80154e-07
cg02054387_BC21	5.17292e-15
cg02057677_TC21	1.30226e-19
cg02060921_TC21	1.48386e-11
cg02067987_TC21	5.03349e-10
cg02067988_TC21	3.53119e-11
cg02067989_TC21	4.71786e-11
cg02067990_BC21	1.11023e-16
cg02093803_TC21	0.000870638
cg02093804_BC21	0.0412301
cg02139741_TC21	0.00346243
cg02156856_BO21	0.000493621
cg02156857_TC21	5.03558e-06
cg02156858_BC21	0.0017765
cg02229680_BC21	0.0381751
cg02230178_TC21	0.0110916
cg02230181_TC21	0.00541181
cg02230182_TC21	0.00540696
cg02295193_BC21	0.027885
cg02317898_BC21	1.87233e-18
cg02317899_TC21	3.25389e-23
cg02317901_BC21	0.000661014
cg02317906_BC21	0.0427013
cg02317909_BC21	0.0130412
cg02317911_BC21	0.00263126
cg02317912_TC21	1.75415e-08
cg02317914_BC21	0.00288383
cg02317915_BC21	2.49351e-07
cg02317916_BC21	0.00108156
cg02318868_BC21	2.10529e-18
cg02345785_TC21	0.0203989
cg02397392_TC21	0.00377914
cg02404214_TC21	1.50455e-15
cg02406287_TC21	0.0291133
cg02406288_BC21	0.00273822
cg02406645_BC21	0.000716043
cg02406649_TC21	5.55858e-08
cg02406650_BC21	7.38216e-05
cg02406651_TC21	2.71688e-11
cg02406653_BC21	0.0227506
cg02406654_BC21	0.0127006
cg02406656_BC21	0.00727516
cg02406657_TC21	0.00103671
cg02406658_TC21	0.0068406
cg02410441_BC21	0.00347144
cg02411570_TC21	0.00650574
cg02411574_BC21	0.00570487
cg02411576_BC21	0.0126979
cg02423629_TC21	0.0090607
cg02425828_BC21	9.41824e-06
cg02425829_BC21	0.00150632
cg02425833_BC21	0.000647934
cg02431856_BC21	4.92282e-08
cg02431857_TC21	0.001603
cg02431858_BC21	5.74653e-07
cg02435893_BC21	3.08279e-11
cg20431766_BC21	3.81836e-08
cg02511432_BC21	6.9943e-24
cg02512668_TC21	0.0111117
cg02514235_TC21	4.4839e-05
cg14551881_BC21	0.0130942
cg02538550_TC21	0.00238141
cg02553649_TC21	0.00124048
cg02553651_BC21	3.46557e-11
cg02560524_BC11	1.07543e-11
cg02560528_TC21	0.0299811
cg20702417_TC21	0.000902799
cg19710326_BC21	0.00458742
cg07495389_BC21	0.00208814
cg02602984_BC21	0.0417191
cg02603018_TC21	0.00559318
cg22401883_TC21	0.000162341
cg02630971_BC21	1.29928e-06
cg02630972_BC21	4.26375e-08
cg02630973_BC21	0.0438843
cg02649334_BC21	3.71565e-10
cg02680638_BC21	3.65183e-08
cg02683343_BC21	4.0805e-10
cg02683351_BC21	0.000504603
cg02685911_BC21	0.00567907
cg02685914_TC21	9.27447e-08
cg02692809_BC21	0.0287679
cg02694258_TC21	0.000294251
cg02694259_TC21	2.10378e-05
cg02705385_BC21	6.60264e-85
cg02705386_BC21	4.26912e-47
cg02705387_TC21	3.30939e-81
cg02705388_TC21	6.03539e-53
cg02705389_TC21	1.35332e-33
cg02705390_BC21	1.11022e-16
cg02705391_TC21	0.00294369
cg02705392_BC21	1.61337e-79
cg02721024_TC21	2.70556e-09
cg02721025_BC21	1.40554e-17
cg02721026_BC21	1.41335e-18
cg02732889_BC21	0.00898278
cg02732893_BC21	4.34783e-06
cg02732894_TC21	0.0309817
cg02735893_BC21	0.00239758
cg02758153_TC21	0.012624
cg02758154_TC21	0.00798532
cg02762688_BC21	1.45106e-12
cg02780177_BC21	2.90542e-08
cg02789175_BC21	5.70196e-12
cg02789267_TC21	1.00765e-09
cg02793110_BC21	1.11022e-16
cg02793111_BC21	2.72342e-33
cg02793115_BC21	2.5698e-29
cg02793116_TC21	2.10429e-29
cg02793117_BC21	1.63316e-25
cg02793118_TC21	2.74529e-80
cg02793119_TC21	1.09822e-59
cg02833017_TC21	2.19146e-05
cg02833018_BC21	0.0128932
cg02833537_TC21	2.30312e-07
cg02834703_TC21	8.86624e-25
cg02834704_TC21	2.69942e-31
cg02834705_BC21	1.19263e-07
cg02858818_BC21	0.00320922
cg02875573_BC21	3.1246e-06
cg02875575_TC21	0.0371163
cg02875576_BC21	0.0255998
cg02880350_TC21	1.16409e-80
cg02908458_TC21	2.80496e-05
cg02908459_TC21	2.72241e-31
cg02912553_BC21	1.27866e-06
cg02920254_TC21	0.0251533
cg14068057_TC21	0.0147941
cg02935002_TC21	0.000182376
cg02946796_BC21	0.0001349
cg02949486_BC21	0.000857507
cg02962902_BC21	0.000121498
cg02962905_TC21	1.30289e-06
cg02962906_BC21	0.00954393
cg02962970_TC21	1.04315e-08
cg02962971_BC21	1.19239e-09
cg03003106_BC21	2.51343e-08
cg03003108_TC21	1.01082e-10
cg03003109_TC11	2.18789e-10
cg10134939_BC21	0.000210343
cg03080088_BC21	4.48255e-06
cg04881903_TC21	3.01202e-09
cg03087715_BC21	5.67659e-05
cg03094272_BC21	0.00135871
cg03806812_BC21	8.06448e-15
cg03163553_TC21	0.000242697
cg03163571_TC21	0.00804312
cg03176686_TC21	0.0137178
cg03178784_TC21	0.0386404
cg03178786_TC21	0.00499702
cg03183042_BC21	1.80626e-15
cg03183254_BC21	0.0442871
cg03183255_TC21	1.02754e-06
cg03183262_BC21	6.71279e-09
cg03183263_TC21	3.12532e-05
cg03183265_TC21	0.00334302
cg13394864_TC21	3.62124e-07
cg03209817_BC21	0.00302455
cg03231474_TC21	0.00398961
cg03231475_TC21	3.13119e-06
cg03231476_TC21	1.0793e-10
cg03231477_BC21	3.27806e-08
cg03236568_BC11	7.7047e-05
cg03237658_BC21	0.00946069
cg03237895_TC21	9.01642e-05
cg03238536_BC21	2.27171e-26
cg03238537_BC21	3.71436e-05
cg03238538_TC21	1.25611e-05
cg03238539_BC21	3.6591e-06
cg03238541_TC21	9.03881e-09
cg03238544_TC21	1.69955e-10
cg03238545_BC21	1.31526e-10
cg03238546_TC21	1.47431e-16
cg03238547_TC21	5.09892e-13
cg03238548_TC21	2.96079e-06
cg03239124_TC21	0.0323372
cg03239556_TC21	9.4249e-06
cg03240026_TC21	0.0370776
cg03240028_TC21	4.78456e-06
cg03240029_BC21	4.62261e-06
cg03240030_BC21	0.015415
cg03240387_BC21	0.0340258
cg03240485_BC21	4.66496e-09
cg03240488_BC21	6.00867e-05
cg03240839_BC21	5.54429e-05
cg03240840_BC21	7.94949e-07
cg03240841_BC21	0.00110619
cg03240956_TC21	0.0238433
cg03240963_TC21	1.33804e-06
cg03240969_TO21	3.23033e-13
cg03240971_BC21	1.00981e-05
cg03241530_TC21	0.0365004
cg03241543_BC21	4.83788e-06
cg03241877_BC11	2.25164e-05
cg12451869_BC11	0.0175266
cg03241943_TC21	7.37904e-07
cg03242483_BC21	1.58119e-09
cg03242484_BC21	3.10795e-14
cg03242632_TC11	4.79714e-11
cg03242633_BC11	2.90865e-10
cg03242635_TC11	0.000265777
cg03242636_TC11	2.46667e-13
cg03242640_TC11	1.26427e-36
cg03243130_TC21	0.00121154
cg03243131_TC21	9.34474e-11
cg21385748_TC21	0.0111261
cg20810222_BC21	0.000893273
cg03311182_TC21	2.77267e-08
cg03339250_TC21	1.2487e-05
cg03339251_TC21	0.0042609
cg03340165_BC21	1.14462e-11
cg05240855_BC21	3.71365e-10
cg03343162_TC21	1.48149e-11
cg03350490_BC21	0.00126699
cg03350492_TC21	5.29542e-06
cg03350497_BC21	0.000828831
cg03350500_BC21	7.30113e-05
cg03350501_BC21	0.0344021
cg03351068_TC21	3.86806e-05
cg03351069_BC21	8.0293e-18
cg03351714_TC21	1.11022e-16
cg03351715_TC21	1.72368e-39
cg03351716_TC21	3.43695e-13
cg03351718_TC21	3.32042e-22
cg03351719_TC21	1.11022e-16
cg03351721_TC21	4.89727e-31
cg03378614_BC21	0.0159687
cg03378616_BC21	0.0103274
cg03400954_TC21	0.0070158
cg03413924_BC21	5.71582e-07
cg03413927_BC21	8.63088e-09
cg03413929_BC21	6.41515e-07
cg03456231_BC21	4.57825e-05
cg03456233_TC21	0.000161197
cg03461447_TC21	0.039545
cg03463541_BC21	0.00165316
cg03465812_BC21	5.83365e-05
cg03473335_BC21	0.000420097
cg03509111_BC21	0.0145096
cg03509113_TC21	0.040844
cg03557696_TC21	0.0001315
cg03645566_BC21	0.0106799
cg03645567_BC21	3.88104e-10
cg03645568_TC21	0.00055525
cg12214761_BC21	0.0214528
cg06166972_TC21	0.0488009
cg20347779_BC21	0.000321967
cg00673150_TC21	4.54848e-07
cg16746511_BC21	0.00704557
cg03695951_BC21	2.50599e-08
cg03695955_TC21	4.15008e-06
cg03706448_TC21	0.000152673
cg03706449_BC21	5.22538e-05
cg03708043_BC21	0.000457612
cg03791043_BC21	0.00292919
cg05874176_TC21	2.79233e-11
cg03803569_BC21	2.52125e-10
cg03813093_TC21	0.0139126
cg03813094_BC21	2.53411e-10
cg03820083_TC21	0.0122143
cg03820090_BC21	1.9726e-05
cg03820264_TC21	1.35303e-05
cg03820265_BC21	6.2219e-09
cg03820268_TC21	0.000206889
cg03828413_BC21	7.33166e-05
cg03848442_BC21	0.00499513
cg03851073_TC21	0.0330222
cg03851076_TC21	0.000947983
cg16726947_TC21	4.74317e-05
cg03879452_BC21	3.2361e-35
cg03882107_TC21	0.00377772
cg03882111_TC21	0.00381754
cg10015668_BC21	0.00118831
cg03916801_TC21	0.0167936
cg03916803_TC21	2.37493e-10
cg03916804_BC21	8.51191e-14
cg03916805_TC21	7.54592e-29
cg03916806_TC21	1.89484e-07
cg03916807_TC21	1.25091e-25
cg03920378_BC21	7.99866e-21
cg03920379_BC21	1.43274e-12
cg03920380_TC21	2.83415e-11
cg03920381_TC21	4.39292e-09
cg03920382_BC21	4.91015e-10
cg03933992_BC21	0.000540749
cg03933993_TC21	4.96405e-32
cg03933995_BC21	2.09814e-08
cg03933996_BC21	2.54861e-09
cg03933997_BC21	7.82582e-12
cg03933998_TC21	0.000358725
cg03933999_TC21	0.0131512
cg03934001_BO21	0.0478364
cg03934903_TC21	0.0039106
cg03934904_TC21	9.78399e-05
cg03934906_TC21	0.00298739
cg03934907_BC21	1.28467e-13
cg03934909_BC21	0.00984849
cg03934910_TC21	2.61753e-07
cg03934912_TC21	0.0300337
cg03934917_BC21	5.07926e-22
cg03934919_TC21	6.08261e-19
cg03934933_BC21	0.0018718
cg03936650_BC21	0.00021602
cg03962741_BC21	0.0359378
cg03962742_TC21	0.0258142
cg03967191_BC21	2.77684e-06
cg03975711_TC21	0.000869892
cg03975712_BC21	1.44027e-07
cg03975776_TC21	0.0228791
cg03975976_BC21	0.0403584
cg03978305_BC11	0.0403513
cg03978707_TC21	0.00106803
cg03979270_BC21	7.12565e-06
cg03979594_TC21	0.00697265
cg03980413_TC21	0.00550202
cg03980702_BC21	0.0265343
cg03980753_TC21	0.00235936
cg03982815_BC21	0.000914404
cg03995313_BC21	3.93661e-06
cg17644776_TC21	7.64004e-05
cg03998885_BC21	0.00144065
cg03998886_TC21	3.06458e-10
cg03999449_BC21	3.31657e-07
cg03999450_BC21	1.03731e-13
cg03999453_TC11	5.76786e-17
cg03999454_TC11	1.19853e-46
cg03999456_TC21	8.3981e-06
cg03999457_TC21	7.85481e-31
cg04007651_TC21	0.00497411
cg04010668_BC21	0.0215069
cg04014975_BC21	9.79183e-06
cg04014977_BC21	0.0366471
cg04014981_BC21	2.29337e-10
cg04014983_BC21	0.000222477
cg04014985_TC21	7.62426e-47
cg04014986_BC21	3.38153e-21
cg04014987_BC21	3.32463e-07
cg04014988_TC21	1.15973e-16
cg04015845_BC21	1.97162e-07
cg04048615_BC21	0.000515205
cg09343667_BC21	0.00285035
cg04069003_BC21	0.00306815
cg04069012_TC21	0.0420679
cg04080808_TC21	2.12672e-05
cg04082198_BC21	6.57524e-05
cg04126093_TC21	0.00369299
cg04147879_BC21	3.58527e-06
cg04147882_TC21	3.26062e-09
cg04148655_BC21	0.0483409
cg04151413_TC21	0.000210268
cg04151414_TC21	5.68579e-21
cg04151415_BC21	3.92819e-21
cg04151417_TC21	0.00741392
cg04153514_TC21	0.000116428
cg04153515_BC21	1.11192e-08
cg04153516_TC21	1.03774e-09
cg04161969_BC21	0.00884413
cg04161970_BC21	3.08096e-05
cg04161974_TC21	0.000475501
cg26142972_TC21	1.11022e-16
cg04171713_TC21	0.00756826
cg04171719_TC21	0.00725264
cg04172616_BC21	2.99346e-12
cg04172617_BC21	2.16448e-05
cg04172618_BC21	1.25367e-11
cg04172620_TC21	3.29149e-28
cg04172624_TC21	1.15764e-20
cg04172625_BC21	3.6288e-23
cg04172626_TC21	1.7031e-20
cg04189350_BC21	0.045817
cg04189881_TC21	8.75393e-20
cg04203182_BC21	1.97218e-09
cg04204075_BC21	4.90909e-13
cg04204078_BC21	2.85938e-14
cg04204080_BC21	2.12287e-10
cg04204082_BC21	1.19209e-08
cg04204083_TC21	4.80631e-06
cg16298149_TC21	2.79126e-23
cg04235383_BC21	0.000135783
cg04235407_TC21	7.72665e-10
cg04235408_TC21	0.00241052
cg04235689_BC21	0.00253867
cg04235929_BC11	2.59511e-06
cg04261116_TC21	1.68822e-08
cg04261117_BC21	7.25581e-06
cg04270255_BC21	0.0409907
cg04270279_TC21	0.0114346
cg04270281_BC21	6.68505e-05
cg04270286_BC21	0.0178382
cg04272689_TC21	4.71904e-07
cg04273275_BC21	0.0446143
cg04274003_BC21	0.0482136
cg04300076_TC21	0.0296996
cg04300096_TC21	0.00043414
cg04300097_TC21	8.00237e-09
cg04300098_TC21	7.41764e-15
cg04300099_TC21	2.46247e-14
cg04300100_BC21	3.12978e-11
cg04300102_TC21	1.73636e-08
cg04300103_TC21	6.16843e-18
cg04300106_BC21	8.71854e-09
cg04300108_BC21	2.28436e-08
cg04300109_BC21	5.38103e-06
cg04308881_TC21	1.11022e-16
cg04308883_BC21	4.01056e-260
cg04318710_BC21	2.06618e-08
cg04318712_BC21	0.000855769
cg04328325_BC21	0.000146731
cg04330464_TC21	4.24864e-07
cg04352866_BC21	5.9272e-05
cg04352867_TC21	0.000126477
cg04354628_BC21	2.34474e-16
cg04354630_BC21	2.93899e-06
cg04354631_BC21	0.0116671
cg04354633_BC21	0.00361912
cg04354634_BC21	1.23678e-26
cg04356817_BC21	0.000196223
cg04356820_BC21	4.60235e-23
cg04356821_BC21	1.47812e-50
cg04356822_BC21	1.11022e-16
cg04356823_TC21	1.95392e-53
cg04356824_TC21	3.00094e-70
cg04356825_BC21	1.1568e-50
cg04356826_TC21	6.00191e-48
cg04356827_BC21	3.86088e-54
cg04356828_BC21	4.04955e-46
cg04356829_BC21	1.76709e-41
cg04356830_TC21	7.86128e-38
cg04356831_BC21	6.31128e-54
cg04356832_BC21	1.5558e-48
cg04356833_BC21	1.71308e-77
cg04356835_BC21	1.69129e-27
cg04356843_TC21	0.0499117
cg04356847_BC21	0.00254278
cg04357356_TC21	7.49694e-05
cg04362890_BC21	0.0450914
cg04365930_TC21	5.53836e-05
cg04369884_TC21	1.25506e-06
cg04369885_BC11	1.96439e-08
cg04369886_BC21	5.74919e-08
cg04369889_TC21	4.96427e-06
cg04369893_BC21	0.0030198
cg04369894_BC21	0.0313139
cg04369895_BC21	0.0136416
cg04369897_TC21	0.000149684
cg04369898_TC21	2.58588e-07
cg04369899_BC21	1.39428e-10
cg04374520_BC21	0.0016795
cg04380325_BC21	0.0373214
cg04380329_BC21	0.00287103
cg04380330_TC21	0.0461758
cg04380691_BC21	2.54064e-07
cg04380692_BC21	1.7002e-08
cg04380693_TC21	0.000134842
cg04380708_TC21	1.75542e-05
cg04384713_TC21	1.37533e-12
cg04384720_BC21	0.000225207
cg04388216_BC21	0.0250744
cg04401075_BC21	4.09158e-10
cg04406103_BC21	0.00678004
cg17461448_TC21	0.000724364
cg04431342_BC21	0.00422527
cg04431345_BC21	8.1031e-12
cg04431347_BC21	2.18447e-07
cg04431348_BC21	4.20262e-13
cg04431349_TC21	6.62469e-12
cg04431398_TC21	0.0218865
cg04431402_TC21	8.28502e-14
cg04431404_BC21	1.14641e-26
cg04431405_BC21	2.78725e-13
cg04431408_BC11	6.1654e-10
cg04431409_TC21	0.0299937
cg04431414_TC21	0.00332672
cg04432005_BC11	3.21793e-14
cg04432008_TC11	0.0092218
cg04432033_BC11	0.00300587
cg04433474_TC21	0.0370124
cg04434376_BC21	0.0142691
cg04434377_BC21	2.39297e-06
cg04434378_TC21	4.29396e-09
cg04434385_BC21	1.6724e-17
cg04434386_BC21	5.08007e-31
cg04434388_BC21	1.29295e-17
cg04434390_TC21	3.69885e-49
cg04434396_BC21	0.00748689
cg04437650_TC21	1.53342e-14
cg04437652_BC21	9.66162e-15
cg04437655_TC11	3.19062e-27
cg04437656_TC11	4.77569e-08
cg04437657_BC11	5.82098e-10
cg04437658_TC11	7.90715e-07
cg04437666_TC11	6.76618e-08
cg04437669_BC11	7.69736e-25
cg04437670_TC11	1.39728e-08
cg04437671_BC11	2.06598e-14
cg04437674_TC11	0.00147053
cg04437690_TC11	1.04879e-16
cg04437708_TC21	4.6683e-05
cg04437714_TC21	0.0105281
cg04437852_TC21	1.67529e-06
cg04437853_BC21	3.57281e-06
cg04437854_TC21	9.07556e-07
cg04437915_BC21	0.00162138
cg04479369_BC21	0.00157995
cg04479371_BC21	1.92626e-25
cg04479374_TC21	5.49355e-11
cg04479375_TC21	5.6931e-14
cg04479377_BC21	6.95363e-14
cg04482256_BC21	9.88671e-06
cg04482258_BC21	1.15418e-05
cg04515968_TC21	0.0151501
cg04516043_TC21	0.00796936
cg04522165_TC21	5.12464e-22
cg04522168_BC21	0.0350049
cg04533935_BC21	3.66006e-09
cg04533936_TC21	0.000552172
cg04541753_BC21	0.00251862
cg04541755_TC21	0.0453327
cg04545965_TC21	0.00397514
cg04545966_TC21	1.92906e-10
cg04545967_BC21	1.54044e-10
cg04545969_BC21	0.0333856
cg04545971_BC21	9.83457e-11
cg04545978_TC21	2.32429e-18
cg04545979_TC21	3.22238e-08
cg04545981_TO21	3.56664e-08
cg04546778_BC21	0.0333008
cg04546779_TC21	0.00769687
cg16791134_TC21	0.000309008
cg04563403_BC21	0.00283276
cg07358254_TC21	1.27199e-05
cg04581655_BC21	4.50687e-19
cg04582301_BC21	0.0419735
cg04582303_TC21	0.0247011
cg04582304_TC21	0.0418381
cg04585667_TC21	0.000649869
cg04595628_BC21	0.00242252
cg04595640_TC21	0.0024348
cg04595652_TC21	4.74476e-10
cg04595656_BC21	0.043764
cg04595659_TC21	1.9367e-09
cg04605509_BC21	0.00849333
cg04619725_TC21	1.43831e-07
cg04629287_TC21	0.000253094
cg04629288_BC21	0.000268625
cg04629289_TC21	7.74375e-05
cg04629290_BC21	3.3711e-05
cg04630397_TC21	0.00101041
cg04630398_BC21	0.000516711
cg04631769_BC21	1.19836e-20
cg04669383_TC21	0.000129992
cg04725159_TC11	7.10374e-05
cg04725222_TC11	0.00535425
cg15681239_BC21	5.42737e-05
cg04795707_TC21	2.45288e-22
cg04795708_BC21	1.24186e-07
cg04823565_BC21	1.23787e-07
cg04823569_BC21	7.59506e-07
cg04829754_TC21	0.00508616
cg04829755_TC21	7.93868e-05
cg04832374_BC21	1.81401e-14
cg04836689_BC21	0.00125011
cg04837314_TC21	0.00185952
cg04837315_TC21	0.00738611
cg04837318_BC21	7.04682e-09
cg04837320_BC21	2.91626e-07
cg04837324_BC21	1.03794e-05
cg04837325_BC21	3.01614e-09
cg04837326_BC21	2.93504e-10
cg04844190_BC21	0.00181344
cg04844191_BC21	0.0269974
cg04857414_BC21	9.03436e-22
cg04865285_TC21	2.52055e-10
cg04870100_TC21	7.39516e-12
cg04877561_TC21	0.00528788
cg04877562_TC21	3.23249e-12
cg04889854_TC11	0.00653614
cg04894138_TC21	0.0014857
cg04896004_BC21	0.0370634
cg04896326_BC21	7.28108e-08
cg04896328_TC21	0.000722588
cg04896342_TC21	2.58461e-07
cg04896343_BC21	1.03139e-06
cg04897809_TC21	0.00993037
cg04902025_TC21	1.46792e-21
cg04902026_TC21	1.00062e-23
cg04902027_TC21	1.74051e-29
cg04902028_TC21	1.11022e-16
cg04902029_BC21	4.24445e-66
cg04902030_BC21	8.0606e-54
cg04902031_TC21	3.24062e-51
cg04902032_TC21	4.16952e-85
cg04902033_BC21	5.08696e-57
cg04902034_BC21	1.11022e-16
cg04902035_BC21	8.68724e-46
cg04902036_BC21	7.49621e-58
cg04902037_BC21	2.98692e-62
cg04902039_BC21	8.14134e-15
cg04902040_BC21	1.11022e-16
cg04902041_BC21	5.43615e-29
cg04902043_BC21	1.57523e-35
cg04902044_TC21	3.71268e-26
cg04902046_TC21	1.05265e-30
cg04902047_BC21	2.52167e-70
cg04902050_TC21	-2.22045e-16
cg04902052_TC21	5.15717e-06
cg04902053_BC21	7.72912e-10
cg04902054_TC21	0.000524183
cg04902055_TC21	3.2107e-13
cg04902060_BC21	1.5608e-77
cg04902065_TC21	1.44784e-52
cg04907900_BC21	0.0123373
cg04908554_BC11	1.71586e-07
cg04908589_BC11	0.0477839
cg04917361_BC21	0.00393454
cg04920121_TC21	0.00484113
cg04920383_BC21	0.00622706
cg04925727_BC21	3.6746e-06
cg04925728_TC21	0.00388832
cg04925729_TC21	0.000474784
cg04925730_BC21	0.000472813
cg04925732_TC21	3.10495e-08
cg04927459_TC21	2.586e-15
cg04927460_BC21	2.20486e-11
cg04927461_BC21	4.63194e-30
cg04927462_TC21	3.363e-38
cg04927463_TC21	9.32464e-26
cg04927464_TC21	1.5558e-33
cg04927465_BC21	0.00260559
cg04933158_BC21	0.00536529
cg04933159_BC21	4.78564e-07
cg04933161_BC21	2.91227e-14
cg04933170_BC21	0.000154035
cg04933172_TC21	0.000195421
cg04933173_BC21	2.25656e-15
cg22133777_TC21	2.01757e-07
cg04967769_TC21	0.00023641
cg04967783_TC21	8.1429e-14
cg04967784_TC21	1.06419e-23
cg04967785_TC21	1.74678e-21
cg04967813_BC21	2.97401e-15
cg04967815_BC21	1.4076e-21
cg04967816_TC21	4.04878e-15
cg04967818_TC11	3.31043e-25
cg04967819_BC21	0.00595288
cg04967824_BC21	0.00207427
cg04967827_BC21	0.0499838
cg04967829_TC21	2.31325e-07
cg04975314_BC21	6.59419e-06
cg04981307_TC21	0.04049
cg04985842_BC21	4.30657e-06
cg15596493_BC21	8.25211e-18
cg05010896_TC21	1.04039e-13
cg05010897_BC21	1.13399e-14
cg05010898_BC21	2.87991e-09
cg05010899_TC21	3.36567e-09
cg05010901_BC21	1.83073e-06
cg05010902_TC21	1.4109e-05
cg05010903_BC21	3.95315e-06
cg05010904_BC21	2.25178e-06
cg05010905_TC21	5.16891e-08
cg05010906_BC21	0.00104236
cg05013409_TO21	0.0024031
cg05031466_BC21	2.5822e-13
cg05031468_TC21	0.000290843
cg05052284_TC21	9.90063e-08
cg05053686_BC21	5.60654e-06
cg05053691_BC21	3.7852e-07
cg05053692_BC21	5.58995e-10
cg05053693_BC21	0.00201789
cg05053694_TC21	0.00137973
cg05053695_TC21	4.11033e-12
cg05053696_BC21	8.38606e-05
cg05070874_BC21	0.0415414
cg05072092_BC21	0.0189075
cg05089318_BC21	1.57891e-39
cg05089320_TC21	1.11022e-16
cg05089325_TC21	0.0341378
cg05089328_TC21	0.00604436
cg05089329_BC21	0.000252556
cg05150191_TC21	0.0420676
cg05288106_TC21	0.00131579
cg05355880_BC21	2.12698e-18
cg05368927_BC21	0.00902184
cg05368928_BC21	0.000775198
cg05368930_BC21	5.7374e-05
cg14181425_BO21	3.50347e-08
cg05399029_TC21	0.000446126
cg05418102_BC11	0.00395632
cg05418644_BC11	0.000107565
cg05418666_TC11	0.0216121
cg05419734_TC21	7.14519e-06
cg05419737_TC21	0.0491972
cg05419739_BC21	0.0107321
cg05419767_BC21	3.80047e-20
cg05423692_TC21	3.76406e-06
cg05423694_TC21	0.000380541
cg05423695_TC21	4.84582e-14
cg05445655_TC21	0.000714902
cg18008247_TC21	2.22565e-05
cg05481950_BC21	0.00279639
cg05481951_BC21	1.52561e-06
cg05481953_BC21	0.0178164
cg05481956_TC21	5.5582e-12
cg05481957_TC21	0.000113513
cg05482894_TC21	0.0171832
cg05482898_BC21	4.02827e-07
cg05485900_TC21	0.0196369
cg05485901_BC21	1.455e-16
cg05485903_BC21	1.12161e-09
cg05485906_BC21	3.81081e-07
cg05485907_TC21	0.000236252
cg05496925_TC21	8.59133e-05
cg05547727_BC21	0.00619495
cg05547728_BC21	0.00118688
cg05547729_BC21	0.00433373
cg05547736_TC21	5.84886e-05
cg05547737_TC21	1.00318e-05
cg05547738_TC21	9.893e-06
cg05547739_BC21	0.00164971
cg05547740_BC21	0.0243301
cg05605839_BC21	0.0240853
cg05605840_BC21	1.80929e-07
cg05605960_BC21	0.010994
cg05605961_TC21	1.37151e-07
cg05605962_TC21	1.16718e-05
cg05605973_TC21	1.95018e-25
cg05605974_BC21	1.82565e-28
cg05605975_BC21	1.79568e-11
cg05605976_TC21	2.46622e-48
cg05606225_BC21	2.65721e-08
cg05606273_TC21	0.00519318
cg05606274_TC21	0.000187836
cg05606310_TC21	0.000928995
cg05606498_BC21	9.77783e-12
cg05606540_BC21	2.45076e-57
cg05606580_TC21	8.70874e-07
cg05612202_BC21	3.03199e-05
cg05612209_TC21	0.0169771
cg05639456_BC21	4.48998e-236
cg05663213_BC21	1.70475e-07
cg05685382_BC21	0.00683397
cg05690477_BC21	1.01e-09
cg05690478_BC21	3.32048e-05
cg05690479_BC21	0.00319292
cg05690480_BC21	3.51986e-05
cg05690481_BC21	3.22808e-05
cg05690482_TC21	0.000341564
cg05690483_TC21	6.33853e-06
cg05698147_TC21	0.0035583
cg05717556_TC21	0.0154947
cg05717558_BC21	6.8657e-10
cg05717559_BC21	2.56591e-05
cg05717561_TC21	5.39951e-13
cg05717562_TC21	1.11022e-16
cg05717563_TC21	6.86596e-28
cg05820395_TC21	0.000228596
cg05853584_BC21	4.29382e-12
cg05853585_TC21	0.00205383
cg05853589_TC21	9.24223e-22
cg05853590_TC21	1.3384e-18
cg05853597_TC21	4.90172e-33
cg05853598_BC21	2.69348e-06
cg05853601_TC21	5.2693e-11
cg05853603_TC21	2.98806e-05
cg05853604_BC21	2.12037e-06
cg05853610_BC21	2.5398e-22
cg05853620_TC21	2.11737e-48
cg05853621_BC21	8.09003e-21
cg05853622_BC21	1.29388e-10
cg05910778_BC21	0.0385511
cg05910779_BC21	4.1521e-05
cg05916272_TC21	0.0104608
cg05920679_BC21	9.57383e-05
cg05920683_BC21	0.00333796
cg05920687_TC21	0.0201474
cg05950146_BC21	1.30921e-14
cg05950149_TC21	1.02068e-08
cg05958007_TC21	2.49258e-30
cg05958016_TC21	0.001593
cg05958025_BC21	1.56972e-05
cg05958028_TC21	5.60812e-05
cg05958202_TC21	0.00132639
cg05958768_TC21	1.91229e-14
cg05959969_TC11	0.00478503
cg05960037_TC11	0.0332318
cg05960043_BC11	0.000523541
cg05960098_TC21	5.62651e-08
cg05961247_TC21	2.9937e-06
cg05961359_TC21	1.51601e-22
cg05961702_BC21	8.01808e-21
cg05961777_TC21	5.8458e-22
cg05962236_TC21	6.66174e-08
cg05962252_TC21	0.000334688
cg05962482_BC21	0.000272103
cg05962798_BC21	0.0310897
cg05962801_TC21	2.4478e-13
cg05962802_TC21	2.23544e-24
cg05962803_TC21	6.87269e-19
cg05963720_TC21	0.00010265
cg05965163_BC21	8.58474e-18
cg05965165_BC21	3.92014e-14
cg05967798_TC21	8.84716e-07
cg05967799_TC21	1.13521e-13
cg05973213_BC21	1.18512e-06
cg05973388_BC21	4.05715e-08
cg05973389_BC21	1.23422e-11
cg05973390_TC21	0.00981857
cg05973391_BC21	1.52552e-08
cg05973392_BC21	7.59804e-09
cg06003835_TC21	1.87995e-67
cg06005064_TC21	0.00178318
cg06010314_TC21	0.00789912
cg06023205_BC21	0.0485075
cg06023217_TC21	0.00573813
cg06034832_BC21	0.0452415
cg06034834_TC21	0.0443088
cg06034835_BC21	0.00947938
cg06036334_TC21	0.00114197
cg06036338_TC21	0.00019862
cg06036349_BC21	0.00173975
cg06036755_BC21	0.0188392
cg06036763_BC21	2.83779e-10
cg06036764_TC21	3.15694e-09
cg06041292_TC21	9.3517e-06
cg06041294_TC21	3.00711e-10
cg06041707_TC21	0.00106623
cg06041708_BC21	0.00131569
cg06041715_TC21	0.00142605
cg06044762_BC21	0.0157497
cg06047283_TC21	0.000105315
cg06047284_BC21	0.000314665
cg06047285_BC21	9.39661e-05
cg06047286_TC21	0.00506072
cg06047287_TC21	8.40923e-06
cg06049584_BC11	0.0191839
cg06049782_TC11	2.8349e-08
cg06049783_BC11	9.15522e-09
cg06049784_BC11	4.30637e-07
cg06049785_TC11	0.000804736
cg06051190_TC21	1.35831e-06
cg06055245_TC21	0.0196508
cg06055246_BC21	0.0306881
cg06062847_BC21	0.00273656
cg06074308_BC21	0.00058005
cg06085793_BC21	0.00216244
cg06085795_BC21	0.0382082
cg06085802_BC21	9.22083e-06
cg00037056_TC21	0.028846
cg06098206_BC21	0.0189814
cg06101633_TC21	0.00708832
cg06101734_TC21	9.16074e-06
cg06101735_BC21	9.23495e-13
cg06101736_BC21	7.71419e-06
cg06101737_BC21	2.33828e-07
cg06101740_TC21	3.57352e-08
cg06101742_BC21	2.80899e-08
cg06101743_TC21	1.70404e-07
cg06101744_TC21	5.46872e-11
cg06101745_BC21	3.03328e-11
cg06103665_BC21	6.33183e-08
cg06103666_TC21	0.00120511
cg06103669_TC21	5.69199e-08
cg03629948_BC21	3.27675e-07
cg02937671_BC21	0.00148641
cg06128097_BC21	0.0380145
cg06137235_BC21	1.62766e-08
cg06137238_BC21	0.0015504
cg06137241_BC21	0.00409385
cg06139110_TC21	1.34469e-05
cg06139111_BC21	5.3398e-06
cg06139119_BC21	0.0465366
cg06139123_TC21	0.00564929
cg06139124_TC21	3.22248e-07
cg06139377_BC21	0.0358358
cg06139378_TC21	0.0169589
cg06139379_TC21	3.61657e-05
cg06139580_TC21	3.2006e-09
cg06141653_BC21	0.0087246
cg06183855_TC21	5.91666e-06
cg06183856_BC21	4.7257e-16
cg06183861_BC21	0.00090411
cg06200307_BC21	0.0253425
cg06200309_BC21	0.000102625
cg06200312_BC21	8.27256e-12
cg06200315_TC21	0.000338212
cg06205824_BC21	0.00038145
cg06205825_BC11	9.68586e-05
cg06222894_BC21	0.00569569
cg06222897_TC21	3.07217e-05
cg06222898_BC21	0.0139308
cg06222981_BC21	1.43295e-05
cg06222982_TC21	0.0311883
cg06222990_BO21	1.04739e-07
cg06222991_BC21	1.04657e-05
cg06223484_TC21	8.22782e-06
cg06223493_TC21	1.09158e-103
cg06229754_BC21	9.96715e-07
cg06229755_TC21	4.09453e-05
cg06229756_BC21	0.00183472
cg06229758_TC21	1.61233e-10
cg06229760_BC21	0.000522362
cg06259172_TC21	1.62687e-10
cg06259173_TC21	5.2103e-08
cg06259174_BC21	4.59289e-11
cg06259175_BC21	3.01958e-12
cg06259178_TC21	2.68192e-07
cg06259179_BC21	9.24655e-05
cg06259182_BC21	0.04008
cg06380888_TC21	4.1321e-05
cg06380889_TC21	4.17652e-07
cg06380891_BC21	1.34313e-22
cg06456579_BC21	4.97669e-30
cg06456581_TC21	2.5559e-17
cg06456582_BC21	4.37584e-37
cg06460509_BC21	1.77345e-28
cg06460510_TC21	1.42916e-19
cg06460512_TC21	2.30348e-24
cg06462903_BC11	0.00208626
cg06464202_TC11	0.000860808
cg06464204_TC11	3.10461e-06
cg06464205_TC11	0.00774146
cg06464206_BC11	8.45528e-10
cg06464207_TC11	1.42347e-05
cg06464208_TC11	3.4904e-10
cg06464209_TC11	2.25522e-09
cg06490684_BC21	0.00294792
cg06490686_BC21	1.0418e-24
cg06490750_TC21	5.42629e-05
cg06490752_BO21	0.0165704
cg06490753_TC21	5.5e-14
cg06490754_TC21	2.46312e-12
cg06490755_TC21	1.31883e-14
cg06490756_BC21	3.47889e-17
cg06490757_TC21	1.34213e-17
cg06490758_TC21	9.41476e-08
cg06573687_TC21	4.59047e-08
cg06573688_BC21	5.62592e-08
cg06573689_TC21	0.000678633
cg06583245_TC21	0.00428741
cg06591341_TC21	2.7344e-10
cg06598255_BC21	0.000702388
cg02975223_TC21	1.51505e-08
cg06682886_BC21	0.00324179
cg06702632_TC21	5.16759e-16
cg06702633_TC21	1.03893e-10
cg21336594_TC21	1.27432e-63
cg06748035_BC21	9.88419e-11
cg06748036_BC21	3.07527e-12
cg06748037_BC21	1.07662e-13
cg06748038_BC21	2.72994e-06
cg06748042_BC21	9.07244e-15
cg06748154_TC21	8.72893e-15
cg06748167_BC21	4.43483e-08
cg06783457_TC21	1.84959e-12
cg06783458_BC21	0.000364516
cg06848598_TC21	0.0172627
cg06848599_TC21	0.027953
cg06850364_BC21	8.42593e-08
cg06850365_TC21	3.36226e-07
cg06850535_TC21	5.18434e-15
cg06850536_TC21	3.08153e-21
cg06850537_BC21	2.3273e-30
cg06897559_TC11	8.71181e-05
cg06897616_TC11	0.00092057
cg06898138_TC21	1.78507e-10
cg06898642_BC11	0.0194744
cg06898801_TC21	0.000400736
cg06898954_BC21	0.00262401
cg06898955_BC21	3.03318e-08
cg06899175_TC21	1.05542e-06
cg06899464_BC21	4.10297e-14
cg06899465_BC21	1.18226e-11
cg06899470_BC21	0.0262557
cg06899472_TC21	1.51328e-52
cg06899473_BC21	9.00168e-50
cg06899475_BC21	1.98702e-16
cg06899476_BC21	5.23047e-26
cg06902639_TC21	9.61889e-05
cg06902640_TC21	4.93123e-25
cg06902641_BC21	7.31068e-30
cg06902642_BC21	1.11022e-16
cg06902643_TC21	9.67425e-15
cg07002760_TC21	0.00462214
cg07006261_TC21	1.89891e-156
cg07026550_TC11	2.35702e-05
cg07029191_TC21	0.0488471
cg07029192_BC21	1.18044e-69
cg07030533_BC21	7.16658e-10
cg07031183_TC21	6.60722e-16
cg07033029_TC21	3.68684e-05
cg07033033_TC21	2.50243e-09
cg07033034_BC21	7.28843e-51
cg07035700_BC21	0.000541407
cg07035701_TC21	2.30189e-08
cg07035709_TC21	0.000117944
cg07035766_BC21	0.000605269
cg07035767_TC21	1.05038e-05
cg07036354_TC21	0.0180385
cg07037400_TC21	6.5007e-05
cg07068123_BC21	5.49674e-10
cg07161245_TC21	1.53373e-36
cg07161246_BC21	2.23003e-09
cg07161247_BC21	6.50501e-13
cg07161253_BC21	7.61586e-09
cg07161255_TC21	3.08494e-14
cg06718369_BC21	0.00264251
cg07230760_BC21	3.60043e-11
cg07230761_TC21	7.75018e-14
cg07233359_BC21	1.2715e-13
cg07233360_TC21	2.04042e-06
cg07233361_TC21	9.29297e-24
cg07235860_BC21	4.0097e-26
cg07235861_BC21	3.63583e-16
cg07235865_BC21	0.0190413
cg07235869_TC21	0.000994972
cg07239449_BC21	7.0005e-05
cg07239450_TC21	8.05585e-08
cg07239451_BC21	1.01588e-05
cg13432241_TC21	4.48339e-27
cg07257995_TC21	1.96568e-20
cg07273246_BC21	1.31259e-17
cg07273251_TC21	1.52703e-07
cg07273252_BC21	2.22388e-19
cg03304437_TC21	3.78856e-12
cg07273253_BC21	3.61688e-09
cg07273254_TC21	1.12695e-05
cg07273255_TC21	0.000165254
cg07346053_BC21	1.15661e-16
cg07346054_TC21	6.17622e-12
cg07346055_TC21	9.02331e-12
cg07346056_TC21	6.21981e-12
cg07356955_TC21	0.0163684
cg07404044_BC21	1.63309e-06
cg07404045_BC21	3.88371e-46
cg07444777_BC21	0.000409288
cg07444781_TC21	0.00326023
cg07451697_TC21	1.1168e-53
cg07451703_BC21	4.0176e-17
cg07451704_BC21	3.86852e-18
cg04181038_BC21	3.81212e-06
cg07451707_TC21	0.000106412
cg07466103_BC21	0.0234413
cg07466104_BC21	6.67848e-14
cg07473603_TC21	1.13394e-23
cg07473607_TC21	7.66889e-05
cg07474633_BC21	0.0013497
cg07479002_TC21	1.84632e-11
cg07497252_BC11	1.37612e-22
cg07497255_TC11	3.15301e-55
cg07497256_BC21	0.000188295
cg07497262_BC21	6.01624e-08
cg07497263_BC21	4.88319e-05
cg07497265_TC21	8.07968e-05
cg07502676_TC21	4.37263e-09
cg07502677_TC21	3.08236e-15
cg07504691_BC21	0.00968608
cg07505907_BC21	0.0372169
cg07506626_TC21	2.35359e-91
cg07506627_BC21	2.55752e-53
cg07506630_TC21	1.65692e-31
cg07506631_BC21	5.29492e-48
cg09351881_BC21	6.48139e-88
cg07515515_TC21	0.00075772
cg07548911_BC21	2.7186e-05
cg07548912_TC21	0.00563817
cg07550942_TC21	0.0327178
cg07550955_BC21	0.00793474
cg07550960_BC21	0.00213897
cg07550961_BC21	0.00128739
cg07550963_TC21	1.94078e-12
cg07550965_TC21	1.71229e-11
cg07550968_TC21	6.6488e-10
cg07550969_BC21	5.80196e-06
cg07550974_BC21	0.0058048
cg07550975_TC21	0.00700692
cg07550976_BC21	4.2218e-05
cg07550978_TC21	1.67224e-05
cg07550979_BC21	8.47304e-06
cg07553020_BC21	0.0349845
cg07553021_TC21	8.48244e-08
cg13592947_TC21	0.0372658
cg07585423_BC21	0.0145785
cg07591858_BC21	0.0247677
cg07646559_BC21	4.55628e-08
cg07663519_BC21	0.0210381
cg07663520_BC21	0.0107525
cg07684947_TC21	6.68147e-24
cg07684948_BC21	2.96211e-21
cg07709772_TC21	0.0453322
cg07709773_TC21	1.47086e-05
cg07709774_BC21	0.00190075
cg07716212_TC21	8.23645e-05
cg07716214_TC21	0.00335132
cg07716216_BC21	0.0262261
cg07731643_BC21	0.000572936
cg07731646_TC21	0.00119246
cg07731647_BC21	0.0310343
cg07731648_TC21	0.000236446
cg07736541_TC21	0.00068609
cg07736542_BC21	0.0022511
cg07736545_TC21	0.00451345
cg07842701_BC21	1.34374e-14
cg07852401_TC21	2.98583e-05
cg07852403_BC21	0.00233421
cg07852404_BC21	8.13594e-05
cg07852405_TC21	4.88285e-19
cg07852406_BC21	3.86663e-11
cg07852409_TC21	5.28483e-16
cg07852410_BC21	2.21393e-22
cg07852411_TC21	7.11703e-22
cg07852412_BC21	4.08529e-37
cg07852413_BC21	2.49967e-50
cg07861701_BC21	9.57714e-07
cg07870799_TC21	0.00196468
cg00066685_TC21	1.28633e-16
cg07871259_TC11	0.0289237
cg07871793_TC21	0.0157107
cg07871795_BC21	1.7015e-11
cg07899192_BC21	5.07966e-07
cg07899211_BC21	7.20833e-14
cg07899213_BC21	7.68878e-18
cg07899214_TC21	5.09819e-06
cg07900513_TC21	9.60173e-53
cg07900515_BC21	3.93498e-15
cg07900516_BC21	1.79553e-37
cg07900517_BC21	4.13217e-23
cg07906768_TC21	2.00619e-20
cg07906769_TC21	0.0268535
cg07920160_BC21	4.86207e-09
cg07920162_BC21	8.30097e-18
cg07920163_BC21	0.0417093
cg07924787_BC21	0.0276527
cg07924788_BC21	0.00786111
cg18775149_BC21	6.05803e-10
cg07999118_BC21	1.03807e-61
cg08002512_BC21	0.00115475
cg08002514_TC21	0.00402849
cg08002601_BC21	0.008589
cg08010134_BC21	2.88909e-20
cg08014076_BC21	0.000214481
cg08014077_TC21	0.000903373
cg08014078_BC21	0.0340764
cg08014079_TC21	5.25114e-05
cg08039788_BC21	1.11022e-16
cg08077695_BC21	0.00246995
cg08119448_BC21	1.0397e-16
cg08121848_BC21	1.39907e-19
cg08121850_TC21	2.11536e-10
cg08121854_BC21	2.37158e-12
cg08121855_BC21	0.00363919
cg08121867_BC21	2.72217e-08
cg08121869_BC21	1.54349e-23
cg08121871_TC21	2.23821e-21
cg08121872_BC21	5.33841e-22
cg08121873_BC21	9.52282e-17
cg08121874_BC21	2.11988e-15
cg08121875_TC21	3.93842e-06
cg08121878_BC21	0.00313145
cg08121879_TC21	0.000136144
cg08121880_TC21	0.00191402
cg08126184_BC21	0.0280257
cg08127354_BC21	1.95236e-11
cg08127372_TC21	0.00400703
cg08127373_TC21	0.000159683
cg08136922_BC21	1.34711e-38
cg08139415_TC21	0.00151767
cg08139416_TC21	0.00919297
cg08150534_TC21	0.0142177
cg08150535_TC21	3.86391e-27
cg08151819_TC21	0.0280129
cg08151822_TC21	0.000952699
cg08151823_TC21	0.00302532
cg08151827_BC21	0.0070407
cg08151829_BC21	0.000592876
cg08151830_TC21	0.00491862
cg08199034_TC21	0.0142336
cg08199035_BC21	0.0147566
cg08199038_BC21	0.000183494
cg08199043_TC21	6.39567e-12
cg08199044_TC21	6.27992e-31
cg08199045_BC21	6.91868e-13
cg08263675_TC21	0.0412012
cg08285234_TC21	0.0204366
cg08285808_BC21	0.00765224
cg08285812_BC21	0.0246074
cg08285814_BC21	1.33764e-26
cg08285818_BC21	0.0271802
cg08376229_TC21	0.00236782
cg08376359_BC11	0.0429002
cg08376362_TC11	5.1337e-05
cg08376363_BC11	0.0477509
cg08377620_BC21	6.33436e-07
cg08377622_BC21	2.82024e-06
cg08377623_TC21	0.00258212
cg08380211_BC21	0.000261356
cg08392468_TC21	0.000109845
cg08392470_BC21	0.00950842
cg08392923_TC21	7.85669e-43
cg08392925_TC21	0.0271823
cg23528910_BC21	1.33497e-16
cg08432267_BC21	2.41598e-05
cg08432268_BC21	0.00150576
cg08435068_BC21	3.38663e-25
cg08435322_TC21	0.00289179
cg08435417_BC21	0.0195921
cg08435418_BC21	0.0446132
cg08435420_BC21	0.000651193
cg08435421_TO21	0.00362787
cg08435504_BC21	0.00563034
cg08435506_TC21	0.0318354
cg08435507_TC21	4.82965e-05
cg08435508_TC21	0.00110595
cg08435584_BC21	0.000277942
cg08435586_BC21	0.0290004
cg08435771_TC21	1.26996e-11
cg08435814_TC21	0.026219
cg08435878_TC21	0.044684
cg08435910_TC21	0.0070652
cg08493610_TC21	2.60397e-63
cg08493611_BC21	2.02416e-54
cg08493612_TC21	1.86274e-12
cg08493613_TC21	1.42575e-28
cg08493614_BC21	7.99779e-16
cg08499667_BC21	4.11385e-26
cg08513653_BC21	0.0160938
cg08514608_BC21	8.85198e-12
cg08514975_TC21	0.0284306
cg08514982_TC21	0.000125445
cg08515320_TC21	0.00200568
cg08515321_TC21	4.79801e-14
cg08515322_BC21	1.55626e-13
cg08515448_TC21	2.7243e-12
cg08515449_BC21	1.70768e-13
cg08515972_BC21	0.0121824
cg08515973_TC21	2.41299e-05
cg06940984_BC21	4.86115e-15
cg08516055_BC21	4.0787e-06
cg08516089_BC21	1.55516e-10
cg08516090_TC21	8.3742e-06
cg08517200_BC21	1.92517e-06
cg08517202_TC21	0.00276645
cg21127318_BC11	2.59127e-11
cg08519379_TC11	3.19049e-05
cg08519630_TC21	0.00192367
cg08521718_TC21	4.45778e-05
cg08521956_BC11	6.30296e-06
cg08521957_BC21	0.00126696
cg08523200_BC21	0.000167672
cg08523283_TC21	0.0450714
cg08523285_BC21	4.82662e-10
cg08523286_TC21	0.00529454
cg08523302_BC11	0.00027706
cg08523303_TC21	1.7004e-06
cg08523304_BC11	1.32753e-13
cg08523314_BC21	0.0345178
cg08523315_BC11	0.0268092
cg08523322_BC21	0.00222591
cg08523329_TC21	3.17302e-13
cg08523331_BC21	0.00582183
cg08523356_BC21	0.000472582
cg08523363_BC21	0.0343118
cg08523364_TC21	0.0162096
cg08523365_BC21	0.0012031
cg08523761_BC11	0.033723
cg08523805_TC11	0.000260838
cg08523847_BC11	0.033724
cg08523849_BC21	0.00128767
cg08524423_TC21	0
cg08524753_TC21	0.00144244
cg08524762_TC21	5.35483e-06
cg08524766_BC21	1.53829e-114
cg08524768_BC21	4.64779e-89
cg08524769_TC21	1.55687e-20
cg08525102_TC21	1.49304e-61
cg08525104_BC21	9.90341e-139
cg08525105_BC21	9.39018e-65
cg08525106_TC21	4.86987e-15
cg08525108_TC21	0.0147859
cg08525109_TC21	0.00109221
cg08525154_TC21	0.000862599
cg08525162_BC21	0.00400499
cg08525163_TC11	0.000398517
cg08525419_TC21	2.05724e-11
cg08525420_TC21	0.000120158
cg08525435_BC21	2.12537e-10
cg08525628_BC21	3.47625e-19
cg08525631_TC21	0.0168709
cg08525678_TC21	0.000900557
cg08525749_TC21	0.0104318
cg08526370_BC21	9.85058e-07
cg08526563_BC11	0.000285424
cg08528416_TC11	0.000207617
cg08528418_BC11	0.00360111
cg08528969_TC21	7.94852e-10
cg08528971_TC21	0.038377
cg08530179_TC11	0.0203629
cg08530180_BC11	0.0415002
cg08530182_BC11	0.00108697
cg08531658_TC21	0.000226289
cg08545509_BC21	0.000372593
cg08545510_BC21	0.00238518
cg08545781_TC21	4.91283e-12
cg08546028_TO21	1.60603e-05
cg08546064_BC11	0.00703013
cg08546065_TC11	0.00125491
cg08546091_TC11	0.0309248
cg08546092_TC11	4.18944e-06
cg08547014_BC21	1.00021e-08
cg08547042_TC21	0.00352301
cg08547043_BC21	0.000565887
cg08547080_BC21	3.08616e-05
cg08549120_TC21	0.00503838
cg08555779_TC21	9.71876e-08
cg08555780_BC21	6.40267e-10
cg08559417_BC21	3.86175e-07
cg08559418_BC21	7.23441e-10
cg08559419_BC21	2.4106e-10
cg08559425_TC21	3.55363e-08
cg08559430_BC21	1.1564e-11
cg08559431_BC21	6.68291e-16
cg08559434_TC21	6.51009e-05
cg08559439_TC21	1.9543e-18
cg08559440_TC21	1.28711e-19
cg08559441_TC21	0.0202941
cg08559442_BC21	3.6949e-25
cg08559446_TC21	0.00261117
cg08585788_BC11	1.14782e-06
cg08585791_TC11	0.0071357
cg08590309_TC21	1.58441e-13
cg08590310_BC21	7.67185e-14
cg08593278_TC21	2.95837e-09
cg08593279_TC21	4.07679e-38
cg08593281_TO21	6.53084e-15
cg08597617_BC21	6.47496e-09
cg08598728_TC21	0.0019947
cg08598757_TC21	3.07797e-08
cg08598758_BC21	4.19919e-07
cg11953913_BC21	1.77283e-30
cg08612838_TC21	1.45054e-07
cg08612839_TC21	0.00241983
cg08612840_TC21	1.71406e-11
cg08612841_BC21	8.61161e-06
cg08612844_TC21	3.01054e-06
cg08612845_BC21	1.19342e-17
cg08612846_TC21	1.86346e-18
cg08612847_BC21	1.53393e-34
cg08630668_BC21	0.0381739
cg08631114_BC21	0.00766776
cg08631115_TC21	0.00354913
cg08631116_TC21	0.00147258
cg08631117_BC21	0.0404516
cg08631118_BC21	5.70897e-09
cg08631120_BC21	2.24829e-09
cg08631121_BC21	6.60771e-05
cg08631122_BC21	5.82453e-08
cg08631496_TC21	0.0224137
cg08633126_BC21	1.54659e-23
cg08633132_BC21	0.0169671
cg08637177_TC21	1.28641e-31
cg08637178_TC21	6.76591e-06
cg08637179_BC21	0.0275172
cg08637181_TC21	7.12536e-08
cg08637182_BC21	5.75373e-27
cg08637183_BC21	2.49522e-10
cg08638652_BC21	1.06199e-31
cg08638653_TC21	8.24e-12
cg08638654_BC21	1.82056e-22
cg08638655_BC21	6.66796e-05
cg08649544_BC21	-2.22045e-16
cg08679358_TC21	3.55736e-50
cg08679373_BC21	9.83331e-05
cg08679374_BC21	1.41002e-56
cg08687603_TC21	1.70587e-18
cg08687604_BC21	2.57772e-29
cg08687605_TC21	4.29761e-22
cg08687606_TC21	6.45704e-32
cg08687607_TC21	9.35024e-10
cg08687608_BC21	1.13104e-05
cg08687611_BC21	2.47478e-05
cg08688540_TC21	9.93697e-07
cg08689583_TC21	0.000602192
cg08689585_BC21	2.48376e-11
cg08694208_BC21	6.59886e-09
cg08694499_TC21	0.00120508
cg08844313_TC21	1.11022e-16
cg08703890_TC21	0.00857734
cg08703894_BC21	2.71984e-08
cg08703895_TC21	0.00021097
cg08705365_BC21	0.0044496
cg08705385_BC21	0.0240599
cg08706521_BC21	0.0408329
cg08711959_TC21	5.80869e-09
cg08711961_TC21	8.89971e-05
cg08742703_BC21	0.0157756
cg08742704_BC21	0.000818069
cg08762154_BC21	2.07443e-05
cg08762912_BC21	0.00302398
cg08762913_BC21	0.000165132
cg08762961_TC21	6.80949e-07
cg04815959_BC21	7.01859e-21
cg08763227_TC11	1.74406e-08
cg08763229_BC21	0.0310635
cg08763234_TC21	0.00420675
cg08763262_TC21	1.12317e-15
cg08763265_BC21	9.34841e-09
cg08763267_TC21	0.00242761
cg08763269_BC21	9.03768e-05
cg08763271_BC21	0.00921143
cg08763275_TC21	0.00318444
cg08763276_BC21	1.47747e-09
cg08763278_BC21	1.12393e-05
cg08763304_BC21	0.00146704
cg08782671_TC21	0.000230042
cg08790268_BC21	0.0194812
cg08790270_BC21	0.0461565
cg08790271_TC21	0.0311136
cg08790352_TC21	0.00292606
cg08793413_TC21	6.98878e-05
cg08793414_BC21	0.0130334
cg08884438_TC21	2.16366e-12
cg08896184_TC21	0.0351269
cg08898826_BC21	2.95444e-16
cg08907192_TC21	0.0251088
cg08907193_TC21	1.50327e-12
cg08907194_TC21	3.19868e-06
cg08907196_TC21	2.51957e-05
cg08907198_BC21	0.000103821
cg08907200_BC21	5.43405e-07
cg08907201_TC21	3.39408e-06
cg08916277_BC21	0.00070872
cg08916278_BC21	0.001249
cg08916279_TC21	0.0315573
cg08926875_TC21	3.27667e-12
cg08926876_TC21	0.00504698
cg08926877_BC21	1.7141e-09
cg08926887_TC21	0.000421919
cg08939030_BC21	1.05557e-07
cg08939114_TC21	0.0239488
cg08950548_TC21	1.85532e-108
cg08955370_TC11	0.0327522
cg08956024_TC21	1.06668e-11
cg08956699_BC21	4.97155e-06
cg08956986_TC21	3.59325e-05
cg08957326_TC21	9.08119e-10
cg08957328_TC21	0.0355112
cg08960491_TC21	0.0329727
cg08960495_BC21	0.00506516
cg08960497_TC21	1.15063e-05
cg08960505_BC21	0.0130085
cg09033394_TC21	0.0443272
cg01595746_BC21	0.000611855
cg09057575_BC21	0.000756325
cg09057576_TC21	0.00201172
cg09057578_BC21	2.79097e-05
cg09057579_TC21	0.0019244
cg09066291_TC21	0.0265623
cg09066294_TC21	0.030422
cg09066297_BC21	4.74566e-06
cg09066299_BC21	7.29569e-19
cg09066300_TC11	5.06309e-27
cg09066301_BC11	2.59601e-34
cg09066303_BC11	6.53242e-46
cg09066304_BC21	8.90536e-06
cg09066306_BC21	1.12881e-12
cg09066307_BC21	3.64098e-10
cg09066313_BC11	1.03324e-14
cg09066314_TC11	2.0172e-20
cg09066315_BC11	1.66857e-07
cg09067523_BC21	0.000139721
cg09067582_BC21	3.18058e-13
cg09067583_BC21	1.11388e-07
cg09067584_TC21	3.12734e-10
cg09067587_TC21	0.000618885
cg09072317_TC21	5.30516e-06
cg09072318_BC21	0.0203047
cg09086315_BC21	3.05409e-10
cg07143961_BC21	0.00459111
cg07714276_BC21	5.82733e-06
cg09140218_BC21	9.26284e-05
cg20128323_BC21	0.0410522
cg09140220_TC21	0.00258555
cg09148303_BC21	0.000143686
cg09148304_BC21	0.000331935
cg09148306_TC21	0.0152332
cg09148784_BC21	0.00940899
cg09150428_TC21	2.41568e-94
cg09150429_TC21	6.88012e-49
cg09150431_BC21	9.9481e-15
cg09150432_TC21	6.38528e-21
cg09150433_BC21	2.25735e-63
cg09150434_TC21	9.98403e-72
cg09150474_TC21	1.11022e-16
cg09150475_BC21	0.00347927
cg09150476_BC21	6.20551e-49
cg09150477_BC21	3.7446e-24
cg09150483_TC21	3.43926e-48
cg09150486_BC21	9.21694e-15
cg09150487_BC21	2.49339e-13
cg09150489_BC21	1.41152e-16
cg09150492_BC21	2.52026e-12
cg09150494_TC21	0.00961581
cg09150495_BC21	0.00205063
cg09151355_BC21	1.64959e-48
cg09151356_TC21	1.41107e-33
cg09151360_BC21	1.76749e-14
cg09151361_TC21	2.15731e-12
cg09164515_BC21	1.65365e-19
cg09164516_BO21	1.14986e-32
cg09164517_TC21	2.22034e-114
cg09164518_TC21	3.64961e-86
cg09164519_TC21	2.02343e-77
cg09164523_TC21	8.61535e-09
cg09168744_BC21	1.19634e-16
cg09175754_TC21	1.23942e-06
cg09177799_BC21	0.00138951
cg09177800_TC21	1.21693e-07
cg09193781_BC21	5.31135e-10
cg09193782_BC21	1.62709e-10
cg09193784_TC21	8.82969e-15
cg09211927_BC21	2.9973e-06
cg09211930_BC21	0.000210176
cg09211931_BC21	0.000179332
cg09211932_TC21	0.000171782
cg09211934_TC21	3.73888e-08
cg09213511_TC21	3.78002e-05
cg09249729_TC21	0.000100523
cg09249734_TC21	9.87315e-14
cg09250635_TC21	0.0481866
cg09250641_TC21	0.00744001
cg09300111_BC21	7.60057e-10
cg09300112_BC21	0.000658819
cg09300113_TC21	0.000226774
cg09300123_BC21	0.0330585
cg09300125_TC11	4.32693e-06
cg09300137_TC21	0.021919
cg09301765_TC11	0.00500295
cg09301935_TC21	8.69368e-07
cg09302020_BC21	0.00714443
cg09302343_TC21	0.0198371
cg09302498_TC21	1.10244e-15
cg09302854_BC21	1.26287e-06
cg09303163_TC11	6.46766e-05
cg09303164_BC11	0.0374424
cg09303404_TC11	0.0020775
cg09303406_TC11	0.00290264
cg09303438_TC11	0.0317081
cg09303689_BC21	0.000698065
cg09303812_TC21	9.64181e-07
cg09303813_TC21	0.000792916
cg09304064_TC11	7.96029e-13
cg09304483_BC21	5.88029e-06
cg09304856_BC21	7.00017e-32
cg09304857_TC21	0.00160421
cg09305056_BC21	1.93811e-18
cg09305565_BC11	0.00100604
cg09305572_TC21	0.0012729
cg09305575_BC11	2.55759e-50
cg15882809_TC11	2.82924e-11
cg09305732_BC21	0.036947
cg09305736_BC21	3.00137e-12
cg09305738_BC21	3.0215e-14
cg09305862_TC21	1.24616e-12
cg09305863_BC21	3.39488e-25
cg09306293_TC21	0.00015957
cg09306558_BC21	1.44062e-07
cg09306744_BC21	4.10488e-26
cg09306746_TC21	1.91628e-11
cg09306749_TC21	3.55951e-06
cg09306752_BC21	0.00204235
cg09306753_TC21	0.00033729
cg09306754_TC21	4.14883e-07
cg09308158_TC11	3.08551e-34
cg09308171_TC11	2.46134e-05
cg09308220_BC11	0.000624615
cg09308361_TC21	6.89446e-09
cg09308461_TC11	0.00296642
cg09308757_TC11	0.043342
cg09308839_BC21	0.00599714
cg09309057_TC11	9.51024e-06
cg09309569_TC11	0.000164759
cg09310176_BC21	0.000410027
cg09313016_TC11	3.13218e-07
cg09313017_BC11	2.56415e-10
cg09313018_TC11	6.86267e-09
cg09313033_TC11	2.01428e-09
cg09313581_TC21	0.000300909
cg09313582_BC21	2.90701e-05
cg09313583_TC21	5.42147e-05
cg09313588_BC11	0.000142375
cg09313966_TC21	0.0226901
cg09314076_BC11	0.0294397
cg09314097_TC11	0.0023239
cg11540001_TC11	0.0156207
cg09314116_BC21	0.0143023
cg09314289_TC11	7.31716e-05
cg09314292_BC11	2.11868e-09
cg09315524_BC21	0.00042263
cg09315525_BC21	2.41042e-05
cg09315526_TC21	8.50979e-07
cg09316380_BC11	1.51565e-06
cg09317150_BC21	0.0135295
cg09317158_TC21	0.018529
cg09317383_BC21	3.65238e-07
cg09317384_BC21	2.41931e-11
cg09317385_BC21	3.45519e-06
cg09317386_TC21	4.3742e-11
cg09317387_TC21	2.87047e-07
cg09317395_BC21	4.44965e-13
cg09317396_BC21	3.89956e-10
cg09317397_BC21	2.25843e-09
cg09317749_TC21	0.00511934
cg09317753_BC21	0.031475
cg09317754_TC21	0.00312528
cg09317757_BC21	0.00109782
cg09317758_TC21	0.000180592
cg09317775_TC21	0.0448061
cg09318129_BC11	0.0209157
cg09318300_BC11	0.0253757
cg09319027_BC11	0.0109838
cg09319181_TC21	0.00519867
cg09320609_TC21	0.00882896
cg09324033_BC11	0.0255924
cg09324145_BC21	8.44732e-08
cg09324146_TC21	8.62344e-09
cg09324148_TC21	1.94077e-08
cg09324149_BC21	5.65646e-12
cg09324150_BC21	1.57592e-07
cg09324151_TC21	5.39546e-15
cg09324180_TC21	0.0106504
cg09324194_TC21	0.000557275
cg09324195_TC21	0.000233362
cg09324196_TC21	0.0369214
cg09324942_TC21	0.0192285
cg09324943_TC21	2.21586e-05
cg09325195_TC21	0.00264246
cg09325196_BC21	1.04078e-09
cg09325342_TC21	0.00281281
cg09325343_TC21	0.000109332
cg09325344_TO21	7.96338e-08
cg09325345_BC21	1.17061e-07
cg09325346_BC21	0.0365088
cg09325348_TC21	0.0071821
cg09325349_TC21	0.000154511
cg09325445_TC21	0.000296635
cg09325503_TC11	0.0061308
cg09325781_BC21	0.00783394
cg09325782_BC21	1.29503e-05
cg09325783_BC21	3.93868e-05
cg09325784_TC21	0.0217213
cg09326060_TC11	0.00444859
cg09326674_BC21	0.0211987
cg09328400_BC11	0.00504497
cg09328632_TC21	1.12971e-06
cg09329217_TC11	0.000147246
cg09330062_BC21	0.0485581
cg13961449_BC11	0.0248782
cg09330213_BC21	4.83133e-07
cg09330234_TC21	0.0272603
cg09330670_TC11	0.0219367
cg09330936_BC21	0.0112113
cg09330937_BC21	2.63491e-71
cg09331042_TC21	8.87849e-10
cg09331399_BC21	0.00281268
cg09332989_TC21	4.62051e-06
cg09333972_BC21	1.61596e-06
cg09333973_TC21	0.0205681
cg09333974_BC21	0.0047904
cg09333976_BC21	1.17084e-06
cg09333977_TC21	1.89309e-09
cg09333981_TC21	0.000818203
cg09333982_TC21	1.99833e-06
cg09333983_BC21	0.00331095
cg09333986_BC21	0.0041335
cg09333987_BC21	8.73565e-06
cg09333989_TC21	0.00816885
cg09334082_BC21	0.0273848
cg09334301_TC21	0.0478664
cg09334302_BC21	0.00544026
cg09334686_BC21	0.00166718
cg09334687_BC21	0.0140634
cg09334691_TC21	0.00144154
cg09334770_TC21	0.000289371
cg09337454_TC21	0.00349674
cg09338015_BC21	0.0446609
cg09338086_TC21	0.0282307
cg25005112_TC21	3.40007e-06
cg09338091_TC11	0.00755618
cg09339320_TC11	0.0156556
cg09341487_BC21	0.0226284
cg09344454_TC21	0.00401627
cg09344503_TC21	3.79333e-06
cg09344504_BC21	0.0464711
cg09345236_BC11	0.00423335
cg09345241_TC21	2.46843e-05
cg09345244_BC21	5.76988e-07
cg01388630_TC21	1.18378e-28
cg09346452_TC21	8.06801e-05
cg09347115_BC21	5.0182e-12
cg09351868_TC21	0.000427163
cg09351869_BC21	0.0353971
cg09352298_TC21	0.00212096
cg09352300_TC21	5.32447e-05
cg09352978_TO21	0.0450874
cg09353621_TC11	0.0046116
cg09355295_BC21	0.000212548
cg16174196_BC21	0.0281863
cg09355594_BC21	2.91099e-13
cg09355615_TC21	3.46519e-14
cg09356209_TC21	0.0014131
cg09356759_BC21	0.00467183
cg09356825_BC21	0.00122743
cg09356970_BC21	0.00444342
cg09356971_TC21	4.57592e-15
cg09356972_BC21	1.59227e-14
cg09356985_BC21	1.69952e-07
cg09356986_BC21	4.47619e-20
cg09356987_BC21	3.60032e-08
cg09356988_TC21	1.78842e-08
cg09357907_BC11	0.0408869
cg09357908_TC11	6.56167e-22
cg09360048_BC21	0.00246962
cg09360098_TC21	0.000236894
cg09360561_TC21	4.2192e-47
cg09360601_TC21	2.4658e-48
cg09360602_BC21	0.00374161
cg09360603_TC21	0.00267462
cg09361157_TC11	0.0201347
cg09361166_BC11	0.00418968
cg09361785_BC11	0.0118911
cg09361871_BC21	0.0345049
cg09361883_BC21	0.00926173
cg09362960_BC21	0.000839518
cg09363016_BC21	1.53381e-05
cg09363070_BC21	1.08269e-09
cg09363071_TC21	3.5199e-05
cg09363479_BC21	4.22438e-80
cg09363574_BC11	6.12446e-07
cg09364343_BC21	1.38284e-33
cg09364589_BC21	7.88756e-06
cg09364621_TC21	1.09324e-11
cg09365597_TC21	0.0192452
cg22369037_TC11	0.000877753
cg09365608_BC11	1.65598e-11
cg09365611_TC11	0.000626107
cg09365615_BC21	0.0257853
cg09366004_BC21	0.00161467
cg09366006_BC21	0.0438847
cg09366756_TC21	0.0079032
cg09367181_TC11	0.00876577
cg20774166_TC21	0.00573982
cg09368243_BC11	2.07384e-05
cg01066220_TC11	0.000246303
cg12383352_BC21	0.038435
cg09369277_BC21	4.00063e-06
cg09370438_BC21	0.0108011
cg09370440_TC21	0.0035909
cg09370441_BC21	0.000244553
cg09370444_TC21	9.48226e-07
cg09370446_TC21	0.00233748
cg07185041_TC21	0.00018692
cg09374696_BC21	0.0120501
cg21987316_TC11	1.47673e-05
cg02448597_BC21	0.0227706
cg09377647_BC21	0.0265471
cg09378976_BC21	3.68492e-13
cg09378979_BC21	0.00263812
cg09378984_TC21	0.00494628
cg09379795_TC21	6.73515e-83
cg09379798_TC21	1.57025e-18
cg10016189_BC21	2.73792e-63
cg09380468_BC21	3.42404e-87
cg09380817_TC21	1.88048e-97
cg09380982_TC21	0.0281521
cg09381172_BC21	0.00249412
cg09381834_TC21	5.30068e-12
cg03520342_BC21	9.84078e-08
cg03758774_BC11	0.0111342
cg09382190_TC21	0.0155332
cg09382260_BC21	0.0145522
cg09382816_TC21	1.52348e-50
cg09382817_TC21	2.33228e-77
cg09900440_TC21	2.91202e-13
cg09382970_BC21	2.86652e-06
cg09383047_TC21	7.17295e-05
cg09383086_BC21	0.029159
cg09385014_BC21	0.000569602
cg15086199_TC21	2.16898e-05
cg06737926_BC21	0.0103434
cg08462194_BC21	0.000448666
cg09389368_BC21	0.00385366
cg09389385_BC21	0.000340645
cg09389386_BC21	3.09942e-06
cg09389699_TC21	0.00738273
cg09389701_TC21	9.88339e-10
cg09389707_BC21	4.00777e-08
cg09389902_TC21	3.69871e-05
cg09389920_TC21	8.75223e-09
cg09390781_BC21	0.00719676
cg09391663_BC21	0.00953567
cg09391664_BC21	0.0453152
cg09391756_BC21	0.0304567
cg09393052_TC21	1.49553e-08
cg09393054_TC21	2.73192e-07
cg09393055_TC21	5.6249e-06
cg09393057_TC21	6.05966e-09
cg09393060_BC21	0.00597667
cg09393062_BC21	5.39051e-06
cg09393159_BC21	0.0077479
cg09393200_TC21	6.52952e-07
cg09393201_TC21	1.48074e-05
cg09393202_TC21	8.29131e-07
cg09400974_BC21	0.00407024
cg09418397_TC21	0.0261676
cg09420574_TC21	1.7548e-12
cg09430111_BC21	3.41925e-06
cg09430116_BC21	2.04629e-05
cg09430117_BC11	1.35306e-13
cg09430123_BC21	5.05552e-11
cg09430808_BC21	9.32177e-08
cg09430809_BC21	2.038e-22
cg09434075_TC21	0.000805658
cg09445684_BC21	2.13562e-08
cg09445685_TC21	0.00756111
cg09462824_TC21	0.00104541
cg09462825_BC21	4.01533e-06
cg09463228_BC21	1.43719e-11
cg09463229_BC21	1.72668e-06
cg09463230_BC21	1.52486e-21
cg09463232_TC21	9.48833e-08
cg09463337_BC21	2.04539e-06
cg09463342_BC21	0.00126699
cg09463348_TC21	0.0122047
cg09463352_BC21	5.87335e-06
cg09463354_TC21	0.0167822
cg09478562_TC21	3.75347e-05
cg09481766_BC21	9.20151e-05
cg09481767_TC21	0.000352707
cg09492683_BC21	9.42979e-14
cg09492685_TC21	7.44193e-05
cg09492686_BC21	3.28533e-11
cg09492688_TC21	9.66686e-18
cg09492690_TC21	2.91137e-10
cg09496623_TC21	1.17344e-09
cg09496654_TC21	1.64811e-07
cg09496660_TC21	0.000955526
cg09497152_BC21	0.00984412
cg13270236_BO21	0.0299305
cg09507675_BC21	0.040861
cg09508288_BC21	4.09305e-06
cg20167424_TC21	1.45607e-05
cg34967015_TC21	0.0130366
cg08911427_BC21	2.68546e-08
cg09513157_TC21	0.00476197
cg09513158_TC21	2.71313e-05
cg09513159_TC21	9.80632e-07
cg09513160_TC21	0.000630607
cg16907527_BC21	0.0122029
cg09525895_TC21	1.29491e-16
cg09525896_TC21	3.52565e-14
cg09525897_TC21	1.09236e-05
cg09550600_BC21	7.82909e-27
cg09578334_TC21	2.59567e-15
cg09578832_TC21	2.09742e-06
cg18681426_BC21	2.64763e-08
cg09590125_BC21	9.25777e-08
cg09590126_TC21	6.62119e-13
cg09590127_TC21	1.31401e-14
cg09590128_TC21	2.51472e-13
cg09644892_BC21	4.61563e-06
cg09644893_TC21	0.00690454
cg09644895_BC21	5.1963e-06
cg09707506_TC21	0.00524195
cg09709383_TC21	0.000202352
cg09709384_BC21	4.51717e-06
cg09718505_TC21	0.00241157
cg09767546_BC21	2.1167e-08
cg09767547_TC21	0.0048972
cg09767548_BC21	1.18957e-08
cg09767624_TC11	7.55829e-13
cg09767625_BC11	6.57985e-14
cg09767626_TC21	3.08506e-13
cg09767628_TC21	7.19888e-07
cg09767629_BC21	0.000908915
cg09767630_TC11	7.92654e-07
cg09767635_BC21	0.0143557
cg09767637_BC21	5.98534e-05
cg09817700_BC21	5.60348e-11
cg09817701_TC21	4.91967e-07
cg09817714_TC21	5.6892e-06
cg09817715_BC21	8.82963e-23
cg09817716_BC21	8.06481e-15
cg09817717_TC21	3.30017e-10
cg09817718_TC21	0.00090939
cg09818311_BC21	1.92608e-05
cg09818316_BC21	2.74775e-05
cg09818559_BC21	6.14999e-11
cg09818560_BC21	0.0046837
cg09818561_TC21	0.00821444
cg09818562_TC21	1.41723e-23
cg09818566_BC21	3.90345e-10
cg09818567_BC21	1.33523e-05
cg09819054_BC21	6.22432e-13
cg09819055_BC21	1.18334e-12
cg09819064_TC21	2.96566e-08
cg09819335_TC11	2.04095e-09
cg09820567_TC21	1.11086e-16
cg09820571_BC21	1.06615e-06
cg09820572_BC21	0.000123218
cg09909809_TC21	5.34734e-05
cg09909812_BC21	0.0065764
cg09909813_BC21	1.47953e-08
cg09909814_BC21	1.99564e-05
cg09910697_TC21	0.00333038
cg09910698_TC21	0.000364525
cg05357750_TC21	9.14083e-18
cg09915474_BC21	0.0200622
cg09915478_TC21	8.68729e-06
cg09915480_BC21	3.70771e-08
cg09915481_BC21	6.81749e-08
cg09915482_TC21	1.34233e-05
cg09933219_TC21	0.00161782
cg09945597_BC21	3.39819e-67
cg09945598_BC21	2.61234e-59
cg09945599_TC21	5.87325e-103
cg09945601_BC21	5.04532e-82
cg09945602_TC21	1.912e-20
cg09945603_TC21	8.8367e-11
cg09945604_BC21	3.05905e-32
cg09945605_BC21	1.5462e-41
cg09945607_BC21	8.25791e-33
cg09945617_BC21	4.32378e-22
cg09945620_TC21	9.22491e-21
cg09950462_TC21	6.44304e-11
cg09950463_BC21	1.85583e-07
cg10523165_BC21	1.40684e-08
cg10523166_BC21	1.83157e-06
cg10523169_TC21	3.63803e-07
cg10523171_BC21	8.35813e-05
cg10523172_BC21	0.00649351
cg10524253_TC21	0.034799
cg10524254_TC21	0.00401793
cg04629512_BC21	7.04188e-21
cg10525436_TC21	0.00125345
cg10536536_BC21	0.00130191
cg10553834_BC21	2.64389e-24
cg10553835_TC21	4.92626e-10
cg10553836_TC21	9.40117e-06
cg10553838_BC21	2.46378e-07
cg10556484_BC21	1.38038e-06
cg10556815_BC21	0.0356233
cg10556822_BC21	2.34669e-06
cg10559620_BC21	2.30509e-12
cg10559623_BC21	0.00285518
cg10560258_TC21	0.0259098
cg10560862_TC21	0.00580225
cg10562002_BC21	6.14819e-36
cg10575065_BC21	5.01308e-17
cg10575068_BC21	1.77233e-06
cg10575069_TC21	1.33257e-06
cg10575072_TC21	7.13218e-23
cg10575073_BC21	9.91705e-16
cg00764093_TC21	1.28085e-103
cg10579766_BC21	0.0080401
cg10579767_TC21	0.00151122
cg10579768_BC21	0.000235326
cg10579769_TC21	1.22333e-27
cg10579771_BC21	0.000276995
cg10579772_BC21	1.31939e-12
cg10579773_TC21	9.0922e-15
cg10579777_BC21	0.00971692
cg10579778_TC21	4.94855e-06
cg10579779_TC21	9.12347e-15
cg10579780_TC21	1.65764e-05
cg10579781_BC21	1.88443e-05
cg10579782_TC21	1.39268e-09
cg10579784_BC21	5.59409e-06
cg10579785_TC21	2.51359e-09
cg10579786_TC21	0.00550587
cg10589589_BC21	0.000678483
cg10618160_BC21	9.16187e-14
cg10618165_BC21	0.0228479
cg10618192_TC21	0.0102605
cg10624389_TC21	1.2937e-09
cg10624390_TC21	7.79948e-11
cg10624391_BC21	0.00132506
cg10624392_BC21	2.49169e-05
cg10103391_TC21	0.00317171
cg10626620_BC21	0.00025496
cg10626621_BC21	1.3422e-34
cg10626622_BC21	9.2211e-23
cg10626628_TC21	2.76956e-26
cg10626629_TC21	2.20488e-22
cg10627611_BC21	5.30238e-06
cg10627613_BC21	0.00409735
cg10627614_TC21	3.03921e-08
cg10638158_TC21	4.05658e-08
cg10638161_TC21	4.58708e-10
cg10640190_TC21	0.0175889
cg10641507_BC21	0.000877391
cg10641508_TC21	2.44786e-11
cg10641509_BC21	0.000294903
cg10641510_TC21	8.1685e-08
cg10641511_TC21	1.20082e-06
cg10641512_TC21	0.0267471
cg10687356_TC21	1.03596e-05
cg10687357_BC21	1.5425e-07
cg10687358_BC21	1.88213e-15
cg10687361_BC21	1.99326e-10
cg10740506_BC21	0.000833456
cg10740508_TC21	7.23719e-48
cg10740513_TC21	1.05484e-07
cg10740514_TC21	5.66862e-05
cg10740515_TC21	5.66578e-06
cg10740516_BC21	0.000440704
cg10740572_BC21	0.0136301
cg10741377_BC21	1.11022e-16
cg10741378_TC21	9.49552e-44
cg10741380_TC21	0.00364121
cg10741383_BC21	0.0334631
cg10756757_BC21	0.00553799
cg10756763_BC21	0.000189807
cg10760483_TC21	0.000276667
cg10760991_TC21	0.00605203
cg10760998_BC21	0.0269561
cg10760999_TC21	0.000278932
cg10761004_BC11	0.0486288
cg23864514_TC21	1.43558e-80
cg10762289_BC21	0.0285943
cg10762290_TC21	1.01948e-09
cg10762291_TC21	8.4606e-05
cg10762293_BC21	7.3482e-08
cg10778349_BC21	4.4297e-06
cg10781222_BC21	0.000205061
cg10814363_TC21	1.17982e-06
cg10864400_BC21	0.039722
cg10886267_TC21	0.0138756
cg19920134_BC21	0.00814668
cg03697881_TC21	2.36908e-11
cg05119115_TC21	1.91775e-27
cg10947721_TC21	0.0476823
cg10963265_BC21	0.0138144
cg10981346_TO21	9.67798e-17
cg10984631_BC21	0.0211396
cg10993826_TC21	1.05687e-24
cg10995179_TC21	0.0086738
cg10995181_TC21	1.27149e-05
cg10995187_BC21	1.94108e-33
cg10995188_BC21	1.96773e-15
cg10995189_TC21	2.86664e-16
cg10995190_BC21	4.38679e-15
cg11014464_TC21	0.0491379
cg11014465_BC21	7.40801e-10
cg11048714_BC21	1.13115e-12
cg11052490_BC21	0.00206724
cg11052492_BC21	0.00131729
cg11055267_TC21	0.00158778
cg11060581_TC21	2.34821e-07
cg11060596_BC21	3.04108e-15
cg10665616_BC21	3.91821e-05
cg11240595_BC21	1.08833e-06
cg12032650_TC21	0.00401735
cg11269247_TC21	4.06212e-67
cg11269248_BC21	3.56071e-51
cg11269249_BC21	2.02499e-105
cg11269253_BC21	5.35075e-16
cg11269255_TC21	4.10267e-63
cg11269257_TC21	2.8313e-115
cg11269259_BC21	3.15886e-31
cg11269261_BC21	2.6241e-61
cg11269262_TC21	2.1426e-70
cg11269265_BC21	2.28475e-64
cg11269267_BC21	1.4696e-68
cg11269268_BC21	9.42596e-32
cg11269269_BC21	1.02942e-08
cg11269270_TC21	3.62254e-16
cg11270879_BC21	0.0200962
cg11270881_TC21	6.90691e-08
cg11270896_TC21	0.0355963
cg11270898_TC21	1.23932e-11
cg11270900_BO21	3.54047e-13
cg11270903_TC21	1.89978e-07
cg11270904_TC21	5.15127e-07
cg11270911_BC21	0.0190257
cg11285814_BC21	7.15857e-18
cg11285817_BC21	9.1349e-11
cg11334834_TC21	0.000746378
cg11334835_BC21	1.28268e-06
cg11374646_BC21	1.40179e-09
cg11380003_TC21	0.0217021
cg11380004_BC21	0.0176938
cg08300570_BC21	1.08614e-32
cg11427110_TC21	0.00109044
cg11427111_BC21	3.76404e-08
cg11427112_BC21	2.42996e-12
cg11439291_TC21	6.11723e-05
cg11439293_TC21	9.96863e-14
cg11439301_TC21	2.75797e-07
cg11439302_BC21	2.91355e-08
cg11439303_TC21	1.85749e-14
cg11439304_TC21	5.544e-10
cg11439306_TC21	4.45973e-06
cg11443237_BC21	0.0116494
cg11443309_BC21	6.48447e-12
cg11443310_TC21	2.65403e-15
cg11443311_TC21	5.71372e-18
cg11443312_TC21	7.42457e-14
cg11443315_BC21	0.00208321
cg11443317_BC21	3.25987e-07
cg11443323_TC21	3.64964e-06
cg11443325_BC21	0.000684349
cg11443326_BC21	1.79611e-05
cg11443328_TC21	9.97777e-05
cg11443335_TC21	0.00803932
cg11443336_TC21	9.83911e-07
cg11447140_TC21	0.00235103
cg11450800_BC21	0.0125203
cg11458094_TC21	0.00573145
cg11458095_BC21	6.75961e-05
cg11458097_BC21	9.77045e-16
cg11462850_TC21	9.56736e-08
cg11462851_TC21	8.87959e-09
cg11462852_BC21	8.46458e-06
cg11462856_TC21	2.47114e-06
cg11462857_TC21	7.6876e-06
cg11486826_BC21	2.58735e-05
cg11490945_BC21	0.00974087
cg13252152_BC21	2.96793e-11
cg11505770_BC21	1.40552e-10
cg11508877_TC21	0.0496322
cg11546202_BC21	3.95667e-42
cg14646244_TC21	1.27045e-25
cg11549787_TC21	0.00339188
cg11549788_TC21	0.002569
cg11558599_BC21	1.43731e-23
cg11587756_TC21	1.02576e-08
cg11587758_BC21	2.22349e-12
cg11587759_TC21	9.3697e-11
cg11588041_BC21	0.0207644
cg11588043_TC21	0.00743549
cg11592773_BC21	2.65408e-30
cg11601676_TC21	0.000153759
cg11603137_BC21	0.0343082
cg11632149_BC21	2.24947e-14
cg05967129_BC21	7.63894e-06
cg11685892_TC21	9.48815e-07
cg11685893_TC21	1.64817e-05
cg11685895_BC21	4.29665e-06
cg11685896_BC21	1.39999e-05
cg11685901_BC21	0.00134795
cg11685904_BC21	0.000379422
cg11691508_TC21	8.53161e-35
cg11691511_TC21	2.80253e-36
cg11691512_TC21	1.15188e-16
cg11691513_TC21	2.69747e-24
cg11691514_BC21	1.57012e-38
cg11694622_TC21	4.36996e-10
cg11709563_TC21	0.0274937
cg11709564_TC21	0.000279058
cg11710003_BC21	1.19102e-36
cg11710004_BC21	6.0104e-15
cg11710005_TC21	1.48782e-44
cg11711213_BC21	0.00364265
cg11748052_BC21	5.07627e-26
cg11748053_TC21	1.98561e-59
cg11748054_BC21	2.77259e-37
cg11748055_TC21	7.48175e-26
cg11748058_BC21	6.81913e-17
cg11748060_TC21	1.11022e-16
cg11748061_TC21	1.02229e-24
cg11748062_BC21	1.90748e-56
cg11748063_TC21	1.31653e-81
cg11748064_TC21	1.11022e-16
cg11748067_TC21	3.68528e-133
cg11748068_BC21	6.3252e-102
cg11748070_TC21	1.11022e-16
cg11748072_TC21	1.15193e-222
cg11755850_TC21	0.00081059
cg11755851_TC21	4.26319e-10
cg11778967_TC21	0.000926363
cg11791207_BC21	3.52307e-14
cg11791209_TC21	0.000164431
cg11827863_TC21	0.00106962
cg11830043_BC21	0.0216013
cg11916738_BC21	3.31544e-12
cg11916739_BC21	7.64446e-12
cg11916740_BC21	0.021306
cg11917021_TC21	1.37772e-23
cg11917023_BC21	0.034424
cg11918677_BC21	4.00499e-05
cg11918679_TC21	2.92526e-05
cg11918680_TC21	5.17944e-12
cg11918682_BC21	0.00159015
cg11918687_TC21	0.00764498
cg11918688_TC21	0.00646137
cg11960638_BC21	0.000144111
cg11960639_BC21	7.12488e-08
cg11960641_TO21	5.47199e-09
cg20245520_TC21	6.84771e-05
cg11998807_BC21	1.11022e-16
cg11998808_TC21	0.0342998
cg12004093_TC21	3.12521e-10
cg12004120_BC21	2.30305e-08
cg12028910_BC21	4.02474e-28
cg12029676_BC21	1.11022e-16
cg12047890_BC21	8.51828e-07
cg12047894_TC21	3.02727e-07
cg12047895_TC21	0.00141522
cg12061836_TC21	0.00135747
cg12061838_BC21	1.71518e-06
cg12071606_TC21	3.45244e-18
cg12071607_TC21	1.20126e-14
cg12071608_BC21	0.0379424
cg12081726_BC21	4.39879e-07
cg12081727_TC21	6.20398e-08
cg12081729_TC21	1.43835e-05
cg12081730_BC21	0.00274796
cg12081738_BC21	2.77205e-08
cg12081739_TC21	1.27152e-05
cg12125946_TC21	7.65254e-25
cg12125947_BC21	1.9529e-17
cg12125948_TC21	4.02482e-23
cg12125949_BC21	3.14207e-08
cg12125950_TC21	1.11022e-16
cg12125951_BC21	6.42085e-13
cg12125953_BC21	2.00355e-13
cg12125956_BC21	5.28806e-40
cg12125958_TC21	0.00119101
cg12125959_TC21	0.000169407
cg12173223_TC21	0.0417921
cg12180313_BC21	6.15117e-06
cg12180315_BC21	5.9038e-13
cg12180318_TC21	0.00547711
cg12191047_BC21	0.000711034
cg12205831_BC21	0.00116535
cg12237397_BC21	2.23182e-18
cg12237398_TC21	2.25482e-07
cg12237510_BC21	4.14186e-16
cg12237511_TC21	8.2764e-10
cg12259612_TC21	0.00977897
cg12259613_TC21	0.00232323
cg12259614_BC21	0.0145314
cg12285791_TC21	0.000316447
cg12285920_BC21	0.0395304
cg12292253_BC21	0.00953865
cg12292254_TC21	1.70279e-29
cg12293323_BC21	0.0452491
cg12293324_BC21	1.28146e-37
cg12293719_BC21	0.000944238
cg12293720_TC21	0.00479306
cg12293721_BC21	1.36432e-20
cg12293798_BC21	3.1871e-05
cg12293799_TC21	1.37012e-06
cg12293800_TC21	5.29099e-12
cg12294165_BC21	7.99108e-05
cg12294170_BC21	7.62334e-05
cg12294171_BC21	0.000589828
cg12296411_TC21	4.16916e-12
cg12301341_BC21	1.98183e-06
cg12301349_BC21	7.95671e-06
cg12309278_BC21	0.000169934
cg12309279_TC21	7.62347e-28
cg12309280_TC21	3.07715e-10
cg12309281_BC21	3.56601e-12
cg12309282_BC21	1.51553e-23
cg12309413_BC21	0.0079333
cg12349018_TC21	1.04611e-10
cg12354601_TC21	1.15196e-11
cg12354602_TC21	8.34788e-05
cg12354603_TC21	2.44998e-10
cg12354604_TC21	3.71536e-08
cg12354605_TC21	2.10431e-05
cg12354606_BC21	5.87591e-05
cg12354607_BC21	0.000428318
cg12365207_BC21	0.00798559
cg26971928_TC21	6.50696e-31
cg12428834_TC21	0.00827344
cg01920011_BC21	0.00679274
cg12447871_BC21	0.00175672
cg12447872_TC21	0.00388218
cg12447880_TC21	0.0335402
cg07043604_BC21	0.0103617
cg12533148_TC21	0.00256834
cg12533151_TC21	0.000233822
cg12533152_BC21	1.48045e-05
cg12533160_TC21	0.00684548
cg12573726_BC21	1.31325e-05
cg12593882_BC21	0.0269977
cg12593883_TC21	5.07302e-07
cg12593885_TC21	0.0229018
cg12601960_BC21	7.18629e-13
cg12614382_TC21	0.000817287
cg12673092_BC21	5.40291e-34
cg12673093_TC21	1.60568e-78
cg12724592_BC21	0.00254122
cg12724596_BC21	3.16005e-07
cg12724600_BC21	0.00130135
cg12724603_BC21	0.00401727
cg12724604_TC21	0.0039934
cg12724605_TC21	0.0036685
cg12730699_TC21	0.00557428
cg12730700_TC21	6.81055e-11
cg16684661_TC21	1.7138e-05
cg12770347_TC21	3.57874e-05
cg12770358_TC21	0.000325631
cg12770359_BC21	1.72569e-16
cg12770373_TC21	6.62247e-07
cg12770376_BC21	1.81079e-06
cg12774165_BC21	0.00103882
cg12774166_BC21	4.053e-07
cg12774167_BC21	0.000179354
cg12774168_TC21	0.01753
cg12774169_BC21	6.23283e-05
cg12774171_TC21	0.00213324
cg12778723_TC21	2.33249e-20
cg12808588_BC21	0.00389697
cg12808589_BC21	3.68217e-14
cg12808590_TC21	2.01259e-11
cg12858102_TC21	4.85317e-23
cg12858103_BC21	1.37921e-09
cg02189356_TC21	1.10988e-06
cg12867273_BC21	1.0236e-09
cg12867274_TC21	3.00016e-09
cg12867276_TC21	0.000526739
cg12867284_TC11	0.0364671
cg16121907_BC21	1.90512e-05
cg12910934_TC21	0.0141769
cg12916114_TC21	0.000182616
cg12919040_BC21	1.77178e-07
cg07169637_TC21	7.73473e-17
cg13030259_TC21	8.6169e-05
cg13056570_TC21	0.0013391
cg13056573_BC21	5.82627e-16
cg13056574_BC21	0.000280926
cg13063409_BC21	2.63212e-09
cg13065869_BC21	0.000699808
cg13072862_BC21	0.00143987
cg13072867_TC21	9.52884e-115
cg13072868_TC21	6.4884e-58
cg13072871_BC21	5.99201e-74
cg13072872_BC21	1.92465e-61
cg13072873_TC21	1.86866e-33
cg13072874_TC21	6.49879e-05
cg13072875_TC21	4.01899e-92
cg13072876_BC21	2.9497e-29
cg13081772_BC21	0.0148114
cg13083966_TC21	0.0264229
cg13083968_BC21	0.0050258
cg13083971_TC21	0.0205061
cg13088615_TC21	1.35855e-37
cg13093442_BC21	9.90847e-05
cg13093443_BC21	1.03345e-05
cg13109540_TC21	0.00086428
cg13109541_BC21	5.75981e-05
cg13110414_BC21	0.0117931
cg13111569_TC21	3.1565e-05
cg13125452_BC21	0.00926325
cg23313885_TC11	2.05696e-78
cg13150771_BC21	0.00217625
cg13150774_BC21	9.80629e-05
cg13150775_BC21	4.91369e-05
cg13151187_BC21	0.015386
cg13151189_TC21	3.80317e-05
cg22911200_TC21	0.0219544
cg13219047_BC21	0.000198697
cg13219978_TC21	0.0201864
cg13219980_TC21	0.0136883
cg13219996_TC21	0.0049355
cg13219998_BC21	0.0463341
cg13221446_TC21	1.18172e-14
cg13221448_TC21	1.83479e-20
cg13221449_TC21	2.8975e-06
cg13221451_BC21	6.74831e-14
cg13221453_TC21	7.17885e-05
cg13226438_BC21	5.24155e-09
cg13226441_BC21	6.32621e-07
cg13226443_TC21	3.17825e-11
cg13226444_TC21	0.00217955
cg13226445_TC21	2.90035e-06
cg13226450_TC21	5.33523e-05
cg13230357_BC21	1.96055e-16
cg13230358_BC21	8.88204e-35
cg13230359_BC21	4.3727e-36
cg13230360_TC21	5.21001e-56
cg13230361_TC21	1.11244e-16
cg13230363_BC21	3.07721e-27
cg13230364_BC21	2.51216e-20
cg13230365_BC21	4.27052e-20
cg13230366_BC21	1.14549e-41
cg13230367_BC21	1.15786e-32
cg13230372_TC21	1.11022e-16
cg13230373_BC21	7.04634e-20
cg13231140_TC21	7.62045e-16
cg13231141_TC21	0.000232195
cg13231142_TC21	4.44337e-31
cg13231143_TC21	3.15684e-18
cg13231146_BC21	2.90049e-11
cg13231148_TC21	8.77434e-13
cg13231151_TC21	0.00287199
cg13231153_TC21	3.28047e-29
cg13231155_TC21	3.23935e-17
cg13261662_TC21	0.0493153
cg13267337_TC21	0.000274378
cg13267338_BC21	1.10555e-07
cg13267339_BC21	1.47444e-06
cg13267340_TC21	6.26654e-10
cg13267351_TC21	0.0429759
cg13267354_TC21	0.0191959
cg13267356_BC21	0.00629838
cg13273578_BC21	4.04635e-12
cg13273579_TC21	1.90786e-12
cg13273580_BC21	3.25883e-14
cg13273581_TC21	1.71409e-07
cg07971089_TC21	1.197e-48
cg13281947_TC21	0.0241862
cg13282835_BC21	0.00296495
cg13282836_BC21	0.0243164
cg13295131_TC21	0.00368399
cg13295133_BC21	0.000197499
cg13295141_TC21	0.000411195
cg13295143_TC21	0.00424369
cg13295145_BC21	0.0135685
cg13295819_BC21	0.00591921
cg13295853_BC21	9.43455e-07
cg13295854_TC21	1.10706e-07
cg13295855_BC21	0.021761
cg13295856_TC21	2.75772e-18
cg13295859_TC21	0.00616625
cg13320000_TC21	2.74625e-19
cg13320369_BC21	1.14827e-24
cg13373227_TC21	3.09465e-10
cg13373229_TC21	4.48899e-18
cg13373230_TC21	1.91132e-23
cg13376730_TC11	0.000522382
cg13378115_BC21	0.00197161
cg13378117_TC21	7.55947e-07
cg13378135_TC21	1.41869e-27
cg13378136_BC21	1.04025e-18
cg13379764_TC11	8.77155e-13
cg13379862_TC21	0.00246481
cg13384758_TC21	0.0109946
cg13474892_BC21	2.95326e-05
cg13492525_TC21	2.61873e-07
cg13492675_BC21	0.0022133
cg13492767_BC21	0.000538372
cg13492768_BC21	5.11986e-06
cg13492770_BC21	0.00147332
cg13493493_BC21	3.14835e-83
cg13493494_TC21	1.81036e-77
cg13494608_BC21	3.96014e-16
cg13494609_BC21	8.96015e-26
cg13494610_TO21	3.17791e-37
cg13583208_BC21	8.77324e-17
cg13583209_BC21	1.66669e-14
cg13592213_TC21	0.0363073
cg13592214_BC21	1.47213e-23
cg13608182_TC21	3.46538e-09
cg13608183_TC21	6.96888e-13
cg13608184_TC21	0.00037725
cg13608185_TC21	4.99501e-09
cg13608186_TC21	1.38518e-09
cg13608196_TC21	0.0360512
cg13608197_BC21	1.01314e-08
cg13628914_TC21	4.21042e-07
cg13628924_TC21	0.00171997
cg13628929_BC21	0.0112081
cg13725953_BC21	7.14465e-267
cg13754587_BC21	2.69833e-33
cg13754588_TC21	5.94488e-40
cg13754589_BC21	2.37867e-41
cg13754590_BC21	3.58484e-47
cg13823261_TC21	0.0249901
cg13865382_TC21	2.49606e-06
cg13865383_TC21	2.30327e-05
cg13897304_TC21	0.0236856
cg13897309_BC21	0.0250416
cg13914567_TC21	0.0351531
cg13914569_BC21	0.0192136
cg13914570_BC21	0.000689456
cg13914573_BC21	0.0028335
cg13914574_TC21	2.76695e-05
cg13914575_TC21	0.0041978
cg13914576_TC21	0.0022562
cg13914577_TC21	3.16264e-06
cg13914579_BC21	0.00748862
cg13915489_BC21	2.94315e-06
cg13915492_TC21	5.6626e-20
cg21241675_BC21	1.66325e-33
cg13915634_BC21	3.5965e-21
cg13915639_TC21	8.70661e-11
cg13915640_TC21	3.72794e-06
cg13916248_BC21	4.64523e-17
cg13916249_TC21	6.06768e-28
cg13916250_TC21	0.000194547
cg13916252_BC21	1.14154e-18
cg13916254_TC21	1.45165e-05
cg13929875_TC21	3.17457e-07
cg13929877_TC21	4.49416e-08
cg13929878_BC21	0.000232916
cg13929880_TC21	1.86555e-07
cg13931940_TC21	4.01312e-12
cg13931942_TC21	1.32404e-11
cg13931943_TC21	9.01635e-19
cg13932629_BC21	0.000488735
cg13932630_TC21	0.000827197
cg13932631_BC21	0.0179611
cg13932632_TC21	1.0387e-06
cg13932634_TC21	0.000245226
cg13932635_TC21	0.000174908
cg13933424_TC21	0.0364692
cg13933425_TC21	6.28603e-26
cg13933428_BC21	3.00675e-13
cg13937246_BC21	0.00679484
cg13938528_TC21	4.46978e-25
cg13938529_TC21	9.07105e-05
cg13938530_TC21	0.000488436
cg13938531_BC21	3.20654e-06
cg13938532_TC21	0.00016889
cg13938533_BC21	0.0462408
cg13938534_TC21	0.00600103
cg13938541_BC21	0.0431345
cg13938548_BC21	0.000186174
cg13938990_BC21	0.000968708
cg13938996_BC21	1.23263e-25
cg13938997_BC21	4.60348e-27
cg13938998_TC21	2.06865e-23
cg13938999_BC21	1.31199e-24
cg13939000_TC21	2.17749e-09
cg14379490_BC21	3.24388e-39
cg13964617_TC21	0.00435993
cg13964618_TC21	0.0499052
cg13964619_TC21	9.93056e-10
cg13964621_TC21	1.30919e-19
cg13984130_BC21	0.00160862
cg14001156_BC21	0.00147033
cg14001158_TC21	1.19725e-06
cg14001159_BC21	0.0402795
cg14003615_BC21	0.0171705
cg14003616_BC21	0.0106482
cg14003622_BC21	2.49111e-05
cg14004836_BC21	0.0019098
cg14010854_TC21	0.00406012
cg14010857_TC21	1.61734e-06
cg14011143_TC21	0.000209583
cg14015585_BC11	0.0189535
cg14015650_BC21	0.0361285
cg14054215_BC21	0.000234473
cg14113205_BC21	0.000216227
cg14058551_TC21	2.284e-08
cg14141362_BC21	0.000272025
cg14141363_BC21	0.0028167
cg14141373_BC21	0.034169
cg14141376_TC21	0.000554997
cg14144568_TC11	0.000547142
cg14144573_TC11	0.00169234
cg14144574_BC11	0.00365706
cg14149166_TC21	8.38612e-05
cg14149167_TC21	4.95472e-09
cg14149170_BC21	1.89375e-06
cg14149171_TC21	1.80003e-07
cg14149173_TC21	5.18796e-07
cg14149538_BC21	7.06385e-09
cg14149539_BC21	2.72272e-13
cg14149541_TC21	0.00103817
cg14149542_TC21	0.000563607
cg14190374_BC21	4.54392e-05
cg14190484_TC21	0.00137776
cg14190495_BC21	1.21627e-07
cg14190496_BC21	0.000100882
cg14190497_BC21	0.000130662
cg14190654_TC21	0.0326991
cg14190655_TC21	5.97507e-06
cg14190656_BC21	0.0174539
cg14205935_BC21	0.000604058
cg01729066_BC21	0.000488205
cg14229687_TC21	5.3816e-05
cg14229694_TC21	5.04829e-05
cg14229695_TC21	3.44839e-06
cg14229701_BC21	0.00703761
cg14229704_TC21	4.18542e-08
cg14229706_BC21	4.77767e-31
cg14229707_BC21	5.68338e-21
cg14229709_TC21	0.029302
cg14229717_TC21	0.00608024
cg14229718_TC21	6.13148e-08
cg14229910_TC21	0.000680358
cg14229911_TC21	2.75344e-14
cg14229913_BC21	2.65082e-14
cg14229914_BC21	8.83752e-15
cg14229915_BC21	3.68875e-17
cg14230150_TC21	3.17026e-18
cg14230151_TC21	2.85933e-15
cg14230152_TC21	1.11026e-16
cg14230153_TC21	3.08367e-11
cg14230159_TC21	2.20405e-15
cg14230163_BC21	0.000174949
cg14230165_TC21	1.67216e-14
cg14230167_BC21	4.02821e-06
cg14230168_BC21	0.00520247
cg14230169_BC21	0.0168697
cg14230170_BC21	2.83918e-09
cg14230172_TC21	5.46378e-08
cg14230173_TC21	0.0174762
cg14230222_TC21	0.00505649
cg14230255_TC21	4.49375e-08
cg14230257_BC21	0.000704049
cg14230325_TC21	0.000233723
cg14230331_TC21	1.00989e-08
cg14230332_BC21	0.00501482
cg14230352_BC21	0.00147331
cg14230701_TC21	-2.19169e-16
cg14230702_BC21	2.24882e-23
cg14230703_BC21	6.26279e-16
cg14230704_BC21	2.63561e-16
cg14230705_TC21	1.71468e-21
cg14230708_TC21	1.62421e-12
cg14230710_BC21	3.51265e-16
cg14230713_BC21	6.94663e-05
cg14245244_BC21	8.27205e-08
cg14257861_BC21	1.57757e-06
cg14257862_TC21	2.32026e-06
cg14257863_TC21	4.21043e-11
cg14276363_BC21	7.6011e-18
cg14277431_TC21	0.0112819
cg14281589_TC21	0.0380899
cg14283704_TC21	4.25731e-08
cg14287720_BC21	0.000230585
cg14287721_BC21	0.0204825
cg14287722_BC21	4.97271e-05
cg14287723_TC21	4.86702e-05
cg14287725_TC21	5.79534e-05
cg14287726_TC21	0.00277447
cg14287727_BC21	0.00640694
cg14287730_BC21	2.54376e-10
cg14292757_BC21	1.05578e-19
cg14292763_BC21	1.83178e-10
cg14292764_BC21	7.27309e-20
cg14292765_TC21	5.73328e-11
cg14300676_BC11	0.0160498
cg14300712_BC11	0.0398257
cg14300741_BC11	0.0165971
cg14300743_BC11	0.00150571
cg14300746_TC21	7.76169e-10
cg14302260_TC11	1.22163e-06
cg14302329_TC11	6.51503e-06
cg14303691_TC11	0.0257319
cg14303692_TC11	0.00350822
cg14304028_BC21	0.000418778
cg14326247_BC21	0.0228295
cg14332409_TC21	0.00585141
cg13784578_TC21	0.000667764
cg14346404_TC21	6.94633e-05
cg14346405_TC21	0.00528513
cg14346421_BC21	0.0439402
cg14346424_BC21	0.000447092
cg14351956_TC21	0.000668493
cg14362677_BC21	0.0160702
cg13543473_TC21	0.00448654
cg14386437_BC21	1.97623e-06
cg14386438_TC21	6.66993e-05
cg14386439_BC21	0.000193361
cg14386443_BC21	0.0448613
cg14386444_BC21	0.00016313
cg14386451_TC21	2.44835e-16
cg14386452_TC21	7.27277e-07
cg14391013_BC21	1.92937e-25
cg28040080_TC21	7.24672e-17
cg28040084_TC21	2.80874e-15
cg28040089_BC21	3.45309e-07
cg14391033_TC21	9.56713e-06
cg14391034_TC11	9.39656e-07
cg14391042_TC11	3.76263e-11
cg14391047_BC21	0.000504146
cg14391048_TC21	0.000554421
cg14391059_TC11	0.000141526
cg14391090_BC11	1.79091e-09
cg05459379_TC11	0.0106625
cg28040119_TC11	0.0132564
cg28040120_BC11	0.0020137
cg14405683_TC21	0.000414677
cg14418976_TC21	4.76819e-09
cg14420061_BC21	0.049669
cg14420077_TC21	2.62016e-08
cg14420078_TC21	8.54811e-13
cg14420672_BC21	0.00587419
cg14420675_TC21	0.000609393
cg14420791_TC21	0.000142065
cg14463894_TC21	0.0139893
cg14474690_TC21	1.09824e-09
cg14474692_TC21	5.59814e-10
cg14474699_BC21	4.41296e-33
cg14474702_BC21	0.0172113
cg14474704_TC21	0.00317339
cg14479682_TC21	1.4085e-12
cg14479684_TC21	1.84912e-18
cg14479685_BC21	7.10814e-09
cg14479686_TC21	5.60459e-10
cg14479695_BC21	6.27084e-22
cg14479696_BC21	4.55552e-17
cg14479699_TC21	3.46671e-21
cg14480735_BC11	0.00815526
cg14480739_TC21	0.0388398
cg14485450_TC21	0.00779112
cg14486753_BC21	0.0149364
cg14486757_TC21	0.0076699
cg14493142_BC21	8.87029e-10
cg14493143_TC21	0.000844455
cg14493150_BC21	2.73664e-06
cg14493171_BC21	1.09138e-130
cg14506011_TC21	0.00310538
cg14507323_TC21	0.00335777
cg14515198_BC21	8.50017e-11
cg14531589_BC21	6.11902e-06
cg14538377_BC21	0.00663594
cg14544262_BC21	0.00393759
cg14544263_BC21	0.00600059
cg14547617_BC21	3.88797e-05
cg14547619_BC21	0.00202092
cg14547620_TC21	1.82619e-05
cg14571776_BC21	6.3021e-05
cg14571782_BC21	4.23679e-10
cg14571785_TC21	2.21649e-10
cg14571787_BC21	4.98692e-06
cg14581926_TC21	7.31022e-13
cg14581936_BC21	3.50386e-08
cg14581937_TC21	1.43162e-05
cg14581938_BC21	1.07422e-06
cg14581939_BC21	0.0214853
cg14581940_TC21	1.42274e-05
cg14581947_BC21	3.16051e-08
cg14592311_TC21	0.0322351
cg14592318_BC21	0.00322845
cg14599354_TC21	0.00395536
cg14599356_BC21	0.00348085
cg14599358_TC21	8.01731e-07
cg14599365_BC21	3.74588e-09
cg14599366_BC21	1.50372e-08
cg14599367_TC21	2.28879e-09
cg14599368_TC21	4.45212e-06
cg14599369_BC21	5.47049e-08
cg14599379_BC21	7.61069e-09
cg00188378_BC11	0.0368325
cg14606092_BC21	7.85574e-10
cg14606708_TC21	0.00086704
cg14607071_BC21	0.00479018
cg14607130_TC21	1.18529e-08
cg14607131_BC21	8.77021e-24
cg14607132_BC21	1.14175e-44
cg14607139_TC21	2.25122e-15
cg14607140_TC21	2.28327e-08
cg14607175_BC21	0.0078663
cg14607618_BC21	0.0230254
cg14607662_TC11	0.0204182
cg14609291_TC11	1.83315e-24
cg14609292_BC11	1.31394e-08
cg14609449_BC21	0.00731324
cg14610069_BC11	0.0227934
cg14610146_TC11	0.0107899
cg14610149_TC11	0.00247266
cg14610282_BC11	6.82809e-12
cg14610283_TC11	3.24468e-07
cg14610578_BC21	0.0159803
cg14610647_TC21	7.33312e-10
cg14610648_BC21	1.1018e-08
cg14610652_BC21	0.00936208
cg14610653_TC21	0.000527142
cg14610658_BC11	0.0211547
cg14610662_TC11	0.0290703
cg14610665_BC21	0.0344947
cg14610666_TC11	0.0001239
cg14610668_BC21	5.3736e-07
cg14610816_TC21	8.40396e-21
cg14610817_TC21	2.33326e-55
cg14610819_BC21	6.00263e-57
cg14610827_BC21	6.71642e-07
cg14612633_BC21	0.00301719
cg14612635_BC21	0.0136399
cg14612636_TC21	0.043864
cg14612638_BC21	0.0186631
cg14612641_TC21	0.0237504
cg14614207_BC21	1.40525e-06
cg14614433_TC21	1.78189e-06
cg00847868_BC21	0.000673551
cg14634503_TC21	0.0100023
cg14636179_TC21	0.000259038
cg14636188_TC21	0.0299493
cg14636248_BC21	0.0388665
cg14636888_BC21	2.55329e-16
cg14636889_BC21	3.2809e-27
cg14636890_TC21	4.53147e-13
cg14636891_TC21	0.0161691
cg14636892_TC21	0.00848145
cg14636893_TC21	1.54715e-15
cg14636894_BC21	0.000153806
cg14636896_TC21	1.79303e-15
cg14636897_BC21	5.58406e-44
cg14636898_TC21	3.6701e-31
cg14636899_BC21	1.09481e-38
cg14636900_TC21	4.0934e-07
cg14636901_TC21	4.60453e-26
cg14636903_TC21	1.53598e-20
cg14672937_TC21	0.000517048
cg14682724_TC21	1.89388e-05
cg14682725_TC21	3.69528e-10
cg14682898_BC21	1.2727e-06
cg14683025_TC21	0.00311999
cg14709546_BC21	0.0147631
cg14711898_BC21	1.13097e-08
cg14751155_TC21	0.00178044
cg14751156_TC21	0.0015416
cg14768421_BC21	2.4172e-33
cg14768425_TC21	0.00321106
cg14768427_TC21	3.44019e-31
cg14768428_TC21	8.49525e-36
cg14768429_BC21	4.53033e-25
cg14774877_TC21	0.0369079
cg14774878_TC21	0.00843968
cg14774879_TC21	0.000239113
cg14782453_TC21	3.24144e-08
cg14802801_BC21	0.00965825
cg14802803_BC21	0.0315583
cg14806959_TC21	9.62646e-11
cg14806961_TC21	0.0359374
cg14806966_BC21	0.0111138
cg14853678_TC21	0.016688
cg14853679_BC21	0.00757939
cg14853682_BC21	1.65763e-54
cg14853684_BC21	1.3927e-60
cg14853685_TC21	1.84358e-63
cg14853686_BC21	4.12707e-59
cg14854312_TC21	5.69015e-09
cg14877152_BC21	0.00014572
cg14877153_TC21	1.12865e-05
cg02116794_TC21	1.74199e-40
cg07092111_TC21	0.000271193
cg14887847_BC21	0.00172135
cg14887848_BC21	1.19205e-08
cg14908046_TC21	5.29166e-27
cg14908051_TC21	1.95456e-25
cg14908063_TC21	0.0131835
cg00827318_TC21	0.0344445
cg14980224_BC21	0.000347057
cg13846998_TC21	0.0486912
cg15046713_TC21	0.0278226
cg15046714_TC21	0.0043874
cg15117566_TC21	1.64035e-05
cg24409808_TC21	0.000661294
cg15130397_BC21	2.59556e-05
cg15130398_TC21	0.00157007
cg15130412_TC21	1.67146e-10
cg15185959_BC21	0.00583409
cg15185960_BC21	2.28986e-05
cg11224737_TC21	8.8847e-35
cg15211786_BC21	2.68263e-18
cg15212122_BC21	0.0264616
cg15229549_TC21	2.95248e-13
cg15229550_BC21	3.19388e-22
cg15231829_BC21	1.94863e-10
cg15232154_TC21	9.51792e-07
cg15232155_BC21	6.99923e-10
cg15232157_TC21	5.74304e-10
cg15232161_BC21	0.023876
cg15232981_BC21	2.32792e-15
cg15232982_TC21	1.34864e-30
cg15232983_BC21	2.03637e-26
cg15234432_BC21	0.00221617
cg15247544_TC21	0.00300801
cg15247546_TC21	0.000541882
cg15249802_TC21	7.8639e-08
cg15249803_BC21	5.82941e-06
cg15249806_TC21	2.45507e-08
cg15253355_TC21	0.00573193
cg02157959_BC21	1.00967e-09
cg15257428_TC21	5.1174e-16
cg15257429_BC21	5.01524e-23
cg15257430_BC21	4.44943e-20
cg15257431_TC21	6.31155e-07
cg15266252_BC21	0.0190913
cg15266253_BC21	3.69639e-07
cg15266255_TC21	0.00134769
cg15266256_TC21	2.62127e-05
cg15266257_BC21	0.00323549
cg15269951_BC21	2.86806e-05
cg15269952_BC21	3.68859e-09
cg15286519_BC21	0.00344441
cg15286520_BC21	2.05266e-25
cg15286522_TC21	1.09555e-32
cg15286524_TC21	0.0322075
cg15286531_BC21	7.33825e-06
cg15286532_BC21	2.67988e-13
cg15286534_TC21	1.14247e-27
cg15286535_TC21	0.000373357
cg15286536_TC21	0.000207144
cg15287934_TC21	0.0141917
cg15287937_TC21	9.55158e-08
cg15296180_TC21	6.03847e-12
cg15296181_TC21	6.03134e-05
cg15301007_TC21	0.0183649
cg15301008_BC21	0.00179278
cg15324162_BC21	0.000429916
cg15324173_BC21	3.56743e-05
cg15343740_BC21	0.00848458
cg10414829_BC21	0.00252827
cg15349386_TC21	0.0156197
cg15349387_BC21	0.00966771
cg15349621_BC21	2.08335e-06
cg15350944_BC21	0.000315687
cg15363777_TC21	2.75124e-09
cg15391351_TC21	0.00173824
cg15391352_BC21	0.00102273
cg15392901_BC21	1.15257e-12
cg15392902_BO21	0.0110232
cg15392903_TC21	3.79889e-16
cg15400741_TC21	1.0197e-17
cg15400745_BC21	0.0254681
cg15401080_BC21	5.79065e-06
cg15401084_BC21	5.91682e-22
cg15401086_TC21	1.0487e-23
cg15401087_TC21	4.98685e-33
cg15401088_BC21	1.15574e-30
cg15401090_BC21	3.62038e-77
cg15404069_TC21	1.33551e-06
cg15822982_TC21	0.00569146
cg15422488_BC21	4.67963e-05
cg15422489_TC21	1.79049e-17
cg15422490_TC21	3.14178e-07
cg15422500_TC21	0.000364533
cg15422501_TC21	1.57323e-11
cg15422503_BC21	5.26707e-11
cg15422506_BC21	8.72789e-11
cg15422511_BC21	6.75945e-10
cg15422513_BC21	2.1041e-07
cg15422514_BC21	5.02287e-08
cg15422528_BC21	1.79489e-06
cg05732883_BC21	5.30397e-12
cg15467353_TC21	2.66319e-07
cg15467354_BC21	2.04832e-06
cg15469867_BC21	0.00777729
cg15494759_BC21	1.63078e-19
cg15500685_TC21	2.18131e-09
cg15500990_BC11	3.328e-12
cg15501066_TC21	0.009805
cg15502207_BC21	0.0398895
cg15502210_TC21	0.0133374
cg15502211_TC21	0.00257815
cg15502287_TC21	0.00157645
cg15502288_TC21	0.00201949
cg15502632_TC21	0.0122738
cg15502634_BC21	0.00552171
cg15502641_BC21	0.00103089
cg15502649_TC21	7.77016e-07
cg15502653_TC21	1.25894e-08
cg15502675_BC21	5.28298e-05
cg15503190_BC21	0.00348487
cg15503397_BC21	0.0196267
cg15503398_TC21	6.4357e-12
cg15503461_TC21	0.0287627
cg03575163_TC11	2.95997e-12
cg15505520_TC21	6.23646e-05
cg15505522_BC21	1.26063e-08
cg15505523_TC21	1.58684e-33
cg15505526_TC21	5.19788e-08
cg15524542_TC21	0.0032624
cg15524543_TC21	0.000938982
cg15524546_TC11	7.63e-08
cg15524547_BC11	2.46183e-14
cg15524587_BC21	0.0360512
cg15524589_BC21	0.0297459
cg15525173_BC21	0.00505441
cg15525174_TC21	7.5325e-05
cg15525178_BC21	9.84139e-11
cg15525179_BC21	6.93947e-18
cg15525180_TC21	6.11528e-19
cg15525181_BC21	1.13589e-07
cg15525187_BC21	1.28028e-12
cg15525188_TC21	9.2421e-08
cg15525189_TC21	0.00227771
cg24168991_BC21	1.21573e-05
cg15525190_BC21	0.00101181
cg15525191_BC21	0.00952416
cg15525192_TC21	0.000227629
cg15525193_TC21	0.00309291
cg15525196_TC21	0.00268761
cg15525197_BC21	8.12577e-06
cg15525198_BC21	0.0215897
cg15525199_TC21	0.00362895
cg15525200_TC21	0.00918977
cg15525201_TC21	0.0097861
cg15525203_BC21	6.28897e-12
cg15568544_TC21	0.000688945
cg15568545_BC21	1.42017e-05
cg15568549_BC21	0.0286046
cg15568550_BC21	0.0154794
cg15571476_BC21	0.00120871
cg15589810_BC21	0.0230246
cg15589811_TC21	8.66992e-07
cg15657238_TC21	0.0469629
cg15660338_TC21	0.000962278
cg15660339_BC21	0.000353015
cg15678766_TC21	0.00869087
cg15686036_TC21	0.000691474
cg15686037_BC21	5.18937e-16
cg15691246_BC21	0.00450967
cg15695833_TC21	0.0355678
cg15708346_BC21	1.54514e-08
cg15708347_BC21	1.13641e-06
cg15718128_BC21	0.00785949
cg15718468_TC21	0.000147866
cg15718988_TC21	0.0147951
cg15718989_BC21	0.000361042
cg15724660_TC21	1.10558e-07
cg15724663_TC21	0.00116923
cg15728221_TC21	1.61869e-08
cg15728224_BC21	0.0109949
cg15748469_BC21	0.0199032
cg15761604_BC21	0.000223646
cg15818875_TC21	5.65117e-05
cg15820022_BC21	0.0435159
cg15836843_TC21	0.00140714
cg12543219_TC21	1.53402e-06
cg15857370_TC21	2.8666e-14
cg15857373_BC21	0.0288318
cg15857374_BC21	3.63913e-06
cg15860590_TC21	0.000420323
cg15867694_BC21	1.26115e-15
cg15867701_BC21	4.79585e-13
cg15867704_BC21	0.00525171
cg15867707_BC11	0.00317578
cg15868336_TC21	0.020634
cg15869259_BC21	3.6944e-05
cg15873726_TC21	0.0437937
cg15876358_BC21	0.039206
cg15876367_BC21	0.0156919
cg15879870_BC21	3.03526e-05
cg15883217_BC21	0.00196366
cg15883219_BC21	1.08251e-06
cg15883220_TC21	0.00869273
cg15892670_TC21	0.00069291
cg15892671_BC21	1.07913e-10
cg15892681_TC21	1.5831e-05
cg15892684_TC21	3.63456e-52
cg15892685_TC21	1.71459e-13
cg15892686_TC21	3.76362e-19
cg15901829_BC21	4.16263e-05
cg15901831_BC21	0.0178903
cg15901840_TC21	3.33388e-08
cg15915664_TC21	7.85979e-16
cg15915666_TC21	8.76752e-40
cg15915667_TC21	4.4413e-50
cg04666911_BC21	0.0381937
cg15915743_TC21	2.02861e-06
cg15915748_BC21	1.1145e-09
cg15915749_TC21	0.000481431
cg15916204_TC21	0.000160409
cg15916205_TC21	0.0259397
cg15925739_TC21	0.0487935
cg15925747_TC21	0.0053447
cg15925749_TC21	1.19472e-05
cg15925804_TC11	0.00430207
cg15925824_TC11	0.0416959
cg15925885_BC11	0.000262585
cg15925902_BC11	0.0273278
cg15925909_TC11	0.000347355
cg15928363_TC21	3.07554e-07
cg15931630_TC21	9.22014e-17
cg15931631_TC21	1.13993e-15
cg15931632_TC21	6.74406e-06
cg15931634_TC21	0.000196738
cg15931635_BC21	1.54365e-05
cg15931636_TC21	5.86006e-21
cg15931637_BC21	1.11022e-16
cg15931645_TC21	2.42251e-129
cg15931648_BC21	1.26198e-68
cg15931649_TC21	8.75581e-32
cg15931651_TC21	3.46084e-40
cg15931660_BC21	8.75301e-10
cg15931661_BC21	0.0285593
cg12911952_TC21	1.8782e-18
cg15940962_TC21	0.000134096
cg15941635_BC21	4.49877e-14
cg15941638_BC21	6.43541e-15
cg21190595_BC21	0.00463819
cg15941640_TC21	1.92466e-05
cg15941641_BC21	1.96355e-05
cg15941647_BC21	8.14272e-07
cg15941648_BC21	4.41199e-07
cg15943916_TC21	0.0396426
cg15943917_TC21	0.0115338
cg15954425_BC21	3.05074e-19
cg15972368_TC21	6.90208e-09
cg15972369_BC21	1.51613e-07
cg15972373_BC21	0.0123029
cg15972376_TC21	1.02796e-16
cg15992543_TC21	0.000780777
cg15992549_BC21	0.00761263
cg03980550_BC21	0.0325556
cg15994911_TC21	0.00202356
cg16006433_BC21	2.96541e-24
cg16008531_BC21	0.00127198
cg16031190_BC21	0.000459699
cg16033556_BC21	9.47085e-05
cg16033557_BC21	5.46604e-10
cg16080612_BC21	2.42512e-08
cg16097504_TC21	1.90032e-06
cg16097505_BC21	2.04927e-07
cg16097506_TC21	2.02461e-18
cg16097508_TC21	0.048087
cg16136978_BC21	0.0107635
cg16136984_TC21	4.4796e-14
cg16136988_BC21	8.97873e-08
cg16136991_BC21	0.000811831
cg16144544_TC21	3.91354e-05
cg16192518_BC21	0.0456458
cg16198610_TC21	3.5195e-12
cg16198611_BC21	1.34706e-12
cg16198612_BC21	1.27324e-08
cg16198613_BC11	4.65527e-14
cg16198614_TC21	2.02685e-14
cg16198615_TC11	5.20265e-16
cg16198616_BC21	3.87606e-07
cg16198617_BC21	8.76565e-11
cg16198618_TC21	8.37539e-08
cg16198619_BC21	6.94396e-06
cg16198620_TC21	1.11022e-16
cg16210046_BC21	4.14546e-25
cg16281591_BC21	4.8359e-12
cg16281592_TC21	0.00472904
cg16292777_TC21	0.000129263
cg16294714_BC21	4.70549e-11
cg16294717_TC21	0.0367763
cg16294718_TC21	7.05357e-11
cg16294719_BC21	1.42954e-06
cg16294720_TC21	0.000270281
cg16298975_TC21	8.26888e-55
cg16298976_BC21	0.000277416
cg16308346_TC21	0.0315884
cg16310728_BC21	2.69075e-20
cg16363495_TC21	3.61045e-05
cg16363499_TC21	1.37526e-06
cg16363503_BC21	0.00645871
cg16363505_TC21	0.0069951
cg16369178_TC21	0.0120804
cg16401152_TC21	2.46295e-11
cg16401153_BC21	3.77805e-25
cg16401154_BC21	2.5411e-129
cg16401155_BC21	1.61513e-117
cg16401421_BC21	2.95432e-27
cg16401422_BC21	3.8557e-24
cg16401423_TC21	6.71052e-41
cg16401424_BC21	4.72614e-16
cg16408164_TC21	1.3066e-07
cg16409291_BC21	0.0209888
cg16409292_BC21	0.0386243
cg16409430_BC21	0.000876946
cg16409432_TC21	4.64905e-13
cg16409716_BC11	1.53093e-06
cg16409728_TC11	0.0369528
cg16409881_BC21	0.00018126
cg16410132_TC21	0.000629232
cg16410310_TC21	0.000695296
cg16410960_BC11	0.0275475
cg16411193_BC21	0.0360953
cg16411332_TC21	0.0043825
cg16420791_TC21	4.07706e-08
cg16420792_TC21	0.00465851
cg16449303_TC21	0.000125427
cg16449304_TC21	5.30512e-06
cg16451423_TC21	1.61361e-06
cg16451699_TC21	3.07178e-06
cg16459562_TC21	3.18409e-05
cg16459563_TC21	4.93367e-05
cg16461794_TC21	0.00757167
cg16461811_BC21	0.00697948
cg16461813_TC21	0.0130789
cg16461839_BC21	0.00875723
cg16463757_BC21	2.58778e-05
cg16463758_BC21	4.99732e-09
cg16463759_TC21	0.000455072
cg16470379_BC21	0.000689753
cg16474087_TC21	3.40935e-13
cg16481600_BC21	3.98857e-07
cg16481621_TC21	1.31307e-06
cg16481622_TC21	1.18945e-12
cg16481623_BC21	8.79843e-17
cg16481737_BC11	2.14997e-08
cg16481739_BC11	7.09694e-05
cg16482286_BC21	6.2544e-07
cg16482297_BC21	0.000235843
cg16483198_TC11	0.0012169
cg16483901_BC21	0.0332145
cg16484205_BC11	0.0490318
cg16484898_BC11	1.23731e-08
cg16489007_TC21	9.96749e-13
cg16493415_BC21	0.00343425
cg16493417_BC21	0.0116939
cg16507051_BC21	2.80641e-16
cg16507055_BC21	5.39447e-07
cg16512009_TC21	0.00668388
cg16512522_TC21	0.00497576
cg16512523_TC21	7.41995e-09
cg16512525_BC21	2.66754e-06
cg16513275_BC21	2.61257e-09
cg16513276_TC21	7.50923e-07
cg16516147_TC21	0.0166883
cg16516152_TC21	0.00293665
cg16519680_TC21	0.0219393
cg16526738_TC21	0.0174545
cg16526740_TC21	4.66744e-10
cg16540811_BC21	6.60582e-15
cg16540814_TC21	0.000317018
cg16540816_BC21	0.000327763
cg16542948_TC21	0.000107243
cg16597905_TC21	3.96531e-10
cg16597906_TC21	1.64985e-13
cg16610307_BC21	0.00467591
cg13219007_TC21	0.0278944
cg16620531_BC21	0.000988617
cg16620532_BC21	1.82473e-06
cg16637655_TC21	4.32668e-14
cg16637656_BC21	5.83719e-56
cg16637660_TC21	0.000401442
cg16637661_TC21	3.21867e-34
cg16646779_TC11	6.22791e-07
cg16651512_TC21	0.00296812
cg16666169_TC21	0.00097042
cg16666170_TC21	3.05064e-08
cg16666171_BC21	1.50657e-17
cg16666172_TC21	5.3984e-05
cg16724448_BC21	0.0279177
cg16726726_TC21	0.000128379
cg16735276_BC21	4.32895e-43
cg16735277_TC21	1.4891e-14
cg16767320_BC11	7.95476e-10
cg16767321_TC21	0.000210719
cg16767322_BC21	7.32456e-05
cg16770633_TC21	5.32782e-08
cg16770676_TC21	0.0105379
cg16770811_BC21	0.0162051
cg16770812_BC21	0.00145927
cg16774137_BC21	0.00133835
cg16775976_BC21	8.12525e-16
cg16775977_TC21	3.16777e-11
cg16775978_TC21	1.82733e-17
cg16778627_TO21	0.000622353
cg16779029_BC21	2.05799e-05
cg16784434_TC21	0.00537783
cg16786088_TC21	4.01813e-13
cg16786089_TC21	5.90072e-06
cg16787659_BC21	0.0243458
cg16825989_TC21	4.1826e-17
cg16825990_BC21	5.72336e-15
cg16825993_TC21	1.66621e-11
cg16825995_TC21	1.36909e-13
cg16825996_TC21	2.60464e-11
cg23438592_BC21	1.23597e-05
cg16867454_TC21	6.79393e-13
cg16888091_TC21	3.91574e-13
cg16888094_BC21	1.35516e-34
cg16888095_BC21	2.3006e-13
cg16888096_TC21	3.82748e-07
cg16888097_TC21	0.000279772
cg16888099_TC21	0.000197261
cg16888114_BC21	0.00407816
cg16890048_BC21	0.000465538
cg16891275_BC21	0.0249363
cg16891337_TC21	4.0921e-09
cg16891339_BC21	0.00133844
cg16891383_TC21	0.000437099
cg16891422_TC21	4.22551e-09
cg16891427_TC21	0.000117964
cg16891720_TC11	6.16162e-07
cg16891723_BC11	2.9933e-10
cg16896306_TC21	1.38681e-48
cg16910776_TC21	0.0217387
cg16962836_TC21	3.40698e-05
cg16964315_BC11	0.0487328
cg16964359_TC21	0.0308595
cg16965008_BC21	0.0279044
cg16965013_BC21	2.18041e-05
cg16965014_BC21	7.19328e-17
cg16965056_TC21	3.6405e-08
cg16965445_TC21	8.09005e-06
cg16965447_TC21	0.00170645
cg16965448_BC21	0.0395118
cg16965451_BC21	3.36978e-09
cg16965453_BC21	0.00777077
cg16965454_BC21	0.00045362
cg16965455_TC21	8.36906e-06
cg16965457_BC21	9.50701e-09
cg16965859_BC21	0.0130672
cg16965866_TC21	0.00456463
cg16965867_BC21	0.000568175
cg16965869_BC21	0.00452713
cg16979065_BC21	0.0372027
cg16979066_BC21	5.42533e-05
cg16979067_BC21	4.10603e-10
cg16979068_TC21	1.85948e-05
cg16999398_BC21	4.27636e-06
cg17008602_BC21	2.42413e-05
cg17008603_BC21	7.16271e-10
cg17011661_TC21	9.97692e-33
cg17011662_BC21	3.24203e-05
cg17011663_BC21	1.0073e-19
cg17011664_TC21	2.26248e-09
cg17011667_TC21	0.000116019
cg17012084_TC21	0.000166457
cg17016962_TC21	0.0017813
cg17016963_BC21	0.00278032
cg17016965_BC21	0.00295203
cg17041338_TC21	0.000102399
cg17041339_BC21	0.0202275
cg17041340_BC21	0.00559145
cg17046349_TC21	0.00788844
cg17049341_TC21	0.00137812
cg17050209_TC21	4.7736e-11
cg17050216_BC11	3.41276e-09
cg17050219_BC21	0.00161082
cg17050220_BC21	1.12173e-06
cg17070423_BC21	1.37926e-05
cg17071402_TC21	6.3237e-05
cg17080933_BC21	4.30582e-07
cg17080982_BC21	2.43628e-31
cg17081903_BC21	1.23847e-08
cg17081904_BC21	0.0235656
cg17081906_BC21	0.000108558
cg17081907_TC21	4.97289e-10
cg17084524_TC21	2.25877e-08
cg17084525_BC21	0.000427652
cg17096205_TC21	1.3727e-10
cg17096206_BC21	8.33591e-21
cg17096208_BC21	7.0341e-17
cg17096210_BC21	2.43875e-14
cg17096838_BC21	8.4643e-10
cg17096839_TC21	5.88735e-07
cg17096842_BC21	0.000141266
cg17096883_BC21	0.047334
cg17128286_TC21	0.00783423
cg17128287_TC21	2.95292e-05
cg17128288_BC21	0.00672909
cg17160968_BC21	0.0472887
cg17160972_BC21	0.00611117
cg17164486_TC21	1.34828e-12
cg17164487_TC21	1.77265e-33
cg17164489_TC21	1.95069e-10
cg17164490_TC21	6.13365e-62
cg17164492_BC21	1.24607e-13
cg17164493_BC21	8.87646e-23
cg17167334_BC21	1.17836e-09
cg17167335_BC21	0.00369799
cg17167336_TC21	0.00516798
cg17167337_TC21	0.0320044
cg17167340_BC21	0.000206382
cg17167341_BC21	6.74228e-09
cg17225170_TC21	1.11594e-05
cg10865887_BC21	2.60326e-07
cg17228637_TC21	3.57878e-07
cg17230170_TC21	2.01103e-07
cg17230172_BC21	2.10458e-32
cg17230173_BC21	1.68288e-21
cg17230174_BC21	3.37664e-08
cg17230175_BC21	1.60706e-30
cg17233283_TC21	0.0449881
cg17233568_BC21	1.34391e-05
cg17233576_TC21	1.99314e-06
cg17233577_TC21	1.49531e-05
cg17233578_BC21	1.34135e-14
cg17233579_TC21	2.86842e-11
cg17233581_BC21	8.4747e-09
cg17233582_TC21	1.56609e-09
cg17233583_TC21	1.56516e-21
cg17233584_TC21	5.59319e-07
cg17240468_TC21	0.0331343
cg17247615_BC21	4.90544e-05
cg17247616_TC21	8.26049e-05
cg17279717_BC21	1.02766e-30
cg17282022_TC21	0.000417103
cg17290382_TC21	1.48727e-26
cg17291034_TC21	0.00234818
cg17291035_BC21	8.22431e-05
cg17291045_TC21	0.0140323
cg17291048_TC21	1.85336e-13
cg17298667_TC21	1.15429e-105
cg17302571_BC21	3.79011e-15
cg17302575_TC21	8.46801e-05
cg17303532_TC21	2.61163e-16
cg17303534_TC21	7.95488e-05
cg17303535_BC21	4.52261e-10
cg17306811_TC21	5.06491e-09
cg17306813_TC21	0.0016893
cg17306815_TC21	3.02677e-06
cg17306816_TC21	1.94031e-06
cg17306821_BC21	8.39628e-10
cg17306822_BC21	5.27412e-10
cg17306823_TC21	1.31958e-05
cg17306824_TC21	1.82748e-08
cg17306826_BC21	1.97799e-05
cg17308225_TC21	0.00574878
cg17316556_TC21	2.04116e-06
cg17322282_TC21	1.14896e-08
cg17322283_BC21	3.5621e-12
cg17351810_TC21	0.0230699
cg17351811_BC21	5.25799e-07
cg17351812_BC21	3.41393e-05
cg17368097_TC21	5.38813e-06
cg17368098_TC21	0.00212763
cg17368099_TC21	0.00104966
cg17368101_BC21	5.65265e-05
cg17368102_TC21	0.00356513
cg17399621_TC21	1.22035e-17
cg17399622_TC21	1.94299e-08
cg17401360_BC21	0.00423776
cg17401368_BC21	4.08909e-11
cg17414980_TC21	1.71643e-19
cg17414981_BC21	8.46736e-18
cg17414982_BC21	5.29546e-47
cg17414983_BC21	1.1396e-37
cg17414984_TC21	1.11022e-16
cg17414985_BC21	2.97201e-37
cg17414986_TC21	9.0723e-40
cg17414987_TC21	6.40288e-23
cg17424906_BC21	7.80557e-05
cg17424907_BC21	1.87016e-11
cg17424908_BC21	4.33777e-14
cg17424911_TC21	2.54673e-15
cg17424912_TC21	5.68174e-09
cg17424913_TC21	1.71366e-14
cg17434387_TC21	0.00459998
cg17434388_BC21	0.0169209
cg17434389_BC21	7.99011e-15
cg17434390_BC21	8.03963e-09
cg17434391_TC21	1.6456e-15
cg17434400_BC21	0.000185842
cg17434401_TC21	6.77246e-10
cg17434402_BC21	2.62273e-12
cg17519654_TC21	0.0220388
cg17548830_TC21	2.60772e-27
cg17548833_TC21	0.0035891
cg17549422_BC21	0.025999
cg17555473_BC21	0.00707415
cg17555474_TC21	4.1333e-21
cg17555475_BC21	2.43319e-17
cg17555578_TC21	5.16594e-06
cg17560935_TC21	0.000831911
cg17560985_BC21	0.0212232
cg17560996_BC21	7.24214e-05
cg17561361_TC21	2.76163e-14
cg17561362_TC21	7.75667e-29
cg17561364_TC21	4.34891e-08
cg17561366_TC21	1.11022e-16
cg17561367_TC21	0.043636
cg17561368_TC21	1.63991e-28
cg17565749_BC21	0.00416158
cg17565751_TC21	7.75818e-09
cg17565768_BC21	4.13769e-05
cg17565769_BC21	0.0344712
cg17569700_BC21	0.0129206
cg17569702_BC21	0.00185535
cg17580132_TC21	0.0332472
cg17583834_TC21	3.1371e-21
cg17583849_TC21	4.56765e-08
cg17583850_BC21	0.00071754
cg17608537_TC21	8.40377e-16
cg17609520_TC21	0.0219645
cg17609521_TC21	0.0103654
cg17609526_BC21	8.4601e-06
cg17609528_TC21	2.43065e-05
cg17609529_BC21	4.05287e-13
cg17620306_BC21	1.45796e-37
cg17620307_BC21	1.40807e-21
cg17620308_BC21	8.23102e-23
cg17625453_TC21	2.9871e-28
cg17625454_TC21	7.16992e-05
cg17630013_BC21	0.0461008
cg17633637_BC21	0.017053
cg17634553_TC21	0.000107576
cg17634554_BC21	5.03968e-17
cg17640974_BC21	0.0355216
cg17640975_BC21	0.0211981
cg17640978_BC21	0.0123632
cg17640979_BC21	0.000573059
cg17645985_BC21	0.00110282
cg17645986_TC21	0.00282396
cg17650099_BC21	0.0472557
cg17656025_BC21	0.0240259
cg17656035_BC21	1.45488e-06
cg17656054_BC21	0.00538761
cg17660873_TC11	0.0422697
cg17661061_TC21	0.0035451
cg17661149_TC21	0.00171142
cg17661150_BC11	7.54903e-09
cg17661572_BC11	4.79531e-07
cg17661574_BC11	1.91808e-07
cg17661575_TC11	2.28867e-06
cg17662800_BC21	0.000102258
cg17664139_TC21	0.0404563
cg17664146_TC21	1.04037e-05
cg17664147_TC21	0.00656537
cg17664148_BC21	8.75266e-10
cg17664149_TC21	1.05834e-06
cg17664151_TC21	6.28238e-09
cg17664159_BC21	0.000563995
cg17664160_TC11	2.90377e-09
cg17664161_BC11	6.72156e-09
cg17664162_TC11	1.73166e-10
cg17664164_BC11	3.17684e-20
cg17664166_TC11	2.66234e-07
cg17664167_TC11	3.50885e-09
cg17664168_TC11	9.19497e-06
cg17664169_TC11	1.96655e-09
cg17664170_TC11	1.44972e-07
cg17665061_BC21	0.000517439
cg17665708_BC21	0.00210768
cg17666969_TC21	0.00882454
cg17667067_BC11	0.0441774
cg17667226_TC11	0.0245108
cg17667805_BC21	0.000921988
cg17668897_TC11	3.98967e-11
cg17669626_BC11	0.000858519
cg17670205_TC21	0.000177605
cg17670698_BC21	0.0393605
cg17670986_BC21	2.93561e-05
cg17674172_BC21	1.92882e-14
cg17674201_BC21	8.68768e-11
cg17674381_BC21	0.00200336
cg17676030_TC21	1.04879e-10
cg17676033_BC21	2.00911e-07
cg17676772_TC21	1.93492e-07
cg17676773_TC21	0.0139137
cg17677636_TC21	0.000575846
cg17680399_TC11	0.00354693
cg17680422_TC11	7.91841e-05
cg17680622_TC11	2.46471e-08
cg17680887_TC21	4.64498e-05
cg17681118_TC11	0.0395509
cg17681333_BC11	0.0290708
cg17681901_TC21	0.000251374
cg17681902_BC21	0.0225624
cg17742897_BC21	1.4065e-05
cg17742898_TC21	1.70491e-14
cg17745801_BC21	6.15463e-08
cg17745802_TC21	0.0160873
cg17814510_BC21	0.00144274
cg17815518_TC21	0.000206094
cg17815533_TC21	0.0262206
cg00004773_TC21	3.72027e-46
cg17824162_BC21	2.0295e-25
cg17896350_TC21	2.13474e-09
cg17896352_BC21	6.64811e-09
cg17896353_BC21	0.00582114
cg17896354_TC21	0.00417356
cg17896355_BC21	4.60527e-08
cg17917571_TC21	0.0101323
cg17917572_BC21	0.01318
cg17924466_BC21	3.67211e-06
cg17928315_BC21	3.46265e-05
cg17928316_TC21	0.000816326
cg17928324_BC21	0.00310093
cg17928325_BC21	6.82861e-08
cg17932767_BC21	0.000670722
cg17937020_BC21	0.000914062
cg17937021_BC21	0.0208165
cg17950808_TO21	8.5868e-08
cg17950813_TC21	2.2295e-26
cg17950814_BC21	9.53703e-12
cg17950815_BC21	2.27004e-06
cg07905054_TC21	0.00209046
cg18013276_BC11	1.18295e-06
cg18013277_TC11	0.00113331
cg18013278_TC11	0.00592719
cg18013294_BC21	7.77761e-07
cg18015107_BC21	1.55489e-09
cg18015108_TC21	3.74525e-09
cg18015109_TC21	3.33203e-15
cg18015110_TC21	2.22326e-15
cg18015111_BC21	1.66205e-15
cg18015112_BC21	6.41822e-16
cg18015113_BC21	5.09449e-10
cg18015115_TC21	0.0493852
cg18015116_TC21	0.0156924
cg18015117_TC21	0.00147933
cg18015118_TC21	0.000547741
cg18015122_TC21	0.0370103
cg18054542_TC21	0.00483229
cg18054548_BC21	0.00377904
cg18081730_TC21	9.964e-07
cg18093144_TC21	1.44766e-10
cg18093145_BC21	0.0163251
cg18093700_BC11	1.90107e-06
cg18093717_TC21	8.87281e-05
cg18093884_BC11	0.021115
cg18094017_BC21	3.06555e-05
cg18094020_BC21	4.01363e-05
cg18094024_BC21	0.00019851
cg18094026_BC21	0.0376759
cg18094036_BC21	0.00669474
cg18094038_TC21	0.0169978
cg18094082_TC21	0.000150438
cg18094557_TO21	3.51824e-21
cg18094558_BC21	9.07359e-07
cg18094559_BC21	2.25805e-05
cg18094580_TC21	0.0245035
cg18094581_TC21	1.17459e-07
cg18094587_BC21	3.19231e-09
cg18094588_TC21	2.85852e-13
cg18094589_BC21	6.71139e-08
cg18094590_TC21	0.00610953
cg18094807_BC21	0.00342945
cg18094826_BC21	1.10304e-08
cg18094828_TC21	9.91868e-09
cg18102802_BC21	3.72387e-12
cg18102815_BC21	1.64309e-50
cg18102819_TC21	2.61207e-09
cg18103898_TC21	2.19023e-09
cg18104060_BC21	0.0109133
cg18104394_TC21	1.17727e-37
cg18104395_BC21	3.96937e-40
cg18104469_BC11	0.00627111
cg18104519_BC21	0.000933197
cg18104563_TC21	1.65705e-11
cg18113089_TC21	4.24875e-07
cg18118028_BC21	0.0010512
cg18118030_BC21	3.95794e-18
cg18118031_BC21	8.64914e-13
cg18118032_TC21	1.01937e-07
cg18118034_TC21	8.63655e-10
cg18118038_BC21	3.38629e-19
cg18118041_BC21	6.48215e-33
cg18118042_TC21	8.97041e-39
cg18135685_TC21	1.32403e-19
cg18135696_BC21	1.61091e-37
cg18135698_TC21	4.10479e-35
cg18135699_BC21	2.86064e-24
cg18135700_BC21	1.43372e-16
cg18135702_BC21	4.54574e-08
cg18135703_BC21	5.60665e-34
cg18135705_BC21	5.82341e-09
cg18135712_TC21	0.00458066
cg18214436_TC21	8.45261e-05
cg18205587_TC21	0.0100989
cg18205588_BC21	0.0321148
cg18205591_TC21	0.00207373
cg18205592_BC21	0.0032702
cg18205810_BC21	1.01735e-17
cg18205811_TC21	2.00546e-10
cg10174836_BC11	0.0140441
cg18211565_TC21	5.54593e-58
cg18211566_BC21	8.88265e-52
cg18211567_TC21	2.88567e-34
cg18211568_TC21	1.00164e-07
cg18211569_TC21	1.95148e-12
cg18211570_BC21	1.43841e-05
cg18224603_BC21	0.000126241
cg18224606_BC21	3.07403e-07
cg18224607_TC21	0.00403662
cg18236347_TC21	0.0247922
cg18236349_TC21	6.90499e-11
cg18237472_BC21	0.00692351
cg18239080_BC21	0.0086227
cg18240358_BC21	0.0320274
cg18241108_BC21	2.13134e-07
cg18241114_BC21	1.2232e-07
cg18242500_TC21	0.00974474
cg18242509_TC21	0.0222738
cg18242511_TC21	2.63647e-05
cg18242512_TC21	0.0190861
cg18242513_TC21	1.40416e-06
cg18242518_BC21	0.0287098
cg18242522_TO21	0.0110669
cg18245334_TC21	0.00024957
cg18245366_BC21	0.000219439
cg18245381_TC21	0.0055677
cg18245382_BC21	0.0215501
cg18247705_TC21	0.00265645
cg18247706_BC21	2.92933e-05
cg18247707_BC21	9.76926e-06
cg18247713_TC21	0.0293982
cg18247714_BC21	0.000335929
cg18248429_BC21	0.0220686
cg18248553_BC21	0.0188459
cg18248554_TC21	0.0144306
cg18248561_TC21	0.0203212
cg18248924_TC11	0.0414696
cg18249859_BC11	0.0116973
cg18249966_TC21	7.3994e-05
cg18249970_BC21	1.22197e-09
cg18250576_BC11	0.0401387
cg18251810_TC21	0.000276555
cg18252961_TC21	3.41325e-05
cg18252972_BC21	0.0122992
cg18252974_BC21	0.00308126
cg18252975_BC21	5.53998e-16
cg18255190_TC21	2.51391e-05
cg18255191_TC21	0.026695
cg18255328_TC11	8.07979e-14
cg18255943_BC21	9.76893e-56
cg18255945_TC21	3.06222e-93
cg18255946_TC21	3.29919e-111
cg18255947_TC21	7.48061e-86
cg18255948_TC21	2.34954e-112
cg18255949_TC21	5.43699e-105
cg18255953_TC21	1.0559e-41
cg18255955_TC21	4.51845e-93
cg18255956_TC21	2.63316e-84
cg18255957_BC21	3.54112e-32
cg18255960_BC21	1.19353e-101
cg18255962_TC21	4.84706e-71
cg18255963_BC21	1.81062e-61
cg18259002_TC21	0.00846317
cg18275340_BC21	0.0230786
cg18275341_TC21	2.22511e-05
cg18275342_TC21	1.26354e-07
cg18284123_BC21	6.30886e-09
cg18284125_BC21	1.16268e-19
cg18284126_BC21	1.82388e-21
cg18376255_BC21	1.6175e-06
cg18398055_BC21	0.0435169
cg18454002_BC21	0.00116053
cg18456356_BC21	0.0236755
cg18462323_TC21	8.21307e-05
cg04691180_BC21	0.000631316
cg18506182_BC21	0.0439657
cg18506186_TC21	0.013677
cg18509024_BC21	0.000858756
cg18509032_BC21	0.0367418
cg18538526_TC21	5.92542e-07
cg18563668_BC21	9.91071e-05
cg18603287_TC21	0.00171156
cg18631549_BC21	2.96142e-07
cg18652234_TC11	7.76751e-17
cg18652235_BC21	2.4293e-06
cg18719666_BC21	0.00725478
cg18719669_TC21	1.47263e-07
cg18719828_BC21	1.63613e-24
cg18719829_BC21	5.39587e-05
cg18719830_TC21	9.21369e-08
cg18719832_TC21	1.59391e-36
cg18719835_BC21	8.76596e-38
cg18719836_BC21	2.65109e-18
cg18734190_TC21	0.014254
cg18745574_TC21	0.043396
cg18839557_BC21	0.00112472
cg18839559_BC21	3.55891e-14
cg18877674_TC21	3.68524e-28
cg18877686_TC21	2.6553e-05
cg18877819_BC21	1.53808e-07
cg18877986_BC21	2.42968e-14
cg18877987_BC21	1.86813e-32
cg18877988_TC21	2.99814e-12
cg18877989_TC21	1.41065e-20
cg18878175_TC21	8.25374e-64
cg18879335_TC21	9.83719e-54
cg18879336_BC21	3.62581e-56
cg18879348_TC21	0.000262362
cg18879349_BC21	0.00802027
cg18879350_BC21	4.14318e-07
cg18880082_BC21	0.00418424
cg18880117_TC21	1.9787e-06
cg18880118_TC21	2.54086e-15
cg18880119_TC21	9.67935e-26
cg18880122_BC21	0.000926577
cg18880218_BC21	0.0283839
cg19017634_BC21	0.000119943
cg19019856_TC21	1.2819e-56
cg19019863_BC21	1.60468e-12
cg19019893_BC21	1.23696e-19
cg19019894_BC21	4.18793e-18
cg19019895_TC21	1.5199e-08
cg19019897_BC21	1.1512e-07
cg19641570_TC21	2.57902e-16
cg19048768_BC21	7.65669e-06
cg19048769_TC21	0.049296
cg19058804_BC21	9.79914e-42
cg19058884_TC21	2.38192e-16
cg19058941_TC21	3.32434e-31
cg19059018_TC11	0.00421298
cg19059466_BC21	0.00798095
cg19059481_TC21	0.0009108
cg19059507_TC21	5.91851e-08
cg19059508_BC21	0.000329704
cg19059513_TC21	0.0461675
cg19059969_TC21	0.0261825
cg19059979_TC21	1.65382e-16
cg19059980_TC21	0.000215193
cg19060668_BC21	9.73219e-10
cg19060669_BC21	2.12803e-12
cg19060670_BC21	3.71535e-13
cg19060673_BC21	2.82216e-24
cg19060675_TC21	5.75313e-11
cg19061446_TC21	6.74549e-05
cg19061449_TC21	0.00721895
cg19061450_TC21	0.00119424
cg19061455_TC21	2.06895e-10
cg19083821_TC21	5.40658e-09
cg19121633_BC21	8.25399e-11
cg19121634_TC21	1.94603e-14
cg19121635_BC21	5.27859e-54
cg19121636_TC21	5.51438e-18
cg19121638_BC21	0.00138844
cg19121641_TC21	5.11004e-12
cg19121642_BC21	2.17052e-13
cg19121849_TC21	0.000679389
cg19149566_TC21	2.51873e-23
cg19149567_BC21	0.0186086
cg19151734_TC21	0.000505472
cg19151735_BC21	0.000215116
cg19151749_TC21	0.000164605
cg19151750_BC21	0.000611318
cg19158005_BC21	6.26986e-09
cg19158007_TC21	0.000177
cg19158008_BC21	5.44719e-15
cg19158010_TC21	2.16696e-12
cg19158012_BC21	1.09138e-11
cg19158017_TC21	1.40007e-06
cg19158018_BC21	4.84886e-16
cg19158019_BC21	1.3006e-10
cg19158021_BC21	3.32798e-07
cg19158022_TC21	0.00446141
cg19158023_TC21	0.000134888
cg19158024_TC21	1.26743e-16
cg19158025_BC21	3.26732e-16
cg19158026_BC21	2.17944e-14
cg19161922_TO21	0.00154949
cg19162916_TC21	0.0485314
cg19162922_BC21	1.14332e-06
cg19162923_BC21	0.0198194
cg19162924_BC21	0.000748219
cg19162925_BC21	0.00626092
cg19162926_TC21	2.59352e-05
cg19214669_BC21	1.87953e-46
cg19214671_TC21	0.0177908
cg19214673_BC11	1.62806e-09
cg19214674_TC21	1.76891e-06
cg19214675_BC11	2.71693e-12
cg19214677_TC21	0.00163692
cg19214678_TC21	0.0356987
cg19214679_BC21	1.88831e-09
cg19214680_TC21	9.13201e-06
cg19220250_TC21	0.000156681
cg19224246_TC21	0.00211788
cg19224247_BC21	2.5632e-08
cg19229409_BC21	0.0253505
cg19230063_BC11	1.72679e-05
cg19231110_BC21	8.13741e-05
cg19252708_TC21	0.00502491
cg19278255_BC21	0.000132701
cg19278256_BC21	0.000998979
cg19278257_BC21	8.23408e-11
cg19283373_TC21	7.7851e-07
cg19283374_BC21	1.9926e-08
cg19295493_BC21	2.65824e-08
cg19295511_BC21	2.21888e-06
cg19295512_BC21	1.31065e-14
cg19295513_BC21	0.0030594
cg19295515_BC21	2.03302e-05
cg19295516_BC21	4.88026e-12
cg19295517_BC21	1.49909e-14
cg19295518_BC21	0.000113987
cg19295519_TC21	8.28042e-06
cg19295520_BC21	1.64002e-06
cg19295521_TC21	0.0147991
cg19295523_BC21	0.00028129
cg19295543_TC21	0.000654703
cg19295545_BC21	0.0128367
cg19297910_BC21	5.15255e-11
cg19297920_TC21	3.04096e-07
cg19297922_BC21	2.5658e-08
cg19297923_TC21	5.11617e-11
cg19297924_BC21	0.00517396
cg19339818_TC21	0.00176439
cg19363959_TC21	1.11022e-16
cg19363961_TC21	1.09789e-36
cg19363962_BC21	1.33315e-74
cg19363963_TC21	3.76018e-28
cg19363965_BC21	4.51635e-17
cg19363967_BC21	5.20101e-05
cg19363973_BC21	0.0381333
cg19377257_TC21	0.00753445
cg19377261_TC21	0.000507843
cg19378745_TC21	0.00160169
cg19380635_TC21	1.77766e-07
cg19380636_BC21	1.47707e-11
cg19380637_TC21	7.58497e-21
cg19381035_TC21	5.93772e-05
cg19381036_TC21	1.81424e-08
cg19381199_TC21	0.000709659
cg19392500_BC21	0.00144907
cg19445605_TC21	0.000110807
cg19445607_TC11	0.000237807
cg19473513_BC21	7.72881e-16
cg19482023_TC21	0.0479176
cg19484928_TC21	1.09761e-07
cg19484930_TC21	1.4609e-07
cg19484931_TC21	1.6994e-05
cg19484932_BC21	7.08334e-16
cg19484933_TC21	2.6986e-25
cg19484935_BC21	6.32948e-11
cg19484937_TO21	1.40447e-17
cg19484938_TC21	1.79866e-25
cg19484939_BC21	1.18523e-34
cg19486273_BC21	7.33113e-05
cg19486288_TC21	4.79047e-51
cg19486289_BC21	4.62896e-30
cg19490869_BC21	0.0102128
cg19490874_TC21	4.87506e-06
cg19490879_BC21	2.78643e-31
cg19490880_TC21	6.26214e-31
cg19490881_TC21	2.17516e-20
cg19492225_BC21	0.00358214
cg19498038_TC21	1.77901e-07
cg19498040_BC21	0.0337473
cg19535812_BC21	0.0165563
cg19550993_TC21	1.80222e-19
cg19550994_TC21	0.00989389
cg19550995_TC21	1.77615e-15
cg19550996_BC21	3.60298e-15
cg19550997_BC21	3.15365e-17
cg19573778_BC21	0.000302335
cg19577386_BC21	0.00812464
cg19601623_BC21	0.000222084
cg19603711_BC21	2.56766e-06
cg19627103_BC21	0.0321117
cg19636729_TC21	9.51796e-23
cg19636730_BC21	8.43502e-13
cg19660152_TC21	4.27621e-08
cg19660155_TC21	5.22907e-05
cg19660156_TC21	1.49122e-11
cg19662354_BC21	0.000194089
cg19691350_TC21	4.30487e-27
cg19691351_BC21	6.96584e-24
cg19691352_BC21	2.17167e-55
cg19691353_TC21	4.49409e-41
cg19691355_TC21	3.00104e-20
cg19691356_TC21	1.66526e-13
cg19691357_BC21	1.76194e-06
cg19691358_BC21	1.05468e-17
cg19691359_TC21	2.4072e-10
cg19702459_TC21	1.61453e-38
cg19702460_TC21	2.02385e-48
cg19702462_BC21	2.53708e-39
cg19702464_TC21	2.07147e-60
cg19702466_TC21	1.5316e-101
cg19702468_BC21	5.33478e-56
cg19708402_TC21	0.0420312
cg19716014_TC21	0.00856269
cg19718029_BC21	0.00257897
cg19731521_BC21	1.10712e-11
cg19731522_BC21	1.33342e-17
cg19731524_TC21	5.33413e-06
cg19731525_BC21	2.80316e-16
cg19731526_BC21	9.99873e-22
cg19731527_TC21	6.20983e-07
cg19731528_TC21	6.04674e-14
cg19732864_BC21	1.48264e-18
cg19737143_BC21	5.0209e-05
cg19815911_TC21	0.00139911
cg19826137_BC21	5.44418e-12
cg19826143_TC21	0.00585528
cg19827549_BC21	0.0262521
cg19827550_BC21	1.42346e-06
cg19827552_TC21	3.29068e-16
cg19835410_TC21	0.0126539
cg19835413_BC21	0.00120188
cg19837291_TC21	0.0409818
cg19840622_BC21	0.000578932
cg19847317_TC21	0.013343
cg19847318_TC21	0.00124486
cg19849642_BC21	4.05545e-05
cg19849644_TC21	5.81712e-11
cg19849646_TC21	3.29394e-22
cg19849648_BC21	0.00290807
cg19849771_TC21	0.000105376
cg19849775_TC21	0.000703183
cg19849779_TC21	1.41999e-10
cg19849780_TC21	1.63254e-05
cg19849781_BC21	0.00266927
cg19849862_TC21	1.61446e-12
cg19849863_BC21	0.000576607
cg19849866_BC21	0.000346752
cg19849878_TC21	7.50709e-08
cg19870766_BC21	3.33262e-08
cg19870767_BC21	9.2165e-19
cg19870768_BC21	1.22081e-11
cg19870769_BC21	2.02315e-10
cg19870770_BC21	0.000152296
cg19870771_BC21	0.000400392
cg19870773_TC21	1.62862e-08
cg19871429_BC21	0.00187047
cg19871433_BC21	0.00709299
cg19871437_BC21	5.01534e-07
cg19871440_BC21	3.90661e-06
cg19871441_TC21	0.000316692
cg19871442_TC21	3.38049e-05
cg19881976_BC21	9.27771e-08
cg19898349_BC21	0.00107575
cg19908152_TC21	0.0222879
cg19923735_BC21	6.35081e-06
cg19923736_BC21	1.45344e-07
cg19923738_TC21	2.35332e-11
cg19952460_BC21	7.71662e-13
cg19952461_BC21	2.36186e-15
cg19958853_BC21	0.000486714
cg19994414_TC21	5.17426e-05
cg19994416_BC21	1.72851e-05
cg19994417_TC21	3.59676e-05
cg19994418_BC21	0.000171195
cg19994420_BC21	0.0123249
cg19994421_TC21	0.00031226
cg19994422_BC21	0.0102107
cg19994423_TC21	0.00612452
cg19994424_BC21	0.00920244
cg19994425_TC21	0.0077673
cg19994426_TC21	9.09612e-05
cg19994427_BC21	5.55495e-08
cg19994428_TC21	0.00240747
cg19994429_BC21	1.78876e-08
cg19994430_TC21	9.07271e-11
cg19994431_TC21	0.000388436
cg19995394_BC21	2.10404e-07
cg19995398_BC21	0.0233936
cg19995688_BC21	0.0482398
cg19996023_BC21	0.000676378
cg19998335_BC21	0.00564426
cg19998336_TC21	8.16906e-14
cg20000441_BC21	0.00334678
cg20000442_TC21	0.0163946
cg20000609_TO21	0.000602611
cg20000983_TC21	4.49324e-07
cg20001061_BC21	0.00653295
cg20001062_BC21	6.94536e-09
cg20001063_BC21	2.98505e-12
cg20001395_BC21	0.00981696
cg20001396_BC21	0.0449262
cg20001397_BC21	0.000314081
cg20001398_BC21	2.68219e-05
cg20001399_BC21	0.000154192
cg20001400_TC21	1.02715e-12
cg20001401_BC21	2.97809e-21
cg20001402_BC21	2.77027e-62
cg20001403_TC21	1.22005e-50
cg20001404_TC21	1.11022e-16
cg20001406_BC21	9.33512e-99
cg20002202_BC21	0.00845856
cg20002213_TC21	0.00168687
cg20008258_TC21	6.80329e-08
cg20008259_BC21	0.0012364
cg20008260_TC21	0.0023888
cg20008261_BC21	2.51775e-06
cg14672557_TC21	1.19611e-08
cg20016880_BC21	0.000225206
cg20017176_TC21	0.000391421
cg20017178_TC21	0.0248617
cg20017179_TC21	4.93528e-12
cg20017180_TC21	1.35555e-07
cg20019105_BC21	9.36871e-08
cg20019106_TC21	0.000591261
cg20019108_TC21	1.53448e-05
cg20019109_BC21	1.8455e-06
cg20019110_BC21	6.27997e-09
cg20019112_BC21	1.74132e-11
cg20039889_BC21	0.0043627
cg20048029_TC21	4.74792e-16
cg20048030_TC21	9.57357e-08
cg20048033_TC21	4.43768e-13
cg20048035_TC21	3.27759e-16
cg20048038_TC21	3.97073e-14
cg20048043_BC21	3.05693e-11
cg20050619_BC21	3.04384e-05
cg20050621_BC21	3.52749e-09
cg20063271_BC21	5.33451e-07
cg20063273_TC21	0.0169039
cg20063388_TC21	0.0140035
cg20063389_BC21	5.27282e-05
cg20063390_TC21	7.41606e-05
cg20080308_BC21	4.26084e-06
cg20080311_TC21	0.0401342
cg20080315_BC21	0.00357941
cg20080316_TC21	0.000258341
cg20109463_BC21	0.00174563
cg20109462_TC21	0.000791997
cg20109461_BC21	0.0119555
cg20109459_TC21	1.56849e-13
cg20139392_TC21	0.0154263
cg20197219_BC21	7.03126e-08
cg20197222_TC21	3.23019e-18
cg20197223_TC21	3.79331e-10
cg20197225_BC21	8.92837e-08
cg20271987_BC21	0.000300804
cg20272663_BC21	6.06201e-06
cg20272666_BC21	0.0356844
cg20283707_BC21	8.32329e-08
cg20283708_BC21	2.89493e-06
cg20285854_TC21	0.0045119
cg20289466_TC21	0.0144146
cg20290302_TC21	0.00457001
cg20291397_TC11	0.0111944
cg20291829_BC21	0.00138866
cg20291830_TC21	4.73636e-05
cg20291832_BC21	2.75095e-05
cg20291833_TC21	4.07609e-06
cg20294615_TC11	1.81335e-23
cg20295727_TC21	0.00141354
cg20302967_BC21	8.46557e-15
cg20302968_BC21	5.65797e-16
cg20302973_BC21	0.00566483
cg20302974_BC21	4.28583e-08
cg20302976_BC21	0.00730499
cg20302977_TC21	0.000195262
cg20302978_BC21	3.78966e-11
cg20302979_BC21	3.03075e-18
cg20303149_BC21	0.00296415
cg20303341_BC21	1.3372e-10
cg20303353_TC21	1.72397e-05
cg20303355_BC21	3.19457e-21
cg20303357_BC21	0.00332163
cg20304867_BC21	1.65718e-37
cg20307423_TC21	3.40484e-08
cg20307428_BC21	0.000207753
cg20307429_BC21	4.03172e-11
cg20307502_TC21	0.000221886
cg20307503_BC21	3.18891e-07
cg20307504_TC21	1.13379e-07
cg20307505_BC21	3.7036e-05
cg20307511_TC21	0.0203841
cg20307517_BC21	5.08892e-07
cg20325080_TC21	0.00136989
cg20332777_BC21	2.90568e-06
cg20334662_BC21	0.00652868
cg02050986_TC21	0.00280262
cg20341556_BC21	1.17348e-06
cg20366183_TC21	4.74944e-38
cg20366363_BC21	0.0318142
cg20390247_TC21	0.000131791
cg20398238_TC21	0.00266433
cg20416676_TC21	0.0247445
cg20423950_BC21	2.94008e-08
cg20423951_BC21	1.94584e-09
cg20424300_BC21	0.000647968
cg20453436_TC21	0.0268306
cg20454561_TC21	9.94058e-17
cg20454600_TC21	1.27469e-13
cg20454602_TC21	1.33166e-07
cg20454605_BC21	1.33092e-41
cg20454606_BC21	1.21903e-20
cg20454607_TC21	1.99572e-37
cg20454608_TC21	4.48192e-12
cg20454612_TC21	5.78412e-19
cg20466803_TC21	1.11022e-16
cg20466804_BC21	0.000266163
cg20470047_BC21	8.52418e-10
cg20470048_TC21	1.57393e-19
cg20470049_TC21	7.33739e-49
cg20470050_BC21	1.61583e-81
cg20470051_BC21	7.3088e-28
cg20470052_TC21	5.24075e-32
cg20470054_BC21	2.90261e-24
cg20470055_BC21	1.0473e-22
cg20470056_TC21	2.53479e-08
cg20470057_TC21	5.9356e-10
cg20470058_TC21	3.12389e-11
cg20470070_BC21	5.74882e-22
cg20470071_BC21	6.88464e-20
cg20470074_TC21	1.44851e-15
cg20470075_BC21	4.794e-20
cg20470081_BC21	8.44498e-20
cg20470082_BC21	7.54838e-17
cg20470084_TC21	4.34337e-13
cg20491449_BC21	1.03971e-05
cg20497102_BC21	2.5755e-08
cg20497103_TC21	6.4101e-14
cg20512915_BC21	0.00715982
cg20542640_BC21	1.48956e-05
cg20542641_BC21	3.06144e-07
cg20542729_TC21	0.0384865
cg20542792_TC21	8.11714e-05
cg20542797_BC21	0.00917943
cg20542869_TC21	2.68496e-05
cg20542872_BC21	0.0259443
cg20542893_TC21	9.44389e-05
cg20542894_BC21	1.24856e-10
cg20542948_BC21	6.7613e-08
cg20542949_BC21	6.098e-17
cg20542952_BC21	7.16116e-08
cg20542953_BC21	1.2809e-07
cg20542954_TC21	2.39086e-09
cg20542956_TC21	7.48896e-06
cg20542957_TC21	1.26246e-08
cg20542985_TC21	0.000193927
cg20542986_BO21	1.76269e-15
cg20543084_TC21	1.572e-22
cg20543103_BC21	0.00873556
cg20543166_TC21	1.12645e-06
cg20543169_TC21	0.00203087
cg20543171_TC21	1.03627e-12
cg20543172_BC21	0.000614929
cg20543173_TC21	0.0141147
cg20543175_TC11	7.46418e-05
cg20543185_BC21	0.0327509
cg20543187_TC21	0.00570065
cg20543191_BC21	1.75431e-05
cg20543288_TC21	2.67856e-05
cg20543291_TC21	0.0198104
cg20543515_TC21	0.0187016
cg20543554_BC21	0.0162732
cg20543555_BC21	1.35131e-55
cg20543714_TC21	5.67008e-05
cg20543715_BC21	2.41894e-07
cg20543755_TC21	4.77198e-08
cg20543757_TC21	0.00996748
cg20543892_BC21	2.05584e-05
cg20543983_TC21	0.000861002
cg20544368_BC21	0.0101494
cg20544369_TC21	1.27369e-06
cg20544370_BC21	3.93565e-10
cg20554710_TC21	0.0377781
cg20567840_BC21	0.000397973
cg20585861_TC21	0.0220604
cg20597060_BC21	5.68573e-25
cg20597061_BC21	0.000218665
cg20597062_BC21	1.11022e-16
cg20609071_TC21	3.95208e-25
cg20612856_BC21	0.00989135
cg20612859_BC21	0.00117836
cg20612860_BC21	0.0341646
cg20612861_TC21	0.00753401
cg20615923_TC21	0.0221483
cg22186216_TC21	3.29964e-11
cg20638521_BC21	1.12927e-08
cg20639652_TC21	0.000147639
cg20639653_BC21	8.99666e-09
cg20646667_BC21	1.13615e-07
cg20646668_BC21	4.3696e-06
cg20646669_TC21	0.00803871
cg20646671_TC21	0.0181603
cg20646672_BC21	0.00301803
cg20646688_TC21	0.0463371
cg20646690_TC21	0.00810979
cg20646691_BC21	0.0347013
cg20646692_TO21	0.00279749
cg20666635_TC21	1.54278e-11
cg20673288_BC21	0.0293354
cg20737074_BC21	1.72052e-05
cg20737081_BC21	2.882e-10
cg20737082_BC21	1.99476e-08
cg20737086_TC21	3.10052e-12
cg20737087_BC21	1.81693e-18
cg20737088_BC21	4.38304e-25
cg20749583_TC21	0.0178624
cg20749585_BC21	1.79623e-05
cg20749586_BC21	5.68895e-10
cg20782585_BC21	1.36487e-07
cg20782589_BC21	3.03184e-07
cg20782590_BC21	2.18967e-13
cg20782604_BC21	4.6925e-06
cg20783071_BC21	0.0186653
cg20783073_BC21	2.60442e-11
cg20783076_BC21	3.43831e-09
cg20783077_TC21	0.000128719
cg20787145_TC21	3.81312e-118
cg20792053_BC21	3.62448e-31
cg20792058_TC21	0.0263648
cg20793116_BC21	0.0352493
cg20793117_BC21	0.000164726
cg20793118_BC21	0.00778153
cg20793230_BC21	0.00493782
cg20793598_TC21	5.82156e-26
cg20793599_BC21	1.11022e-16
cg20794435_BC11	0.000346325
cg20820700_BC21	9.43948e-09
cg20820701_TC21	0.00628442
cg20820702_TC21	0.00048139
cg20820704_BC21	0.00495597
cg20822164_BC21	0.00849293
cg20822168_BC21	0.0483335
cg20823099_BC21	-2.22045e-16
cg20823100_TC21	6.52874e-105
cg20823103_TC21	1.11022e-16
cg20823105_BC21	5.6106e-61
cg20823106_BC21	1.11022e-16
cg20824118_BC21	6.96361e-19
cg20824119_TC21	2.72695e-10
cg20824121_BC21	2.34409e-10
cg20824123_BC21	2.89625e-16
cg20824124_TC21	7.62067e-07
cg20853046_TC21	0.0198255
cg20853049_BC21	0.00621708
cg20853053_BC21	4.86896e-05
cg20853056_BC21	1.22717e-12
cg20853057_TC21	9.05137e-16
cg20853441_TC21	1.39102e-07
cg20853444_BC21	0.00080216
cg20854116_BC21	0.0152879
cg17827208_BC21	0.0365866
cg20905936_BC21	0.0233667
cg20905937_TC21	6.91814e-05
cg20911310_TC21	1.18846e-14
cg20911317_TC21	8.89948e-05
cg20911318_TC21	2.37055e-16
cg20914222_BC21	3.31343e-16
cg20940844_TC21	0.0137885
cg20940846_BC21	0.0226427
cg20940849_TC21	0.0128596
cg20944532_TC21	3.63035e-05
cg20944533_BC21	1.08293e-08
cg20944534_TC21	0.000271332
cg20946121_BC21	0.000112665
cg20946122_TC21	3.74771e-13
cg20946127_TC21	9.75367e-25
cg20946128_TC21	2.83137e-40
cg20951880_BC21	5.41982e-05
cg20951885_BC21	0.000346508
cg20951886_BC21	0.00068285
cg20968824_BC21	5.09155e-29
cg20971364_BC21	1.02144e-167
cg20971365_TC21	0.000429716
cg20971370_TC21	0.0001351
cg20973823_TC21	1.07762e-11
cg20973825_BC21	1.01203e-13
cg20973844_TC21	0.0159921
cg20977568_BC21	1.73114e-05
cg20977569_TC21	3.60366e-12
cg21003285_TC11	0.00326855
cg21009423_BC21	0.00425065
cg21018240_TC21	0.000315155
cg21018241_TC21	0.000715141
cg21019056_BC21	1.64902e-11
cg21019057_TC21	1.22825e-06
cg21019058_TC21	2.2682e-07
cg21020872_BC21	0.00046634
cg21020873_BC21	4.37623e-08
cg21020874_BC21	0.000126318
cg21023332_BC21	0.0234759
cg21034763_BC21	0.000320551
cg06025216_TC21	1.94308e-09
cg21052452_BC21	7.57531e-06
cg21052454_TC21	8.99567e-07
cg21099347_TC21	9.60674e-07
cg21099348_TC21	4.84037e-10
cg21123880_BC21	4.29855e-08
cg21123881_BC21	6.39974e-27
cg21123882_BC21	7.15063e-39
cg21123883_BC21	3.45132e-28
cg21123884_BC21	1.05277e-35
cg21123906_TC21	0.0170624
cg21123907_BC11	0.00335815
cg21123908_BC11	0.000184024
cg21123909_BC21	0.000486644
cg21123914_BC21	9.9114e-07
cg21123922_TC21	7.31437e-07
cg21123923_TC21	0.000114099
cg21128974_BC21	0.00266786
cg21128986_TC21	1.35905e-09
cg21128987_BC21	1.27174e-20
cg21128991_BC21	5.0793e-50
cg21128996_TC21	6.56452e-06
cg21129001_TC21	5.5856e-90
cg21129002_BC21	7.02743e-43
cg21129003_BC21	5.38247e-225
cg21129004_TC21	1.11022e-16
cg21129008_BC21	7.90144e-07
cg21129010_BC21	3.92849e-80
cg21129011_BC21	8.67262e-138
cg21129012_TC21	3.35472e-48
cg21129013_BC21	6.5821e-53
cg21129187_TC21	0.000324339
cg21129215_BC21	1.5466e-06
cg21129216_BC21	0.00306461
cg21129217_BC21	2.985e-09
cg21129219_BC21	3.83579e-06
cg21129220_BC21	6.37826e-10
cg21129224_BC21	2.91832e-08
cg21129225_TC21	1.92409e-16
cg21129226_TC21	9.78629e-14
cg21129227_TC21	9.7208e-30
cg21129306_BC21	2.19781e-05
cg21129308_TC21	0.000558696
cg21129309_TC21	4.70952e-09
cg21129310_TC21	1.82481e-09
cg21129311_BC21	3.01226e-07
cg21129312_TC21	1.53673e-10
cg21129313_TC21	8.27439e-08
cg21129314_BC21	4.39227e-08
cg21129315_TC21	4.90616e-08
cg21129316_TC21	8.23029e-08
cg21129325_TC21	0.013116
cg21129372_BC21	0.000604023
cg21129379_BC21	0.0351537
cg21129381_BC21	0.0398934
cg21129612_TC21	9.60663e-23
cg21129905_TC21	5.16444e-05
cg21129906_TC21	8.4557e-33
cg21129907_TC21	1.20577e-29
cg21129908_BC21	8.98849e-40
cg21129909_TC21	1.66828e-09
cg21129910_TC21	1.77861e-54
cg21129912_TC21	4.36899e-35
cg21129913_TC21	1.40874e-34
cg21129916_BC21	3.61878e-08
cg21129917_BC21	1.182e-18
cg21129918_TC21	3.88832e-26
cg21129919_BC21	1.68991e-25
cg21129920_TC21	4.98037e-13
cg21129922_BC21	0.00535516
cg21129924_BC21	0.0148014
cg21129925_TC21	1.34862e-25
cg21129931_BC21	2.08352e-37
cg21131379_TC21	0.000717546
cg21131381_TC21	0.000132913
cg21132081_TC21	4.11666e-10
cg21132124_TC21	0.0256868
cg21132126_TC21	1.64592e-06
cg21132266_TC21	5.44058e-136
cg21132267_TC21	5.06029e-08
cg21132272_BC21	0.00314712
cg21132604_TC21	0.00253826
cg21132606_BC21	0.000239891
cg21132610_TC21	3.25749e-06
cg21132611_BC21	1.14925e-05
cg21132614_BC21	0.000829375
cg21132794_BC21	1.66151e-08
cg21132805_TC21	0.00802684
cg21137660_BC21	0.0380539
cg21140175_TC21	1.45207e-30
cg21140176_BC21	4.04922e-95
cg21140177_BC21	8.65956e-70
cg21147008_BC21	5.54197e-102
cg21147010_BC21	8.28683e-34
cg21147011_BC21	1.88673e-17
cg21147012_BC21	1.34165e-09
cg21147014_BC21	1.69954e-08
cg21147015_BC21	9.25162e-07
cg21147016_TC21	3.8627e-14
cg21147018_TC11	5.70087e-10
cg21147019_BC21	2.18095e-13
cg21147021_BC21	7.90652e-16
cg21147054_TC21	2.31732e-23
cg21147056_BC21	1.66193e-16
cg21147057_BC21	9.10929e-07
cg21147058_TC21	0.000103228
cg21147061_BC21	1.11491e-16
cg21147062_TC21	9.19932e-21
cg21147065_BC21	1.93357e-06
cg21147066_TC21	0.0063542
cg21147848_TC21	2.90878e-06
cg21170047_TC21	4.29472e-10
cg21198106_TC21	8.68205e-07
cg21198107_TC21	2.29258e-07
cg21198660_TC21	0.0115847
cg21198662_BC21	0.00206168
cg21198663_BC21	0.000836482
cg21198664_TC21	0.000205943
cg21198667_BC21	0.0328053
cg21198669_TC21	0.000102521
cg21224729_TC21	0.0087604
cg21229872_BC21	0.0390142
cg21271483_BC21	0.00172842
cg21315166_BC11	0.0201065
cg21315179_TC11	0.0294404
cg21315551_TC21	3.94565e-08
cg21315552_BC21	1.50228e-05
cg21315623_BC21	5.50057e-06
cg21315625_BC21	2.24532e-20
cg21315626_BC21	3.54457e-19
cg21315628_TC21	1.86298e-29
cg21315631_TC21	3.93437e-22
cg21315635_BC21	6.26219e-18
cg21315648_BC21	2.39053e-08
cg21315814_BC21	1.7045e-19
cg21315911_TC21	0.00383427
cg21315912_BC21	0.0152691
cg21316117_TC21	2.66734e-05
cg21316998_TC21	0.0162958
cg21317130_BC21	6.07903e-07
cg21317144_TC21	0.0194806
cg21317189_BC21	1.97451e-05
cg21317198_BC21	8.03658e-08
cg21317200_BC21	1.24519e-05
cg21317201_TC21	1.70451e-05
cg21317203_BC21	0.000375667
cg21317460_TC21	1.35891e-10
cg21317461_BC21	2.05134e-08
cg21317462_BC21	1.14464e-44
cg21317464_TC21	8.69687e-11
cg21317692_TC21	0.0138277
cg21317752_TC21	0.0076063
cg21317757_BC21	0.00139297
cg21317759_BC21	9.06425e-14
cg21317760_BC21	5.86998e-21
cg21317761_BC21	1.59277e-07
cg21318138_TC11	4.82422e-14
cg21318203_TC21	0.0354753
cg21344489_BC21	0.000309085
cg21355549_TC21	0.0171983
cg21355963_BC21	3.94827e-05
cg21355975_TC21	0.0052852
cg21355977_BC21	0.0132532
cg21360849_BC21	0.0457515
cg21362417_BC21	0.0197129
cg21362419_BC21	6.7615e-08
cg21362420_TC21	0.00482625
cg21362422_BC21	3.18819e-11
cg21362423_BC21	4.15679e-08
cg21373777_TC21	0.00642183
cg21379698_BC21	0.000527966
cg21379701_BC21	0.0293581
cg21379702_BC21	3.52526e-05
cg21458997_BC21	1.64518e-07
cg21488036_TC11	0.000443209
cg21488040_BC11	1.15447e-14
cg21488041_BC11	1.56041e-29
cg21488125_TC21	2.11115e-06
cg21488138_BC21	0.0195868
cg21508788_BC21	0.00566379
cg21508791_BC21	0.000280471
cg21508792_BC21	3.32653e-06
cg21508796_TC21	4.81514e-06
cg08159663_TC21	0.0180126
cg21546396_TC21	8.20358e-07
cg21546397_TC21	3.70941e-07
cg21546398_BC21	7.70338e-14
cg21546399_TC21	1.10548e-08
cg21546400_BC21	4.97664e-12
cg21546401_TC21	0.00291798
cg21546416_TC21	0.000158239
cg21546417_BC21	2.44268e-08
cg21546423_BC21	0.00237582
cg21546425_TC21	1.47679e-11
cg21546426_BC21	0.00609461
cg21546506_TC21	5.69055e-06
cg21546508_BC21	0.0127099
cg21561387_TC21	0.0484198
cg21561546_BC21	5.72788e-05
cg21568641_TC21	0.026245
cg21629395_BC21	1.07619e-08
cg21637752_TC21	0.00131765
cg21637754_TC21	4.59544e-12
cg21637766_BC21	8.88419e-20
cg21637767_TC21	0.00452237
cg21637768_TC21	3.01496e-09
cg03737424_BC21	5.60537e-10
cg21645674_BC21	0.0011891
cg21645680_BC21	0.000544772
cg21652798_BC21	0.0256937
cg21652873_TC21	0.0456562
cg21652878_BC11	3.09821e-05
cg21652881_BC21	0.0117686
cg21652882_TC21	0.000134772
cg21652883_TC21	1.05848e-05
cg21659844_BC21	7.27377e-17
cg21663180_TC21	0.000179197
cg21665427_TC21	0.0299734
cg21676233_BC21	0.000361664
cg21685430_BC21	6.33682e-05
cg21692544_BC21	0.0179899
cg21693589_BC21	3.78541e-09
cg21693590_TC21	1.73074e-10
cg21693591_BC21	6.13078e-16
cg21693601_BC21	3.07587e-05
cg21693602_BC21	3.17336e-13
cg21693603_BC21	0.0236345
cg21693607_BC21	0.000191631
cg21694370_TC21	1.48755e-11
cg21694371_TC21	0.0268825
cg21694374_BC21	0.00129922
cg21694377_BC21	0.000108874
cg21694389_BC21	7.41445e-27
cg21694390_TC21	3.41078e-20
cg21700851_BC21	9.42767e-07
cg21700852_TC21	7.29881e-07
cg21700853_TC21	5.71441e-07
cg21700854_BC21	2.18353e-05
cg21732904_TC21	3.97563e-06
cg21732905_BC21	1.42068e-09
cg21732906_TC21	0.00921127
cg21732908_TC21	1.07525e-06
cg21732910_BC21	0.000147552
cg21732911_BC21	0.00074087
cg21736242_TC21	0.0140334
cg21736244_BC21	2.68651e-06
cg21750084_BC21	2.59104e-10
cg21802201_BC21	0.00053588
cg21802203_TC21	0.000113595
cg21811465_TC21	0.00265999
cg21811688_BC21	0.0209203
cg21813993_BC21	0.000654214
cg21819200_BC21	1.49307e-15
cg21819216_BC21	7.90835e-06
cg21824943_BC21	1.09068e-11
cg21824946_BC21	5.56909e-16
cg21842567_BC21	2.91112e-05
cg21849251_BC21	0.0159998
cg21857207_BC21	0.000687222
cg21860357_BC21	2.98376e-06
cg21860868_BC21	1.42058e-10
cg21868299_BC21	0.0213705
cg21868304_BC21	0.0495425
cg21868306_TC21	5.68968e-16
cg21868307_TC21	2.53981e-06
cg21873002_TC21	0.00840365
cg21873005_TC21	1.96183e-08
cg21873007_TC21	4.52696e-07
cg21873008_BC21	4.57871e-06
cg21873216_BC21	0.0121494
cg21873217_BC21	0.00099499
cg21873894_TC21	1.29437e-13
cg21881788_TC21	6.60985e-11
cg21881789_BC21	0.0370093
cg21881791_TC21	3.30291e-13
cg09100014_TC21	3.52957e-10
cg06733602_BC21	0.000190844
cg21906307_TC21	0.00132744
cg21906308_BC21	7.62251e-05
cg21906310_BC21	3.92219e-07
cg21906312_TC21	5.20241e-08
cg21906313_TC21	7.41913e-15
cg21908815_TC21	0.0178266
cg21908831_TC21	7.54136e-30
cg21908832_TC21	1.11023e-16
cg21908834_BC21	1.6506e-24
cg21909468_TC21	0.000389006
cg21920364_BC21	3.01659e-05
cg21920371_TC21	0.000249667
cg21920372_TC21	8.41025e-10
cg21920450_BC21	9.20711e-11
cg21920451_TC21	0.0455468
cg21923729_BC21	0.0184001
cg21938161_BC21	0.0287199
cg21946935_BC21	0.0265296
cg21946938_TC21	0.00872026
cg21970556_TC21	0.0239256
cg21970560_TC21	5.48461e-11
cg21970563_BC21	1.02982e-19
cg21970564_BC21	0.00291734
cg21970565_BC21	2.81609e-07
cg21991946_BC21	0.000665802
cg21993601_TC21	2.42877e-05
cg21993603_BC21	0.00347163
cg21995733_TC21	5.50278e-08
cg22001672_TC21	1.06477e-05
cg22003516_TC21	6.16788e-11
cg22003519_BC21	2.16244e-08
cg22003522_BC21	0.00155938
cg22003831_TC21	0.0376898
cg22003837_BC11	0.000259264
cg22021117_TC21	0.00159804
cg22022154_BC21	0.0160642
cg22023401_BC21	3.04819e-08
cg22028060_BC21	0.00969334
cg22028061_BC21	1.25577e-09
cg22035276_BC21	0.00450699
cg22035326_BC21	1.82864e-05
cg22035509_TC21	5.44105e-06
cg22035510_BC21	3.18513e-10
cg22035511_BC21	1.31362e-14
cg22035512_TC21	1.07333e-10
cg22035513_TC21	1.94742e-09
cg22035514_TC21	4.32937e-05
cg22035515_TC21	1.93382e-05
cg22035517_TC21	5.17286e-15
cg22037268_TC21	9.29744e-09
cg22037269_TC21	3.78039e-48
cg22037271_BC21	4.0065e-20
cg22037272_TC21	0.00192632
cg22037273_TC21	0.0447846
cg22077462_TC21	4.04626e-21
cg22077463_BC21	6.70617e-17
cg22077464_BC21	2.78027e-12
cg22077465_BC21	0.000749537
cg22077466_TC21	0.00956057
cg22077469_BC21	6.73824e-09
cg10457446_TC21	8.70004e-06
cg22082619_BC21	8.63364e-32
cg22084255_BC21	2.17333e-12
cg22086764_TC21	0.0360784
cg22086767_TC21	0.00760115
cg22095277_BC21	0.00461941
cg22095278_BC21	0.0125106
cg22095289_BC21	5.4679e-05
cg22095290_TC21	4.49818e-05
cg22114777_BC21	7.62607e-07
cg21396365_BC21	0.00486008
cg22138189_TC21	0.0157011
cg22138191_TC21	0.0431287
cg22138194_TC21	0.00581865
cg22138196_TC21	0.00448263
cg22138197_BC21	0.00850889
cg22138747_BC21	0.000754071
cg22138748_TC21	0.000727382
cg22139126_BC21	3.14929e-13
cg22139130_TC21	2.1491e-30
cg22139131_BC21	1.73632e-23
cg22149604_BC21	7.48163e-05
cg22149606_BC21	4.07872e-11
cg22169892_TC21	6.09871e-16
cg22218705_BC21	0.00499201
cg22230629_BC21	1.97343e-72
cg22230630_TC21	6.37369e-26
cg22230635_TC11	2.90945e-23
cg22230642_BC11	1.11252e-18
cg22230643_TC21	3.90151e-14
cg22230644_BC21	2.9626e-27
cg22230645_TC21	2.00005e-21
cg22230646_TC21	1.55705e-16
cg22230647_TC21	0.00256239
cg22230649_TC21	2.38445e-07
cg22259603_TC21	0.00266999
cg22259605_BC21	4.9175e-05
cg22259607_BC21	0.0173748
cg22259609_BC21	0.000149433
cg22267531_BC21	0.00244795
cg22267532_BC21	0.0276221
cg22270804_TC21	0.00316748
cg22276662_BC21	3.51223e-10
cg22276663_BC21	5.20026e-07
cg22276664_BC21	1.60764e-09
cg22276666_TC21	3.42656e-05
cg22276667_TC21	0.04901
cg22285979_TC21	2.02537e-16
cg22289161_TC21	0.0296673
cg22289162_BC21	0.000698654
cg22313842_BC21	7.6587e-09
cg22357482_BC21	5.71463e-08
cg22359144_TC21	1.11024e-16
cg22359145_TC21	1.00227e-13
cg22359146_TC21	0.0101522
cg22359149_TC21	0.000185296
cg22374495_TC21	2.89091e-05
cg22374498_TC21	1.11777e-05
cg22397021_BC21	2.99784e-05
cg22407719_BC21	0.00108211
cg22413330_BC21	0.00467254
cg22413331_TC21	0.000545508
cg22413332_TC21	0.0292186
cg22478494_BC21	0.0214821
cg22478496_TC21	0.000352615
cg22479970_BC21	0.0141392
cg22497649_BC21	0.0119528
cg22501369_TC11	0.00316508
cg22501383_BC11	0.030712
cg22502400_TC21	0.0191209
cg22503213_BC21	0.00278305
cg22504541_BC21	0.00942754
cg22510611_TC21	2.08571e-12
cg22510612_BC21	1.53367e-06
cg22510613_TC21	3.78083e-20
cg22510616_TC21	0.0135173
cg22510620_BC21	3.61119e-10
cg22511444_BC21	0.0220094
cg22511568_TC11	0.00157906
cg22511773_BC21	0.0358895
cg22512432_BC21	0.0424319
cg22512472_TC21	0.0369326
cg22512473_BC21	1.3723e-06
cg22512474_BC21	0.000118764
cg22512764_BC21	1.70542e-06
cg22512846_BC21	0.000220407
cg22513282_TC11	0.0272221
cg22513880_TC21	7.07405e-07
cg22513882_TC21	4.47944e-15
cg22513899_BC21	2.82841e-18
cg22513910_BC21	3.07195e-05
cg22513916_BC21	0.043045
cg22513918_TC21	0.000853382
cg22513921_BC21	0.000155885
cg22513923_BC21	0.00301948
cg22513928_BC21	0.00132612
cg22513982_BC21	0.00049395
cg22513993_BC21	0.000179975
cg22514024_BC11	0.021729
cg22514080_TC21	0.00080284
cg22515797_BC21	5.12061e-32
cg22515798_BC21	0.000297136
cg22515799_TC21	0.000384657
cg22516850_BC21	1.38182e-07
cg22516852_TC21	0.042679
cg22516854_BC21	0.00835924
cg22516855_TC21	1.50287e-05
cg22517271_BC21	0.00832463
cg22517437_BC21	0.0223304
cg22517440_BC21	1.09806e-06
cg22517490_TC11	0.000978009
cg22517912_BC11	0.000167733
cg22518821_TC21	0.0135831
cg22518843_BC21	0.0414129
cg22519047_TC11	0.0292822
cg22519053_TC11	0.00223108
cg22519722_TC21	0.00543947
cg22520924_BC21	0.00027165
cg22520927_TC21	4.61557e-10
cg22520957_TC21	4.5028e-08
cg22521147_TC21	0.0187695
cg22521260_TC21	0.0471784
cg22521524_BC11	0.00138588
cg22521661_BO21	5.01794e-10
cg22521680_TC21	0.000532896
cg22521706_TC21	0.000280173
cg22522191_BC21	0.00108982
cg22522192_TC21	0.0106154
cg22522616_TC21	4.02643e-11
cg22523004_TC11	3.25891e-06
cg22523457_TC21	0.000122403
cg22523490_BC21	5.27909e-19
cg22523497_BC21	1.09368e-24
cg22523498_TC21	1.2008e-32
cg22523501_TC21	6.11671e-23
cg22523502_TC21	1.34346e-41
cg22523636_BC21	0.0395211
cg22523637_BC21	0.0255367
cg22523998_BC21	9.64926e-06
cg22524010_TC21	1.03096e-06
cg22524018_TC21	0.000206527
cg22524541_BC21	1.92772e-09
cg22524577_BC21	4.77406e-16
cg22524583_TC21	0.000241588
cg22524945_BC21	5.0085e-06
cg22524946_TC21	8.23259e-08
cg22524948_BC21	3.25635e-08
cg22524949_TC21	7.05823e-10
cg22524950_BC21	7.46433e-10
cg22524976_BC21	0.00186981
cg22524986_BC21	0.0133585
cg22525002_TC21	2.89702e-05
cg22525003_TC21	0.0456873
cg22525013_BC21	0.0189433
cg22525021_BC21	0.00455474
cg22525117_TC21	1.29944e-15
cg22525118_BC21	9.52181e-18
cg22525120_TC21	0.00422389
cg22525343_TC21	8.75797e-13
cg22525346_BC21	0.0455461
cg22525347_BC21	2.79137e-42
cg22526561_BC21	3.27584e-20
cg22526570_BC21	1.28596e-07
cg22526571_BC21	1.37332e-22
cg22538418_BC21	2.48427e-06
cg22538419_BC21	0.0176752
cg22541925_TC21	9.35138e-13
cg22541926_BC21	0.00144136
cg22547119_TC11	2.20195e-50
cg22547524_TC21	0.0128825
cg22547525_TC21	9.40863e-08
cg22547526_TC21	0.00308575
cg22550654_TC21	7.07798e-06
cg22550655_TC21	6.51052e-05
cg22550656_TC21	0.0331365
cg22550657_BC21	1.12626e-23
cg22552180_BC21	1.71269e-05
cg22552210_BC21	1.16239e-07
cg22552222_BC21	0.000135636
cg22552224_BC21	4.70157e-05
cg22557154_BC21	0.00988191
cg22557155_BC21	0.0178867
cg22557156_BC21	0.0199131
cg22557158_TC21	0.0150994
cg22569738_BC21	0.00184483
cg22569740_TC21	1.58428e-05
cg22569742_TC21	4.77576e-08
cg22569743_TC21	4.45683e-05
cg22593022_BC21	1.96866e-05
cg22593024_TC21	1.086e-26
cg22596674_TC21	8.11616e-13
cg22596679_BC21	0.0114333
cg22596680_TC21	5.89257e-40
cg22596681_BC21	4.48658e-28
cg22596682_BC21	2.53971e-19
cg22596846_TC21	7.40559e-12
cg22596848_BC21	3.76713e-07
cg22596849_BC21	8.04424e-05
cg22596850_TC21	6.80379e-05
cg22596851_BC21	0.00131439
cg22596852_TC21	0.00322051
cg22596853_TC21	6.00103e-08
cg22597030_TC21	0.00723091
cg22597355_BC21	0.0263459
cg22597357_BC21	0.0220715
cg22597407_TC21	2.24543e-05
cg22597454_BC21	0.000568158
cg22597457_TC21	0.010442
cg22597592_TC11	0.00173503
cg22597887_BC11	0.00641474
cg22598046_TC11	2.77116e-06
cg22598116_TC11	0.0021304
cg22598391_TC11	0.0210665
cg22598648_BC21	0.0224629
cg22599753_BC21	4.48486e-06
cg22599776_BC21	2.36524e-07
cg22599777_BC21	1.43733e-11
cg22599906_BC21	0.00031288
cg22599907_TC21	0.000323544
cg22600208_BC11	0.000939986
cg22600211_BC11	0.00704061
cg22600246_TC11	0.0411603
cg22600571_TC21	1.46784e-05
cg22600572_BC21	0.000820094
cg22600573_BC21	9.44243e-06
cg22600575_BC21	0.00924191
cg22600852_TC21	0.00183815
cg22600853_BC21	0.000107897
cg22600954_BC21	1.93037e-06
cg22601037_TC21	3.00903e-10
cg22601038_TC21	0.0105841
cg22601114_BC21	5.39366e-10
cg22601115_BC21	1.73165e-05
cg22601122_BC21	5.22295e-14
cg22601124_BC21	0.0263764
cg22601133_TC21	0.0345355
cg22601152_BC21	9.78609e-29
cg22601262_TC21	0.030586
cg22601281_BC21	0.0110731
cg22601286_TC21	5.82846e-05
cg22601303_BC21	0.0159494
cg22601305_BC21	0.00125382
cg22601321_BC21	0.0129467
cg22601345_BC21	2.75474e-16
cg22601346_TC21	5.27099e-38
cg22601347_TC21	1.11022e-16
cg22601349_TC21	8.00122e-32
cg22601351_BC21	2.83955e-11
cg22601353_TC21	1.79908e-09
cg22601354_BC21	2.98188e-36
cg22601356_BC21	1.58696e-214
cg22601358_BC21	2.10588e-225
cg22601511_BC21	0.0302621
cg22601512_BC21	6.50865e-05
cg22601514_BC21	5.22549e-15
cg22601515_TC21	2.57232e-49
cg22601517_BC21	1.54833e-16
cg22601527_TC21	9.05042e-21
cg22601528_TC21	3.04385e-36
cg22601529_BC21	1.06586e-55
cg22630325_TC21	0.00367225
cg22630560_BC21	1.15539e-19
cg22630561_TC21	1.14087e-14
cg22630562_BC21	0.00214649
cg22630563_BC21	3.31146e-07
cg22656153_BC21	0.0191371
cg22656472_TC21	1.34589e-10
cg22656473_BC21	2.48882e-20
cg22656475_TC21	0.00270706
cg22656477_BC21	6.24364e-26
cg22666374_TC21	7.64517e-05
cg22666376_BC21	0.0101456
cg22666379_TC21	0.0162801
cg19708802_BC21	1.36325e-05
cg22682617_TC21	1.5288e-10
cg22682618_BC21	0.0296676
cg22682621_TC21	7.96626e-08
cg22682624_TC21	1.67442e-13
cg22682625_TC21	2.26043e-16
cg22709320_TC21	0.00307784
cg22713260_TC21	6.98367e-06
cg22714240_BC21	0.0378
cg22723462_TC21	6.30481e-08
cg22724383_BC21	0.0112425
cg22731368_TC21	1.04042e-08
cg22731369_BC21	3.87527e-05
cg22731370_TC21	1.86001e-06
cg00934987_BC21	0.000159504
cg22749858_BC21	7.856e-11
cg22760094_BC21	5.60517e-17
cg22760095_BC21	2.42948e-14
cg22780066_BC21	4.74318e-08
cg22780067_TC21	0.0178687
cg22780068_BC21	3.62032e-08
cg22780070_BC21	1.92503e-05
cg22801107_BC21	0.00303254
cg22801109_TC21	0.000446091
cg22805585_BC21	0.00231385
cg22809198_BC21	0.0214034
cg22810585_TC21	0.0217091
cg22810586_BC21	0.00248136
cg22810588_BC21	0.0060563
cg22812025_BC21	1.59048e-23
cg22812029_TC21	2.44935e-09
cg22812031_TC21	0.000622134
cg22812032_TC21	0.0449787
cg22812033_TC21	0.00118609
cg22812034_BC21	1.01162e-05
cg22812035_BC21	6.04894e-05
cg22812037_TC21	3.00376e-16
cg22812038_TC21	0.000211119
cg22829944_TC21	6.8467e-08
cg22836828_TO21	5.72642e-06
cg22851249_BC21	0.000100795
cg22855746_BC21	1.22408e-07
cg22870265_BC21	5.82282e-11
cg22870266_TC21	1.48974e-12
cg22870267_TC21	3.27457e-20
cg22895071_BC21	0.0417741
cg22899986_TC21	0.0260991
cg22899987_TC21	4.44853e-05
cg22899988_TC21	0.000451892
cg22899989_TC21	2.60347e-05
cg22899992_TC21	2.54812e-06
cg22899994_BC21	0.0322841
cg22899995_TC21	0.0100347
cg22914016_TC21	4.60963e-07
cg22916858_TC21	0.0378823
cg22916859_BC21	0.00276499
cg22916860_TC21	0.00053526
cg22928603_BC21	1.15768e-16
cg22928605_TC21	0.0106499
cg22930504_BC21	7.66206e-32
cg22930506_TC21	5.49841e-14
cg22931786_TC21	0.000361313
cg10898494_TC21	1.47817e-22
cg22931793_TC21	3.04469e-17
cg22931796_BC21	1.48047e-15
cg22931797_TC21	2.60918e-11
cg22931799_BC21	5.44746e-12
cg22931808_BC21	0.00807655
cg22931810_BC21	0.0103927
cg00873351_BC21	0.00945249
cg22940538_TC21	0.00426299
cg22940539_TC21	0.0182624
cg22942611_BC21	1.0484e-23
cg22942613_TC21	4.58454e-07
cg22942622_BC21	7.86655e-08
cg22942626_BC21	3.47663e-08
cg22942627_BC21	9.5912e-21
cg22960967_BC21	0.00861757
cg22961081_TC21	0.00199011
cg22968998_TC21	0.0118917
cg22988534_TC21	4.23134e-05
cg22988540_BC21	1.35288e-13
cg22991419_BC21	0.000615639
cg22991424_BC21	0.00308035
cg22991426_TC21	0.00984357
cg22993079_TC21	0.000572387
cg22993080_BC21	5.33121e-06
cg22993224_TC21	0.00013724
cg22993225_BC21	4.9038e-08
cg22993226_BC21	1.6591e-27
cg22993229_BC21	3.08679e-13
cg22993231_BC21	1.19661e-08
cg22993232_BC21	2.15102e-23
cg22993234_BC21	5.38718e-07
cg22993235_TC21	6.48283e-38
cg22993236_BC21	5.95546e-36
cg22993237_TC21	1.11022e-16
cg22993238_TC21	4.74206e-10
cg22993239_TO21	1.11249e-14
cg22993466_BC21	1.12949e-06
cg22993469_BC21	0.000666898
cg06622199_TC21	0.0495569
cg22993471_TC21	0.000143704
cg22993473_TC21	3.15365e-06
cg22993474_TC21	0.00963943
cg22994086_TC21	9.88764e-05
cg22994105_BC21	0.00387174
cg22994106_BC21	0.0110245
cg22994637_BC21	0.0057594
cg22994640_TC21	1.86966e-05
cg22994644_BC21	1.48992e-07
cg22994645_BC21	0.000385166
cg23005881_TC21	1.60028e-09
cg23005882_BC21	1.87052e-09
cg23005892_TC21	1.32218e-07
cg23009275_BC21	1.85645e-12
cg23009276_BC21	1.36822e-48
cg23012354_TC21	0.040013
cg23015531_TC21	0.00385293
cg23019128_BC21	0.0403851
cg23019130_TC21	0.00016362
cg23020254_TC21	0.00110335
cg23020255_TC21	2.81535e-06
cg23020256_TC21	9.97282e-06
cg23020259_BC21	0.0099712
cg23020260_TC21	1.27055e-08
cg23047576_BC21	0.0236791
cg23048147_TC21	6.89161e-11
cg23048149_BC21	0.00060584
cg23048150_TC21	1.97005e-05
cg23050746_TC21	6.20096e-07
cg23069434_BC21	0.000302997
cg23069447_TC11	0.0398275
cg23069449_TC21	0.00189222
cg23069450_BC11	9.43357e-08
cg23069456_TC11	4.08919e-05
cg23069460_TC21	8.18638e-13
cg23069461_TC21	4.34203e-12
cg23069462_TC21	1.08001e-24
cg23069464_TC21	6.22087e-11
cg23069465_BC21	3.68489e-16
cg23069466_TC21	5.8736e-28
cg23069467_TC21	2.19337e-15
cg23069468_BC21	3.98924e-09
cg23069471_BC21	3.87521e-17
cg23069473_BC21	1.00892e-13
cg23069478_TC11	0.0259395
cg23069486_TC21	0.0424942
cg23069489_BC21	0.00877376
cg23069493_TC21	0.00375192
cg23069494_BO21	0.000998505
cg23069495_TC21	2.55013e-06
cg23069496_BC21	4.57515e-07
cg23069498_TC21	9.94182e-06
cg23069499_BC21	0.00712115
cg23081646_BC21	1.43357e-14
cg23081649_BC21	7.85543e-11
cg23081651_TC21	3.01581e-22
cg23081652_TC21	2.54179e-45
cg23081653_TC21	3.72615e-11
cg23081654_BC21	1.37383e-13
cg23081655_TC21	6.49264e-13
cg23081656_TC21	5.02974e-08
cg23081681_BC21	2.81132e-18
cg23081683_BC21	4.72915e-30
cg23081686_TC21	5.51121e-52
cg23081689_TC21	3.60465e-54
cg23081690_BC21	8.17657e-25
cg23086046_TC21	0.00288954
cg23086049_BC21	0.000160055
cg23094655_BC21	0.0498278
cg23094656_BC21	6.41338e-12
cg23094657_BC21	1.37941e-05
cg23094660_BC21	1.76668e-08
cg23119512_BC21	0.0272441
cg23128666_BC21	0.0269799
cg23128667_BC21	0.000896355
cg23130410_TC21	2.28544e-05
cg23130429_TC21	1.39577e-76
cg23130934_TC21	0.0367698
cg23130937_TC21	1.07436e-05
cg23130939_TC21	0.00026573
cg23161308_TC21	0.00142212
cg23168383_TC21	1.51925e-05
cg23170087_BC21	1.73642e-05
cg23170088_BC21	0.00091489
cg23196806_TC21	3.23739e-05
cg23206918_BC21	1.23642e-09
cg23206919_BC21	0.00686932
cg23206922_BC21	0.000138682
cg23221663_BC21	0.00733614
cg23226273_TC21	9.94224e-07
cg23226527_TC21	3.04843e-05
cg23226528_TC21	0.0203282
cg23229149_TC21	0.00299053
cg23234557_BC21	0.000509793
cg23234566_TC21	0.00851333
cg23236457_TC21	0.00131317
cg23259317_BC21	1.03582e-26
cg23259323_TC21	0.0354018
cg23263611_BC21	0.00567544
cg23263612_BC21	0.000429062
cg23263615_TC21	0.00355641
cg23267292_BC21	0.0100741
cg23331888_BC21	1.71829e-30
cg23331889_BC21	5.77859e-12
cg23340854_TC21	1.26641e-07
cg23346155_BC21	1.21254e-07
cg23349771_TC21	0.00904449
cg23350382_TC21	1.70256e-05
cg23350395_BC21	0.00711562
cg23350396_TC21	0.0133481
cg23353998_TC21	0.03683
cg23353999_BC21	0.00497308
cg23399331_BC21	3.10915e-26
cg23399332_BC21	2.82728e-29
cg23399333_TC21	7.89114e-23
cg23399334_BC21	1.86646e-21
cg23399341_TC21	1.59797e-15
cg23399342_BC21	1.39664e-22
cg23402235_TC21	0.00240196
cg23402236_TC21	0.00901753
cg23433510_BO21	7.5107e-08
cg23458875_BC21	0.00466478
cg23531284_BC21	8.75958e-19
cg23531286_BC21	2.18279e-35
cg23531287_BC21	7.17319e-14
cg23531540_TC21	0.00307098
cg23531546_TC21	9.17105e-08
cg23531547_BC21	0.00262362
cg23531549_BC21	7.97713e-08
cg23538878_BC21	0.0021059
cg23538879_TC21	0.00563548
cg23574597_TC21	6.7459e-14
cg23574598_TC21	4.43071e-31
cg23575963_BC11	0.00169249
cg23575965_TC11	0.0152796
cg23576063_TC21	0.0032372
cg23578117_BC21	1.7574e-06
cg23579030_BC21	1.46625e-09
cg23579031_BC21	0.00427882
cg23579034_BC21	3.89403e-05
cg23579036_TC21	0.000179225
cg23582891_TC21	0.000110766
cg23582892_BC21	0.00732772
cg23582893_TC21	0.000425658
cg23606849_TC21	9.8594e-99
cg23606851_BC21	2.09496e-48
cg23606852_BC21	1.30306e-96
cg23611946_TC21	0.0379773
cg23611955_TC21	1.91932e-06
cg23611956_TC21	3.53099e-05
cg23611957_TC21	0.0265075
cg23611958_TC21	9.61908e-05
cg23611962_BC21	1.89046e-15
cg23613393_BC21	0.00229181
cg23613461_BC21	9.94735e-09
cg23613467_BC21	3.82866e-05
cg23613516_BC21	0.0397741
cg23613609_TC21	0.00925437
cg23613610_TC21	0.0219541
cg23613611_BC21	9.16879e-06
cg23613629_BC21	3.21304e-39
cg23613661_BC21	4.40125e-14
cg23613781_TC21	0.00173023
cg23613785_TC21	1.38739e-05
cg23613786_TC21	5.87906e-29
cg23613842_BC21	0.00379892
cg23613843_TC21	0.00644591
cg23614118_TC21	0.00260964
cg23614120_BC21	3.46612e-07
cg23614121_BC21	1.95046e-23
cg23614122_BC21	1.11022e-16
cg23614126_TC21	3.45332e-11
cg23614127_BC21	0.00626999
cg23614128_BC21	3.69677e-07
cg23614129_TC21	0.0142596
cg23614143_BC21	0.00144354
cg23614223_TC21	0.000125469
cg23614226_BC21	0.000165975
cg23614227_TC21	2.6177e-23
cg23614317_TC21	0.000282964
cg23614359_TC21	7.03619e-05
cg23614361_BC21	0.0270966
cg23614385_BC21	0.00749048
cg23614452_BC21	1.81884e-05
cg23614540_BC21	7.57058e-05
cg23614581_BC21	0.0470469
cg23614644_TC21	0.0242999
cg23614656_BC21	7.68108e-19
cg23627407_TC21	0.000137885
cg23627418_BC21	0.0153059
cg23627420_TC21	2.59447e-07
cg23654949_BC21	0.00338121
cg23657471_BC21	0.0400257
cg23657480_BC21	5.1107e-05
cg23657481_BC21	6.90988e-13
cg23657483_TC21	1.17421e-11
cg23657484_TC21	3.25453e-12
cg23657850_TC21	0.00219569
cg23657853_TC21	1.52496e-09
cg23657854_BC21	1.88027e-09
cg23660526_TO21	6.10563e-09
cg23660527_TC21	1.7808e-06
cg23660530_BC21	1.14382e-05
cg23660532_BC21	0.00543575
cg23660696_TC21	4.72528e-11
cg23660701_TC21	3.54572e-14
cg23660702_TC21	1.44158e-11
cg23660973_TC11	6.92843e-08
cg23660975_TC11	4.53553e-13
cg23660976_TC11	3.10661e-08
cg23660977_TC11	0.00244671
cg23699889_BC21	9.81097e-06
cg23699890_TC21	4.3733e-09
cg23772040_TC21	8.52098e-05
cg23772041_BC21	0.000466226
cg23772048_BC21	0.000134628
cg23772422_TC21	0.000599018
cg23772423_TC21	1.55704e-05
cg23809451_TC21	0.035302
cg23809453_BC21	0.0315314
cg23809454_TC21	0.000517943
cg23809455_TC21	7.41641e-09
cg23810261_BC21	0.00145233
cg23810262_BC21	3.04664e-19
cg23810263_TC21	-2.22045e-16
cg23810264_TC21	9.04869e-29
cg23812247_BC21	0.0254451
cg23812934_BC21	0.00197805
cg23831803_BC21	0.000878788
cg23846677_BC21	0.0108478
cg23846679_TC21	0.0354255
cg23860034_TC21	0.00828241
cg23860040_TC21	1.62996e-08
cg23863432_BC21	0.000262918
cg23863435_TC21	8.0113e-15
cg23863437_BC21	7.29109e-06
cg23863438_TC21	2.77868e-13
cg23863975_BC21	0.00520232
cg23865736_BC21	0.01005
cg23865738_BC21	8.54193e-10
cg23866708_TC21	0.0197416
cg23867328_TC21	0.000431651
cg23867331_TC21	0.0228637
cg23867332_BC21	0.0200981
cg23867361_BC21	1.16075e-11
cg23867365_BC11	4.14505e-35
cg23867370_TC11	2.77175e-52
cg23867371_BC21	5.66854e-07
cg23867372_BC21	2.49309e-07
cg23867378_TC11	2.31364e-18
cg23867404_BC11	1.38857e-08
cg23867406_TC21	9.12822e-09
cg23867407_TC21	1.30074e-07
cg23867408_TC21	1.10078e-09
cg23867412_TC21	3.38486e-05
cg23867418_TC21	0.0108895
cg23867419_BC21	0.000356578
cg23867422_BC21	2.57351e-26
cg23867427_BC11	0.0464693
cg23867434_BC11	0.0421431
cg23867438_BC11	0.00693672
cg23867468_TC21	7.7494e-21
cg23867473_TC21	5.81926e-16
cg23867474_TC21	3.54791e-23
cg23867482_TC21	1.04569e-08
cg23867483_TC21	0.00114666
cg23869051_BC21	0.00707513
cg23869052_TC21	1.86669e-05
cg23869075_TC21	0.00278014
cg23869076_BC21	0.0430529
cg23869965_TC21	3.28795e-20
cg23869966_BC21	6.41428e-16
cg23869967_TC21	1.65969e-07
cg23869968_BC21	3.45769e-08
cg23869970_BC21	9.97856e-05
cg23869971_TC21	0.0153183
cg23872171_TC21	0.000802707
cg23876896_BC21	0.0369904
cg23893881_TC21	0.000519789
cg23893882_BC21	2.00335e-05
cg23893883_TC21	7.66974e-09
cg23893885_BC21	2.38433e-12
cg23893886_BC21	1.29031e-11
cg23893887_TC21	0.00103291
cg23893888_TC21	0.000110605
cg23895037_TC21	4.17182e-06
cg23895038_BC21	0.000340529
cg23895039_TC21	5.71527e-06
cg23895265_TC21	0.000254925
cg23895279_TC21	5.11989e-10
cg23895280_BC21	0.00219032
cg23895286_BC21	0.000505049
cg23895292_TC21	4.22289e-05
cg23896527_TC21	0.00706324
cg23896528_BC21	8.62098e-11
cg23896529_BC21	0.0100177
cg23896530_TC21	4.07777e-08
cg23896531_TC21	0.000429157
cg23896533_BC11	0.000605468
cg23896547_BC21	0.00762599
cg23896548_TC21	6.71335e-07
cg23896549_BC21	1.31462e-09
cg23896550_BC21	1.95303e-05
cg23902188_TC21	5.21602e-05
cg23902189_TC21	0.00865898
cg23902190_BC21	0.000408473
cg23919156_TC21	0.00183902
cg23925898_BC21	0.0202078
cg23941131_TC21	6.21196e-12
cg23941133_TC21	3.25699e-16
cg23947131_TC21	4.45552e-09
cg23947132_BC21	8.09181e-08
cg23974870_BC21	0.0163833
cg23974873_TC21	0.00875464
cg23981771_BC21	0.0490595
cg23981772_TC21	1.03846e-06
cg23981773_TC21	0.000214923
cg23981774_TC21	1.20666e-07
cg23981775_TC21	0.0122416
cg23981780_BC21	0.00455173
cg23981783_TC21	7.15341e-06
cg23981786_TC21	4.60561e-05
cg23987354_BC21	0.01171
cg23987412_BC21	0.000169244
cg23987413_BC21	0.0106745
cg23989548_TC21	1.49566e-08
cg23989549_TC21	1.72131e-06
cg24019510_TC21	0.0322944
cg24019511_BC21	0.0425783
cg24047284_TC21	0.00664271
cg24049278_TO21	3.45893e-11
cg24049284_TC21	0.000165681
cg24051877_TC21	0.00845278
cg24053952_BC21	1.87623e-09
cg24053953_BC21	5.67344e-17
cg24053955_BC21	2.4842e-16
cg24053956_TC21	0.00372935
cg24053957_BC21	0.0167214
cg24061805_TC21	0.0074167
cg24061807_BC21	0.000630145
cg24070721_BC21	0.0121724
cg24084057_TC21	0.000186891
cg24106974_TC21	0.0148019
cg24106975_TC21	0.000139142
cg24116963_BC21	0.000870164
cg24116967_BC21	0.00211628
cg24116973_TC21	1.05764e-17
cg24116975_BC21	9.32759e-17
cg24116976_BC21	1.19099e-18
cg24145923_TC21	0.0339965
cg24145925_BC21	0.000193974
cg24148329_BC21	0.000285087
cg24148357_BC21	1.55789e-12
cg24154736_TC21	1.22248e-11
cg24154737_TC21	2.34577e-05
cg24154738_TC21	0.00012983
cg24168764_BC21	1.11022e-16
cg24168765_BC21	1.02716e-48
cg24168766_TC21	6.19424e-156
cg24168767_TC21	0
cg24168769_TC21	7.41854e-246
cg24172124_BC21	2.92134e-20
cg24172125_BC21	1.83799e-31
cg24172126_TC21	4.87099e-20
cg24172127_BC21	6.4059e-15
cg24172128_BC21	8.71147e-08
cg24172133_TC21	6.53041e-10
cg24174682_BC21	4.27091e-07
cg24174686_BC21	0.0139906
cg24188618_BC21	9.95671e-05
cg24200494_TC21	2.00851e-25
cg24200495_TC21	1.11022e-16
cg24200502_TC21	5.35012e-06
cg24200503_BC21	0.000335256
cg24200504_BC21	4.54418e-22
cg24200644_TC21	0.000156897
cg24220781_BC21	0.00619156
cg24221607_TC21	0.0352391
cg24221609_TC21	0.00559475
cg24232022_BC21	0.00594053
cg24237530_BC21	0.0418161
cg24240548_TC21	0.00741258
cg24248842_BC11	0.00435521
cg24248844_BC21	0.0233343
cg24248846_TC21	0.00517768
cg24248847_BC11	0.000108799
cg05950755_TC21	4.88232e-26
cg24254539_TC11	0.014624
cg24269206_BC21	0.0100014
cg24269208_TC21	7.38875e-07
cg24269214_BC21	8.46883e-05
cg24269220_BC21	0.0078697
cg24270660_BC21	0.00385119
cg24273646_BC21	0.0126839
cg24364098_BC21	0.0189887
cg24364338_TC21	1.90281e-11
cg24411398_TC21	9.09527e-15
cg24411401_BC21	1.98877e-22
cg24411402_TC21	6.29789e-59
cg24412712_TC21	3.72355e-18
cg24412713_BC21	2.54523e-21
cg24412715_TC21	4.72051e-49
cg24412716_TC21	1.03324e-43
cg24412718_BC21	4.79932e-26
cg24412719_BC21	5.27104e-50
cg24425975_TC21	1.8987e-11
cg24425976_TC21	1.11022e-16
cg24425980_TC21	1.07336e-101
cg24425981_BC21	2.73135e-81
cg24425986_BC21	2.30487e-72
cg24425988_BC21	4.40996e-06
cg24435973_TC21	0.000326579
cg24436094_TC21	2.30128e-20
cg24436096_BC21	1.22879e-10
cg24436097_TC21	3.46418e-07
cg24436098_TC21	0.00030889
cg24438560_BC21	0.0354845
cg24443451_BC21	0.000418522
cg24449208_BC21	0.00901071
cg24485063_BC21	0.0056656
cg24485262_BC21	0.000343256
cg24485263_TC21	0.00124675
cg24487299_BC21	0.0194902
cg24487300_BC21	0.00019885
cg24487817_TC21	0.027554
cg24487818_TC21	0.000412641
cg24487819_TC21	0.00387752
cg24493169_TC21	0.0438172
cg24500281_BC21	0.000934637
cg24500282_BC21	3.94606e-15
cg24500861_BC21	4.10384e-09
cg24500862_TC21	1.01095e-07
cg24500863_TC21	6.61187e-11
cg24500869_BC21	8.05434e-11
cg24500870_TC21	2.26535e-07
cg24502907_TC21	0.0124763
cg24502912_TC21	3.64285e-07
cg24502913_TC21	0.00622515
cg24502978_BC11	0.00119557
cg24506038_BC21	0.00745484
cg24534264_TC21	1.99404e-09
cg24534271_TC21	1.78708e-08
cg24534703_BC21	1.79647e-08
cg24546556_TC21	0.00893867
cg24558148_TC21	0.016179
cg24560127_TC21	0.0460772
cg24560131_TC21	0.00496391
cg24560132_BC21	1.42674e-10
cg24560134_TC21	0.00033929
cg24560135_TC21	8.93648e-14
cg24560136_BC21	0.000199243
cg24577633_BC21	0.0167293
cg24578948_BC11	0.0024368
cg24578949_TC21	0.0299913
cg24580542_TC21	5.33268e-17
cg24580953_BC21	1.76849e-13
cg24597619_BC21	0.00294043
cg24597620_TO21	0.00608728
cg24602384_TC21	5.09229e-09
cg24602385_BC21	6.61733e-12
cg24611610_TC21	0.000170564
cg24611620_BC21	0.0437189
cg24615377_TC21	0.0108193
cg24615378_TC21	2.50348e-05
cg24616207_BC11	0.00034771
cg24616208_BC21	0.000623838
cg24616209_BC21	1.04097e-08
cg24616212_BC11	0.000407494
cg24616521_TC11	0.001345
cg24616543_TC11	0.00624672
cg24616557_BC11	0.0123718
cg24616559_TC11	1.36905e-05
cg24616560_TC11	0.000545355
cg24616566_BC11	0.0117977
cg24616567_BC21	0.0266168
cg16762797_TC21	0.00797833
cg24616596_TC21	0.0136908
cg24616841_BC11	4.22756e-11
cg24616848_TC11	7.17609e-05
cg24617216_BC11	2.65801e-06
cg24617641_TC21	5.53053e-45
cg24618009_BC21	0.00680426
cg24618010_BC21	0.00120646
cg24618709_TC21	0.000468124
cg24618801_TC11	0.00747955
cg14787269_TC21	0.0176414
cg24638643_BC21	1.2393e-10
cg24638644_TC21	9.01419e-10
cg24638972_TC21	0.0300618
cg24638974_TC21	0.00608225
cg24644103_TC21	0.0318266
cg24644104_TC21	3.13612e-07
cg24644105_BC21	3.75612e-14
cg24644106_TC21	4.04157e-10
cg24644107_BC21	5.36162e-16
cg24644568_BC21	5.82697e-09
cg24644569_BC21	0.0136171
cg24657733_TC21	3.78205e-10
cg24666493_TC21	6.96914e-10
cg24666494_BC21	4.20385e-18
cg24666495_BC21	1.72278e-14
cg24675017_BC21	0.0200445
cg24675319_BC21	0.00136289
cg24675321_TC21	0.0380974
cg24676730_TC21	0.0313399
cg24676731_BC21	2.77492e-05
cg24678514_TC21	0.000514766
cg24678521_BC21	5.27403e-23
cg24695795_TC21	0.00156492
cg24695797_BC21	0.00050748
cg24695799_BC21	0.000415239
cg24695801_BC21	0.0145682
cg00569418_TC21	3.37688e-06
cg24707423_TC21	8.2362e-06
cg24707425_TC21	0.000320545
cg24707427_BC21	0.000738051
cg24707428_TC21	0.000197722
cg24707430_BC21	4.19647e-61
cg24707431_BC21	4.89078e-151
cg24753541_TC21	1.61575e-07
cg24753542_BC21	0.00102393
cg24757312_TC21	0.000194675
cg24761153_BC21	7.91084e-07
cg24761154_BC21	7.40079e-20
cg24766448_BC21	1.97133e-05
cg24766497_TC21	0.00041607
cg24799215_TC21	0.0218366
cg24799762_BC21	8.03201e-13
cg24799763_TC21	2.23935e-05
cg24799765_BC21	4.53844e-08
cg24805480_BC21	0.000516799
cg24805481_BC21	2.47183e-05
cg24805482_TC21	4.06053e-05
cg24805483_TC21	0.00838348
cg24805484_TC21	0.00144571
cg24826403_TC21	0.000255427
cg24838816_BC21	7.72671e-07
cg24838817_TC21	0.000150392
cg24854785_BC21	8.89759e-05
cg24856610_BC21	0.0099031
cg24878652_BC21	0.0080708
cg24878654_TC21	8.67711e-100
cg24878656_TC21	1.11022e-16
cg24878657_TC21	2.56059e-175
cg24878658_BC21	1.11022e-16
cg24878660_BC21	2.80793e-78
cg24878663_BC21	0.0022441
cg24878664_TC21	1.03591e-42
cg24878668_TC21	2.31945e-07
cg24878670_TC21	1.26686e-17
cg24879701_BC21	2.03105e-08
cg24879703_TC21	0.0111208
cg24892476_BC21	6.8922e-05
cg24892484_BC21	0.0113334
cg24909943_BC21	0.000298675
cg24909944_TC21	0.000828792
cg24909945_TC21	0.00541672
cg24910152_BC21	0.0100262
cg24910153_TC21	0.036436
cg24910165_TC11	0.00396262
cg24910166_TC11	0.00458774
cg24910167_BC11	0.0222662
cg24910447_TC21	1.37179e-06
cg24910448_BC21	0.000186734
cg24910450_BC21	2.69431e-15
cg24910452_BC21	6.23143e-16
cg24910679_TC21	0.000289269
cg24912672_TC21	0.0366207
cg24913976_TC21	2.13191e-11
cg24930497_BC21	3.64862e-05
cg24930498_TC21	0.00051409
cg24972412_TC21	0.000818408
cg24972417_TC21	0.000584703
cg25018143_BC21	0.0317455
cg25022177_BC21	0.0382213
cg25022179_BC21	3.61589e-07
cg25022181_TC21	2.08563e-17
cg25022182_BC21	3.15395e-14
cg25022185_TC21	1.49432e-11
cg25041099_BC21	0.00829999
cg25096319_TC21	0.0325982
cg25097577_BC21	4.46486e-09
cg25097578_BC21	0.0129182
cg25097579_BC21	0.0013596
cg25097586_BC21	0.00638852
cg25103775_BC21	0.0217293
cg25103779_BC21	0.0157453
cg25103797_BC21	0.00134446
cg25103799_BC21	0.0163061
cg25103801_BC21	0.0399353
cg25103804_BC21	0.000382186
cg25153463_TC21	1.15497e-08
cg25153464_TC21	3.92599e-09
cg25153465_BC21	0.000268625
cg25153466_TC21	4.63478e-07
cg25153468_TC21	1.4772e-08
cg25153469_BC21	0.00706444
cg25153470_TC21	7.08361e-18
cg25190078_TC21	0.00143462
cg25215818_TC21	1.61528e-07
cg25217382_TC21	0.000119702
cg25226128_BC21	0.036564
cg25226130_BC21	6.07753e-09
cg25237097_BC21	3.05419e-05
cg25237098_TC21	0.000218583
cg25237099_TC21	4.30768e-08
cg25237100_TC21	0.000445662
cg25242489_BC21	0.00150882
cg13319841_TC21	2.06532e-06
cg25300687_BC21	0.00062099
cg25300688_TC21	0.0355472
cg25300700_BC21	2.58019e-05
cg25308538_TC21	0.0117371
cg25325843_TC11	0.0324895
cg25328483_TC21	0.0108617
cg25333097_TC21	0.00800261
cg25333099_TC21	2.27543e-11
cg25334506_TC21	0.0426274
cg25376054_BC21	0.000960277
cg25376746_TC21	0.00445618
cg25376747_BC21	0.000838694
cg25379986_TC21	0.000732748
cg25379987_TC21	9.32124e-06
cg25379990_TC21	0.000343253
cg25379992_BC21	0.0415142
cg25380737_TC21	1.78094e-07
cg25383126_TC21	0.0191185
cg25383134_BC21	1.97335e-11
cg25390727_BC21	3.23704e-05
cg25390728_TC21	2.80376e-06
cg25396419_TC21	2.78593e-13
cg25396420_BC21	0.0019295
cg25396421_BC21	1.87556e-08
cg25396422_BC21	3.94419e-12
cg25397732_BC21	0.0439847
cg25419933_BC21	0.000627755
cg25419934_TC21	5.57603e-05
cg25419935_TC21	0.00436808
cg25419937_TC21	0.00733471
cg25419938_TC21	1.53551e-15
cg25419940_BC21	8.52889e-05
cg25419944_TC21	0.0012203
cg25425582_TC21	3.11664e-12
cg25425587_TC21	1.52618e-17
cg25452391_BC21	2.71987e-06
cg25452393_BC21	0.00225917
cg25467074_BC21	7.21646e-06
cg25467075_BC21	0.000318028
cg25467083_TC21	0.0422725
cg25467084_TC21	1.23879e-05
cg25467085_BC21	1.81184e-07
cg25530920_TC21	7.13511e-05
cg25530921_BC21	1.56365e-06
cg25530922_TC21	0.0152091
cg25533676_TC21	7.00294e-12
cg25533681_TC21	0.000451892
cg25538025_BC21	0.000403753
cg25547209_BC21	0.000153219
cg25548610_BC21	0.000107106
cg25548617_TC21	0.00322586
cg25554713_TC21	0.00476676
cg25554714_TC21	2.09689e-06
cg25554718_TC21	6.34395e-05
cg25554734_TC21	2.11343e-08
cg25554735_TC21	2.5076e-07
cg25556591_TC21	0.000948747
cg25579907_BC21	0.000282878
cg25579910_TC21	0.00689892
cg25579911_TC21	0.0128431
cg25579912_TC21	0.0265104
cg25579972_BC11	0.000219946
cg25579984_BC11	0.0289949
cg25580738_TC21	8.3275e-07
cg25580739_TC21	0.00899181
cg25580749_TC21	1.42247e-09
cg25580764_TC21	0.000849519
cg25581071_BC21	6.52759e-07
cg25581091_TC21	0.00565154
cg25581095_BC21	0.00340791
cg25581260_BC21	0.0256624
cg25581261_BC21	0.0109277
cg25581308_BC21	0.00130954
cg25581328_TC21	0.000193827
cg25581331_BC21	2.83783e-07
cg25581333_BC21	3.02798e-06
cg25581334_BC21	7.83926e-09
cg25581336_TC21	4.77817e-12
cg25581340_BC21	0.00266912
cg25581349_TC21	0.00321196
cg25581350_BC21	0.0112525
cg25581358_BC21	7.32859e-07
cg25581359_TC21	1.05512e-08
cg25582227_TC11	0.0052733
cg25582342_BC11	0.00974499
cg25590673_BC11	0.0148015
cg25590679_TC11	1.12563e-06
cg21021629_BC21	8.74235e-138
cg25727005_TC21	9.41823e-23
cg25730832_TC21	7.38973e-30
cg25754117_BC21	0.0366833
cg25754168_BO21	1.11022e-16
cg25756484_BC21	0.0306817
cg25756485_BC21	0.00396105
cg25756486_BC21	0.00171897
cg25756488_BC21	0.00128624
cg25756489_TC21	0.000823393
cg25756490_BC21	0.000616802
cg25756491_BC21	0.00288563
cg25785709_BC21	0.0118701
cg25785720_BC21	0.0158502
cg25786620_TC21	0.0159265
cg25788646_TC21	0.00242444
cg25807822_BC21	1.93725e-86
cg25807827_TC21	1.11022e-16
cg25807828_BO21	0.00173117
cg25617534_BC21	0.00109723
cg25810734_BC21	0.0150521
cg25617541_BC21	0.000259087
cg25617542_BC21	5.20698e-12
cg25617543_TC21	1.71911e-07
cg25617544_TC21	1.72882e-29
cg25617545_BC21	0.0110903
cg25817413_BC21	0.0226623
cg25825220_BC21	5.98838e-14
cg25843553_TC21	1.11022e-16
cg25844449_BC21	0.0406162
cg25844458_BC21	0.00647482
cg25844459_BC21	0.00450388
cg25844461_BC21	0.0294717
cg25844462_BC21	0.00352165
cg25844472_BC21	0.015027
cg25844474_BC21	0.000762182
cg25844475_BC21	0.000442665
cg25856631_BC21	6.2394e-13
cg25856633_TC21	0.010399
cg25859562_TC21	0.00517336
cg25895084_TC21	0.0190186
cg25897266_TC21	2.65822e-22
cg25897267_TC21	1.08748e-23
cg25897268_TC21	9.27222e-38
cg25897269_TC21	2.2993e-33
cg25897271_TC21	6.56892e-26
cg25897272_BC21	2.20857e-26
cg25897273_BC21	1.2046e-15
cg25897274_BC21	0.00312245
cg25897275_TC21	7.81542e-14
cg25906923_BC11	1.69062e-15
cg25906924_BC21	9.96765e-05
cg25906926_TC21	1.53754e-11
cg25906927_TC21	2.36495e-12
cg25906928_BC21	2.97128e-24
cg25906930_TC21	3.1648e-14
cg25906931_BC21	1.12972e-05
cg25906936_BC21	0.0369048
cg25906939_TC21	0.0364892
cg25906940_TC21	7.08924e-08
cg25906941_BC21	6.57266e-12
cg25912966_TC21	0.000341292
cg25912967_BC21	1.04874e-182
cg25912968_BC21	3.9532e-19
cg25912980_TC21	4.40936e-14
cg25912982_BC21	7.27608e-07
cg25912984_BC21	8.50624e-06
cg25611539_BC21	6.15822e-05
cg25611552_BC21	1.85581e-07
cg25612300_BC21	8.31052e-06
cg25612301_TC21	2.88206e-08
cg25612303_TC21	6.61247e-09
cg25612304_BC21	9.40828e-06
cg25612305_BC21	1.12853e-07
cg25612306_BC21	0.0004502
cg25612307_TC21	0.0118057
cg25612308_TC21	2.76995e-06
cg25614645_TC21	0.00169007
cg25610073_TC21	7.00955e-14
cg25610067_TC21	1.8701e-05
cg25610066_BC21	0.00283553
cg25610064_TC21	9.19909e-25
cg25610059_BC21	5.89256e-16
cg25610058_BC21	1.66597e-36
cg25936706_TC21	0.000124114
cg25948672_BC21	2.38747e-30
cg25948673_BC21	2.3291e-12
cg25948674_TC21	5.00979e-12
cg25948675_BC21	9.54269e-08
cg25948676_BC21	3.65213e-10
cg25948677_BC21	3.55086e-19
cg25948678_BC21	2.88968e-36
cg25948679_BC21	0.000365966
cg25977051_TC21	2.4898e-09
cg25977067_TC21	0.00326918
cg25977076_TC21	1.01099e-06
cg25977077_TC21	0.00302026
cg25977078_BC21	0.0013079
cg25977079_BC21	0.0077018
cg25977080_TC21	0.00126892
cg25977081_TC21	2.42646e-05
cg25981832_BC21	1.80358e-06
cg25981833_BC21	1.68973e-06
cg25981834_BC21	0.000364391
cg25981835_TC21	9.4821e-08
cg25981836_TC21	2.91582e-05
cg25981840_BC21	1.11585e-13
cg25981841_BC21	0.000784973
cg25981842_TC21	4.41649e-05
cg25981846_BC21	0.0434114
cg25982130_TC21	1.30544e-05
cg25982141_BC21	6.04712e-13
cg25982142_BC21	4.66415e-08
cg25984839_BC21	0.01445
cg25986702_BC21	9.84607e-05
cg25986703_TC21	4.59089e-13
cg25989124_BC21	8.69057e-08
cg25989132_TC21	1.77821e-06
cg26021720_BC21	0.000839901
cg26021721_BC21	0.0111304
cg26021726_BC21	0.0114508
cg26021727_BC21	0.00918803
cg26021729_BC21	0.00963145
cg26021731_BC21	0.0424907
cg26021734_BC11	4.67555e-05
cg26021735_BC11	0.00124907
cg26034460_BC21	1.08001e-06
cg26034797_TC21	2.87672e-05
cg26034803_TC21	0.00220875
cg26034824_TC21	2.18145e-07
cg26060326_TC21	0.00744482
cg26063544_BC21	0.0419727
cg26064861_TC21	5.32043e-10
cg26064863_TC21	9.3864e-15
cg26064864_BC21	5.4922e-07
cg26064865_TC21	9.98065e-12
cg26064866_BC21	7.135e-05
cg26064867_BC21	3.19592e-06
cg26065955_TC21	0.0237706
cg26065964_TC21	0.000307572
cg26065965_TC21	0.00114422
cg26065980_BC21	0.0216039
cg26080530_BC21	0.010083
cg26080531_BC21	0.0473685
cg26118157_TC21	9.88079e-24
cg26126307_TC21	2.6309e-05
cg26152896_TC21	0.001801
cg26162926_BO21	3.78196e-12
cg26162927_BC21	3.36441e-09
cg26162928_BC21	2.87393e-08
cg26163034_TC21	1.05823e-17
cg26163035_BC21	1.98895e-06
cg28075441_BC21	8.00824e-05
cg28075443_BC21	5.61747e-11
cg28075444_TC21	0.000137718
cg26179137_BC21	9.0932e-19
cg26179138_BC21	1.47659e-26
cg26189319_BC21	0.00758082
cg26189320_TC21	0.0395675
cg26192358_BC21	8.25743e-07
cg26192370_TC21	0.0239791
cg26207420_BC21	0.00314543
cg26212673_TC21	0.00740164
cg26219455_TC21	0.0106796
cg26219456_BC21	0.0105374
cg07713946_BC21	8.46461e-15
cg26229799_BC21	1.34135e-12
cg26229800_TC21	1.48824e-11
cg26229801_TC21	1.11276e-06
cg26236516_BC21	1.41972e-06
cg26274584_TC21	0.00062001
cg26274585_TC21	5.63707e-09
cg26286554_TC21	0.0149873
cg26286559_BC21	4.18264e-07
cg28075854_BC21	0.000453839
cg28075856_BC21	9.55602e-06
cg26286570_BC21	2.58106e-05
cg26286571_BC21	5.88454e-06
cg26286573_TC21	1.25961e-23
cg26286575_BC21	8.27659e-10
cg26286577_TC21	0.000663952
cg26287203_TC21	4.34741e-21
cg26287204_TC21	1.72653e-25
cg26287205_BC21	6.29609e-07
cg26287214_BC21	0.0104303
cg26287216_TC21	0.000425631
cg26287217_BC21	0.00134343
cg26287314_TC21	0.0176946
cg26287315_BC21	0.00859996
cg26287319_TC21	0.0183551
cg26287320_BC21	0.0428399
cg26287321_BC21	4.49376e-07
cg26288162_TC21	1.16952e-10
cg26288163_TC21	1.3874e-08
cg26302089_TC21	1.60627e-12
cg26308962_BC21	1.27074e-26
cg26308963_BC21	2.38955e-19
cg26310498_TC21	0.0332537
cg26310553_TC21	0.0439382
cg26310554_BC21	0.017555
cg26311189_BC21	0.00482146
cg26311190_BC21	0.00335358
cg26319429_BC21	0.0430153
cg26319430_TC21	5.92102e-16
cg26319431_TC21	8.61425e-16
cg26319432_BC21	0.00520619
cg26323815_TC21	0.0019196
cg26323816_TC21	0.000944858
cg26323823_BC21	0.0475297
cg26323838_BC21	0.0242546
cg26325479_TC21	0.000449885
cg26326196_BC21	0.00192459
cg26326197_TC21	0.0226335
cg26326200_TC21	0.000986952
cg26326204_BC21	0.000281795
cg26326209_BC21	0.016678
cg26332731_TC21	4.56499e-08
cg26332733_BC21	6.54379e-05
cg26332734_TC21	0.000226467
cg26332736_BC21	3.7506e-06
cg26332737_TC21	2.37158e-06
cg26334917_BC21	0.000722241
cg26336272_BC21	0.0135593
cg26345056_BC21	8.26304e-07
cg26345057_BC21	0.00983036
cg26345058_TC21	0.0168009
cg26346028_TC21	2.36968e-06
cg26360492_BC21	0.00774528
cg26360493_TC21	0.00464183
cg26360496_BC21	3.43835e-06
cg26360497_BC21	0.0063185
cg26364071_BC21	6.60179e-16
cg26364072_TC21	2.02608e-08
cg26365701_BC21	1.27229e-07
cg26374627_BC11	2.11399e-12
cg26374633_BC11	0.000384066
cg26379892_BC11	0.0127501
cg26381392_BC21	0.0329612
cg26381855_BC11	0.0377544
cg26398328_BC21	7.66762e-05
cg26402772_BC21	8.29957e-15
cg26402773_TC21	7.94418e-11
cg26410722_BC21	4.33247e-05
cg26410725_BC21	0.0288333
cg26410727_TC21	0.00117087
cg26410728_BC21	1.65477e-06
cg26410729_BC21	1.05749e-13
cg26410730_TC21	8.44975e-17
cg26410731_TC21	4.16865e-07
cg26410732_BC21	1.98727e-05
cg26427975_BC21	7.75111e-25
cg26449560_BC21	2.6003e-07
cg26449561_BC21	0.000451404
cg26449563_TC21	0.0378639
cg26451439_TC21	9.36128e-05
cg26451440_TC21	7.37963e-10
cg26456841_BC21	0.000137166
cg26456843_BC21	5.40836e-10
cg26456844_BC21	6.38388e-29
cg26456845_BC21	9.46052e-31
cg26456846_BC21	8.48452e-23
cg26456847_TC21	2.20783e-05
cg26456848_TC21	6.51581e-07
cg26456990_TC21	1.01643e-11
cg26456991_BC21	0.000738574
cg26457018_BC21	0.00924604
cg26463306_TC21	2.88614e-07
cg26475600_BC21	0.0451909
cg26475601_BC21	0.0224216
cg26475603_TC21	1.59594e-07
cg26480230_BC21	0.000172607
cg26480580_TC21	0.00800271
cg26480583_BC21	0.000352946
cg26480585_BC21	0.000576663
cg26482100_BC21	0.000300986
cg26482103_BC21	0.000194655
cg26482105_BC21	7.33267e-07
cg26489762_TC21	0.00737818
cg26489769_BC21	2.29804e-05
cg26545985_TC21	6.62151e-13
cg26545986_BC21	7.72902e-18
cg26545990_TC21	0.0398755
cg15565576_TC21	6.89679e-05
cg26550007_BC21	3.56093e-09
cg26556009_BC21	1.02842e-05
cg26556010_TC21	0.00611213
cg26560718_BC21	1.4885e-13
cg26560719_TC21	4.66302e-17
cg26560720_BC21	2.02768e-05
cg26560721_BC21	3.81745e-08
cg26563302_BC21	8.6316e-07
cg26563304_TC21	1.32827e-06
cg26563529_TC21	0.0116719
cg26563979_BC21	0.000281338
cg26563980_BC21	0.00947069
cg26563981_BC21	0.00965854
cg26563993_TC21	5.24439e-09
cg26563994_BC21	5.02468e-06

### Sheet: S6_CpGs
	Signature6_lfsr
cg00025755_TC21	0.0272051
cg00025756_BC11	8.41776e-20
cg00025758_BC11	0.00298687
cg00025771_TC21	0.00583314
cg00033838_TC21	0.00956748
cg00033839_BC21	0.0168373
cg00033842_TC21	0.0405967
cg00033860_BC21	0.00179977
cg00038197_TC21	0.00321011
cg00066240_TC21	1.10181e-06
cg17077288_TC21	0.00651057
cg00066243_BC21	0.00120688
cg00066355_TC11	6.8738e-12
cg00067788_BC11	0.0298754
cg00067801_TC11	0.030118
cg00073862_TC21	0.0418351
cg00073868_TC21	0.00760809
cg00073871_BC21	0.0161987
cg27999956_BC21	0.000135621
cg00079971_TC21	0.00989974
cg00079972_BC21	1.48998e-08
cg00079975_BC21	0.00343171
cg00079976_TC21	0.0132649
cg00089040_BC21	0.0101639
cg00097674_TC21	0.00429716
cg00099786_TC21	0.0090478
cg00120109_TC21	0.00260849
cg00120110_BC21	0.00110162
cg00120111_BC21	0.000880449
cg00129920_BC21	0.0443122
cg00138439_TC21	0.0123368
cg00138441_BC21	0.00643724
cg00143560_TC21	0.000772617
cg00143562_TC21	0.00696967
cg00143563_TC21	1.45455e-05
cg00174805_BC21	0.00666302
cg00174957_BC21	3.8868e-11
cg00175086_TC21	0.0127561
cg00175087_BC21	8.83437e-05
cg00175235_TC21	0.00669764
cg00175236_TC21	0.00476103
cg00176439_BC21	0.00684089
cg00177212_TC21	3.53204e-13
cg00177213_BC21	4.44488e-07
cg00177214_BC21	2.08737e-14
cg00177215_BC21	0.000213681
cg00177288_TC21	0.00556008
cg00180604_BC21	0.000196004
cg00180605_TC21	1.04495e-05
cg00182081_BC21	0.00433154
cg00184113_BC21	3.05505e-09
cg00184118_TC21	2.2517e-13
cg00184303_BC21	0.0242801
cg00184305_TC21	0.0470915
cg00184317_BC21	0.00210564
cg00184852_BC21	0.0470454
cg00184854_BC21	0.00250404
cg00186138_BC11	0.00710689
cg00187394_TC21	6.65534e-07
cg00187395_TC21	0.0391281
cg00187396_TC21	0.00511643
cg00187398_TC21	6.88747e-11
cg27300194_BC21	0.0010531
cg00191682_BC21	5.37199e-23
cg00191683_TC21	1.1716e-38
cg00191684_BC21	1.33543e-32
cg00191685_TC21	8.09558e-36
cg00191686_BC21	4.05823e-34
cg00191688_TC21	0.00012791
cg00191691_TC21	0.000727817
cg00211684_BC21	4.22582e-08
cg00211685_TC21	0.000580941
cg00211686_BC21	4.1933e-06
cg00226222_BC21	2.73201e-06
cg05756685_BC21	0.00267004
cg00261497_BC21	2.29089e-06
cg00261498_BC21	6.22429e-12
cg00261499_BC21	0.000251287
cg00261500_TC21	0.000262952
cg00261501_BC21	8.30025e-12
cg00261502_BC21	2.89391e-20
cg00261505_TC21	1.10388e-08
cg00261506_BC21	1.61642e-06
cg00261507_BC21	4.91206e-13
cg00261508_TC21	1.49812e-11
cg00261509_TC21	1.05403e-15
cg00261514_BC21	3.29164e-21
cg00261515_TC21	6.02763e-11
cg27544405_BC21	1.33786e-10
cg00261517_BC21	2.83638e-11
cg00261518_TC21	3.13054e-23
cg00261519_TC21	2.38211e-15
cg00261520_BC21	1.13567e-21
cg00261523_BC21	6.74373e-13
cg00278777_BC21	8.58569e-71
cg00282928_BC21	0.0283484
cg00287643_TC21	0.00466516
cg00287652_BC21	0.0158783
cg00287653_TC21	0.000110547
cg00289369_TC21	6.69673e-09
cg00369894_BC21	0.000466386
cg00369895_TC21	1.3111e-07
cg00369896_BC21	6.50274e-05
cg22681190_TC21	0.0114159
cg00383894_TC21	0.0202048
cg00383895_TC21	0.0212306
cg00397907_BC21	5.76264e-06
cg00401460_TC21	0.0104173
cg00411778_TC21	2.43865e-07
cg00411779_BC21	8.34758e-07
cg00412272_BC21	3.62443e-07
cg00416196_TC21	0.00529368
cg00428571_BC21	0.0212906
cg00428574_BC21	2.86014e-05
cg00429128_BC21	2.46698e-11
cg00429179_BC21	1.62646e-12
cg00429182_BC21	2.85621e-05
cg00448591_BC21	6.91038e-06
cg00448593_TC21	0.00182492
cg00448597_TC21	0.00361868
cg00448599_BC21	0.00114467
cg00448602_TC21	4.36208e-11
cg00452792_BC21	1.11986e-06
cg00471333_TC21	0.00481594
cg00471334_TC21	7.90765e-06
cg00471335_BC21	6.96012e-11
cg00471348_BC21	0.0407573
cg00481124_BC21	0.0105815
cg00484289_BC21	4.45765e-06
cg00491235_TC21	0.000155022
cg00491236_TC21	0.00199776
cg00491237_TC21	9.30053e-06
cg00491535_TC21	5.46592e-08
cg00491536_BC21	0.00940328
cg00491537_TC21	7.95263e-08
cg00526373_TC21	0.0122675
cg00526713_TC21	1.01874e-09
cg00526714_TC21	1.551e-15
cg00526715_TC21	5.14943e-11
cg00528442_TC21	0.000132013
cg00528899_TC21	0.00232127
cg00534710_TC21	0.00137053
cg00548682_BC21	0.030248
cg00549861_TC21	4.8151e-05
cg00549862_BC21	0.0436084
cg00549863_BC21	0.00342028
cg00549864_TC21	7.05768e-09
cg00549865_BC21	3.1683e-09
cg00550134_BC21	0.037541
cg00550135_BC21	1.7799e-08
cg00550136_TC21	3.06374e-07
cg00550137_BC21	4.01563e-07
cg00550138_TC21	1.24891e-10
cg00581031_TC21	4.56645e-05
cg00581032_TC21	2.29333e-05
cg00584769_BC21	0.000444513
cg00584771_TC21	0.0454685
cg00602059_BC21	0.00834031
cg00602062_BC21	0.0215022
cg00602120_BC21	0.031825
cg00609976_BC21	0.000149316
cg00609979_BC21	5.55486e-11
cg00609981_BC21	4.12961e-05
cg00621297_TC21	0.0490878
cg00621300_BC21	2.04665e-07
cg00648345_BC21	0.00963387
cg00699202_TC21	0.00595008
cg00707591_TC21	0.000129045
cg00707592_BO21	2.26816e-06
cg00707594_TC21	0.0298119
cg00713187_TC21	0.00870913
cg00713193_BC21	0.0103216
cg00751889_TC21	0.0110356
cg00776699_TC21	0.000109559
cg00788409_BC21	0.0258218
cg00791408_TC21	1.27067e-08
cg00791409_BC21	1.19456e-25
cg00791410_TC21	1.12811e-10
cg00792132_BC21	2.07555e-06
cg00844790_TC21	4.21658e-07
cg00879993_TC21	2.63195e-05
cg00879994_BC21	0.0159434
cg00879995_TC21	1.06633e-06
cg00879998_TC21	2.37868e-10
cg00880001_TC21	1.73419e-15
cg00880002_BC21	2.57545e-06
cg00893824_TC21	3.40628e-18
cg00901507_TC21	0.00556987
cg00902717_BC21	4.64708e-11
cg00902719_BC21	4.12056e-05
cg00902720_BC21	0.000712938
cg00902723_BC21	0.000287639
cg00903037_BC21	7.66972e-15
cg00943241_TC21	0.042897
cg00943242_BC21	0.0111438
cg00943244_TC21	1.19079e-11
cg00943247_BC21	0.000337398
cg17028301_TC21	0.0300889
cg00966784_TC21	0.00364008
cg00967857_BC21	2.72436e-09
cg01003278_TC21	2.84005e-17
cg01003279_BC21	6.05244e-25
cg01003280_BC21	7.44396e-23
cg01003281_TC21	4.46056e-33
cg01003282_BC21	3.97573e-40
cg01005587_TC21	0.00297186
cg01005589_TC21	0.000284008
cg01011509_TC21	0.0257062
cg01020039_BC21	0.000133045
cg01020040_BC21	1.06511e-13
cg01020042_BC21	1.78736e-15
cg01020043_TC21	4.90468e-23
cg01020044_BC21	1.7578e-06
cg01020048_BC21	8.73939e-17
cg01020049_TC21	1.27009e-13
cg01020050_TC21	1.45417e-08
cg01020051_BC21	9.32051e-21
cg03434085_BC21	4.0184e-05
cg01038470_TC21	0.0346377
cg01038474_BC21	0.0148793
cg01038475_BC21	0.0301364
cg01038476_TC21	0.0437956
cg01038583_BC21	0.0207577
cg01040384_BC21	0.00017905
cg01059693_BC21	0.00389633
cg01059694_TC21	1.45803e-23
cg01059695_BC21	1.46204e-06
cg01059697_TC21	4.374e-16
cg01077204_TC21	3.6067e-13
cg01077205_TC21	1.74985e-07
cg01077218_TC11	0.0324962
cg01119707_TC21	1.44712e-07
cg01726465_BC21	3.31889e-11
cg01177319_TC21	0.04686
cg01180451_TC21	0.0334034
cg01181870_BC21	7.44251e-06
cg01181871_TC21	6.5082e-05
cg01181872_TC21	0.00534435
cg01218659_BC21	2.43162e-46
cg01241315_BO21	7.87074e-06
cg01241316_BC21	1.04536e-11
cg01241317_BC21	1.50117e-07
cg01387567_BC21	2.29467e-05
cg01388839_TC21	2.6213e-06
cg01388865_TC11	0.0020923
cg01389650_TC11	0.0225559
cg01402801_BC21	0.0456051
cg01403004_TC11	3.30511e-05
cg01404010_BC11	2.12537e-06
cg01404078_BC21	0.00223298
cg01404079_TC21	3.88544e-17
cg01405079_BC11	3.64502e-05
cg01405080_BC11	4.9734e-08
cg01405087_TC11	5.77771e-17
cg01405470_BC11	0.0383937
cg01405472_TC11	0.000169298
cg01405806_BC21	0.000489868
cg01406003_BC21	2.38222e-05
cg01406335_TC21	0.00273403
cg01408005_TC11	0.000660579
cg01408008_TC11	0.000162835
cg01408509_TC21	0.000915009
cg01408510_BC21	1.72933e-07
cg01409742_TC11	0.000489035
cg01411800_TC21	1.49328e-07
cg01411801_TC21	0.000553228
cg01411802_BC21	0.00035888
cg01411803_BC21	8.32034e-05
cg01412157_TC21	2.43203e-06
cg01412705_BC11	0.00685756
cg01412813_TC21	8.08795e-07
cg01414814_BC11	0.00618499
cg01415247_BC21	0.0160134
cg01415285_BC21	0.0192318
cg01415482_TC11	0.000219552
cg01415483_TC11	5.12199e-08
cg01415493_BC11	1.73847e-10
cg01415520_BC11	2.95977e-13
cg01415600_BC11	0.0214301
cg01415610_TC21	0.000159331
cg01415614_BC11	2.47816e-08
cg01415615_TC11	6.93062e-09
cg01415617_TC11	6.50818e-14
cg01415618_BC21	0.0105126
cg01415619_BC11	1.40939e-06
cg01415626_TC11	1.20628e-05
cg01417052_BC21	0.00365961
cg01417053_TC21	0.0153066
cg01417054_BC21	0.000421465
cg01417057_BC21	7.84273e-09
cg01423638_BC21	0.00307358
cg01423640_BC21	0.00122325
cg24884084_TC21	0.0029113
cg01467814_TC21	0.0240052
cg13279679_TC21	2.44749e-12
cg01470507_BC21	0.0451593
cg01470510_TC21	0.00298282
cg01472645_TC21	0.00114848
cg01498884_TC21	6.38567e-05
cg01509256_BO21	3.61531e-05
cg01514409_TC21	1.61305e-08
cg01514410_BC21	0.000365073
cg01514411_BC21	1.79414e-18
cg01514412_TC21	8.38987e-09
cg01519167_TC11	0.0113067
cg01519234_TC21	0.00728877
cg01521559_BC21	0.000284598
cg01524055_TC21	0.0430978
cg01555756_TC21	0.0103259
cg01571147_TC21	0.00274619
cg01571431_TC21	8.88201e-34
cg01571432_TC21	1.62277e-37
cg01571433_BC21	-2.22045e-16
cg01571435_TC21	1.6678e-09
cg01571437_TC21	6.75907e-07
cg01571438_BC21	0.0177247
cg01572910_BC21	0.00012763
cg01572911_BC21	4.57392e-05
cg01607235_TC21	0.00698272
cg01607236_TC21	0.000456262
cg01608120_TC21	0.00178117
cg01608125_BC21	9.74116e-11
cg01608172_BC21	0.0189676
cg01608174_TC21	0.000307914
cg01608179_BC21	8.01249e-05
cg01703452_BC21	0.015848
cg01705375_TC21	0.00152311
cg01705376_BC21	5.09149e-06
cg01705377_BC21	2.66735e-07
cg01705381_BC21	0.00071059
cg01705382_TC21	0.00129397
cg01753364_BC21	0.00411231
cg01811725_BC21	0.00195757
cg01817522_TC21	5.60614e-10
cg01840603_TC21	0.00348367
cg01840604_TC21	1.55004e-05
cg01856837_BC21	4.80845e-06
cg01856852_BC21	0.0446044
cg01856853_TC21	4.24342e-15
cg01856854_TC21	0.00666588
cg01867257_BC21	5.34395e-14
cg01867700_TC21	0.012303
cg01874615_TC21	0.00225915
cg01879468_BC21	0.0124196
cg01879469_TC21	0.0170726
cg01879479_BC21	0.000557019
cg01879480_BC21	0.0368491
cg01886128_BC21	0.000938786
cg01886135_TC21	0.0390958
cg01887166_TC21	0.0289559
cg01890194_TC21	1.74896e-18
cg01890195_TC21	1.9337e-08
cg01919558_BC21	0.000293879
cg01929629_TC11	1.49841e-08
cg02015163_TC21	0.0497274
cg02015173_BC21	0.0198416
cg02015174_TC21	0.00644114
cg02015577_TC21	0.00343046
cg02015579_BC21	0.00164672
cg02015580_TC21	0.012822
cg02015581_BC21	0.0203819
cg02015583_TC21	3.25536e-06
cg02023061_BC21	9.20795e-07
cg02023062_BO21	6.77271e-06
cg11526665_TC21	0.000274053
cg02032348_BC21	0.00139154
cg02034660_TC21	0.000512312
cg02034661_TC21	0.00120476
cg02046579_BC21	0.000717828
cg02049711_TC21	0.00397632
cg02049722_TC21	7.32149e-05
cg02054386_BC21	0.0326837
cg02057677_TC21	0.000238335
cg02068818_TC21	0.00256939
cg02068820_TC21	2.09598e-05
cg02068825_TC21	0.00686783
cg02068826_BC21	0.0297126
cg02141792_BC21	8.90701e-05
cg02141793_TC21	0.00084261
cg02141794_BC21	0.0160415
cg02141795_TC21	3.47614e-05
cg02141799_TC21	1.02941e-08
cg02154498_BC21	0.00367573
cg02229668_BC21	0.0170569
cg02229679_BC21	1.27736e-07
cg02229680_BC21	4.12869e-06
cg02230178_TC21	1.22441e-16
cg02230181_TC21	5.88735e-10
cg02230182_TC21	5.8418e-15
cg23012600_TC21	0.000160778
cg02239944_BC21	0.000289094
cg02280389_TC21	0.000690371
cg02295193_BC21	8.64621e-09
cg02295194_TC21	1.20335e-12
cg02317898_BC21	0.00851379
cg02317899_TC21	0.000743826
cg02317901_BC21	0.0144715
cg02317905_TC21	0.00133389
cg02317906_BC21	0.00738111
cg02317909_BC21	0.00967116
cg02317911_BC21	0.0101837
cg02317912_TC21	0.002928
cg02317913_TC21	0.0171132
cg02317914_BC21	5.6937e-05
cg02317915_BC21	4.97507e-05
cg02317920_BC21	1.06228e-06
cg02318868_BC21	5.76308e-05
cg02318869_TC21	9.79388e-09
cg02318870_TC21	0.00082956
cg03852659_BC21	0.0024741
cg02345783_TC21	3.70375e-08
cg02345784_TC21	4.64946e-09
cg02345785_TC21	3.71266e-08
cg02345789_TC21	7.53946e-07
cg02351302_TC21	5.8079e-07
cg02351303_BC21	3.16805e-06
cg02404214_TC21	0.00672332
cg02410445_TC21	0.00543577
cg02411401_TC21	9.51633e-05
cg02411402_BC21	0.000484552
cg02414609_BC21	1.11022e-16
cg02414611_TC21	2.34735e-09
cg02414614_BC21	0.000250178
cg02414615_BC21	1.30289e-08
cg02414617_TC21	2.08865e-05
cg02423603_TC21	3.72256e-12
cg02423604_TC21	8.21926e-30
cg02423605_TC21	6.19538e-32
cg02423606_TC21	7.09144e-18
cg02423607_TC21	1.49723e-13
cg02423612_TC21	1.25475e-15
cg02423613_BC21	7.19608e-25
cg02423616_BC21	2.3213e-08
cg02423619_TC21	0.00106484
cg02423620_TC21	2.20435e-09
cg02423623_BC21	3.42482e-07
cg02423624_BC21	2.62654e-07
cg02423625_TC21	1.62079e-09
cg02423626_TC21	2.30564e-10
cg02423627_TC21	1.66994e-15
cg02423629_TC21	8.20045e-05
cg02423630_TC21	5.38609e-07
cg02424113_BC21	0.043343
cg02425828_BC21	9.30478e-05
cg02425829_BC21	1.0405e-06
cg02425830_TC21	0.000227488
cg02425832_BC21	2.01748e-05
cg02425833_BC21	5.02947e-08
cg02511431_TO21	0.0020314
cg02511432_BC21	2.14923e-06
cg02512661_TC21	2.37288e-06
cg02512663_BC21	0.00147405
cg02512664_TC21	2.22016e-06
cg02512667_TC21	1.99554e-11
cg02512668_TC21	5.56184e-08
cg02512669_BC21	0.00127935
cg02512670_BC21	0.00082428
cg02538550_TC21	0.0420153
cg02543930_TC21	0.00108308
cg02566804_BC21	5.82237e-06
cg02598109_BC21	0.000365486
cg02602983_TC21	1.89239e-56
cg02603100_TC21	0.0376571
cg02640802_TC21	0.0457034
cg02649335_BC21	0.0209881
cg02679896_TC21	0.000238667
cg02679898_TC21	0.00505002
cg02685914_TC21	0.0367894
cg19726321_BC21	0.0305525
cg02694246_BC21	0.00713496
cg02694249_TC21	0.00674383
cg02694252_BC21	0.0477149
cg02694258_TC21	1.9944e-13
cg02694259_TC21	9.53409e-06
cg02705385_BC21	0.00454523
cg02705386_BC21	0.0454528
cg02705390_BC21	0.00271844
cg02705392_BC21	0.0303782
cg02721024_TC21	0.0353472
cg02735892_BC21	0.00241536
cg02735893_BC21	3.24239e-15
cg02780177_BC21	1.55777e-26
cg02789175_BC21	1.45975e-07
cg02789178_BC21	0.0428958
cg02793115_BC21	0.0129291
cg02793118_TC21	0.021784
cg02793119_TC21	0.0293629
cg02833537_TC21	0.000999102
cg02834703_TC21	0.0234372
cg02834704_TC21	0.00790487
cg02859262_TC21	1.20317e-16
cg02880350_TC21	0.00292917
cg02891764_BC21	2.36973e-05
cg02891765_TC21	1.02372e-09
cg02891766_TC21	2.56056e-05
cg02908458_TC21	3.48213e-47
cg02908459_TC21	9.34993e-24
cg00018198_TC21	0.00207865
cg02920401_TC21	0.000244896
cg14068057_TC21	0.0136263
cg02935002_TC21	7.69153e-05
cg02946796_BC21	2.07903e-33
cg03003106_BC21	1.87775e-06
cg03003108_TC21	1.00535e-08
cg03003109_TC11	7.34814e-10
cg03086754_TC21	0.0286014
cg03087715_BC21	0.0278027
cg03176687_TC21	0.0489853
cg03193784_BC21	0.0337026
cg03222025_TC21	0.0497827
cg03237659_TC21	1.85375e-06
cg03237895_TC21	0.000614646
cg03239133_TC21	0.000181534
cg03239137_TC21	7.29715e-10
cg03240508_BC21	0.0230017
cg03240841_BC21	0.0343433
cg03241857_BC11	0.00142729
cg03242483_BC21	0.00645912
cg03243129_BC21	8.31012e-06
cg21385748_TC21	1.83437e-05
cg03300955_TC21	0.000275434
cg03300956_TC21	0.00625811
cg03300958_BC21	0.0474195
cg03300962_BC21	0.0240965
cg03311179_BC21	0.00524114
cg03311182_TC21	0.000139551
cg03339250_TC21	0.012657
cg03339252_BC21	0.0179308
cg05240855_BC21	0.000519437
cg03351068_TC21	3.25649e-07
cg03351069_BC21	8.86022e-06
cg03351714_TC21	7.48457e-14
cg03351715_TC21	2.03156e-15
cg03351716_TC21	0.000929342
cg03351718_TC21	3.25805e-11
cg03351721_TC21	0.0190995
cg03461438_BC21	0.000900388
cg03461439_BC21	0.000144345
cg03465810_TC21	0.0065718
cg03465816_BC21	0.0207265
cg03473335_BC21	0.000607875
cg03473339_BC21	0.0130965
cg03695951_BC21	0.0414352
cg03706449_BC21	3.47392e-05
cg03706452_TC21	9.10708e-13
cg03790598_TC21	0.0236031
cg03791043_BC21	9.23054e-12
cg03802864_TC21	0.000849813
cg03803569_BC21	0.000108569
cg03813093_TC21	0.00809715
cg03813094_BC21	4.17067e-08
cg03820090_BC21	0.0018724
cg03820264_TC21	0.000105832
cg03820265_BC21	4.98807e-07
cg03820268_TC21	4.64398e-06
cg03820269_BC21	0.00114292
cg03843188_TC21	2.87754e-08
cg03848457_TC21	0.016356
cg03851070_BC21	0.00055263
cg03916801_TC21	1.54076e-05
cg03916803_TC21	8.08678e-08
cg03916804_BC21	3.37801e-11
cg03916805_TC21	1.44571e-24
cg03916806_TC21	0.000610674
cg03916807_TC21	6.93571e-22
cg03920378_BC21	0.00179729
cg03933523_BO21	0.0144241
cg03933525_BC21	0.0340828
cg03933526_TC21	0.0300101
cg03933992_BC21	0.00177716
cg03933993_TC21	5.12329e-06
cg03933995_BC21	4.68025e-06
cg03933996_BC21	0.000230846
cg03933997_BC21	5.46684e-07
cg03933998_TC21	1.07947e-13
cg03933999_TC21	9.12155e-12
cg03934000_BC21	6.10575e-13
cg03934001_BO21	0.000216589
cg03934919_TC21	0.0360272
cg03975776_TC21	4.15766e-05
cg03975975_BC21	2.52649e-05
cg03975976_BC21	0.00324755
cg03978630_TC11	0.036663
cg03978639_TC11	0.00819201
cg03978707_TC21	0.0334384
cg03980668_TC11	0.00135742
cg03980669_BC11	0.0338727
cg03995312_TC21	1.11022e-16
cg03995313_BC21	1.11069e-16
cg17644776_TC21	2.83795e-26
cg03999449_BC21	1.74995e-12
cg03999450_BC21	4.16958e-20
cg03999453_TC11	1.11022e-16
cg03999454_TC11	3.27791e-16
cg03999457_TC21	4.06635e-18
cg04048615_BC21	0.00626919
cg09343667_BC21	0.00597629
cg04074788_BC21	0.00220826
cg04087475_BC21	2.9555e-07
cg04115379_BC21	7.77775e-10
cg04115380_TC21	1.28662e-08
cg04151414_TC21	0.00130337
cg04151415_BC21	5.3391e-06
cg04153515_BC21	1.67141e-09
cg04153516_TC21	0.0192343
cg26142972_TC21	0.000156585
cg04171710_TC21	1.14297e-08
cg04171711_BC21	2.91715e-10
cg04171713_TC21	3.00766e-10
cg04171716_TC21	2.69703e-05
cg04171719_TC21	1.7234e-06
cg04171720_BC21	3.85015e-05
cg04172616_BC21	3.44493e-05
cg04172624_TC21	2.45891e-25
cg04172625_BC21	8.15873e-23
cg04172626_TC21	1.18169e-16
cg04182536_TC21	1.89869e-24
cg04182537_TC21	1.42114e-42
cg04189349_BC21	5.36626e-06
cg04189350_BC21	9.16424e-08
cg04189881_TC21	1.61708e-24
cg04203182_BC21	0.0028755
cg04204083_TC21	0.0441592
cg16298149_TC21	1.40112e-20
cg04235400_BC21	4.23419e-06
cg04235401_TC21	0.00680918
cg04235402_BC21	0.0454552
cg04235403_BC21	6.68259e-09
cg04235407_TC21	1.2165e-07
cg04235408_TC21	0.0143866
cg04264773_BC21	1.223e-06
cg04270255_BC21	2.08598e-09
cg04300096_TC21	0.0352634
cg04300097_TC21	0.00667434
cg04300098_TC21	5.39726e-05
cg04300099_TC21	0.000120011
cg04300100_BC21	0.00261259
cg04300102_TC21	0.0311237
cg04300103_TC21	5.34305e-08
cg04300106_BC21	2.43113e-11
cg04300108_BC21	4.80289e-05
cg04300109_BC21	5.11063e-13
cg04308881_TC21	0.00191656
cg04308883_BC21	3.4321e-06
cg04328325_BC21	0.00883203
cg04328331_TC21	0.00063312
cg04352866_BC21	7.87045e-06
cg04352867_TC21	3.07869e-06
cg04356820_BC21	0.000206455
cg04356821_BC21	6.38736e-10
cg04356822_BC21	5.34673e-11
cg04356823_TC21	1.21859e-13
cg04356824_TC21	4.78637e-15
cg04356825_BC21	2.30812e-06
cg04356826_TC21	0.000448835
cg04356827_BC21	1.36875e-12
cg04356828_BC21	1.16068e-10
cg04356829_BC21	1.82135e-15
cg04356830_TC21	2.91618e-09
cg04356831_BC21	6.50188e-18
cg04356832_BC21	6.15791e-08
cg04356833_BC21	2.6089e-13
cg04356835_BC21	4.15098e-05
cg04357356_TC21	0.00528452
cg04357357_BC21	0.00541828
cg04357358_TC21	0.0406278
cg04357359_TC21	0.037174
cg04369884_TC21	1.29175e-24
cg04369885_BC11	1.7369e-40
cg04369886_BC21	1.14722e-09
cg04369887_TC11	6.20855e-06
cg04369889_TC21	6.24942e-14
cg04369890_TC21	0.00111767
cg04369891_BC21	2.45501e-05
cg04369893_BC21	4.26612e-16
cg04369894_BC21	5.54459e-07
cg04369895_BC21	1.33139e-09
cg04369897_TC21	1.21432e-20
cg04369898_TC21	2.65249e-07
cg04369899_BC21	7.45479e-08
cg04380329_BC21	1.7001e-10
cg04380330_TC21	1.02097e-20
cg04384713_TC21	1.10035e-14
cg04384716_TC21	3.4604e-23
cg04384720_BC21	7.98951e-08
cg04384721_TC21	7.92129e-19
cg04384723_BC21	0.000213675
cg04385694_BC21	0.0247935
cg06398474_BC21	0.0422282
cg04418783_TC21	0.0016737
cg04431227_TC21	0.00102492
cg04431409_TC21	0.00109876
cg04431410_TC21	3.46486e-08
cg04431411_BC21	0.000122876
cg04432005_BC11	5.88837e-33
cg04432007_TC11	0.00266089
cg04432575_TC11	0.0182814
cg04434385_BC21	0.0478256
cg14453145_BC21	0.000216086
cg04437041_TC21	0.00187708
cg04437043_BC21	3.04555e-10
cg04437046_BC21	1.83442e-18
cg04437047_BC21	1.00978e-20
cg04437048_BC21	1.12968e-09
cg04437049_TC21	7.62887e-08
cg04437056_TC21	2.7758e-08
cg04437655_TC11	1.95958e-05
cg04437669_BC11	0.00114515
cg04437671_BC11	4.10688e-05
cg04437673_TC11	0.00315076
cg04437674_TC11	9.44287e-05
cg04437709_BC21	9.6051e-08
cg04437714_TC21	9.29154e-44
cg04437852_TC21	0.015217
cg04437853_BC21	0.00296435
cg04437854_TC21	0.000346626
cg04479374_TC21	7.64407e-05
cg04479375_TC21	0.004645
cg04481579_BC21	0.0312327
cg04481580_TC21	0.000396453
cg04481581_BC21	0.000318817
cg04515969_BC21	0.0427223
cg04515978_BC21	0.029977
cg04533935_BC21	2.49886e-17
cg04533936_TC21	1.43132e-12
cg04533946_TC21	0.00434825
cg04545965_TC21	4.68193e-10
cg04545966_TC21	1.92358e-15
cg04545967_BC21	1.82958e-43
cg04545969_BC21	3.51143e-09
cg04545971_BC21	5.97829e-54
cg04545973_TC21	9.0155e-29
cg04545974_TC21	1.49541e-43
cg04545976_BC21	2.06528e-31
cg04545978_TC21	1.11022e-16
cg04545979_TC21	1.11022e-16
cg04545981_TO21	1.36975e-104
cg04545982_TC21	5.50435e-09
cg04545983_BC11	7.74328e-86
cg04546778_BC21	0.0370882
cg04546779_TC21	0.00388785
cg04582300_TC21	0.0351744
cg04582303_TC21	0.00174542
cg04582306_BC21	0.00130941
cg04595624_BC21	0.0114696
cg04595636_TC21	0.00189759
cg04595638_TC21	2.0171e-13
cg04595639_TC21	2.35768e-09
cg04595640_TC21	1.23536e-15
cg04595641_TC21	4.84733e-13
cg04595643_BC21	2.43291e-17
cg04595644_TC11	1.20976e-22
cg04595645_TC21	5.14505e-25
cg04595646_TC21	3.40875e-25
cg04595647_BC21	3.90209e-19
cg04595652_TC21	2.52561e-16
cg04595655_BC21	6.05441e-08
cg04595659_TC21	0.00752144
cg04615542_TC21	6.86032e-06
cg04615545_BC21	0.0120028
cg04619724_BC21	0.000867923
cg04629288_BC21	9.60957e-06
cg04629290_BC21	0.00283582
cg04629292_BC21	0.00130773
cg04630393_TC21	3.96318e-06
cg04630397_TC21	3.83386e-25
cg04630398_BC21	1.11073e-16
cg04631769_BC21	8.37643e-05
cg04681621_TC21	0.000286526
cg04711377_BC21	0.0230847
cg15681239_BC21	0.0147342
cg04823565_BC21	3.40916e-07
cg04829754_TC21	1.08317e-09
cg04829755_TC21	4.19389e-06
cg04829756_TC21	0.00564729
cg04836689_BC21	0.000529946
cg04837320_BC21	4.95865e-08
cg04837324_BC21	7.09336e-06
cg04837325_BC21	1.2552e-14
cg04837326_BC21	3.50135e-13
cg04844191_BC21	0.0120703
cg04861575_BC21	3.61249e-06
cg04869432_TC21	0.0138886
cg04870098_BC21	0.00350317
cg04877562_TC21	0.000341009
cg04902043_BC21	0.0369208
cg04902992_BC11	5.38387e-11
cg04908421_TC11	0.00223294
cg04908554_BC11	0.0470884
cg04920122_BC21	6.60508e-08
cg04920126_TC21	0.00639586
cg04920127_BC21	0.000513334
cg04925727_BC21	0.00181921
cg04933159_BC21	9.35467e-05
cg04933161_BC21	1.16853e-14
cg22133777_TC21	1.09598e-18
cg04967815_BC21	0.00265483
cg04967816_TC21	0.000865734
cg04967818_TC11	0.000457376
cg04975314_BC21	0.030553
cg04985835_TC21	1.11022e-16
cg04985836_TC21	8.28573e-17
cg04985837_BC21	3.09702e-28
cg04985840_BC21	1.95239e-51
cg04985841_TC21	9.6025e-27
cg04985843_BC21	0.0249658
cg05013409_TO21	0.0411803
cg05053686_BC21	1.08652e-06
cg05053687_BC21	0.000218825
cg05053691_BC21	1.9751e-08
cg05053692_BC21	8.04046e-07
cg05053693_BC21	6.54173e-06
cg05053694_TC21	7.90302e-05
cg05053695_TC21	0.00119215
cg05053696_BC21	8.90943e-05
cg05088313_TC21	1.05922e-13
cg05089318_BC21	1.62312e-06
cg05089320_TC21	9.25507e-05
cg05283604_TC21	0.0165236
cg05288106_TC21	0.01233
cg05288107_BC21	0.0180876
cg05288108_TC21	0.00913324
cg05288109_BC21	0.00710039
cg14181425_BO21	0.00806748
cg05398449_BC21	0.0243453
cg05418664_BC11	3.95158e-07
cg05418671_BC11	0.00288882
cg05418692_TC11	2.47316e-05
cg05419767_BC21	0.00578516
cg05480026_BC21	0.00536823
cg05481944_BC21	3.10413e-06
cg05485901_BC21	2.27426e-07
cg05485903_BC21	1.56957e-05
cg05485906_BC21	0.0118227
cg05547736_TC21	0.0356879
cg05605829_TC21	2.604e-06
cg05605830_BC21	7.37889e-44
cg05605831_TC21	0.000398283
cg05605832_TC21	1.70324e-12
cg05605833_BC21	2.00979e-28
cg05605834_BC21	3.94421e-44
cg05605835_TC21	4.39844e-27
cg05605839_BC21	4.31268e-10
cg05605840_BC21	9.4609e-21
cg05605841_TC21	3.32192e-18
cg05605842_BC21	2.03515e-28
cg05605843_TC21	2.09675e-06
cg05605844_TC21	4.80713e-39
cg05605846_BC21	1.20151e-20
cg05605848_BC21	9.67082e-21
cg05605960_BC21	0.019497
cg05605973_TC21	2.7525e-12
cg05605974_BC21	4.46415e-20
cg05605975_BC21	1.42342e-10
cg05605976_TC21	2.63852e-27
cg05605987_BC21	0.00107584
cg05606224_TC21	0.00145241
cg05606225_BC21	4.43616e-09
cg05606285_BC21	0.000301989
cg05606498_BC21	1.674e-10
cg05606580_TC21	9.69438e-08
cg05612202_BC21	0.0208052
cg05621015_TC21	3.1366e-12
cg05621018_TC21	0.00868173
cg05622282_BC21	2.99404e-05
cg05639456_BC21	0.00123859
cg05641504_BC21	2.42501e-05
cg05642773_BC21	1.1568e-08
cg05685382_BC21	0.0487902
cg05690479_BC21	4.76289e-34
cg05717556_TC21	2.65289e-08
cg05717558_BC21	7.8067e-28
cg05717559_BC21	4.01928e-19
cg05717561_TC21	3.64005e-24
cg05717562_TC21	1.71548e-43
cg05717563_TC21	1.96796e-39
cg05849287_BC21	0.0483814
cg05853620_TC21	0.000112679
cg05869165_TC21	0.0150827
cg05910778_BC21	1.31702e-05
cg05910779_BC21	2.0458e-18
cg05920679_BC21	0.00210112
cg05958007_TC21	1.39832e-05
cg05959992_BC11	0.00365708
cg05960098_TC21	0.0019438
cg05961777_TC21	2.73563e-06
cg05962776_TC21	0.00289353
cg05962777_BC21	0.0267616
cg05962801_TC21	2.06868e-29
cg05962802_TC21	2.15938e-21
cg05962803_TC21	3.68556e-17
cg05967798_TC21	0.00286452
cg05973213_BC21	0.0176663
cg06010314_TC21	0.00273274
cg06034831_TC21	1.58815e-05
cg06034832_BC21	4.49248e-08
cg06034834_TC21	2.34149e-12
cg06034835_BC21	8.01524e-12
cg06036763_BC21	0.00391612
cg06036764_TC21	0.0016716
cg06041294_TC21	0.000448317
cg06044761_TC21	0.00359643
cg06044762_BC21	1.79749e-05
cg06047283_TC21	0.00498914
cg06047284_BC21	0.00587141
cg06047285_BC21	0.00377956
cg06047286_TC21	0.0115356
cg06047287_TC21	0.000245161
cg06049782_TC11	0.00060182
cg06050398_BC21	0.0133213
cg06051190_TC21	0.014675
cg06055225_BC21	0.0396782
cg06084103_TC21	0.000297428
cg06084112_BC21	3.80852e-06
cg06084113_BC11	1.43907e-16
cg06084115_BC21	3.58917e-20
cg06085793_BC21	5.49386e-07
cg06085795_BC21	0.00199825
cg06085799_TC21	9.70194e-05
cg06085800_TC21	3.61237e-06
cg06085801_BC21	0.0012084
cg06099719_BC21	0.00135546
cg06101627_BC21	0.000113432
cg06101629_BC21	2.66895e-05
cg06101630_BC21	4.51499e-06
cg06101633_TC21	1.62413e-06
cg06101634_BC21	8.23949e-05
cg06101735_BC21	0.00665982
cg06101740_TC21	0.00572412
cg06101742_BC21	0.0125485
cg06101744_TC21	0.00937319
cg06101745_BC21	0.0012555
cg06137241_BC21	0.0391604
cg06139396_BC21	0.000478133
cg06148024_BC21	0.0238515
cg06148370_TC21	0.0396366
cg06148371_BC21	3.76323e-05
cg06183856_BC21	1.55458e-07
cg06183858_BC21	0.0240964
cg06183861_BC21	0.00394674
cg06200296_TC21	0.00475436
cg06218401_TC21	0.018471
cg06218404_TC21	0.0105086
cg06222898_BC21	1.62965e-11
cg06222899_TC21	5.74063e-07
cg06222981_BC21	3.05588e-07
cg06222990_BO21	0.00116922
cg06222991_BC21	0.0230708
cg06223484_TC21	0.00304679
cg06223493_TC21	6.88789e-75
cg06229754_BC21	0.0135485
cg06230434_BC21	0.000712578
cg06230436_BC21	0.000102919
cg06230437_TC21	4.6821e-06
cg06230438_TC21	1.17827e-05
cg06230443_BC11	0.00224635
cg06367132_BC21	1.11022e-16
cg06369105_TC21	9.33266e-11
cg06456582_BC21	0.000166111
cg06460509_BC21	0.00577575
cg06460510_TC21	0.0293957
cg06460512_TC21	0.0235776
cg06463099_BC21	3.43744e-06
cg06463101_BC21	4.96509e-05
cg06463102_BC21	0.0210349
cg06464202_TC11	0.0117438
cg06464204_TC11	0.000249676
cg06464205_TC11	0.000465298
cg06464207_TC11	0.00145838
cg06490686_BC21	0.0120421
cg06538825_TC21	5.94389e-13
cg06538826_BC21	8.00676e-20
cg06573687_TC21	0.00075177
cg06573688_BC21	0.000177361
cg06573689_TC21	0.00646262
cg06598250_BC21	0.010933
cg06598259_TC21	0.000289701
cg06602302_TC21	1.8506e-08
cg06663890_TC21	5.61816e-06
cg06663893_TC21	0.00505164
cg06684708_TC21	0.0319905
cg21336594_TC21	6.82038e-47
cg06748035_BC21	8.10898e-08
cg06748036_BC21	7.7797e-10
cg06748037_BC21	4.04263e-09
cg06748038_BC21	4.81203e-06
cg06748042_BC21	1.41306e-10
cg06748154_TC21	0.000309942
cg06748167_BC21	0.00806979
cg06850364_BC21	0.0359512
cg06850365_TC21	0.00986491
cg06850535_TC21	0.00023013
cg06850536_TC21	0.0104814
cg06850537_BC21	0.00745034
cg06855942_TC21	3.7149e-08
cg06898637_BC21	0.000722988
cg06898955_BC21	2.82302e-06
cg06899472_TC21	0.0245068
cg06899473_BC21	0.0019075
cg06902639_TC21	0.0496924
cg06902640_TC21	1.59711e-11
cg06902641_BC21	3.20019e-10
cg06902642_BC21	1.5103e-07
cg06902643_TC21	1.21216e-06
cg07002760_TC21	0.0141163
cg07006261_TC21	1.35805e-08
cg07029192_BC21	5.3144e-110
cg07029321_BC21	0.001188
cg07031183_TC21	1.84479e-06
cg07033029_TC21	1.87497e-08
cg07033031_BC21	1.58788e-05
cg07033032_BC21	0.000515612
cg07033033_TC21	0.00112
cg07033034_BC21	1.15181e-21
cg07035611_TC21	1.30588e-21
cg07037399_BC21	1.07181e-16
cg07037400_TC21	1.55844e-18
cg07161245_TC21	0.000147189
cg07161253_BC21	2.79746e-06
cg07161254_TC21	0.000747604
cg07167212_BC21	0.0419356
cg07221067_BC21	0.0255146
cg07233361_TC21	5.68343e-05
cg07235860_BC21	0.000100852
cg07235861_BC21	0.000602921
cg07239451_BC21	1.20054e-05
cg13432241_TC21	0.022925
cg07273246_BC21	3.33559e-05
cg07273251_TC21	0.00608713
cg07273252_BC21	2.37516e-05
cg03304437_TC21	1.27962e-05
cg07273253_BC21	0.00122068
cg07273254_TC21	0.0398127
cg07346053_BC21	0.0115908
cg07346055_TC21	3.14776e-08
cg07346056_TC21	0.0490864
cg07346072_TC21	0.00377882
cg07346074_BC21	0.00342314
cg07346078_TC21	0.00142756
cg07350482_BC21	1.64342e-15
cg07387669_BC21	0.000651192
cg07387672_BC21	1.88096e-05
cg07444777_BC21	1.11225e-16
cg07444780_BC21	4.271e-08
cg07444781_TC21	2.23937e-24
cg07444782_BC21	0.000439
cg07451697_TC21	1.22574e-15
cg07451703_BC21	9.418e-12
cg07451704_BC21	8.93897e-09
cg07466104_BC21	1.18854e-07
cg07473603_TC21	8.22534e-07
cg07473604_BC21	0.00391769
cg07473607_TC21	0.024499
cg07497255_TC11	0.0245239
cg07497256_BC21	6.20441e-08
cg07502676_TC21	0.0397152
cg17755082_TC21	3.35622e-05
cg07546744_BC21	7.70867e-07
cg07546893_TC21	1.83282e-05
cg07546894_TC21	0.00612185
cg07550940_TC21	2.12773e-25
cg07550941_BC21	5.77137e-31
cg07550942_TC21	1.50171e-19
cg07550943_BC21	2.16004e-32
cg07550944_BC21	5.16977e-19
cg07550949_TC21	1.18118e-10
cg07550950_TC21	3.82646e-13
cg07550951_BC21	1.11534e-08
cg07550952_TC21	9.76587e-05
cg14817490_BC21	0.0155036
cg07550955_BC21	0.0155637
cg08556107_TC21	0.000144543
cg07559148_BC21	0.0210401
cg07585423_BC21	0.0405051
cg07591856_BC21	0.0052557
cg07591857_BC21	0.000111294
cg07591858_BC21	6.60469e-12
cg07646559_BC21	4.66914e-07
cg07716214_TC21	0.00470523
cg07716217_BC21	0.00470847
cg07731253_BC21	5.80589e-15
cg07731256_TC21	1.31937e-16
cg07731258_TC21	8.19678e-21
cg07731647_BC21	1.45124e-06
cg07731648_TC21	3.37849e-09
cg07736541_TC21	0.0139043
cg07842701_BC21	0.000732731
cg07870799_TC21	0.0195976
cg07870800_TC21	0.0067568
cg00066685_TC21	0.00148634
cg07871259_TC11	0.00141462
cg07873406_BC21	0.00161497
cg07877053_BC21	0.0343675
cg07899212_TC21	0.009357
cg07899214_TC21	0.000199655
cg07900513_TC21	0.000981395
cg07900515_BC21	1.31054e-05
cg07900516_BC21	1.11032e-16
cg07900517_BC21	8.44193e-18
cg07900591_BO21	0.00152632
cg07909990_BC21	0.000259561
cg07909991_TC21	0.0495944
cg07909992_BC21	0.000137865
cg07920162_BC21	0.0296957
cg07963132_BC21	1.01423e-16
cg07963133_TC21	1.32185e-21
cg18775149_BC21	1.24651e-07
cg08002511_TC21	0.0485731
cg08002512_BC21	0.000339344
cg08002513_BC21	0.000369112
cg08002514_TC21	1.86841e-07
cg08014077_TC21	5.83723e-07
cg08014079_TC21	3.23454e-06
cg08039788_BC21	6.20337e-06
cg08121848_BC21	0.000556819
cg08121850_TC21	0.00861136
cg08121854_BC21	1.70095e-10
cg08121855_BC21	1.94725e-09
cg08121865_TC21	8.88008e-08
cg08121867_BC21	1.707e-11
cg08121869_BC21	9.37281e-12
cg08121871_TC21	3.2358e-12
cg08121872_BC21	1.56389e-16
cg08121873_BC21	1.1724e-16
cg08121874_BC21	6.3017e-16
cg08121877_BC21	0.0131622
cg08121878_BC21	1.34955e-10
cg08121879_TC21	0.000872585
cg08121880_TC21	1.41785e-05
cg08127353_TC21	8.01788e-06
cg08127354_BC21	4.31888e-11
cg08136922_BC21	0.00209275
cg08139415_TC21	1.53127e-07
cg08139416_TC21	2.08892e-24
cg08150534_TC21	8.82813e-05
cg08150535_TC21	6.2087e-15
cg08199038_BC21	3.08566e-08
cg08199043_TC21	0.00151048
cg08200177_TC21	0.0112569
cg08284034_TC21	0.0199051
cg08285235_TC21	6.37416e-09
cg08377620_BC21	5.08774e-06
cg08377621_BC21	6.0065e-18
cg08377622_BC21	2.3133e-14
cg08377623_TC21	2.26222e-07
cg08377624_BC21	3.64091e-11
cg08377625_TC21	3.90171e-05
cg08377631_TC21	4.4652e-10
cg08377632_BC21	4.59148e-10
cg08377633_TC21	2.52416e-10
cg08377634_BC21	1.54688e-10
cg08377640_TC21	3.78496e-08
cg08377642_TC21	0.00718709
cg08377647_BC21	0.00348371
cg08380211_BC21	0.00140166
cg08392923_TC21	1.24124e-32
cg08409665_TC21	0.0177767
cg23528910_BC21	0.000118575
cg08432267_BC21	3.54539e-07
cg08435322_TC21	7.99304e-06
cg08435417_BC21	1.50489e-13
cg08435418_BC21	1.81614e-05
cg08435419_TC21	8.49504e-12
cg08435420_BC21	1.83349e-17
cg08435421_TO21	5.20886e-17
cg08435539_BC11	0.00490131
cg08435541_BC11	0.000119832
cg28018538_TC11	0.000306292
cg28018541_TC11	0.00150656
cg08435584_BC21	4.21319e-05
cg08435594_BC11	1.12153e-15
cg08435596_TC21	5.31597e-09
cg08435734_TC21	2.94672e-45
cg08435799_BC21	9.49943e-06
cg08435805_TC21	0.0433977
cg08493610_TC21	3.19325e-12
cg08493611_BC21	8.20506e-13
cg08493612_TC21	4.97817e-15
cg08493613_TC21	2.07405e-18
cg08493614_BC21	1.11382e-05
cg08499667_BC21	1.66624e-05
cg08511835_TC21	0.00142097
cg08511838_BC21	3.43515e-07
cg08511839_TC21	8.50853e-05
cg08511843_TC21	0.00229664
cg08511844_BC21	0.0047798
cg08511846_TC21	0.0278463
cg08513654_TC21	0.00178955
cg08514975_TC21	7.42732e-05
cg08515066_TC21	0.0142289
cg08515973_TC21	1.18828e-09
cg08515974_TC11	6.54234e-05
cg08515976_BC21	0.000885535
cg08517176_BC21	3.56412e-34
cg08517177_BC21	3.22599e-12
cg08517200_BC21	0.00271114
cg21127318_BC11	0.0172936
cg08518136_TC21	0.021563
cg08519334_TC21	0.030212
cg08519395_TC11	4.17503e-06
cg28018576_TC11	0.00123377
cg28018577_BC11	0.0124899
cg08521723_BC21	0.0483479
cg08522846_TC21	1.85696e-09
cg08522929_BC11	0.0230089
cg08523283_TC21	0.00898252
cg08523285_BC21	0.0134983
cg08523302_BC11	0.00102276
cg08523322_BC21	0.00131434
cg05571450_BC21	0.0124878
cg08523362_TC21	0.00736136
cg08523363_BC21	6.04964e-06
cg08523501_BC21	5.02751e-06
cg08523502_TC21	0.000330402
cg08523504_BC21	0.00189918
cg08523506_BC21	0.000215144
cg08523509_TC21	0.00251849
cg08523510_BC21	0.0020669
cg08523750_BC11	0.000104865
cg08524531_BC11	0.00689936
cg08525102_TC21	1.81774e-07
cg08525152_TC21	0.000604771
cg08525153_TC21	8.30517e-10
cg08525400_TC21	6.64855e-07
cg08525441_TC21	0.0434245
cg08525678_TC21	0.0184383
cg08525744_TC21	1.39541e-10
cg20199880_BC21	1.16566e-08
cg26690989_TC21	3.75641e-07
cg08525748_TC21	0.0272446
cg08525749_TC21	5.01918e-06
cg08525750_TC21	6.74716e-07
cg08526014_BC11	2.49271e-09
cg08526155_BC21	0.00613547
cg08526529_BC21	0.000987239
cg08526530_TC21	4.92125e-16
cg08526531_TC21	7.28867e-16
cg08528606_BC11	0.0112906
cg08528964_TC21	0.0162251
cg08530568_TC11	0.00125708
cg08530574_BC11	2.10471e-48
cg08530575_TC21	2.34779e-06
cg08530602_TC11	0.0176274
cg08545135_BC21	0.00578941
cg08545780_BC21	0.0345877
cg08545781_TC21	1.90632e-21
cg08546066_TC11	4.56071e-06
cg08546067_BC11	0.0450127
cg08546744_TC11	0.0164521
cg08546746_TC11	0.0221458
cg08549126_BC21	0.000807164
cg08559341_BC21	2.06564e-06
cg08559344_BC21	3.50876e-06
cg08568796_TC21	0.000106643
cg08568797_TC21	5.43929e-07
cg08568798_TC21	6.66752e-06
cg08568804_BC21	5.93663e-06
cg08568805_BC21	1.39139e-05
cg08568807_BC21	1.07406e-06
cg08568813_TC21	0.00011702
cg16615357_TC21	0.0383597
cg08585786_TC11	4.20845e-06
cg08585787_TC11	0.000415549
cg08590309_TC21	4.64612e-10
cg08590310_BC21	7.2105e-16
cg08597617_BC21	4.4138e-13
cg08597618_BC21	1.11023e-16
cg08598757_TC21	0.002681
cg08598758_BC21	0.000321612
cg08612848_TC21	1.57589e-05
cg08637177_TC21	0.0486964
cg08637182_BC21	0.0030391
cg08637183_BC21	8.41376e-08
cg08637719_BC21	4.03779e-06
cg08638652_BC21	3.92656e-07
cg08638654_BC21	3.26441e-05
cg08649544_BC21	1.11022e-16
cg08651522_TC21	3.64525e-49
cg08651523_TC21	4.74799e-40
cg08651524_TC21	4.21606e-12
cg08651525_TC21	1.2193e-16
cg08651527_BC21	8.31844e-12
cg08651528_TC21	3.04489e-26
cg08651529_BC21	2.79535e-10
cg08651530_TC21	0.0498628
cg08651531_TC21	1.81195e-23
cg08651533_TC21	1.83357e-46
cg08651534_BC21	1.21971e-43
cg08679358_TC21	0.0109042
cg08679374_BC21	0.00132515
cg08687604_BC21	0.0135653
cg08687607_TC21	0.0307291
cg08689585_BC21	0.0167883
cg08694208_BC21	0.0121855
cg08762910_TC21	0.0411544
cg08762911_TC21	2.7727e-06
cg08762912_BC21	0.0218585
cg08762913_BC21	0.00384743
cg08762916_TC21	0.00241766
cg08763227_TC11	0.0017301
cg08763262_TC21	0.00284399
cg08763391_BC21	3.34032e-05
cg08782671_TC21	0.0434076
cg08788206_BC21	0.0328173
cg08790314_BC21	1.01264e-10
cg08793412_TC21	0.00696917
cg08891275_BC21	5.03162e-11
cg08895076_TC21	1.22803e-30
cg08895077_BC21	2.87267e-06
cg08907192_TC21	0.000474816
cg08907193_TC21	0.000862477
cg08907194_TC21	6.56366e-10
cg08907196_TC21	0.000114651
cg08907198_BC21	0.00168702
cg08907200_BC21	4.59318e-06
cg08907201_TC21	9.87856e-05
cg08926875_TC21	1.63435e-48
cg08926876_TC21	4.53843e-32
cg08926877_BC21	1.22873e-43
cg08926887_TC21	1.44601e-11
cg08926890_BC21	0.00112072
cg08956023_TC21	0.0136723
cg08956024_TC21	0.000916389
cg08956699_BC21	0.0208023
cg08956983_BC21	0.0499568
cg08956986_TC21	0.0071694
cg08960491_TC21	2.57247e-08
cg08960493_BC21	0.0107138
cg08960495_BC21	1.03752e-13
cg08960496_TC21	9.91157e-07
cg08960501_BC21	6.30865e-10
cg08960503_TC21	8.63798e-16
cg08960504_TC21	2.28288e-10
cg08960505_BC21	9.73749e-09
cg08960506_BC21	0.00947142
cg09067491_TC21	1.15935e-08
cg09067523_BC21	2.57655e-06
cg09067530_BC21	8.28896e-10
cg09067581_TC21	0.0174818
cg09067582_BC21	1.17857e-22
cg09067583_BC21	2.97483e-15
cg09067584_TC21	2.2462e-14
cg09072489_TC21	1.32812e-05
cg09072490_TC21	3.24857e-06
cg09128215_TC21	0.0472603
cg09140218_BC21	6.54754e-36
cg20128323_BC21	1.69292e-09
cg09140219_BC21	9.55025e-16
cg09140220_TC21	3.62065e-21
cg09148303_BC21	0.0167189
cg09148304_BC21	0.00607494
cg09148307_BC21	1.19935e-05
cg09148308_TC21	0.000408466
cg09150428_TC21	1.03556e-13
cg09150429_TC21	2.71622e-12
cg09150431_BC21	1.43015e-05
cg09150432_TC21	2.78766e-21
cg09150433_BC21	1.47965e-31
cg09150434_TC21	2.71613e-19
cg09150472_BC21	1.9686e-06
cg09150473_TC21	3.59715e-11
cg09150474_TC21	5.8912e-38
cg09150475_BC21	0.0296386
cg09150476_BC21	2.0891e-21
cg09150477_BC21	9.06248e-07
cg09150483_TC21	5.8512e-43
cg09150486_BC21	1.77341e-08
cg09150487_BC21	9.13328e-12
cg09150489_BC21	7.29944e-12
cg09150492_BC21	0.0183755
cg09150495_BC21	0.00398561
cg09151355_BC21	2.84345e-30
cg09151356_TC21	9.76075e-20
cg09151360_BC21	1.2279e-07
cg09151361_TC21	1.14435e-14
cg09168744_BC21	1.63076e-06
cg09169410_TC21	0.00133853
cg09169411_TC21	0.0118621
cg09204278_TC21	1.23423e-05
cg09204281_TC21	0.00053682
cg09204282_BC21	0.000282322
cg09204283_TC21	0.00123368
cg09204284_BC21	4.68583e-05
cg09204285_BC21	3.34126e-07
cg09204286_BC21	3.61574e-23
cg09204288_TC21	1.43896e-06
cg09211814_BC21	0.000185774
cg09211922_TC21	1.07908e-06
cg09211927_BC21	4.64113e-15
cg09211930_BC21	2.37956e-16
cg09211931_BC21	1.50166e-16
cg09211932_TC21	6.98682e-11
cg09211933_BC21	1.53662e-07
cg09211934_TC21	2.86893e-13
cg09231773_BC21	0.00214017
cg09250641_TC21	0.0494984
cg09300111_BC21	0.0160339
cg09300112_BC21	0.0339901
cg09300113_TC21	0.00268838
cg09300115_BC21	0.0213831
cg09300123_BC21	0.000401882
cg09300124_BC11	3.13063e-05
cg09300125_TC11	1.51275e-05
cg09301241_TC11	0.0109618
cg09301291_TC11	0.0105559
cg09301510_BC21	0.000216306
cg09301579_TC11	0.038569
cg09301598_BC11	0.000997908
cg09301710_TC21	0.000340388
cg09301712_BC21	0.031841
cg09301935_TC21	2.22421e-12
cg09302498_TC21	0.00395737
cg09302781_TC11	0.00340336
cg09302782_TC11	0.00459685
cg09302858_BO21	0.000447988
cg09303165_TC11	0.0118253
cg09303689_BC21	9.07891e-06
cg09303694_BC21	0.00227058
cg21438527_BC21	2.7703e-15
cg09303850_BC21	0.0287452
cg09303998_TC21	0.0173025
cg09304085_BC11	0.00045452
cg09304467_BC11	1.02007e-05
cg09304594_BC21	0.00699177
cg09304597_TC21	0.00350672
cg09304748_BC11	0.00269626
cg09304751_BC11	0.015751
cg09304857_TC21	0.0418941
cg09305574_TC11	0.0353794
cg09305736_BC21	0.000151591
cg09305738_BC21	6.23769e-09
cg09305882_BC21	0.0040933
cg09306293_TC21	0.0473831
cg09306557_BC21	3.49252e-05
cg09306744_BC21	2.51426e-10
cg09306746_TC21	0.000891465
cg09306749_TC21	0.00518759
cg09306752_BC21	0.0382736
cg09306754_TC21	0.00731713
cg09308158_TC11	6.79258e-38
cg09308164_BC11	0.0400037
cg09308361_TC21	3.34022e-11
cg09308491_TC11	5.04771e-05
cg09309082_TC21	5.22063e-07
cg09309203_BC21	1.70739e-54
cg09309907_BC21	0.0309454
cg09312989_BC21	0.00808175
cg09313582_BC21	0.0154531
cg09313583_TC21	0.0243485
cg09313588_BC11	0.00210661
cg09313975_BC11	0.00815475
cg09314116_BC21	0.00014504
cg09314137_BC21	0.0019103
cg09314216_BC21	9.97904e-05
cg09314217_TC21	0.000776769
cg09314218_BC21	1.56628e-05
cg09314224_TC21	0.0331999
cg09314226_TC21	0.000952204
cg09314292_BC11	0.000331619
cg09314518_BC11	2.79279e-11
cg09314527_TC21	2.13547e-05
cg09314528_BC21	1.06494e-05
cg09314530_BC21	3.26079e-08
cg09314531_BC21	1.39505e-14
cg09315526_TC21	0.033133
cg09315929_BC21	1.81145e-05
cg09315930_TO21	6.33011e-08
cg09315932_BC21	2.53189e-05
cg09315934_BC21	2.51954e-06
cg09315937_BC21	8.50551e-05
cg09315938_TC21	0.000192546
cg09315939_BC21	0.00359833
cg09315940_BC21	0.000271815
cg09315941_TC21	7.37145e-06
cg09315942_BC21	4.89424e-07
cg09315944_BC21	0.0205476
cg09315945_TC21	0.00604747
cg09315948_BC21	0.0080889
cg09317150_BC21	0.00690277
cg09317719_TC21	2.92608e-07
cg09317721_TC21	9.96694e-09
cg09317723_TC21	0.0183171
cg09317724_TC21	0.000111672
cg09317725_TC21	5.50474e-06
cg09317726_BC21	3.58817e-05
cg09317727_BC21	9.69302e-06
cg09317745_BC21	1.65297e-19
cg09317746_BC21	8.15869e-05
cg09317747_TC21	5.11853e-22
cg09317748_TC21	0.0288292
cg09317749_TC21	8.73778e-51
cg09317750_BC21	0.00145867
cg09317773_BC21	0.000820882
cg09317775_TC21	0.0172089
cg09319117_TC21	0.0077334
cg09319192_BC21	0.0262504
cg09319524_BC21	2.15707e-05
cg09319525_BC21	1.28708e-14
cg09320053_TC21	0.0140213
cg09320386_TC21	0.000230495
cg09320429_TC21	1.14827e-32
cg09320430_BC21	4.4245e-11
cg09320432_TC21	0.0352701
cg09322945_TC11	0.00277072
cg09324140_TC21	0.00433854
cg09324141_TC21	2.95845e-20
cg09324142_BC21	4.9968e-12
cg09324145_BC21	5.22146e-05
cg09324146_TC21	0.000906861
cg09324148_TC21	1.12074e-07
cg09324149_BC21	3.64092e-16
cg09324150_BC21	4.35462e-06
cg09324151_TC21	3.67124e-39
cg09324179_BC21	1.11022e-16
cg09324180_TC21	6.33215e-47
cg09324181_TC21	3.48855e-41
cg09324187_TC21	8.84062e-13
cg09324188_BC21	3.09641e-29
cg09324191_TC21	8.40468e-36
cg09324192_BC21	2.2978e-19
cg09324194_TC21	3.69462e-30
cg09324195_TC21	8.33126e-48
cg09324196_TC21	3.80824e-19
cg09324817_TC11	2.27462e-10
cg09324942_TC21	0.0224587
cg09325196_BC21	0.00312118
cg09325342_TC21	0.00759761
cg09325346_BC21	1.46082e-07
cg09325502_BC11	0.0100866
cg09325944_BC11	0.00243185
cg09326052_TC11	4.4902e-06
cg09326063_BC11	8.18377e-06
cg09326480_BC21	0.0302731
cg09328375_TC11	0.0133381
cg09328445_BC11	3.11268e-10
cg09329207_BC11	0.0259682
cg09330231_BC21	0.00676413
cg09330937_BC21	2.91843e-12
cg09331042_TC21	3.16958e-05
cg09331410_TC21	0.00574533
cg09331411_TC21	2.16632e-05
cg09331412_BC21	8.4681e-05
cg09331413_TC21	0.00038165
cg09331414_TC21	0.000478858
cg09331415_BC21	8.10752e-05
cg09331416_TC21	0.00220336
cg09331417_BC21	1.63426e-06
cg09331421_BC21	2.574e-08
cg09331422_BC21	6.16237e-08
cg09331423_BC21	2.25243e-07
cg09331520_TC21	2.1682e-16
cg09331525_TC21	0.00129342
cg09798536_BC21	0.000184995
cg09331559_TC21	0.00121584
cg09331561_BC21	0.0343787
cg09331562_TC21	0.0163801
cg09331563_TC21	0.00205147
cg09332992_BC21	0.0316643
cg09333003_TC21	0.000493031
cg09333004_BC21	0.0314008
cg09333877_BC21	0.0430446
cg09333972_BC21	2.04019e-09
cg09333973_TC21	0.000838173
cg09333974_BC21	2.87083e-06
cg09333976_BC21	1.41146e-10
cg09333977_TC21	2.35592e-08
cg09333981_TC21	0.000123869
cg09333982_TC21	1.21071e-14
cg09333983_BC21	0.000219572
cg09333986_BC21	1.56803e-09
cg09333987_BC21	2.20143e-17
cg09333988_BC21	3.48692e-06
cg09333989_TC21	2.10597e-12
cg09333994_TC21	6.74868e-05
cg09335007_TC21	0.0465762
cg09337454_TC21	0.0255596
cg09338034_TC21	0.00994985
cg09338076_TC11	8.83687e-06
cg09338715_BC21	0.00316794
cg09338716_BC21	0.0263871
cg09338717_TC21	0.0213681
cg09343935_TC21	1.69468e-06
cg09343977_TC21	0.000182586
cg09343983_BC21	6.24552e-10
cg09343984_TC21	5.07203e-21
cg09343985_BC21	0.00867724
cg09344011_BC21	9.79052e-80
cg09344013_BC21	1.54214e-17
cg09344454_TC21	0.000195502
cg09344503_TC21	0.00071546
cg09344504_BC21	0.00153059
cg09344670_TC11	0.0206175
cg09345244_BC21	0.000268069
cg01388630_TC21	2.59413e-10
cg09346074_TC21	2.14591e-05
cg09347115_BC21	1.2557e-60
cg21622025_BC21	0.00297434
cg09351869_BC21	0.0445695
cg09352297_TC21	0.00498948
cg09352298_TC21	0.00932299
cg09353588_BC21	3.90061e-11
cg09354717_TC21	0.00403567
cg09355228_BC11	0.001098
cg09355295_BC21	0.000206545
cg09356759_BC21	0.000404914
cg09356761_BC21	0.00586082
cg09357904_BC11	4.06325e-08
cg09357908_TC11	0.00129569
cg09359866_BC21	0.0450642
cg09359868_TC21	0.0461257
cg09360098_TC21	8.08766e-06
cg09360561_TC21	1.24451e-09
cg09361712_TC21	0.0201229
cg09361715_BC21	0.0106699
cg09362020_BO21	0.00280739
cg09362624_TC21	0.00492797
cg09362625_BC21	4.72236e-05
cg09363070_BC21	1.47592e-12
cg09363071_TC21	0.0307738
cg09363479_BC21	0.00637285
cg06480496_TC21	0.00827351
cg09364621_TC21	7.65754e-17
cg09365971_BC21	2.88401e-09
cg09365972_TC21	6.27752e-05
cg09365994_BC11	2.70075e-06
cg09366004_BC21	0.000365393
cg09367180_TC11	0.000239321
cg09367208_BC11	0.0130127
cg09376295_BC11	1.0718e-07
cg09377647_BC21	2.22177e-08
cg09378976_BC21	1.46266e-11
cg09378984_TC21	1.67979e-55
cg09379795_TC21	6.52657e-78
cg09379798_TC21	-2.22045e-16
cg10016189_BC21	1.56026e-88
cg09380457_BC21	0.0240368
cg09380468_BC21	1.28442e-06
cg09380699_BC21	2.1184e-05
cg09380817_TC21	0.000699441
cg09381179_BC21	0.00887823
cg09381806_BC21	1.04054e-06
cg09381807_TC21	2.16526e-08
cg03520342_BC21	1.04029e-10
cg07151443_TC21	2.24392e-07
cg09382040_TC11	0.0284933
cg12024328_BC11	1.10586e-05
cg09382260_BC21	0.0294851
cg09382261_TC21	4.49754e-05
cg09382262_BC21	3.33362e-10
cg09382263_TC21	0.000366183
cg09382266_TC21	0.0294445
cg09382269_TC21	0.0410958
cg09382816_TC21	2.49289e-11
cg09382817_TC21	1.24619e-11
cg09900440_TC21	2.95271e-05
cg15086199_TC21	1.78107e-15
cg06737926_BC21	4.91377e-07
cg09387851_BC21	0.00463673
cg09389368_BC21	3.84863e-05
cg09389385_BC21	2.63607e-09
cg09389902_TC21	7.00261e-09
cg09389923_TC21	0.000317022
cg09391663_BC21	9.25471e-05
cg09391664_BC21	2.54098e-15
cg09391666_BC21	2.00009e-15
cg09392294_TC21	6.51244e-14
cg09392295_BC21	1.75605e-14
cg09392297_TC21	6.13768e-06
cg09392298_BC21	1.12375e-17
cg09392299_TC21	0.000601027
cg09392301_TC21	0.000289013
cg09392302_TC21	0.00104147
cg09392304_BC21	0.00916382
cg09392305_TC21	0.0051497
cg09392899_TC21	8.11927e-05
cg09392914_TC21	0.0051167
cg09393057_TC21	0.00058547
cg09393062_BC21	9.27635e-06
cg09393159_BC21	4.14064e-11
cg09393199_BC21	8.65015e-09
cg09393200_TC21	1.76059e-08
cg09393202_TC21	0.0339407
cg09393579_TC11	0.000784218
cg09420574_TC21	2.13284e-05
cg09421974_TC21	3.29541e-08
cg09421976_BC21	4.27266e-07
cg09421988_TC21	1.99111e-13
cg09421989_TC21	8.64285e-13
cg09430123_BC21	0.0292888
cg09434078_BC21	0.0350963
cg09462827_TC21	0.0496804
cg09478562_TC21	0.010914
cg09478563_BO21	0.000690999
cg09478565_BC21	0.000416674
cg09478566_BC21	2.02784e-06
cg09478571_BC21	1.3893e-05
cg09492683_BC21	0.016647
cg09492685_TC21	0.0194521
cg09492686_BC21	4.70337e-05
cg09492688_TC21	0.00158717
cg09496623_TC21	3.7445e-07
cg09497150_BC21	0.0370083
cg09497151_BC21	5.79705e-07
cg09497152_BC21	5.11491e-06
cg09497153_BC21	0.0014303
cg09557199_BC21	1.02097e-07
cg09557202_TC21	3.89613e-23
cg09557203_BC21	4.65978e-05
cg09578339_BC21	2.84038e-05
cg09578340_TC21	1.94985e-06
cg09590125_BC21	2.2248e-11
cg09590126_TC21	1.72767e-93
cg09590127_TC21	5.95806e-89
cg09590128_TC21	2.76569e-40
cg09644892_BC21	3.2358e-05
cg09644895_BC21	1.94923e-05
cg09644896_BO21	0.00467123
cg09644898_BO21	6.31558e-09
cg09669757_BC21	0.00106846
cg09669759_TC21	0.00219058
cg09705800_TC21	0.00539671
cg09707505_BC21	0.0381063
cg09709277_TC21	0.0309733
cg09709383_TC21	0.0268064
cg09767546_BC21	2.45186e-10
cg09767547_TC21	3.14974e-14
cg09767548_BC21	1.00828e-10
cg09767624_TC11	5.28674e-06
cg09767625_BC11	1.8264e-07
cg09767626_TC21	0.00527704
cg09767628_TC21	0.0208895
cg09775956_BC21	5.85165e-05
cg09775957_BC21	3.46825e-05
cg09775961_TC21	9.90594e-14
cg09775962_TC21	8.03109e-20
cg09775966_BC21	4.74213e-27
cg09775967_TC21	3.87182e-20
cg09817714_TC21	1.94473e-11
cg09817715_BC21	6.67553e-09
cg09817716_BC21	6.18438e-08
cg09817717_TC21	6.28814e-05
cg09818136_BC21	0.00339046
cg09818335_BC21	0.000174203
cg09819054_BC21	2.08142e-05
cg09819055_BC21	8.56948e-06
cg09909808_TC21	0.00864691
cg09909812_BC21	0.00163063
cg09909813_BC21	0.000598922
cg09909814_BC21	0.041158
cg09915476_TC21	0.0100698
cg09915480_BC21	0.0050609
cg09933226_TC21	2.72272e-12
cg09933227_BC21	1.06288e-17
cg09945597_BC21	8.26285e-38
cg09945598_BC21	-2.22045e-16
cg09945599_TC21	3.74898e-59
cg09945601_BC21	2.53379e-38
cg09945602_TC21	7.67059e-20
cg09945603_TC21	4.23236e-09
cg09945604_BC21	5.90414e-24
cg09945605_BC21	1.04411e-10
cg09945607_BC21	2.49745e-13
cg09945617_BC21	4.17697e-16
cg09945620_TC21	8.1049e-06
cg10524218_BC21	0.000292326
cg10524222_BC21	1.31501e-13
cg10524470_BC21	0.0341231
cg10524471_BC21	0.04846
cg10536536_BC21	0.0342875
cg10553834_BC21	5.73363e-21
cg10553835_TC21	2.30159e-05
cg10553836_TC21	0.000929089
cg10553838_BC21	0.00118411
cg10556484_BC21	0.0168436
cg10575065_BC21	2.56426e-07
cg10575068_BC21	0.0412756
cg10575069_TC21	0.00760102
cg10575072_TC21	2.41172e-10
cg10575073_BC21	2.24341e-05
cg00764093_TC21	0.00630997
cg10579191_BC21	0.000416638
cg10579192_TC21	0.00597357
cg10579524_BC21	0.000433418
cg10579525_BC21	1.14313e-09
cg10579535_BC21	9.39738e-07
cg10579765_BC21	0.00656753
cg10579766_BC21	0.000154144
cg10579767_TC21	9.82402e-05
cg10579768_BC21	0.000300763
cg10579769_TC21	4.84391e-13
cg10579771_BC21	0.000478572
cg10579772_BC21	1.61406e-12
cg10579773_TC21	6.06793e-09
cg10579778_TC21	5.34864e-05
cg10579779_TC21	2.25425e-09
cg10579780_TC21	0.000214601
cg10579781_BC21	0.000783241
cg10579782_TC21	1.68266e-06
cg10579784_BC21	0.00061755
cg10579785_TC21	6.54394e-09
cg10579786_TC21	0.020141
cg10624392_BC21	0.0144057
cg10626620_BC21	1.09487e-20
cg10626621_BC21	1.33139e-49
cg10626622_BC21	4.94862e-30
cg10626628_TC21	1.51384e-33
cg10626629_TC21	1.34149e-31
cg10689388_BC21	0.0261156
cg10689389_BC21	0.000722627
cg10698432_TC21	0.022956
cg10740505_TC21	6.19162e-16
cg10740506_BC21	2.23123e-18
cg10740510_TC21	1.1505e-05
cg10740513_TC21	2.12845e-05
cg10740514_TC21	0.00769271
cg10740515_TC21	9.65029e-12
cg10740516_BC21	0.000643616
cg10741377_BC21	2.55151e-185
cg10741378_TC21	1.7247e-197
cg10741380_TC21	1.11022e-16
cg10756757_BC21	8.5663e-08
cg10756763_BC21	1.8888e-07
cg10760991_TC21	2.49971e-11
cg10761813_TC21	0.0248747
cg23864514_TC21	6.41277e-63
cg10778349_BC21	3.29197e-05
cg10803785_TC21	0.0119283
cg10803786_TC21	0.00642785
cg10814363_TC21	0.00370577
cg10864400_BC21	0.0276356
cg10864401_TC21	0.0396947
cg10886263_BC21	0.0225431
cg10886267_TC21	8.21092e-05
cg03697881_TC21	3.12044e-08
cg10981346_TO21	0.0138363
cg10985693_BC21	0.0022863
cg10985694_TC21	0.00744581
cg10985695_BC21	8.72601e-05
cg10985706_BC21	3.53832e-05
cg10985707_BC21	3.47216e-07
cg10995187_BC21	0.0417412
cg10995190_BC21	0.0201418
cg11052492_BC21	0.0143946
cg10665616_BC21	0.0250022
cg11240595_BC21	0.0175679
cg11240956_TC21	0.00063018
cg11270900_BO21	0.0187105
cg11334835_BC21	0.0478213
cg11374643_BC21	1.7567e-13
cg11374644_BO21	5.92321e-06
cg11400905_TC21	3.31872e-05
cg11427107_TO21	0.00960822
cg11439306_TC21	0.0026847
cg11443237_BC21	0.00432991
cg11443238_TC21	0.000501997
cg11443317_BC21	0.0285331
cg11443336_TC21	1.47328e-08
cg11443337_TC21	1.28105e-09
cg11443340_BC21	0.0286108
cg11462849_BC21	1.61655e-05
cg11462856_TC21	0.00119266
cg11490197_BC21	2.01926e-112
cg11490199_TC21	3.53399e-118
cg11490200_BC21	4.51916e-38
cg11490201_BC21	1.11022e-16
cg11490202_TC21	1.11022e-16
cg11490203_BC21	2.46423e-45
cg11490209_BC21	7.56324e-40
cg11490210_TC21	5.8847e-102
cg11490211_BC21	3.75653e-107
cg11505770_BC21	0.00343442
cg11558599_BC21	0.00760612
cg11587712_BC21	1.1736e-16
cg11587717_BC21	1.36373e-09
cg11587734_TC21	3.293e-09
cg11587735_TC21	7.87887e-09
cg11587744_TC21	1.31508e-12
cg11587745_BC21	6.18604e-09
cg11603139_TC21	0.00444514
cg11603142_TC21	3.83075e-07
cg11603143_TC21	3.76412e-30
cg11603144_TC21	1.61937e-48
cg05967129_BC21	0.0237908
cg11685886_BC21	0.000438668
cg11694622_TC21	0.0106124
cg11709563_TC21	4.76471e-07
cg11709817_BC21	0.00271091
cg11709818_TC21	0.00127088
cg11709819_BC21	0.0378157
cg11748062_BC21	0.0272251
cg11748063_TC21	0.00806452
cg11748064_TC21	9.46782e-17
cg11748067_TC21	1.52332e-08
cg11748068_BC21	8.6708e-05
cg11748070_TC21	0.00684718
cg11748072_TC21	0.000122104
cg11755851_TC21	0.00295909
cg03879613_TC21	0.0118298
cg11827863_TC21	1.01483e-13
cg11829718_TC21	0.0468564
cg11829719_TC21	0.0105854
cg11830031_TC21	7.45834e-05
cg11906120_TC21	6.56373e-07
cg11906121_BC21	1.99627e-07
cg11911256_BC21	2.12536e-07
cg11911257_TC21	0.0044655
cg11911258_BC21	1.4817e-09
cg11917021_TC21	0.0251993
cg11917556_TC21	0.0357848
cg11917557_TC21	4.29238e-09
cg11918680_TC21	0.00350299
cg11960638_BC21	0.0267156
cg11960639_BC21	1.3086e-07
cg11960641_TO21	0.0269609
cg11996532_TC21	1.7822e-05
cg11996533_TC21	1.5912e-05
cg11996535_BC21	0.0199372
cg11998807_BC21	8.83464e-94
cg12028910_BC21	1.1157e-22
cg12047890_BC21	3.71177e-13
cg12047893_TC21	1.68092e-18
cg12047894_TC21	4.16602e-16
cg12047895_TC21	1.11022e-16
cg12047896_TC21	8.8151e-13
cg12047897_BC21	3.47547e-10
cg12047898_TC21	3.33183e-08
cg12047904_BC21	5.27929e-15
cg12047905_TC21	7.04973e-12
cg12057155_TC21	0.00232681
cg12071606_TC21	3.22017e-09
cg12071607_TC21	6.82311e-12
cg12071608_BC21	3.3759e-06
cg12071609_TC21	0.00405503
cg12081727_TC21	0.0177694
cg12081729_TC21	0.0133878
cg28031359_TC21	4.55653e-12
cg28031361_BC21	3.2638e-06
cg28031362_BC21	0.000144516
cg12085691_BC21	1.39488e-07
cg12085692_BC21	1.21625e-05
cg12085693_TC21	4.81953e-06
cg12085694_TC21	0.0388064
cg12130998_BC21	0.00174944
cg12145204_BC21	1.04465e-08
cg12159375_BC21	0.00388858
cg12180315_BC21	0.00625659
cg12191047_BC21	3.16177e-31
cg12191062_BC21	4.57887e-05
cg12237397_BC21	0.000152881
cg12237398_TC21	1.8704e-06
cg12237510_BC21	1.29711e-23
cg12237511_TC21	5.68399e-19
cg12245722_BC21	1.20485e-06
cg12288441_BC21	0.00327572
cg12293560_BC21	0.048666
cg12293721_BC21	3.45333e-06
cg12302322_BC21	1.95116e-05
cg12302323_BC21	0.00146844
cg12302324_TC21	0.000158206
cg12309413_BC21	0.00186598
cg12309414_TC21	9.41672e-05
cg12325419_TC21	6.28828e-15
cg12347783_TC21	0.00299405
cg12349018_TC21	0.000844145
cg12354601_TC21	1.87052e-17
cg12354602_TC21	1.73173e-15
cg12354603_TC21	1.12804e-05
cg12354604_TC21	9.18778e-14
cg12354605_TC21	2.38856e-10
cg12354606_BC21	4.61652e-06
cg12354607_BC21	6.46294e-10
cg12354617_BC21	0.00638775
cg12354666_TC21	0.00167589
cg12354667_TC21	3.08434e-05
cg12365207_BC21	0.00545539
cg26971928_TC21	2.18251e-06
cg12381141_TC21	0.000691772
cg12428834_TC21	3.72598e-07
cg12428837_BC21	0.00656282
cg12428838_TC21	1.95252e-15
cg12446979_TC21	4.75068e-05
cg12457572_BC21	0.000955208
cg12475406_TC21	5.36108e-05
cg12475407_BC21	4.39704e-06
cg12533148_TC21	0.012255
cg12533152_BC21	0.0299525
cg12537544_BC21	0.00153547
cg12537556_BC21	0.000488133
cg12537558_TC21	0.0197297
cg12573726_BC21	0.00262069
cg12592519_BC21	0.000608973
cg12592960_BC21	0.000537562
cg04166238_TC21	5.74579e-05
cg12614381_BC21	1.36241e-13
cg12614382_TC21	4.00041e-07
cg12673093_TC21	0.000735933
cg12675686_BC21	0.0387622
cg12675687_BC11	0.000907325
cg12730695_TC21	2.33415e-08
cg12730697_BC21	4.90542e-12
cg12730698_BC21	1.52304e-06
cg12730699_TC21	7.15714e-11
cg12730700_TC21	1.02537e-07
cg16684661_TC21	0.00195428
cg12767582_BC21	8.23409e-13
cg12767583_TC21	6.00903e-16
cg12767586_TC21	8.54419e-05
cg12770351_TC21	0.00261258
cg12770352_BC21	1.35058e-05
cg12770353_TC21	0.00369687
cg12770358_TC21	0.0035865
cg12774171_TC21	4.07286e-07
cg12867273_BC21	6.07544e-31
cg12867274_TC21	1.10944e-28
cg12867276_TC21	7.97711e-20
cg12867277_BC21	6.49857e-10
cg12867279_TC21	1.61481e-10
cg12867280_TC21	1.95791e-10
cg12867281_BC21	6.5613e-07
cg12867282_BC21	0.0187868
cg12867283_TC21	4.28099e-06
cg12867284_TC11	2.65515e-06
cg12867299_TC21	6.39507e-10
cg16121907_BC21	0.0038029
cg12900020_TC21	0.0262947
cg12900021_BC21	0.00410687
cg12900027_BC21	0.00403911
cg12916114_TC21	0.00635363
cg12924238_BC21	1.40079e-14
cg12924239_BC21	0.000110615
cg12924240_TC21	0.00184397
cg12926753_BC21	0.0268477
cg07169637_TC21	0.000737905
cg13037149_TC21	0.00340165
cg13044944_TC21	0.000935276
cg13044945_TC21	0.0132228
cg24118547_BC21	9.60961e-05
cg13065869_BC21	2.02095e-06
cg13065870_TC21	0.00112743
cg13072871_BC21	5.93957e-05
cg13072872_BC21	4.08688e-35
cg13072873_TC21	2.82927e-05
cg13072874_TC21	0.00285483
cg13072875_TC21	4.43841e-07
cg13072876_BC21	0.00630169
cg13081012_TC21	0.00885511
cg13083968_BC21	0.0130978
cg13083969_BC21	0.00207581
cg13088060_BC21	1.21886e-11
cg13110407_TC21	0.00907877
cg13110410_BC21	0.0412577
cg13110415_BC21	0.0448056
cg13110416_BC21	7.85809e-10
cg13111569_TC21	0.0487798
cg13150771_BC21	1.66097e-07
cg13150774_BC21	9.39905e-10
cg13150775_BC21	4.26335e-14
cg13219759_BC21	0.0021024
cg13219995_TC21	0.0386496
cg13219996_TC21	0.0131414
cg13221446_TC21	4.79402e-13
cg13221448_TC21	1.0457e-15
cg13221449_TC21	1.62875e-10
cg13221451_BC21	1.98899e-11
cg13221452_BC21	0.000403093
cg13221453_TC21	0.00447858
cg13226444_TC21	0.0300562
cg13226449_BC21	0.00192948
cg13226450_TC21	0.0388878
cg13226451_TC21	1.0075e-05
cg13226452_TC21	0.000130467
cg13226455_BC21	3.40246e-05
cg13230358_BC21	0.000296276
cg13230359_BC21	0.000851866
cg13230360_TC21	0.000283516
cg13230361_TC21	0.000734512
cg13230363_BC21	5.43771e-05
cg13230364_BC21	0.001691
cg13230365_BC21	0.000389293
cg13230366_BC21	1.30196e-07
cg13230367_BC21	0.000103924
cg13230372_TC21	0.000966102
cg13231155_TC21	0.0288378
cg07971089_TC21	1.12477e-11
cg13281947_TC21	7.41079e-07
cg13281949_TC21	0.0347457
cg13281950_TC21	0.00211216
cg13283036_BC21	0.0336021
cg13283039_TC21	0.00149616
cg13283040_TC21	0.00332199
cg13284345_BC21	0.0112216
cg13284346_BC21	0.00101374
cg13284348_BC21	4.06633e-05
cg13284349_TC21	0.01654
cg13294362_BC21	0.000655446
cg13295853_BC21	0.0266859
cg13295856_TC21	1.44419e-05
cg13302051_BC21	8.08653e-05
cg13320000_TC21	4.33697e-46
cg13320369_BC21	7.17724e-33
cg13364408_BC21	4.31073e-05
cg13364411_TC21	0.0236257
cg13373227_TC21	7.32665e-08
cg13373229_TC21	2.16293e-10
cg13373230_TC21	3.59264e-07
cg13378115_BC21	9.98187e-05
cg13378117_TC21	0.00263608
cg13474892_BC21	9.01839e-07
cg13492525_TC21	4.96267e-19
cg13492768_BC21	0.001458
cg13492770_BC21	0.0178666
cg13493493_BC21	6.96951e-09
cg13493494_TC21	3.47912e-09
cg13583208_BC21	1.21762e-16
cg13583209_BC21	6.16391e-15
cg13628914_TC21	0.000247799
cg13628924_TC21	0.0487369
cg13725954_BC21	0.00148049
cg13754587_BC21	0.00123482
cg13754588_TC21	8.33323e-05
cg13754589_BC21	6.80634e-05
cg13754590_BC21	1.85626e-19
cg13897304_TC21	0.0428636
cg13897306_TC21	0.0103916
cg13897310_TC21	0.000742963
cg13914582_BC21	0.01858
cg13915489_BC21	0.00326616
cg13915492_TC21	7.59593e-08
cg21241675_BC21	0.0045024
cg13915634_BC21	0.000525707
cg13931943_TC21	0.0471058
cg14379490_BC21	5.51024e-11
cg13964621_TC21	0.00028725
cg13984130_BC21	1.77581e-05
cg13996182_TC21	0.0218639
cg13996184_TC21	0.000292755
cg13996185_BC21	1.53529e-06
cg13998889_TC21	0.00586936
cg14003615_BC21	0.0354933
cg14003616_BC21	0.00963833
cg14003617_TC21	0.0134781
cg14003619_BC21	0.0331481
cg14003622_BC21	4.04861e-06
cg14010848_TC21	0.0203988
cg14113205_BC21	0.00202352
cg14141362_BC21	4.15732e-09
cg14141363_BC21	0.0120831
cg14141364_TC21	0.00343826
cg14141372_TC21	0.0032112
cg14141376_TC21	0.0131418
cg14188417_BC21	0.000602289
cg14188418_TO21	3.49743e-08
cg14188420_BC21	1.12217e-11
cg14188421_BC21	1.29857e-08
cg14188424_BC21	8.57823e-12
cg14190439_BC21	0.00180413
cg14190445_BC21	0.0179737
cg14190472_TC21	2.51936e-05
cg14205906_TC21	0.0493696
cg14222358_TC21	7.00309e-06
cg14230150_TC21	0.0007222
cg14230637_TC21	1.78433e-14
cg14230701_TC21	1.55271e-05
cg14230702_BC21	1.9454e-07
cg14230703_BC21	0.00171208
cg14230704_BC21	1.8305e-05
cg14230705_TC21	0.00182028
cg14230708_TC21	0.042304
cg14230710_BC21	0.0122697
cg14275023_TC21	0.0120068
cg14276363_BC21	0.0383657
cg14276918_TC21	5.00837e-25
cg14277432_BC21	0.000299312
cg14301270_BC11	0.03628
cg14302679_BC11	0.00168055
cg14303394_TC11	0.041162
cg14322843_BC21	0.0213768
cg14332151_TC21	0.0111445
cg14332287_BC21	0.00393947
cg14332409_TC21	0.0201896
cg14332410_BC21	0.0282451
cg14346424_BC21	0.0135204
cg14362679_TC21	0.0088253
cg14386452_TC21	0.038321
cg14390643_BC21	0.00194714
cg14391047_BC21	0.0217329
cg28040094_TC11	0.0479068
cg28040119_TC11	7.90869e-05
cg28040120_BC11	0.0358055
cg28040121_BC11	0.000606793
cg14410808_TC21	0.0202659
cg14419454_BC21	3.58282e-12
cg14419455_BC21	0.00506831
cg14419456_BC21	1.23614e-13
cg14419457_BC21	1.69141e-21
cg14419460_TC21	1.87641e-23
cg14419461_TC21	1.06161e-16
cg14419463_TC21	1.05433e-10
cg14419466_BC21	7.25421e-11
cg14419467_TC21	7.42865e-09
cg14419470_TC21	3.57378e-16
cg14420077_TC21	0.0430081
cg14420078_TC21	0.00169315
cg14420083_TC21	1.66147e-07
cg14459602_BC21	6.991e-09
cg14459613_BC21	1.394e-17
cg14459614_TC21	5.46028e-20
cg14480731_TC21	7.26563e-06
cg14480734_BC11	1.01044e-06
cg14480735_BC11	8.65411e-06
cg14486753_BC21	0.0174226
cg14486754_TC21	0.00201808
cg14486755_BC21	2.67438e-12
cg14486757_TC21	0.000128812
cg14493141_BC21	0.0395789
cg14493150_BC21	0.00337945
cg14493165_BC21	0.0163108
cg14497360_TC21	2.56007e-05
cg14507321_TC21	3.01803e-08
cg14507323_TC21	3.57672e-13
cg14507324_TC21	1.24373e-05
cg14507341_TC21	6.64064e-05
cg14507343_TC21	0.000134855
cg14507359_TC21	0.0491391
cg14515198_BC21	3.18284e-13
cg14531587_BC21	2.35858e-15
cg14531589_BC21	1.2601e-15
cg14538388_TC21	0.0419285
cg14544250_TC21	9.3429e-06
cg14544251_BC21	4.41052e-06
cg14544252_TC21	0.000625126
cg14544254_BC21	0.00841301
cg14544255_BC11	0.00206978
cg14544262_BC21	0.00500332
cg14544263_BC21	0.011039
cg14544266_TC21	0.000939495
cg14581946_TC21	1.51418e-07
cg14581947_BC21	0.00106477
cg14599356_BC21	0.0358356
cg14599358_TC21	0.000890761
cg14599364_BC21	0.0271282
cg14599365_BC21	1.42293e-06
cg14599366_BC21	1.17732e-06
cg14599367_TC21	1.75369e-06
cg14599368_TC21	0.0299198
cg14599369_BC21	0.000501775
cg14599379_BC21	3.69649e-12
cg14607661_BC11	0.00227971
cg14608602_BC21	0.024301
cg14608603_TC21	0.0145225
cg14609271_BC11	0.000535679
cg14609291_TC11	1.31675e-06
cg14609292_BC11	2.05755e-06
cg14609545_TC21	0.00445119
cg14610063_TC11	7.92994e-08
cg14610149_TC11	0.0145462
cg14610580_TC21	0.001031
cg14611737_BC21	0.0056298
cg14611741_TC21	6.75233e-06
cg14611742_BC11	0.00918618
cg14611743_BC21	2.89314e-24
cg14611744_TC11	5.11022e-50
cg14611746_TC21	3.1498e-39
cg14611747_TC21	6.51093e-22
cg14611748_TC21	4.5512e-36
cg14611749_BC21	6.22979e-13
cg14611751_BC21	1.90104e-33
cg14611752_BC21	5.29217e-38
cg14611753_TC21	8.01998e-39
cg14611754_BC21	6.05266e-30
cg14611755_BC21	1.19133e-24
cg14611756_BC21	8.83458e-37
cg14611980_BC21	0.0110424
cg14614206_TO21	0.0224351
cg14614207_BC21	0.0351737
cg14615254_BC11	0.0217733
cg14616948_BC21	0.00120833
cg14630963_TC21	0.00286246
cg00847868_BC21	3.10933e-97
cg14634513_BC21	0.0235174
cg14634520_TC21	0.000807918
cg14636179_TC21	3.81047e-16
cg14636181_BC21	0.00666651
cg14636182_BC21	0.000302785
cg14636188_TC21	0.000843458
cg14636247_TC21	0.00186686
cg14636248_BC21	2.25152e-06
cg14636898_TC21	0.0428596
cg14647511_TC21	3.94796e-05
cg14647512_BC21	4.47429e-28
cg14647513_TC21	1.11022e-16
cg14647514_TC21	2.50773e-26
cg14647516_TC21	2.18083e-22
cg14647517_TC21	1.11022e-16
cg14666365_BC21	6.23259e-16
cg14666370_BC21	7.73929e-19
cg14666371_BC21	6.33686e-14
cg14682724_TC21	0.0409163
cg14683025_TC21	0.00185411
cg14683026_TC21	0.0192041
cg14698284_BC21	0.000914927
cg14707378_BC21	0.000247938
cg14751156_TC21	0.00379012
cg14751157_TC21	0.00130742
cg14751159_BC21	0.032936
cg14751160_BC21	0.0442814
cg14751161_TC21	0.00675412
cg14774878_TC21	0.0335086
cg14774882_BC21	0.0417056
cg14774887_BC21	1.95805e-05
cg14774888_TC21	0.000886732
cg14774889_BC21	0.00285501
cg14781859_BC11	0.000190325
cg14781860_TC11	0.000466743
cg14781861_TC11	0.000983676
cg14829023_TC21	1.06558e-07
cg14829025_TC21	3.43991e-14
cg14853682_BC21	0.000406313
cg14853684_BC21	5.19853e-05
cg14853686_BC21	3.48901e-15
cg14854312_TC21	0.028481
cg14877145_BC21	0.0380075
cg14877146_BC21	0.000411535
cg14877153_TC21	0.0167667
cg02116794_TC21	2.5046e-06
cg14887845_BC21	9.21472e-07
cg14887847_BC21	1.26737e-25
cg14887848_BC21	1.51927e-22
cg14887850_BC21	1.28811e-25
cg14887852_BC21	0.00192893
cg14887854_TC21	1.70252e-22
cg14908062_BC21	3.25497e-07
cg14908063_TC21	6.5526e-10
cg13846998_TC21	1.39357e-34
cg15035913_TC21	0.00561468
cg15035914_BC21	0.00902393
cg15130396_TC21	0.00138078
cg15130397_BC21	0.000956604
cg15130398_TC21	0.000646017
cg15130411_BC21	5.52321e-08
cg15130412_TC21	3.12354e-05
cg15164122_BC21	0.0188129
cg15170848_TC21	0.00941121
cg01182048_BC21	0.000344628
cg15177115_TC21	0.0159489
cg15211785_TC21	0.000701269
cg15211786_BC21	6.18955e-18
cg15212122_BC21	0.00132692
cg15231829_BC21	4.50933e-40
cg15231834_TC21	0.000286584
cg15231836_TC11	0.00100331
cg15231839_BC21	3.45296e-16
cg15232154_TC21	0.00029957
cg15232155_BC21	5.71245e-05
cg15232157_TC21	1.01301e-07
cg15232161_BC21	8.01326e-15
cg15232982_TC21	0.0150439
cg15249802_TC21	7.42284e-07
cg15249803_BC21	3.01735e-07
cg15249806_TC21	2.29495e-07
cg02157959_BC21	6.71138e-05
cg15257429_BC21	0.049135
cg15264915_TC21	0.00552448
cg15266250_TC21	0.00648655
cg15266251_BC21	3.42983e-05
cg15266252_BC21	1.2264e-11
cg15266253_BC21	1.39164e-15
cg15266255_TC21	1.23691e-12
cg15266256_TC21	7.04169e-09
cg15266257_BC21	5.02765e-06
cg15266260_BC21	0.000786198
cg15266263_TC21	0.000125394
cg15269951_BC21	5.04264e-12
cg15269952_BC21	3.65166e-13
cg15269954_BC21	0.0148568
cg15285872_BC21	0.0181074
cg15285875_TC21	5.42101e-08
cg15285879_TC21	0.00550124
cg15285882_BC21	0.00747242
cg15286524_TC21	1.34734e-05
cg15296180_TC21	0.00438037
cg15296181_TC21	0.00249143
cg15324162_BC21	0.000144364
cg15324172_TC21	1.40316e-05
cg15324173_BC21	0.00152343
cg15349386_TC21	0.0387677
cg15355281_TC21	0.00606291
cg15375939_TC21	0.000579029
cg15391352_BC21	0.000399856
cg15391448_TC11	0.0278483
cg15392912_TC21	0.045912
cg15392913_BC21	0.00245431
cg15401084_BC21	7.58176e-05
cg15401087_TC21	0.0155248
cg15415978_BC11	9.82903e-05
cg15438822_BC21	1.24811e-06
cg15492177_TC21	0.00721418
cg15492181_TC21	2.99869e-05
cg15492229_BC21	0.000463053
cg15494892_BC21	2.08475e-06
cg15494893_BC21	3.06949e-06
cg15494894_TC21	6.3757e-08
cg15494896_TC21	1.72374e-10
cg15500995_BC11	7.29667e-06
cg15501067_TC21	4.84584e-10
cg15501984_TC21	0.00677725
cg15502286_TC21	3.14787e-06
cg15502287_TC21	7.24452e-05
cg15502288_TC21	3.21161e-08
cg15502290_BC21	1.44287e-05
cg15504342_BC11	0.0081149
cg15504411_TC21	7.80302e-11
cg15505506_BC21	1.86041e-10
cg15518404_TC21	5.99961e-07
cg15524539_BC21	6.38199e-12
cg15524542_TC21	2.08014e-41
cg15524543_TC21	9.89507e-39
cg15524544_BC21	1.77429e-40
cg15524546_TC11	6.55815e-63
cg15524547_BC11	1.81049e-75
cg15524587_BC21	5.26235e-73
cg15524589_BC21	8.64622e-22
cg15524590_BC21	1.4959e-11
cg15524591_TC21	0.00011026
cg15525174_TC21	0.0471793
cg15525179_BC21	0.0154014
cg15525180_TC21	0.000849391
cg24168991_BC21	0.000105272
cg15525190_BC21	0.00100218
cg15525192_TC21	0.00273803
cg15525193_TC21	0.000230802
cg15525196_TC21	0.0131075
cg15525197_BC21	4.20946e-09
cg15525198_BC21	0.000789003
cg15525199_TC21	1.67947e-05
cg15525201_TC21	0.02085
cg15525203_BC21	1.60127e-09
cg18739887_TC21	1.26626e-06
cg15568539_TC21	0.0272825
cg15568542_BC21	0.00532768
cg15568543_BC21	0.0401505
cg15568544_TC21	0.0426242
cg15568545_BC21	0.000570289
cg15568550_BC21	0.0397504
cg15569372_BC21	0.0252221
cg15571469_BC21	0.0165344
cg15571471_BC21	0.0480866
cg15571472_BC21	0.00016485
cg15571473_TC21	0.00089392
cg15571474_TC21	5.73233e-07
cg15571475_TC21	0.000199891
cg15571476_BC21	0.000122765
cg15589810_BC21	1.17652e-05
cg15589811_TC21	3.3072e-08
cg15606079_TC21	0.010689
cg09337049_BC21	0.0251191
cg15660338_TC21	0.0339714
cg15660339_BC21	0.000865921
cg15681108_TC21	0.0188356
cg15681109_TC21	1.59748e-08
cg15695835_TC21	0.00136357
cg15718988_TC21	0.0179161
cg15718989_BC21	0.0325581
cg15724660_TC21	0.00703683
cg15724663_TC21	6.24821e-07
cg15724664_TC21	2.95258e-05
cg15724665_TC21	1.17496e-07
cg15724674_BC21	0.00727761
cg15724676_BC21	0.0339835
cg15724678_BC21	0.0064546
cg15724679_TC21	0.00183483
cg15724680_BC21	2.80101e-06
cg15724681_BC21	0.00125209
cg15728221_TC21	2.93469e-13
cg15728224_BC21	3.02773e-05
cg15728225_BC21	4.13831e-13
cg15761589_TC21	3.49533e-05
cg15820021_TC21	0.00891048
cg15820022_BC21	0.0199269
cg15820049_TC21	0.00678989
cg15820051_TC21	0.0388895
cg15833823_TC21	2.65736e-08
cg15833824_TC21	3.32614e-08
cg15833825_BC21	0.0467552
cg15836843_TC21	6.77495e-12
cg15867694_BC21	8.61313e-07
cg15867701_BC21	0.000114152
cg15867704_BC21	0.0474187
cg15867705_BC21	0.0289313
cg15867706_BC21	0.0144211
cg15867707_BC11	0.00298951
cg15873726_TC21	0.0212165
cg15874343_TC21	0.00873253
cg15876363_TC21	0.0063843
cg15876370_TC21	0.0233796
cg15892684_TC21	1.32867e-23
cg15892685_TC21	9.43241e-05
cg15892686_TC21	9.41846e-06
cg15909994_BC21	1.76937e-08
cg15915666_TC21	0.00266576
cg15915667_TC21	0.00090701
cg15915744_BC21	0.0327058
cg15915745_TC21	0.00935336
cg15916117_BC21	2.20037e-10
cg15923959_TC21	0.0017041
cg15941635_BC21	7.33408e-06
cg15941638_BC21	7.13544e-05
cg03980550_BC21	0.00116639
cg15993991_TC21	5.52864e-12
cg15993992_BC21	5.40082e-11
cg15994908_BC21	0.000192085
cg16004498_TC21	0.000394101
cg16008531_BC21	0.032243
cg16010871_TC21	0.000478605
cg16028652_TC21	3.77232e-37
cg16028654_BC21	1.39021e-10
cg16033557_BC21	7.73396e-05
cg16097506_TC21	0.0411342
cg16144544_TC21	1.53935e-06
cg16210046_BC21	0.000209324
cg16264849_TC21	0.00305949
cg16272454_TC21	3.99085e-13
cg16272460_BC21	4.14342e-05
cg16284774_BC21	0.0441659
cg16292777_TC21	0.000152727
cg16294714_BC21	7.57285e-13
cg16294717_TC21	0.03378
cg16294718_TC21	6.61974e-17
cg16294719_BC21	1.60275e-17
cg16294720_TC21	0.000935828
cg16363502_BC21	0.00987869
cg16363503_BC21	0.00310257
cg16369178_TC21	0.00145022
cg16374506_TC21	1.16543e-06
cg16376441_BC21	0.00165594
cg16395222_BC21	9.80162e-08
cg16401154_BC21	0.000360809
cg16401155_BC21	0.0197849
cg16409432_TC21	4.92496e-05
cg16409644_BC21	1.22216e-10
cg16409881_BC21	9.83087e-06
cg16409882_BC21	0.000116745
cg16409963_TC21	0.0166504
cg16409964_BC21	0.00086934
cg16409965_TC21	0.000566554
cg16409978_BC11	4.20044e-06
cg16409979_BC11	1.90517e-05
cg16409980_TC11	0.000155243
cg16409999_TC11	0.00014053
cg16410961_TC11	0.00219282
cg16411193_BC21	1.15685e-07
cg16451423_TC21	0.0131333
cg16459562_TC21	3.09588e-13
cg16459563_TC21	4.37733e-23
cg16459564_TC21	7.69693e-24
cg16459565_TC21	4.92585e-10
cg16459566_TC21	4.28259e-06
cg16459567_TC21	3.27025e-14
cg16461843_BC21	0.0326206
cg16481621_TC21	0.0358272
cg16481622_TC21	0.0212494
cg16481623_BC21	0.0151298
cg16482286_BC21	1.64425e-06
cg16482287_BC21	0.000679366
cg16482291_TC11	0.000146064
cg16482292_TC11	5.2061e-05
cg16484212_TC11	0.000283605
cg16485041_BC11	0.00972768
cg16507051_BC21	3.88237e-17
cg16507055_BC21	7.69066e-05
cg16510877_BC21	0.0189059
cg16510878_BC21	0.0433985
cg16510879_BC21	0.006784
cg16512003_TC21	0.00313857
cg16512004_TC21	0.0116539
cg16512007_BC21	0.048322
cg16519680_TC21	0.0132471
cg16545326_BC21	0.0312801
cg16597905_TC21	2.52787e-06
cg16597906_TC21	0.000540015
cg16620531_BC21	0.0227691
cg16637656_BC21	0.00330021
cg16640381_TC21	1.32881e-16
cg16644735_BC21	7.68658e-05
cg16644736_TC21	0.00320481
cg16644739_BC21	0.000862605
cg16651516_TC21	0.00201229
cg16666171_BC21	0.00653582
cg16666172_TC21	0.000955563
cg16726726_TC21	2.54268e-13
cg16726727_BC21	6.22045e-13
cg16726729_BC21	1.81668e-09
cg16726730_BC21	2.19429e-10
cg16726732_TC21	0.000525151
cg16726733_BC21	3.90311e-07
cg16726734_TC21	3.37527e-08
cg16726736_TC21	9.84574e-05
cg16735276_BC21	0.000620565
cg16767317_TC21	0.0057896
cg16767320_BC11	5.18531e-06
cg16767321_TC21	0.0192243
cg16767322_BC21	0.00905155
cg16778626_TC21	8.42361e-05
cg16778627_TO21	0.000248157
cg16778628_TC21	0.0422499
cg16783492_TC21	0.012919
cg16785268_TC21	7.23935e-15
cg16785270_TC21	3.01992e-16
cg16785271_BC21	6.43148e-07
cg16787651_TC11	0.00335324
cg16787659_BC21	0.0353124
cg16828098_TC21	0.00112743
cg16867454_TC21	1.8997e-09
cg16888030_TC21	7.32715e-06
cg16888078_TC21	2.59518e-05
cg16888079_TC21	0.000107675
cg16888091_TC21	0.04622
cg16888094_BC21	2.73922e-05
cg16888095_BC21	0.00196051
cg16888114_BC21	3.43247e-14
cg16888117_BC21	1.52404e-07
cg16890195_BC21	0.0011552
cg16891098_TC21	1.03824e-19
cg16896306_TC21	2.2516e-12
cg16910775_TC21	0.0136919
cg16910776_TC21	0.000264864
cg16913092_TC21	1.08033e-46
cg16913093_BC21	1.29789e-57
cg16913094_BC21	5.4393e-39
cg16913095_BC21	1.23384e-28
cg16913096_BC21	2.68859e-41
cg16913097_TC21	6.54574e-16
cg16913098_BC21	6.99195e-20
cg16913099_TC21	7.29397e-28
cg16953930_BC21	9.29344e-21
cg16953939_TC21	0.00250523
cg16953945_TC21	1.11022e-16
cg16965017_BC21	6.93166e-05
cg16965445_TC21	0.00559828
cg16965447_TC21	0.000982661
cg16965453_BC21	0.0426752
cg16965668_TC21	0.00664824
cg16965858_TC21	0.00295694
cg16965859_BC21	5.51581e-10
cg16965860_BC21	6.27988e-07
cg16965866_TC21	1.01628e-11
cg16965867_BC21	2.77503e-18
cg16965868_BC21	6.44839e-14
cg16965869_BC21	3.74634e-11
cg16965870_BC21	1.75733e-07
cg16965871_BC21	2.52892e-06
cg16979067_BC21	0.0336439
cg17008603_BC21	0.000737975
cg17009927_TC21	0.0044297
cg17011663_BC21	2.13688e-08
cg17012073_TC21	1.53577e-05
cg17012074_BC21	0.000866287
cg17012081_BC21	0.0386313
cg17012083_TC21	0.0423737
cg17012084_TC21	0.039664
cg17016940_BC21	1.12656e-07
cg17016947_BC21	0.000696947
cg17016948_BC21	0.000295103
cg17016949_TC21	3.99212e-05
cg17016950_BC21	0.000254357
cg17050209_TC21	0.00610893
cg17067487_TC21	0.00393567
cg17067488_TC11	0.00352085
cg17067489_BC21	0.000155289
cg17067490_TC21	0.00182857
cg17067494_TC21	0.000364301
cg17080933_BC21	0.000161072
cg17080982_BC21	3.79161e-05
cg17084522_TC21	0.000395352
cg17084523_BC21	0.00608067
cg17084524_TC21	0.0180573
cg17084525_BC21	1.44118e-07
cg17084526_TC21	1.79229e-05
cg17094965_TC21	4.59766e-05
cg17094968_TC21	0.0455921
cg17096205_TC21	2.50767e-14
cg17096206_BC21	1.91543e-17
cg17096208_BC21	1.6714e-09
cg17096210_BC21	1.07772e-06
cg17096842_BC21	0.000932948
cg17096865_BC21	0.000631423
cg17096869_TC21	0.00226199
cg17096870_TC21	0.00149601
cg17128291_BC11	5.72905e-05
cg17128292_TC11	0.0446455
cg17154367_BC21	2.38189e-27
cg17154368_TC21	5.28789e-20
cg17154369_BC21	1.4302e-16
cg17154370_TC21	1.11022e-16
cg17154891_BC21	0.00231635
cg17154892_TC21	0.00104929
cg17154893_BC21	4.47814e-07
cg17154895_BC21	0.00706844
cg17154897_BC21	4.43758e-08
cg17154898_TC21	2.43843e-13
cg17154899_TC21	7.84875e-10
cg17160964_TC21	0.0133846
cg17160966_TC21	0.0066905
cg17160967_TC21	0.0245251
cg17160968_BC21	0.00254808
cg17160972_BC21	0.00112827
cg17167337_TC21	0.00632608
cg17167340_BC21	0.000962962
cg17167341_BC21	8.04809e-05
cg17167342_TC21	0.00239245
cg10865887_BC21	1.80862e-12
cg17228457_BC21	0.0468215
cg17228460_TC21	0.0136348
cg17228641_BC21	0.0125972
cg17230170_TC21	0.0428981
cg17230172_BC21	0.000417896
cg17230174_BC21	0.0197138
cg17231919_TC21	0.0196338
cg17240468_TC21	0.000195851
cg17247615_BC21	0.000188585
cg17247616_TC21	0.000810907
cg17287177_TC21	1.27175e-20
cg17291048_TC21	0.015723
cg17298667_TC21	4.04374e-05
cg17303532_TC21	0.0144189
cg17303542_TC21	4.45065e-05
cg17303544_TC21	0.000868619
cg17303545_TC21	0.00211449
cg17308225_TC21	0.0126332
cg17326534_TC21	1.63911e-06
cg17326535_BC21	3.66275e-06
cg17326538_TC21	3.70685e-14
cg17351811_BC21	0.00363968
cg17351812_BC21	0.000501113
cg17351817_BC21	0.028589
cg17351818_BC21	0.00447889
cg17351820_BC21	0.021131
cg17368097_TC21	0.00619897
cg17406819_BC21	0.00215895
cg17434388_BC21	0.0228555
cg17434389_BC21	0.00013486
cg17434390_BC21	0.00988101
cg17434391_TC21	0.000162523
cg17434400_BC21	0.0065534
cg17434401_TC21	0.000870728
cg17434402_BC21	0.000164889
cg17455054_BC21	1.13935e-09
cg17541444_BC21	1.08535e-05
cg17541445_BC21	8.66496e-07
cg17541446_TO21	6.84736e-09
cg17549422_BC21	2.75684e-11
cg17555474_TC21	9.97635e-06
cg17555475_BC21	6.32642e-06
cg17555578_TC21	0.0275061
cg17560831_BC21	4.47453e-06
cg17561362_TC21	0.0020919
cg17561366_TC21	8.04469e-10
cg17561368_TC21	0.00164681
cg17565751_TC21	0.00116598
cg17565768_BC21	0.003945
cg17569705_TC21	0.0443574
cg17569706_TC21	1.57986e-05
cg17578850_BC21	0.00236641
cg17609521_TC21	0.000757486
cg17609526_BC21	4.44935e-09
cg17609528_TC21	0.000648611
cg17609529_BC21	4.59309e-07
cg17620320_TC21	0.0303302
cg17634554_BC21	0.0301881
cg17656055_TC21	5.60992e-07
cg17659954_TC21	0.0434082
cg17659955_BC21	0.00264289
cg17659956_BC21	0.00531618
cg17659984_TC11	0.0194762
cg17661059_BC21	0.0111136
cg17661097_BC21	0.00841093
cg17661101_TC21	0.0303923
cg17661110_BC21	0.0456136
cg17661260_TC11	0.000970603
cg17662430_BC11	0.0193363
cg17662547_BC21	0.000127306
cg17664054_TC21	1.18259e-07
cg17664146_TC21	0.0362408
cg17664148_BC21	0.00466667
cg17664149_TC21	0.0394392
cg17664151_TC21	0.00872262
cg17664392_BC21	0.040585
cg17667010_BC11	0.0217756
cg17667065_BC11	1.28341e-07
cg17667137_TC21	0.0158338
cg16459860_BC11	0.000977809
cg17668879_BC11	0.0152785
cg17669624_BC11	0.0317549
cg17669827_BC11	0.0303465
cg17670690_TC11	0.00346099
cg17670914_BC11	0.0268095
cg17672376_BC11	0.0242122
cg17674172_BC21	7.77489e-10
cg17674381_BC21	0.000416214
cg17676030_TC21	1.72008e-16
cg17676031_TC21	5.35492e-20
cg17676033_BC21	0.00422485
cg17676164_TC11	0.0335363
cg17676774_TC21	4.01156e-07
cg17679101_BC21	0.0253297
cg17680399_TC11	9.62942e-07
cg17680422_TC11	0.000823283
cg17681333_BC11	0.0292753
cg17681407_BC21	0.00230801
cg17681901_TC21	0.00287394
cg17737710_TC21	0.00510135
cg17739679_BC21	0.0243616
cg17776322_BC21	2.25091e-06
cg17815518_TC21	2.91921e-09
cg00004773_TC21	0.000534753
cg17928315_BC21	7.45742e-05
cg17928316_TC21	2.05358e-08
cg17928321_TC21	1.44741e-06
cg17929699_TC21	0.000854687
cg17929702_TC21	1.28549e-27
cg17929704_TC21	1.2046e-76
cg17929705_BC21	4.38147e-05
cg17929706_TC21	5.79387e-11
cg17929707_BC21	0.0195565
cg17929708_TC21	0.0266274
cg17932768_BC21	0.000369038
cg17950808_TO21	1.38326e-13
cg17950811_BC21	4.86423e-06
cg17950813_TC21	2.07721e-26
cg17950814_BC21	1.16364e-22
cg17950815_BC21	1.61322e-09
cg17950816_TC21	4.0052e-06
cg17950840_TC21	0.0346111
cg17995094_TC21	2.93157e-69
cg18015107_BC21	3.02712e-27
cg18015108_TC21	7.08368e-28
cg18015109_TC21	1.80468e-35
cg18015110_TC21	9.94022e-32
cg18015111_BC21	6.99719e-23
cg18015112_BC21	7.33479e-37
cg18015113_BC21	4.8594e-27
cg18015115_TC21	2.94898e-08
cg18015116_TC21	1.58139e-06
cg18015117_TC21	2.24296e-05
cg18015118_TC21	2.22449e-09
cg18015119_BC21	0.0134055
cg18015120_TC21	5.46637e-15
cg18015121_BC21	1.06306e-08
cg18015122_TC21	4.3822e-12
cg18015124_BC21	0.00111605
cg18037822_BC21	0.0347467
cg18048501_BC21	0.00032672
cg18093828_TC21	2.08754e-07
cg18093859_BC21	0.00479129
cg18093901_BC11	0.00258271
cg18094017_BC21	6.99161e-08
cg18094020_BC21	1.50353e-10
cg18094021_TC21	0.0194609
cg18094024_BC21	2.37489e-06
cg18094026_BC21	0.00410507
cg18094066_BC21	0.00135387
cg18094067_BC21	0.0127034
cg18096799_BC11	0.00511247
cg18096983_BC11	0.0482901
cg18102815_BC21	0.0199157
cg18104515_TC21	0.00133015
cg18104516_TC21	0.000209967
cg18104561_BC21	0.00609407
cg18104563_TC21	0.0229204
cg18113089_TC21	0.00100885
cg18113091_TC21	0.00317717
cg18113097_TC21	0.019243
cg18113098_BC21	0.045407
cg18113099_BC21	0.00151803
cg18113100_BC21	0.0290871
cg18118030_BC21	1.29355e-10
cg18118031_BC21	0.0184679
cg18118032_TC21	0.00945256
cg18118034_TC21	3.72075e-06
cg18118038_BC21	0.0313821
cg18118041_BC21	0.00315095
cg18118042_TC21	0.0016159
cg18214436_TC21	0.00603873
cg18204363_BC21	0.0183244
cg18205810_BC21	0.017992
cg18205811_TC21	0.00547719
cg18211565_TC21	1.73736e-09
cg18211566_BC21	1.80295e-13
cg18211567_TC21	2.06458e-18
cg18211568_TC21	0.011303
cg18211569_TC21	7.69211e-09
cg18211570_BC21	1.21056e-08
cg18236347_TC21	0.00879532
cg18237598_BC11	0.0197358
cg18241108_BC21	0.00373446
cg18241109_TC21	0.016158
cg18241110_TC21	0.0116696
cg18241114_BC21	1.60216e-14
cg18242162_BC11	0.00043169
cg18242178_BC11	0.00868204
cg18242516_TC21	0.0402704
cg18242520_BC21	0.0012461
cg18242522_TO21	4.85279e-05
cg18242524_BC21	2.99026e-10
cg18242525_BC21	4.62054e-12
cg18242526_BC21	1.80174e-12
cg18242528_TC11	9.3123e-05
cg18242629_TC11	1.26308e-05
cg18246098_BC21	0.0284392
cg18247709_TC21	0.0223853
cg18247998_TC21	0.0104856
cg18248001_TC21	0.0166312
cg18248588_BC21	0.0208666
cg18249822_BC21	0.00945727
cg18249966_TC21	0.0428027
cg18250428_TC11	0.00281094
cg18252172_BC21	0.00222504
cg18252962_TC21	0.0450488
cg18252965_BC21	0.0459837
cg18252966_TC21	0.000971037
cg18252969_BC21	0.00135706
cg18252972_BC21	8.25083e-05
cg18252975_BC21	0.0052324
cg18254682_BC21	0.0088222
cg18254684_TC21	0.0273624
cg18255943_BC21	8.46951e-44
cg18255945_TC21	3.40026e-65
cg18255946_TC21	6.57708e-67
cg18255947_TC21	1.11022e-16
cg18255948_TC21	1.11022e-16
cg18255949_TC21	1.6912e-50
cg18255953_TC21	5.81194e-16
cg18255955_TC21	2.10569e-50
cg18255956_TC21	3.12586e-25
cg18255960_BC21	8.39351e-53
cg18255962_TC21	3.71362e-45
cg18255963_BC21	5.38539e-31
cg18258954_BC21	8.55242e-08
cg18258957_BC21	1.00903e-11
cg18264304_TC21	2.01866e-07
cg18264307_BC21	8.99052e-16
cg18275342_TC21	0.00237726
cg18284123_BC21	0.045309
cg18284125_BC21	4.10808e-08
cg18284126_BC21	7.96952e-06
cg18376249_TC21	2.06779e-06
cg18376255_BC21	2.86102e-06
cg18376257_BC21	4.38649e-06
cg18376258_BC21	0.0128154
cg18376259_BC21	4.53595e-08
cg18376260_BC21	1.18926e-06
cg18376261_BC21	1.09957e-09
cg18398429_TC21	0.000629077
cg18459287_BC21	2.71279e-06
cg18459289_BC21	2.83603e-06
cg18462324_BC21	0.000767914
cg18506181_BC21	0.000463376
cg18506184_TC21	7.85187e-05
cg18506188_TC21	8.74344e-05
cg18509031_BC21	0.000691524
cg18538272_BC21	0.000134205
cg18563668_BC21	0.000741785
cg18614847_TC21	1.37547e-12
cg18614849_TC21	0.00411598
cg18614853_TC21	0.000172647
cg18614854_TC21	3.61985e-07
cg18652234_TC11	0.0111688
cg18719827_BC21	1.31386e-11
cg18719828_BC21	1.10756e-07
cg18719832_TC21	1.20958e-07
cg18719835_BC21	0.00170399
cg18734177_BC21	7.34361e-05
cg18734179_TC21	4.19831e-08
cg18734184_BC21	0.000151338
cg18734185_TC21	9.17507e-05
cg18734186_TC21	0.000148109
cg18734187_TC21	0.00122496
cg18734188_TC21	1.03436e-06
cg18734190_TC21	0.0129575
cg18745574_TC21	2.10125e-08
cg18839557_BC21	0.00252898
cg18839559_BC21	0.0226265
cg18878175_TC21	0.00164104
cg18879336_BC21	2.46183e-26
cg18879348_TC21	0.00872893
cg18879349_BC21	0.0303065
cg18879350_BC21	9.27259e-05
cg18880117_TC21	0.0457293
cg19017633_TC21	0.0128419
cg19017634_BC21	0.00370221
cg19017635_TC21	0.00089194
cg19017636_BC21	5.58412e-08
cg19017637_BC21	8.65957e-08
cg19057587_TC21	0.016529
cg19059014_TC21	0.038962
cg19059018_TC11	9.06429e-05
cg19059507_TC21	0.00301583
cg19059508_BC21	0.000783225
cg19059509_TC21	7.09929e-05
cg19059979_TC21	0.00136921
cg19059980_TC21	2.64788e-05
cg19059981_TC21	0.00264705
cg19060668_BC21	0.000570352
cg19060669_BC21	0.00681383
cg19060670_BC21	6.99681e-05
cg19060675_TC21	0.00629082
cg19083763_TC21	0.00833839
cg19083764_BC21	0.000677666
cg19083767_TC21	0.000170635
cg19121633_BC21	1.11617e-16
cg19121634_TC21	1.23187e-22
cg19121635_BC21	1.11022e-16
cg19121636_TC21	3.20778e-33
cg19121638_BC21	6.04474e-18
cg19121639_TC21	0.00131594
cg19121641_TC21	4.97023e-35
cg19121642_BC21	1.06789e-38
cg19121849_TC21	1.78608e-17
cg19149566_TC21	1.49978e-21
cg19149567_BC21	6.73253e-14
cg19151749_TC21	0.00758879
cg19151759_TC21	0.000180242
cg19151761_BC21	0.000545512
cg19151764_TC21	0.0255512
cg19158012_BC21	0.000706451
cg19158022_TC21	0.0192025
cg19158023_TC21	0.0114982
cg19161921_BC21	2.60073e-15
cg19161922_TO21	8.35674e-15
cg19161923_TC21	1.4347e-16
cg19161926_BC21	0.0154838
cg19161927_TC21	8.71796e-06
cg19162916_TC21	0.000264812
cg19162924_BC21	0.0196291
cg19214669_BC21	0.00414467
cg19220250_TC21	1.35551e-05
cg19220251_BC21	0.00143842
cg19223183_BC21	0.0355593
cg19229404_BC21	0.0186514
cg19229405_BC21	0.00578182
cg19229409_BC21	0.00125079
cg19229868_BC21	0.0140763
cg19230063_BC11	2.00537e-18
cg19230064_TC11	1.51208e-38
cg19278255_BC21	0.0154625
cg19283374_BC21	0.000999972
cg19295493_BC21	0.00105971
cg19295511_BC21	0.0084063
cg19295512_BC21	2.38225e-07
cg19295515_BC21	0.0483983
cg19295516_BC21	0.000204321
cg19295517_BC21	8.47803e-06
cg19295518_BC21	0.0388377
cg19295519_TC21	0.00721736
cg19295520_BC21	0.000927062
cg19295523_BC21	0.030005
cg19351016_BC21	0.000450203
cg13550531_TC21	6.26587e-08
cg19372885_BC21	4.24252e-05
cg19378424_BC21	0.024824
cg19381036_TC21	0.000949045
cg19392498_TC21	1.27951e-06
cg19392500_BC21	0.00216262
cg19482022_BC21	6.99321e-06
cg19482023_TC21	9.14811e-05
cg19482024_TC21	2.08331e-08
cg19482026_TC21	0.0143724
cg19482029_TC21	1.83435e-05
cg19482030_BC21	0.00333053
cg19483235_BC21	1.1311e-09
cg19484932_BC21	0.0231221
cg19484943_TC21	0.00453436
cg19484944_BC21	8.80535e-05
cg19486288_TC21	0.0116537
cg19486289_BC21	0.0345951
cg19490874_TC21	0.0253438
cg19490879_BC21	1.4776e-08
cg19490880_TC21	4.04054e-06
cg19490881_TC21	3.98425e-06
cg19492226_BO21	0.0171497
cg19498038_TC21	0.00281007
cg19498039_BC21	0.00879541
cg19501217_BC21	0.0215098
cg19507355_TC21	1.24934e-08
cg19573778_BC21	0.00521407
cg19577391_BC21	1.30579e-09
cg19604980_TC21	0.013599
cg19636729_TC21	6.90783e-18
cg19636730_BC21	2.27109e-10
cg19639423_TC21	2.52191e-08
cg19639424_BC21	0.00236869
cg19639425_TC21	1.63003e-10
cg19639426_BC21	7.80233e-05
cg19662354_BC21	1.52454e-11
cg19662361_TC21	0.00188238
cg19684891_TC21	0.00123851
cg19684892_BC21	0.00691185
cg19684893_TC21	0.000237097
cg19691353_TC21	0.0181747
cg19691355_TC21	6.89415e-05
cg19691356_TC21	1.01558e-06
cg19691357_BC21	8.9546e-05
cg19691358_BC21	9.57361e-06
cg19691359_TC21	0.001377
cg19702466_TC21	0.00109628
cg19715188_BC21	0.0266379
cg19718029_BC21	0.013896
cg19731521_BC21	0.00253362
cg19735516_TC21	0.00189281
cg19798335_TC21	1.66248e-09
cg19815331_TC21	0.000958525
cg19815332_BC21	9.81928e-08
cg19815334_TC21	6.58941e-06
cg19815336_BC21	9.6831e-08
cg19815337_BC21	7.66528e-09
cg19815909_BC21	8.53005e-05
cg19824472_TC21	0.0261113
cg19849512_TC21	0.0354563
cg19849515_TC21	4.52274e-05
cg19849516_BC21	3.33095e-11
cg19849517_BC21	1.28705e-13
cg19849518_BC21	0.000186498
cg19849519_TC21	0.000237624
cg19849642_BC21	1.05956e-05
cg19849644_TC21	0.00140771
cg19849646_TC21	4.47794e-08
cg19849648_BC21	0.00108876
cg19849866_BC21	0.00822607
cg19849878_TC21	0.0373554
cg19849879_BC21	0.000551755
cg19871429_BC21	1.37311e-06
cg19871433_BC21	0.0474986
cg19871434_TC21	0.0304112
cg19871437_BC21	0.047355
cg19873028_BC21	8.31775e-11
cg19873030_TC21	0.040683
cg19908960_TC21	3.07373e-17
cg19908961_BC21	2.44433e-09
cg19908962_TC21	4.79321e-07
cg19923735_BC21	6.73101e-07
cg19923736_BC21	9.52298e-11
cg19923738_TC21	7.68153e-09
cg19952673_TC21	0.00108187
cg19952674_TC21	9.46588e-08
cg19952675_TC21	0.00234951
cg19952676_TC21	0.00683718
cg19994414_TC21	0.00234731
cg19994416_BC21	1.0109e-05
cg19994417_TC21	0.000378605
cg19994418_BC21	0.0001654
cg19994419_BC21	0.00518039
cg19994420_BC21	0.000502985
cg19994426_TC21	0.011025
cg19994427_BC21	0.00013878
cg19994428_TC21	0.00178581
cg19994429_BC21	7.36405e-05
cg19994430_TC21	1.76782e-05
cg19995394_BC21	0.000541006
cg20001056_TC21	0.0345158
cg20001061_BC21	2.80372e-05
cg20001062_BC21	2.40114e-21
cg20001063_BC21	6.22934e-21
cg20001395_BC21	1.05297e-05
cg20001397_BC21	0.0094202
cg20001398_BC21	2.90501e-08
cg20001399_BC21	5.99896e-07
cg20001400_TC21	2.02836e-06
cg20001401_BC21	5.10679e-06
cg20001402_BC21	1.09499e-09
cg20001403_TC21	4.15243e-06
cg20001404_TC21	2.72211e-11
cg20001406_BC21	3.80992e-11
cg20007162_TC21	1.31141e-06
cg20008258_TC21	2.94691e-06
cg20008259_BC21	3.33789e-06
cg20008261_BC21	0.00101856
cg20017176_TC21	1.34287e-09
cg20017178_TC21	0.00147727
cg20017179_TC21	2.14145e-14
cg20017180_TC21	8.71277e-08
cg20019105_BC21	0.000374461
cg20019106_TC21	0.012308
cg20019108_TC21	0.00591742
cg20019110_BC21	1.55634e-05
cg20019112_BC21	0.0159914
cg20039899_TC21	0.00311678
cg20046470_BC21	0.00392152
cg20046471_BC21	0.00845494
cg20046474_TC21	6.62164e-09
cg20063271_BC21	1.10393e-08
cg20063273_TC21	0.000201317
cg20063276_TC21	9.40696e-05
cg20063282_TC21	0.00804721
cg20080311_TC21	0.0139995
cg20249434_BC21	1.15722e-11
cg20249435_TC21	4.33461e-10
cg20288253_BC21	2.06875e-19
cg20288254_BC21	5.41234e-11
cg20288257_BC21	0.00895717
cg20293033_TC11	0.00628746
cg20295727_TC21	2.03301e-05
cg20295733_BC21	4.84731e-06
cg20300568_BC21	0.0423585
cg20307502_TC21	0.0452035
cg20307503_BC21	0.00211057
cg20307504_TC21	0.0014598
cg20307505_BC21	0.00200974
cg20307511_TC21	0.000423954
cg20325075_TC21	0.0285219
cg20332777_BC21	0.00765655
cg20332778_TC21	9.00161e-10
cg20332779_BC21	6.35809e-05
cg20334482_TC21	1.86166e-09
cg20366183_TC21	4.0789e-08
cg20392392_TC21	3.88678e-06
cg20393038_TC21	0.00056135
cg20393039_TC21	0.000120335
cg20424300_BC21	1.95457e-08
cg20424302_BC21	1.88233e-07
cg20434546_BC21	0.0166383
cg20453438_BC21	0.0210078
cg20454561_TC21	4.60224e-09
cg20454606_BC21	0.00111175
cg20466801_TC21	0.000264586
cg20466802_BC21	2.23387e-27
cg20466803_TC21	2.62166e-29
cg20470048_TC21	0.0450356
cg20470049_TC21	0.00226256
cg20470050_BC21	8.62762e-05
cg20470055_BC21	0.0262228
cg20470070_BC21	0.00928572
cg20470071_BC21	0.00165589
cg20470075_BC21	0.00461692
cg20470081_BC21	3.45858e-11
cg20470082_BC21	1.99654e-17
cg20470084_TC21	9.52302e-22
cg20491449_BC21	8.76134e-16
cg20493461_BC21	0.000626164
cg20497102_BC21	0.00171461
cg20497103_TC21	0.000105927
cg20511045_BC21	2.46596e-09
cg20532785_TO21	0.00434553
cg20542534_BC21	0.000380678
cg20542790_TC21	0.0268028
cg20542792_TC21	7.5788e-05
cg20542873_TC21	0.0389996
cg20542881_TC21	0.0100117
cg20542886_TC21	0.0144637
cg20543082_BC21	1.56378e-12
cg20543084_TC21	3.80305e-44
cg20543086_BC21	1.78343e-05
cg20543088_TC21	0.0389344
cg20543103_BC21	1.29446e-06
cg20543147_BC21	0.041898
cg20543149_BC21	0.0194607
cg20543150_TC21	6.38084e-07
cg20543151_BC21	0.000674343
cg20543152_TC21	0.00131064
cg20543156_BC21	9.2609e-11
cg20543157_BC21	0.0134234
cg20543166_TC21	6.02372e-35
cg20543191_BC21	0.0231105
cg20543515_TC21	5.34843e-07
cg20543754_TC21	0.00913043
cg20554708_TC11	0.0222177
cg20585860_TC21	0.000874531
cg20585861_TC21	0.00881098
cg20585862_BC21	0.000107729
cg20597060_BC21	0.000254084
cg20597062_BC21	4.1572e-05
cg20629313_TC21	2.53242e-05
cg20629314_BC21	7.02791e-19
cg20629317_TC21	6.60922e-12
cg20629318_BC21	3.16949e-22
cg20629319_TC21	6.90674e-05
cg20646667_BC21	1.11022e-16
cg20646668_BC21	9.28314e-66
cg20646669_TC21	1.58019e-40
cg20646671_TC21	9.77012e-75
cg20646672_BC21	3.43224e-38
cg20646688_TC21	6.77418e-11
cg20646690_TC21	1.58353e-29
cg20646691_BC21	3.65685e-16
cg20646692_TO21	6.1473e-31
cg20673288_BC21	0.00031309
cg20676685_BC21	0.00496066
cg20737081_BC21	5.50284e-06
cg20737082_BC21	5.6587e-05
cg20782604_BC21	6.97666e-08
cg20787145_TC21	3.33159e-06
cg20792897_BC11	0.00477028
cg20793116_BC21	1.13094e-05
cg20793117_BC21	3.92245e-07
cg20793118_BC21	1.04953e-05
cg20793126_TC21	0.000321969
cg20793230_BC21	1.5645e-06
cg20793598_TC21	0.00415881
cg20793599_BC21	0.000219773
cg20794438_BC11	0.000701461
cg20794440_TC11	1.07359e-06
cg20794756_BC21	0.000714449
cg20794757_BO21	1.4383e-06
cg20801459_BC21	0.00702678
cg20801461_TC21	4.62437e-05
cg20801462_BC21	0.00344065
cg20820698_BC21	0.000502531
cg20820699_BC21	0.000161562
cg20820700_BC21	4.97891e-05
cg20820701_TC21	0.000186247
cg20820702_TC21	3.91555e-07
cg20820704_BC21	0.000217172
cg20820705_TC21	5.71833e-05
cg20822162_BC21	0.00451141
cg20822163_TC21	7.06107e-07
cg20822164_BC21	3.09592e-15
cg20822166_BC21	7.72973e-10
cg20822167_TC21	3.00211e-10
cg20822168_BC21	3.2687e-15
cg20822170_BC21	3.35026e-19
cg20822351_BC21	0.00372831
cg20822352_TC21	0.00975185
cg20822353_BC21	1.85913e-08
cg20822354_TC21	1.42463e-06
cg20822356_BC21	0.022379
cg20824118_BC21	0.0130443
cg20824121_BC21	0.0311989
cg20836719_TC21	3.27601e-06
cg20853441_TC21	4.18783e-11
cg20853444_BC21	3.26364e-05
cg20854116_BC21	0.00105497
cg20854117_BC21	0.000787004
cg20854119_BC21	3.56424e-06
cg17827208_BC21	0.0313739
cg20898934_TC21	2.08984e-07
cg20898935_TC21	3.29207e-11
cg20898941_TC21	7.93565e-06
cg20907777_BC21	0.0186599
cg20907779_BC21	0.00231665
cg20911310_TC21	0.0264528
cg20911318_TC21	0.00238253
cg20953506_TC21	5.41945e-08
cg20953507_TC21	0.00600323
cg20953508_BC21	0.00220914
cg20971364_BC21	2.70288e-08
cg20977568_BC21	0.0158039
cg20977569_TC21	0.00149689
cg21018225_TC21	0.0447201
cg21018227_TC21	0.0167899
cg21019056_BC21	1.51301e-08
cg21019057_TC21	0.00024239
cg21019058_TC21	1.46285e-06
cg21019069_TC21	0.00504424
cg21019070_TC21	0.00142839
cg21023330_TC21	2.85414e-05
cg21023332_BC21	0.00425461
cg21044204_BC21	0.023115
cg21044265_TC21	0.0112454
cg21052322_BC21	0.00450699
cg21052333_BC21	4.91492e-10
cg21052336_TC21	0.000101183
cg21052337_TC21	1.87651e-06
cg21052454_TC21	1.21786e-08
cg21061045_BC21	1.98798e-07
cg21102938_BC21	0.0458322
cg21102939_TC21	0.00698142
cg21123671_BC21	0.00044325
cg21123880_BC21	2.39279e-05
cg21123881_BC21	1.81684e-05
cg21123882_BC21	0.000749779
cg21123883_BC21	0.0020637
cg21123884_BC21	1.98728e-09
cg21128905_TC21	0.0326849
cg21129004_TC21	0.0213247
cg21129187_TC21	0.016735
cg21129219_BC21	2.28734e-09
cg21129220_BC21	2.51103e-10
cg21129224_BC21	1.4651e-05
cg21129225_TC21	6.61677e-08
cg21129226_TC21	1.55059e-06
cg21129227_TC21	0.000863844
cg21129232_BC21	0.0161685
cg21129233_TC21	0.0189247
cg21129306_BC21	0.00767019
cg21129308_TC21	0.00156067
cg21129309_TC21	8.39501e-14
cg21129310_TC21	4.48096e-12
cg21129311_BC21	3.60484e-09
cg21129312_TC21	1.58221e-13
cg21129313_TC21	6.57772e-16
cg21129314_BC21	9.50131e-12
cg21129315_TC21	3.24371e-08
cg21129316_TC21	0.000254691
cg21129325_TC21	0.00595846
cg21129371_BC21	0.000828105
cg21129719_TC21	0.0140633
cg21129906_TC21	0.000211252
cg21129910_TC21	5.23114e-05
cg21129912_TC21	1.49219e-06
cg21129913_TC21	4.10276e-08
cg21129916_BC21	0.0176197
cg21129918_TC21	0.00227709
cg21129919_BC21	5.08812e-07
cg21129920_TC21	5.614e-06
cg21129922_BC21	0.00950312
cg21129925_TC21	1.7708e-05
cg21129931_BC21	2.06427e-09
cg21130004_TC21	4.18574e-12
cg21132266_TC21	3.68428e-12
cg21132267_TC21	0.000146229
cg21132599_BC21	0.0166569
cg21132603_TC21	1.32019e-06
cg21132604_TC21	7.43883e-06
cg21132605_BC21	2.72416e-09
cg21132606_BC21	3.83022e-07
cg21132610_TC21	1.06306e-06
cg21132611_BC21	7.15242e-06
cg21132613_TC21	0.00139403
cg21132614_BC21	1.15149e-08
cg21138564_BC21	0.00451219
cg21138565_TC21	0.000151817
cg21147008_BC21	4.00349e-32
cg21147010_BC21	3.01434e-30
cg21147011_BC21	7.63464e-07
cg21147012_BC21	1.54203e-08
cg21147014_BC21	0.0112037
cg21147015_BC21	0.000321899
cg21147016_TC21	7.31538e-05
cg21147018_TC11	1.77007e-08
cg21147019_BC21	3.51988e-11
cg21147021_BC21	6.03373e-15
cg21147054_TC21	0.000305242
cg21147858_TC21	0.032161
cg21173042_BC21	0.0222135
cg21198657_TC21	0.0170941
cg02988698_BC21	2.1127e-05
cg21235103_BC21	9.37895e-05
cg21235111_BC21	0.00383014
cg21235112_BC21	0.0421497
cg21315543_TC21	0.00199165
cg21315545_TC21	0.00159808
cg21315548_TC21	0.00122204
cg21315549_BC21	0.000127377
cg21315550_BC21	0.0237438
cg21315551_TC21	2.81559e-08
cg21315552_BC21	1.21444e-05
cg21315554_BC21	9.37893e-05
cg21315625_BC21	1.99907e-08
cg21315626_BC21	0.0292892
cg21315635_BC21	0.000156463
cg21315837_TO21	0.0125376
cg21315843_BC21	3.33871e-08
cg21317705_TC21	1.51813e-10
cg21317752_TC21	5.93306e-06
cg21317755_BC21	2.51927e-09
cg21317756_BC21	8.51503e-07
cg21317757_BC21	0.00138938
cg21317759_BC21	0.000218289
cg21317760_BC21	0.000113827
cg21318138_TC11	1.88198e-24
cg21318142_BC21	4.82371e-12
cg21352425_TC21	0.0106161
cg21355985_TC21	0.0141236
cg21362417_BC21	0.0136535
cg21463076_TC21	0.0367867
cg21488144_BC21	0.011285
cg08159663_TC21	0.00406581
cg21554160_TC21	0.0246452
cg21561387_TC21	1.56069e-05
cg21604146_TC21	0.0396328
cg21652791_TC21	4.13625e-08
cg21652792_BC21	0.000467592
cg21652873_TC21	0.00922844
cg21652876_BC21	0.0225778
cg21652877_TC21	0.000456954
cg21652878_BC11	1.11174e-05
cg21652880_TC21	0.00311816
cg21659844_BC21	3.95044e-27
cg21663176_TC21	4.23555e-12
cg21665427_TC21	2.08717e-17
cg21689295_TC21	0.00337408
cg21700854_BC21	0.000716927
cg21742305_TC21	4.23384e-12
cg21742306_BC21	0.00199581
cg21750084_BC21	3.06499e-07
cg21799498_BC21	3.54445e-11
cg21799499_TC21	0.000137811
cg21799502_TC21	3.7134e-07
cg21799505_BC21	5.0942e-05
cg21802201_BC21	0.00218621
cg21802203_TC21	4.18478e-05
cg21819204_TC21	0.00828742
cg21819208_BC21	3.72749e-05
cg21819209_BC21	8.70467e-34
cg21819216_BC21	0.0216767
cg21824943_BC21	1.20355e-06
cg21824946_BC21	0.0155218
cg21856209_TC21	3.29377e-12
cg21857192_BC21	0.00454413
cg21857198_TC21	2.90315e-06
cg21857201_BC21	4.57985e-09
cg21857203_TC21	5.85491e-17
cg21857205_BC21	5.14992e-14
cg21857206_TC21	1.87874e-13
cg21857207_BC21	1.78668e-32
cg21857220_BC21	1.85637e-12
cg21857221_BC21	5.07143e-08
cg21860357_BC21	0.0293481
cg21868306_TC21	3.23524e-07
cg21868307_TC21	0.00535734
cg21868313_TC21	0.000303068
cg21906307_TC21	0.00307255
cg21906308_BC21	1.91524e-09
cg21906310_BC21	0.000445561
cg21906313_TC21	1.95378e-09
cg21920450_BC21	0.0118511
cg21923729_BC21	0.00961662
cg21938161_BC21	0.00501771
cg21938162_BC21	0.0111076
cg21946937_TC21	0.0323928
cg21946938_TC21	0.0217954
cg21964376_BC21	0.0047314
cg21968712_BC21	2.32807e-06
cg21968713_BC21	3.30356e-18
cg21968715_TC21	2.66945e-10
cg21968716_BC21	2.5963e-14
cg21968717_BC21	7.43178e-05
cg21968718_TC21	1.31937e-06
cg21968720_TC21	4.03279e-14
cg21983746_TC21	0.0155041
cg21991946_BC21	7.07962e-14
cg21994863_TC21	1.66589e-15
cg21994865_TC21	5.62216e-08
cg21994866_TC21	0.00859476
cg21995733_TC21	2.83426e-07
cg22001672_TC21	0.00735835
cg22002764_TC21	0.0280082
cg22003831_TC21	0.0158769
cg22003837_BC11	3.35094e-07
cg22003838_BC11	1.47624e-05
cg22021117_TC21	0.00740385
cg22021313_BC21	0.0161249
cg22047221_BC21	0.0101739
cg22051933_TC21	0.0489423
cg22053257_BC21	0.00861277
cg22053873_BC21	8.90883e-05
cg22053880_BC21	0.0394871
cg22053881_TC21	0.000126142
cg22053882_TC21	0.00146241
cg22062998_BC21	0.000151135
cg22077469_BC21	0.00202765
cg22081922_TC21	0.013167
cg22095270_TC21	0.000640935
cg22095271_TC21	9.01201e-05
cg22095273_BC21	0.0347371
cg22095278_BC21	4.79047e-05
cg22095280_TC21	2.29137e-08
cg22095289_BC21	0.0132879
cg22114124_TC21	0.00745644
cg22139130_TC21	0.000100927
cg22139131_BC21	0.0308185
cg22140067_BC21	0.0179576
cg22149605_BC21	1.30679e-09
cg22149606_BC21	5.75276e-07
cg22213403_BC21	0.0272125
cg22218705_BC21	3.25022e-11
cg22230629_BC21	2.13865e-23
cg22230630_TC21	1.69395e-14
cg22230635_TC11	5.05253e-58
cg22230642_BC11	1.08085e-33
cg22230643_TC21	2.15942e-14
cg22230644_BC21	3.31797e-19
cg22230645_TC21	1.46514e-24
cg22230646_TC21	1.27961e-28
cg22230647_TC21	3.39427e-05
cg22230649_TC21	1.3118e-16
cg22259602_TC21	2.66515e-06
cg22259603_TC21	1.09187e-22
cg22259605_BC21	1.06029e-37
cg22259607_BC21	1.33659e-27
cg22259608_BC21	3.30754e-13
cg22259609_BC21	3.31487e-24
cg22259612_BC21	1.24378e-07
cg22259613_BC21	0.000530695
cg22267734_BC21	2.58459e-05
cg22270814_TC21	0.00217657
cg22276662_BC21	0.000184086
cg22276663_BC21	0.0160562
cg22276664_BC21	0.0142916
cg22276666_TC21	0.0206854
cg22285979_TC21	0.00815143
cg22289161_TC21	8.31491e-06
cg22289163_BC21	0.0133996
cg22296850_TC21	2.35668e-05
cg22313842_BC21	4.61234e-06
cg22359149_TC21	0.028402
cg22383729_TC21	0.021011
cg22383731_BC21	0.046696
cg22397016_TC21	2.36974e-08
cg22397018_TC21	0.000311475
cg22397021_BC21	0.000160245
cg22403456_BC21	0.00729679
cg22403458_BC21	0.0116967
cg22413330_BC21	1.98484e-15
cg22503213_BC21	1.29402e-06
cg22503214_TC21	3.80288e-05
cg22504541_BC21	0.0243362
cg22506837_BC11	0.0104954
cg22510620_BC21	0.000521848
cg22511057_BC21	0.00919321
cg22512432_BC21	1.10922e-10
cg22512433_TC21	2.30909e-07
cg22512474_BC21	0.000149358
cg22513899_BC21	1.01788e-13
cg22514024_BC11	0.00930586
cg22514091_BC21	1.50464e-18
cg22515663_BC21	1.03364e-05
cg22515702_TC21	0.03306
cg22515703_TC21	0.00046835
cg22515715_BC21	0.0293429
cg22517241_TC21	0.00230905
cg22517243_BC21	0.000355229
cg22517245_BC21	0.00015857
cg22517246_BC21	0.0031882
cg22517911_TC11	0.00521861
cg22518180_TC11	0.02803
cg22519018_BC21	0.0135436
cg22520713_TC11	1.34395e-05
cg22520924_BC21	0.0420671
cg22520957_TC21	0.00620967
cg22520964_TC21	0.01577
cg22521209_TC21	0.0273267
cg11094248_BC21	0.021702
cg22521455_TC21	0.000116063
cg22522563_BC21	4.76676e-15
cg22522616_TC21	4.93966e-26
cg22522945_BC21	2.97651e-07
cg22523007_TC11	0.00644963
cg22523980_BC21	0.0173954
cg22523982_TC21	0.00289202
cg22523997_BC21	9.33889e-06
cg22524012_BC21	0.000226622
cg22524786_TC21	0.00143711
cg22524788_TC21	0.00215476
cg22524984_TC21	2.3346e-05
cg22524987_TC21	0.00296729
cg22526011_TC11	0.025513
cg22527721_BC21	0.000116939
cg22527723_BC21	0.00205736
cg22538419_BC21	0.00746631
cg22546798_TC21	0.000270624
cg22546799_BC21	0.00411806
cg22546800_BC21	0.0260971
cg22546801_TC21	0.00510086
cg22546802_BC21	9.00597e-06
cg22546803_TC21	0.00828132
cg22546804_BC21	0.0077828
cg22546806_BC21	0.000102066
cg22547384_BC21	0.00205233
cg22550654_TC21	0.0265574
cg22550655_TC21	0.00584619
cg22552194_TC21	0.00103448
cg22552202_BC21	0.0032979
cg22552210_BC21	4.92903e-07
cg22561702_BC21	1.74689e-05
cg22561703_BC21	0.000804073
cg22593020_BC21	0.00407293
cg22593021_TC21	1.24226e-08
cg22593022_BC21	0.0402427
cg22593024_TC21	6.07997e-08
cg22596674_TC21	6.31384e-11
cg22596680_TC21	0.000273184
cg22596755_TC21	0.0173533
cg22596757_TC21	0.0267916
cg22596758_BC21	0.00251842
cg22596759_TC21	7.66106e-05
cg22596760_BC21	0.000385822
cg22596846_TC21	9.76628e-05
cg22597454_BC21	0.0047389
cg22597457_TC21	0.00953175
cg22597463_BC21	0.0260151
cg22597885_BC11	0.0234542
cg22597887_BC11	2.65527e-05
cg22597908_BC11	0.000329004
cg22598361_TC11	0.00182995
cg22598425_TC11	0.00668811
cg22599777_BC21	1.1251e-05
cg22599805_BC21	1.01191e-07
cg22599806_TC21	0.000361365
cg22600195_BC11	0.0454679
cg22600572_BC21	0.0181264
cg22600845_BC21	2.68788e-05
cg22600847_BC21	0.00145885
cg22600852_TC21	0.000205308
cg22600853_BC21	0.00172429
cg22600856_TC21	2.64998e-10
cg22600954_BC21	3.39767e-06
cg22601053_BC21	2.00551e-05
cg22601054_TC21	8.01062e-05
cg22601347_TC21	0.0416369
cg22601515_TC21	4.39124e-07
cg22601517_BC21	2.83873e-08
cg22601529_BC21	0.00256666
cg22630561_TC21	0.0397934
cg22630562_BC21	5.92691e-06
cg22654690_TC21	0.0309715
cg22655500_BC21	4.63632e-10
cg22656477_BC21	0.0229423
cg22666382_BC21	0.000145321
cg22677727_TC21	2.23159e-05
cg22680898_TC21	1.14081e-13
cg22680901_TC21	5.82334e-06
cg22682616_TC21	7.26708e-13
cg22682617_TC21	2.8433e-19
cg22682618_BC21	5.08382e-23
cg22682621_TC21	1.76799e-16
cg22682624_TC21	0.0114754
cg22682625_TC21	1.25521e-06
cg13077301_BC21	1.11022e-16
cg23701418_BC21	0.000236974
cg22682628_TC21	0.02208
cg22682632_TC21	8.29586e-13
cg22713230_BC21	1.25363e-13
cg22713236_TC21	0.00685305
cg22713242_BC21	2.54213e-17
cg22713243_TC21	2.72409e-17
cg22713255_TC21	5.9871e-18
cg22713258_BC21	6.6403e-31
cg22713260_TC21	6.72546e-11
cg22714239_TC21	2.93682e-06
cg22714240_BC21	6.46131e-06
cg22724382_TC21	0.000527301
cg22724383_BC21	0.000847908
cg22749858_BC21	3.74433e-06
cg22767035_BC21	0.0005415
cg22769343_BC21	0.00771316
cg22780068_BC21	0.000529201
cg22805586_TC21	0.0222967
cg22812025_BC21	0.00534774
cg28061008_TC21	3.20131e-06
cg22836828_TO21	8.54229e-11
cg22851249_BC21	0.000782143
cg22851251_BC21	0.0414809
cg22855746_BC21	0.0002224
cg22867308_BC21	0.00968131
cg22867351_BC21	0.016363
cg22867355_BC21	0.0394988
cg22895071_BC21	0.00390362
cg22895072_BC21	0.00126752
cg22895073_TC21	0.0429297
cg22895075_BC21	0.0164699
cg22899992_TC21	0.0393387
cg22916858_TC21	0.0074653
cg22916859_BC21	0.000254446
cg22916860_TC21	0.0182873
cg22927694_BC21	5.34248e-06
cg22928603_BC21	0.00234374
cg22930504_BC21	0.00105162
cg22930506_TC21	0.000100312
cg22940539_TC21	0.000455155
cg22940544_BC21	0.000196394
cg22945332_TC21	0.00156776
cg22963612_TC21	0.0169924
cg22963613_BC21	0.000678311
cg22968998_TC21	0.000510771
cg22993226_BC21	2.59866e-52
cg22993231_BC21	4.93289e-07
cg22993232_BC21	1.63159e-06
cg22993234_BC21	0.0298991
cg22993235_TC21	2.84723e-05
cg22993236_BC21	0.000240783
cg22993237_TC21	0.00022241
cg22993239_TO21	0.000291771
cg22993460_TC21	0.0124799
cg22993462_TC21	0.0054475
cg22993466_BC21	0.000296692
cg22993469_BC21	0.0484409
cg23003862_TC21	1.77128e-05
cg23012353_BC21	0.00014106
cg23012354_TC21	5.01508e-05
cg23015529_TC21	0.0012515
cg23019130_TC21	0.00850258
cg23020254_TC21	0.00740827
cg23020255_TC21	0.000341918
cg23020256_TC21	4.02602e-06
cg23020258_TC21	0.000903494
cg23020259_BC21	0.0152972
cg23020260_TC21	1.94925e-05
cg23046692_TC21	0.0144508
cg23047565_TC21	0.00268068
cg23047566_BC21	0.00160721
cg23047567_BC21	0.00542466
cg23047568_TC21	0.000938491
cg23047576_BC21	0.000145317
cg23048147_TC21	0.00379287
cg23048149_BC21	0.000159877
cg23048150_TC21	4.06545e-15
cg23048151_BC21	1.5208e-05
cg23048153_TC21	1.11485e-18
cg23048162_BC21	1.42098e-16
cg23050750_TC21	0.00236875
cg23051728_BC21	3.47323e-07
cg23051729_TC21	1.51518e-08
cg23051731_BC21	0.000891866
cg23055904_BC21	0.00191127
cg23068474_TC21	0.00301722
cg23068497_TC21	9.74491e-05
cg23068571_BC21	0.00186243
cg23075278_TC21	6.21346e-12
cg23075282_BC21	0.00615352
cg23075285_TC21	0.0373148
cg23075287_TC21	4.87397e-05
cg23075292_TC21	3.60796e-08
cg23075293_BC21	2.58909e-07
cg23075294_BC21	1.72904e-14
cg23075295_BC21	5.22445e-06
cg23081646_BC21	5.44043e-11
cg23081649_BC21	6.40971e-05
cg23081651_TC21	4.98632e-09
cg23081652_TC21	9.03867e-12
cg23081653_TC21	3.44615e-06
cg23081654_BC21	1.7416e-06
cg23081655_TC21	1.19428e-06
cg23081656_TC21	0.0031951
cg23081681_BC21	1.91703e-06
cg23081683_BC21	2.08646e-15
cg23081686_TC21	6.54323e-12
cg23081689_TC21	2.56718e-14
cg23081690_BC21	1.40824e-11
cg23086042_TC21	0.000105369
cg23086046_TC21	0.0135281
cg23086049_BC21	7.35283e-08
cg23086090_BC21	1.24901e-05
cg23108201_BC21	0.00114033
cg23108206_BC21	0.0235241
cg23127151_TC21	0.000645988
cg23127152_TC21	9.48122e-23
cg23127153_TC21	3.61185e-13
cg23127154_BC21	0.0170093
cg23127155_TC21	3.04786e-05
cg23127156_TC21	2.70449e-10
cg23127157_TC21	7.29949e-21
cg23127158_TC21	1.09855e-09
cg23128666_BC21	0.00147929
cg23128667_BC21	0.00169173
cg23129626_BC21	1.39214e-06
cg23129627_TC21	0.0403087
cg23130069_BC21	2.41076e-16
cg23130071_TC21	7.57277e-31
cg23130072_BC21	5.58088e-33
cg23130079_TC21	3.65915e-18
cg23130084_TC21	1.00567e-14
cg23130091_BC21	5.61949e-06
cg23130106_TC21	0.0442497
cg23130110_TC21	0.00187693
cg23130113_TC21	0.00632562
cg23130127_TC21	0.000370382
cg23130133_TC21	0.0465804
cg23130137_TC21	0.000391176
cg23130429_TC21	5.17176e-14
cg23161308_TC21	0.00232991
cg23168383_TC21	3.95699e-11
cg23168385_BC21	0.000755609
cg23170254_TC21	0.0277504
cg23219641_TC21	0.000298395
cg23221663_BC21	0.0162394
cg23226273_TC21	2.82708e-20
cg23226280_TC21	0.000668414
cg23226527_TC21	2.31175e-09
cg23226528_TC21	1.11022e-16
cg23226530_BO21	0.00201367
cg23229149_TC21	1.53874e-11
cg23229158_BC21	1.43236e-05
cg23234557_BC21	0.0223744
cg23259317_BC21	3.54339e-05
cg23259323_TC21	0.0263262
cg23259326_BC21	1.05745e-13
cg23331888_BC21	0.0170736
cg23340864_BC21	0.0496358
cg23346155_BC21	2.39761e-18
cg23349771_TC21	0.0435431
cg23350396_TC21	0.0384827
cg23350398_BC21	1.17999e-09
cg23370052_BC21	1.58995e-06
cg23370053_BC21	0.000350485
cg23370054_TC21	0.000157092
cg23370058_BC21	0.00306642
cg23402234_TC21	0.0399911
cg23402236_TC21	0.0067625
cg23433510_BO21	1.37631e-07
cg23531269_BC21	0.000310789
cg23554409_BC11	0.00931633
cg23554499_BC11	0.0451833
cg23574597_TC21	0.0201124
cg23574598_TC21	1.32098e-05
cg23575963_BC11	0.00239072
cg23576063_TC21	6.0926e-09
cg23578117_BC21	0.0386804
cg23582891_TC21	2.43055e-10
cg23582892_BC21	0.0133143
cg23582893_TC21	2.87114e-15
cg23582894_BC21	2.35395e-05
cg23606849_TC21	0.00496114
cg23606851_BC21	0.0310991
cg23606852_BC21	4.053e-08
cg23613313_TC11	0.0179307
cg23613393_BC21	0.022497
cg23613461_BC21	0.00922815
cg23613515_TC21	0.0189926
cg23613522_TC21	2.85178e-13
cg23613554_TC21	0.0196146
cg23613556_TC21	0.00562784
cg23613610_TC21	0.0259559
cg23613629_BC21	0.0245482
cg23613630_BC21	4.39788e-05
cg23613631_TC21	2.72957e-06
cg23613632_BC21	0.000413858
cg23613634_TC21	0.00114363
cg23613781_TC21	0.000629495
cg23613786_TC21	0.000182654
cg23614227_TC21	0.000227241
cg23614323_TC21	0.0449091
cg23614324_TC21	0.0257289
cg23614359_TC21	0.00597547
cg23614360_BC21	0.0124366
cg23614361_BC21	0.0276219
cg23614385_BC21	1.50502e-11
cg23614584_TC21	5.66248e-07
cg23614642_BC21	0.000113544
cg23627402_BC21	6.00279e-12
cg23627407_TC21	1.75059e-05
cg23627408_BC21	4.06606e-18
cg23627409_BC21	1.65624e-18
cg23627410_BC21	5.15179e-11
cg23627412_TC21	0.00430922
cg23627416_BC21	0.0341139
cg23627417_BC21	0.0163209
cg23643213_TC21	0.000203824
cg23643214_TC21	0.00483202
cg13521170_TC21	1.20521e-18
cg23654931_TC21	5.98384e-07
cg23654934_TC21	0.00157572
cg23654935_BC21	0.000548093
cg23654937_BC21	6.90325e-13
cg23654938_TC21	2.81321e-11
cg23654944_BC21	0.00015143
cg23654947_BC21	8.8955e-08
cg23654948_TC21	2.60497e-06
cg23654949_BC21	2.32583e-06
cg23654950_BC21	3.31368e-05
cg23657473_TC21	0.0377182
cg23657481_BC21	4.85377e-10
cg23657483_TC21	0.00869624
cg23657484_TC21	0.00831453
cg23657850_TC21	1.97401e-12
cg23657853_TC21	1.17002e-16
cg23657854_BC21	4.09746e-16
cg23657855_BC21	1.89018e-32
cg23660526_TO21	1.52122e-24
cg23660527_TC21	1.34867e-28
cg23660529_BC21	0.00151724
cg23660530_BC21	6.35129e-10
cg23660532_BC21	0.0108457
cg23660696_TC21	0.000604565
cg23660701_TC21	1.62333e-09
cg23660702_TC21	0.014213
cg23660708_TC21	0.0260372
cg23660973_TC11	8.23075e-21
cg23660975_TC11	5.0857e-30
cg23660976_TC11	9.0024e-34
cg23660977_TC11	4.7441e-26
cg23771842_BC21	0.000117471
cg23772048_BC21	1.35707e-16
cg23772059_TC21	0.0216807
cg23810263_TC21	0.0336871
cg23810264_TC21	0.000117236
cg23812937_BC21	0.00923036
cg23828494_TC11	0.0362297
cg23860035_TC21	0.0293134
cg23860044_BC21	0.00443984
cg23863432_BC21	0.00406352
cg23863435_TC21	1.19272e-10
cg23863438_TC21	0.0286163
cg23863975_BC21	0.00280712
cg23867358_BC21	0.00878745
cg23867422_BC21	0.000103205
cg23868834_BC21	0.000553359
cg23869076_BC21	0.00389739
cg23869079_BC21	0.0201199
cg23869080_BC21	9.19481e-05
cg23894620_BC21	0.0302102
cg23895279_TC21	1.04394e-06
cg23895280_BC21	0.000178825
cg23895286_BC21	6.29794e-05
cg23911888_BC21	0.0272297
cg23912335_TC21	0.0497919
cg23912336_BC21	9.45278e-05
cg23941133_TC21	0.0264455
cg23942241_TC21	0.0216338
cg23947131_TC21	1.62694e-05
cg23947132_BC21	0.00115137
cg23947139_TC21	9.16706e-05
cg23947141_BC21	2.09574e-08
cg23947146_BC21	0.000313102
cg23964098_BC21	2.49435e-06
cg23964101_TC21	0.00255743
cg23974869_BC21	0.000592998
cg23974870_BC21	2.69088e-14
cg23974871_TC21	2.47073e-28
cg23974872_TC21	3.38334e-35
cg23974873_TC21	8.57463e-44
cg23974878_BC21	1.39033e-34
cg23974879_TC21	1.11499e-16
cg23974880_TC21	1.51133e-33
cg23974881_BC21	1.11022e-16
cg23987355_BC21	3.40936e-06
cg23987422_BC21	0.0212525
cg23989547_TC21	7.61492e-22
cg23993769_BC21	0.00199712
cg23993773_TC21	0.00338236
cg24015508_TC21	1.5847e-05
cg24015509_BC21	0.0246831
cg24015510_TC21	1.4684e-06
cg24015514_BC21	0.001969
cg24029977_BC21	1.547e-10
cg24029978_TC21	2.77024e-10
cg24029979_BC21	6.24532e-10
cg24051870_BC21	8.96867e-11
cg24051872_TC21	1.37551e-05
cg24051874_TC21	1.54669e-07
cg24051877_TC21	5.26671e-12
cg24051880_BC21	1.67008e-07
cg24051881_TC21	1.91439e-05
cg24051883_TC21	0.000171422
cg24053952_BC21	0.000432211
cg24053953_BC21	0.000179788
cg24053955_BC21	2.20172e-05
cg24053957_BC21	0.00373535
cg24061807_BC21	0.000703815
cg24061818_BC21	1.03744e-09
cg24106973_TC21	0.00320968
cg24106974_TC21	0.0161213
cg24106975_TC21	9.42036e-09
cg24116998_BC21	0.0176916
cg24148357_BC21	4.62002e-06
cg24154736_TC21	1.37028e-09
cg24154738_TC21	3.08007e-07
cg24155162_BC21	2.37378e-05
cg24168766_TC21	0.0199838
cg24168767_TC21	3.37398e-16
cg24168769_TC21	2.53936e-13
cg24170662_BC21	0.0409502
cg24184680_TC21	0.000153669
cg24184681_TC21	1.5839e-06
cg24184682_BC21	9.1144e-06
cg24198403_TC21	1.09932e-05
cg24200502_TC21	0.0329209
cg24212889_BC21	2.4132e-07
cg24212890_TC21	1.25246e-07
cg24212891_TC21	2.71804e-05
cg24218130_TC21	0.00125474
cg24218131_TC21	0.0019917
cg24218132_TC21	1.20147e-08
cg24221607_TC21	4.83276e-05
cg24232022_BC21	1.87022e-08
cg24232023_BC21	8.25539e-08
cg24232025_BC21	5.05142e-11
cg24232026_BC21	2.47373e-05
cg24232027_BC21	1.48409e-11
cg24232028_TC21	2.97201e-05
cg24232029_BC21	0.00371499
cg05950755_TC21	1.91527e-18
cg24257952_BC21	0.0262578
cg24257953_TC21	0.00320352
cg24261631_BC21	0.0135002
cg24262333_TC21	0.00041482
cg24262334_BC21	0.00148533
cg24262336_TC21	0.00122933
cg24262337_TC21	0.0434255
cg24262338_BC21	0.0412806
cg24273646_BC21	0.0178647
cg24309279_TC11	6.7422e-59
cg24309280_BC11	1.2266e-84
cg24309282_BC21	5.57376e-37
cg24363740_TC21	0.000285238
cg24363741_TC21	0.000147762
cg24364338_TC21	0.000231382
cg24411331_BC21	4.1673e-07
cg24411332_TC21	5.02379e-06
cg24411398_TC21	0.00093731
cg24411402_TC21	0.000472035
cg24421452_BC21	0.00298511
cg24425975_TC21	3.16663e-10
cg24425976_TC21	8.85946e-14
cg24425980_TC21	1.39847e-28
cg24425981_BC21	1.11022e-16
cg24425986_BC21	0.0164479
cg24435994_TC21	0.0181124
cg24436094_TC21	4.55247e-43
cg24436096_BC21	4.01878e-36
cg24436097_TC21	4.33488e-29
cg24436098_TC21	1.27967e-28
cg24436105_TC21	8.9743e-08
cg24436107_BC21	4.39191e-07
cg24449208_BC21	1.85479e-07
cg24485063_BC21	0.0181553
cg24485262_BC21	0.000348895
cg24485263_TC21	0.00680107
cg24487300_BC21	0.046325
cg24500101_BC21	5.86747e-10
cg24500104_BC21	7.59333e-07
cg24500112_BC21	0.0140211
cg24500280_TC21	0.014607
cg24500862_TC21	0.0146132
cg24500863_TC21	0.00126037
cg24506038_BC21	0.00196249
cg24534264_TC21	0.00273617
cg24559093_TC21	2.04985e-05
cg24560132_BC21	1.055e-05
cg24560135_TC21	0.0492259
cg24578948_BC11	0.00692791
cg24578975_BC11	0.0271424
cg24616519_BC11	0.00621567
cg24616542_BC11	0.0382676
cg24616543_TC11	1.18214e-06
cg24616544_TC11	0.0423823
cg24616557_BC11	0.0130536
cg24616559_TC11	9.46838e-10
cg24616560_TC11	0.00351602
cg24616566_BC11	0.00238775
cg24616848_TC11	0.0121245
cg24616858_BC21	0.00272339
cg24616859_TC21	0.000675997
cg24617261_BC11	0.0225705
cg24617268_TC21	0.0206832
cg24617385_TC21	0.00373841
cg24617746_BC21	0.00262273
cg24617747_TC21	0.00154443
cg24617749_TC11	4.2825e-06
cg24617752_BC11	9.84804e-08
cg24617754_TC21	0.000143975
cg24617755_BC21	2.39027e-06
cg24617758_BC21	2.37539e-06
cg24618800_BC11	0.0398591
cg24638644_TC21	0.00198096
cg24638972_TC21	0.0233933
cg24638974_TC21	0.000964946
cg24644106_TC21	0.0205423
cg24657730_TC21	0.000160747
cg24666493_TC21	0.0111094
cg24666494_BC21	8.22391e-05
cg24666495_BC21	3.22809e-05
cg24668565_TC21	0.000168966
cg24673924_BC21	0.0133297
cg24678521_BC21	0.00515596
cg24766448_BC21	0.0278335
cg24766490_TC21	8.09801e-08
cg24780348_TC21	0.00218532
cg24780355_TC21	0.0246236
cg24799225_TC21	0.00184856
cg24809942_BC21	2.86371e-05
cg24826402_TC21	1.06958e-19
cg24826403_TC21	2.09576e-08
cg24838816_BC21	0.0222379
cg24839734_TC21	0.0139118
cg24839737_TC21	0.000445317
cg24854071_BC21	0.001478
cg24854072_TC21	1.14272e-05
cg24854073_BC21	4.06031e-06
cg24878657_TC21	0.0130083
cg24878658_BC21	0.0329335
cg24892484_BC21	0.0340785
cg24909943_BC21	4.93378e-09
cg24909944_TC21	1.37573e-14
cg24909945_TC21	6.68452e-10
cg24910153_TC21	0.000137314
cg24910159_BC21	0.00232391
cg24910160_BC11	7.24431e-05
cg24910165_TC11	1.03433e-11
cg24910166_TC11	4.77969e-09
cg24910167_BC11	7.00181e-11
cg24910168_BC21	0.000570974
cg24910170_TC21	0.00114137
cg24910450_BC21	0.000169333
cg24910452_BC21	0.000119291
cg24910679_TC21	0.0063919
cg24912674_BC21	0.0125942
cg24920716_TC21	0.0144572
cg24920719_TC21	0.00138381
cg24920720_TC21	0.000145215
cg24986952_TC21	7.55593e-11
cg24986954_BC21	8.85911e-23
cg25097576_TC21	2.69813e-05
cg25098465_BC21	0.00758071
cg25142060_TC21	0.00942689
cg25142061_TC21	0.0038349
cg25153469_BC21	0.0288286
cg25173185_BC21	0.000144721
cg25173186_TC21	5.09192e-07
cg25204064_BC21	0.000994951
cg25204065_BC21	9.2996e-10
cg25204066_BC21	0.00848013
cg25215818_TC21	0.000318524
cg25229665_BC21	0.0434991
cg25237097_BC21	1.75629e-07
cg25237098_TC21	5.08072e-05
cg25237099_TC21	7.9966e-08
cg25237100_TC21	0.000144282
cg25247196_TC21	0.00566129
cg25300686_BC21	0.000480308
cg25300687_BC21	2.9487e-10
cg25300688_TC21	0.000613473
cg25300689_TC21	0.000331829
cg25300700_BC21	2.16582e-05
cg25326061_BC11	8.4905e-05
cg25333090_BC21	4.0439e-06
cg25334496_TC21	3.52371e-10
cg25334499_BC21	1.74068e-08
cg25334501_TC21	7.65744e-10
cg25334504_TC21	2.4038e-08
cg25334506_TC21	1.82256e-14
cg25334507_TC21	1.12115e-10
cg25334508_TC21	8.13772e-05
cg25339189_TC21	0.000217294
cg25339191_TC21	3.93351e-08
cg25339193_BC21	0.0105429
cg25339194_TC21	0.00356252
cg25376746_TC21	3.03781e-06
cg25376747_BC21	2.83027e-06
cg25379987_TC21	0.00308383
cg25379991_BC21	0.0026169
cg25396418_BC21	0.0184128
cg25396419_TC21	2.82011e-06
cg25396420_BC21	0.00292506
cg25396421_BC21	1.94283e-07
cg25396422_BC21	5.31095e-08
cg25397730_BC21	1.8439e-31
cg25397731_BC21	4.35271e-32
cg25397732_BC21	8.00537e-12
cg25397737_BC21	2.43318e-32
cg25397738_BC21	4.0439e-24
cg25397739_TC21	1.93909e-22
cg25397740_TC21	3.44199e-22
cg25397745_TC21	5.70457e-30
cg25397747_BC21	1.86961e-10
cg25402523_BC21	0.0138194
cg25419938_TC21	0.000166928
cg25419940_BC21	0.000871147
cg25452392_BC21	0.0192838
cg25452393_BC21	6.49707e-05
cg25530921_BC21	0.0439337
cg25533675_BC21	0.0212981
cg25533676_TC21	6.52897e-08
cg25533680_BC21	0.000259485
cg25533681_TC21	8.27304e-08
cg25538025_BC21	2.74772e-06
cg25538028_TC21	0.00321834
cg25538029_TC21	0.00338585
cg25548610_BC21	3.41021e-08
cg25548614_TC21	0.00225018
cg25550920_BC21	5.89787e-05
cg25554712_TC21	0.000564696
cg25554713_TC21	0.000168144
cg25554714_TC21	0.00014503
cg25554715_BC21	0.0193447
cg25554717_BC21	9.79765e-10
cg25554734_TC21	7.47305e-06
cg25554735_TC21	0.000522827
cg25554736_BC21	0.000165086
cg25554738_BC21	0.0123795
cg25554743_TC21	0.00694029
cg25579753_BC11	0.00406
cg25579972_BC11	0.000168658
cg25579982_BC11	0.0265461
cg25580964_TC21	0.0114241
cg25582614_BC21	0.00780879
cg25582625_TC21	0.00182006
cg25589449_BC21	0.0422913
cg25727005_TC21	5.80139e-06
cg25730775_BC21	0.00802332
cg25785707_TC21	0.0160273
cg25785709_BC21	0.0086341
cg25785722_BC21	0.000551162
cg25788650_TC21	1.11032e-12
cg25807822_BC21	1.28086e-09
cg25807827_TC21	0.000154817
cg25617544_TC21	2.59001e-05
cg25817412_BC21	0.000119293
cg25817413_BC21	0.00086422
cg25830396_TC21	0.0338579
cg25843553_TC21	1.21652e-16
cg25895084_TC21	6.72126e-25
cg25895085_BC21	5.70018e-26
cg25895086_BC21	6.67508e-21
cg25897266_TC21	1.15716e-10
cg25897267_TC21	1.90127e-05
cg25897268_TC21	5.26222e-13
cg25897269_TC21	4.19819e-12
cg25897271_TC21	3.02535e-08
cg25897272_BC21	7.7533e-10
cg25897273_BC21	2.07472e-06
cg25897274_BC21	3.50949e-06
cg25897275_TC21	2.39936e-07
cg25906928_BC21	0.0242396
cg25906930_TC21	0.0308178
cg25906931_BC21	0.0141587
cg25906938_TC21	2.43711e-29
cg25912967_BC21	1.18306e-08
cg25912980_TC21	0.0221242
cg25612301_TC21	0.00739204
cg25612303_TC21	0.0439943
cg25612304_BC21	2.02491e-05
cg25612305_BC21	5.081e-05
cg25612306_BC21	0.0409796
cg25612308_TC21	0.00835837
cg25614645_TC21	6.71731e-08
cg25923098_TC21	1.15158e-25
cg25923104_TC21	0.0112886
cg25610067_TC21	0.00413089
cg25610066_BC21	0.0322021
cg25610058_BC21	6.72413e-05
cg25609612_TC21	0.0440032
cg25609611_TC21	8.56251e-06
cg25609605_BC21	4.53987e-07
cg25609604_TC21	7.69053e-05
cg25608610_BC21	0.0366797
cg25608458_BC21	1.59828e-18
cg25608439_BC21	5.99406e-47
cg25608438_TC21	2.81161e-38
cg25936709_BC11	0.000570436
cg25936710_TC11	0.00549125
cg25977051_TC21	0.000247182
cg25977067_TC21	0.00147023
cg25977076_TC21	8.10603e-13
cg25977077_TC21	1.53969e-10
cg25977078_BC21	6.20009e-12
cg25977079_BC21	0.000143895
cg25977080_TC21	0.000539978
cg25977081_TC21	3.14761e-14
cg25981832_BC21	1.31062e-08
cg25981833_BC21	1.50319e-08
cg25981834_BC21	1.0815e-06
cg25981835_TC21	7.59042e-09
cg25981836_TC21	8.43012e-06
cg25981840_BC21	3.30491e-15
cg25981842_TC21	2.65201e-06
cg25982141_BC21	0.0283503
cg25984829_BC21	0.011848
cg25986703_TC21	3.93556e-06
cg25989979_TC21	0.000274254
cg26034797_TC21	8.6446e-07
cg26034803_TC21	8.3099e-09
cg26034806_TC21	0.00713933
cg26034824_TC21	0.0460859
cg26040014_BC21	0.00140521
cg26064861_TC21	1.89908e-06
cg26064863_TC21	3.59766e-08
cg26064864_BC21	5.57184e-05
cg26064865_TC21	6.28832e-06
cg26064866_BC21	0.000199002
cg26064960_TC21	0.00288631
cg26064961_BC21	0.00943918
cg26064962_TC21	0.00489307
cg26162927_BC21	0.00420702
cg26163034_TC21	1.93272e-05
cg26163035_BC21	0.00712464
cg26163037_TC21	5.06621e-05
cg26179137_BC21	9.30451e-75
cg26179138_BC21	6.8474e-64
cg26180900_TC21	0.00200335
cg26180901_TC21	4.77882e-11
cg26180902_TC21	0.0221891
cg26189327_TC21	2.30438e-13
cg26205139_TC21	8.13383e-08
cg26219445_TC21	0.000656012
cg26219448_TC21	0.00160419
cg26219452_BC21	0.00037137
cg26229810_BC21	2.374e-08
cg26274584_TC21	0.00128835
cg26274585_TC21	1.56449e-11
cg28075854_BC21	0.0110354
cg26310553_TC21	0.00223981
cg26323806_TC21	0.00886258
cg26323813_TC21	4.92204e-05
cg26323815_TC21	5.62023e-05
cg26323816_TC21	1.48136e-05
cg26324006_BC21	0.0181914
cg26325469_BC21	0.00765653
cg26325479_TC21	0.00117597
cg26326204_BC21	0.0205973
cg26334130_BC21	0.0155038
cg26346025_TC21	5.00744e-28
cg26346026_TC21	0.0331683
cg26346028_TC21	6.5437e-05
cg26360547_BC21	0.000325427
cg26360548_TC21	1.03726e-07
cg26360549_TC21	0.0284301
cg26374627_BC11	0.00275715
cg26374630_TC21	0.00333605
cg26379872_TC11	0.00536453
cg26379892_BC11	0.0248703
cg26379955_TC11	0.0188921
cg26381855_BC11	3.32803e-09
cg26381856_BC11	1.34763e-07
cg26381879_TC11	0.000413546
cg26391834_TC21	0.0295474
cg26404986_TC21	0.00740434
cg26410720_BC21	7.13686e-05
cg26410722_BC21	0.00116855
cg26410727_TC21	3.52566e-05
cg26410728_BC21	2.32695e-06
cg26410729_BC21	1.08124e-10
cg26410730_TC21	3.53037e-12
cg26410731_TC21	7.01046e-12
cg26410732_BC21	0.00046141
cg26427975_BC21	1.11022e-16
cg26449560_BC21	9.15404e-08
cg26449562_BC21	0.00513821
cg26449563_TC21	0.00569322
cg26456845_BC21	0.0110721
cg26480241_TC21	0.0165133
cg26480580_TC21	0.0458362
cg26482104_TC21	0.0014557
cg26482105_BC21	0.0194835
cg26550011_TC21	0.00335482
cg26562793_BC21	4.2331e-06
cg26562794_TC21	6.51442e-07
cg26563993_TC21	0.00230941
cg26563994_BC21	0.0270259

### Sheet: S7_CpGs
	Signature7_lfsr
cg00019942_TC21	0.0142032
cg00020518_TC21	0.000153118
cg00020519_TC21	6.92831e-06
cg00020521_TC21	1.39544e-19
cg00022432_TC11	0.00244411
cg00066050_BC21	0.0427039
cg00066289_TC11	0.0115387
cg00066361_BC11	1.37555e-08
cg00066383_BC11	1.61859e-07
cg00066387_BC11	7.71683e-14
cg00067737_TC11	0.0166233
cg00067805_BC11	3.1922e-11
cg00069438_BC21	2.70933e-29
cg00076147_BC11	7.2358e-11
cg00076169_BC11	0.000103335
cg00129920_BC21	7.25691e-10
cg00175133_BC11	4.92772e-09
cg00175140_TC11	4.11904e-05
cg00177288_TC21	1.09813e-112
cg00179596_BC11	2.38971e-15
cg00180704_BC11	1.28913e-08
cg00180708_BC11	9.51869e-08
cg00180710_BC11	8.80506e-09
cg00180716_BC11	9.54794e-06
cg00180717_BC11	2.79426e-09
cg00180718_BC11	1.77431e-06
cg00180771_TC11	6.74962e-31
cg00180779_TC11	0.00854938
cg00185208_TC11	9.88629e-07
cg00185209_BC11	0.000779817
cg00185218_BC11	1.40908e-05
cg00185794_BC21	0.00117426
cg00186623_BC21	0.0173589
cg00187202_TC11	4.74993e-05
cg24108194_BC11	5.61032e-09
cg00188505_TC11	0.000115095
cg00188543_TC11	6.98604e-05
cg00275487_TC21	3.84178e-23
cg00278782_TC21	0.0061588
cg00429299_BC11	0.00491693
cg00609981_BC21	7.35604e-07
cg00751889_TC21	3.21659e-08
cg00950040_TC21	6.25163e-06
cg17028301_TC21	6.93978e-05
cg00950053_BC21	0.0103057
cg00950062_BC21	0.0237117
cg01038583_BC21	3.93723e-05
cg01040383_BC21	0.0192489
cg01040384_BC21	9.9447e-24
cg01043841_TC21	5.36158e-06
cg01043842_TC21	1.43543e-05
cg01059694_TC21	3.71598e-18
cg01077217_TC21	5.50132e-52
cg01077218_TC11	0.0115492
cg01179967_TC21	0.0284656
cg01180448_BC21	2.59403e-05
cg01218659_BC21	3.81261e-229
cg01388250_BC21	0.00290322
cg01388308_BC11	0.0379629
cg01388331_BC11	4.97013e-15
cg01388333_TC21	5.2376e-09
cg01388860_TC11	0.0398313
cg01388862_BC11	1.3569e-05
cg01388864_TC11	0.000141404
cg01389650_TC11	1.14169e-07
cg01400133_TC21	0.000180023
cg01400806_TC11	0.00165054
cg01400816_BC11	6.32259e-09
cg01400817_BC11	0.000376866
cg01401648_TC11	0.0111757
cg01402311_BC11	0.00176189
cg01402312_TC11	3.6749e-09
cg01402431_BC11	2.3314e-10
cg01403004_TC11	5.73148e-06
cg01403658_BC11	5.88866e-09
cg01403661_TC11	2.62251e-09
cg01403664_BC11	0.0101442
cg01403668_TC11	0.00826892
cg01403791_TC11	0.0313971
cg08473456_TC11	5.73684e-06
cg01404011_TC11	2.98516e-09
cg01405071_TC11	0.00248238
cg01405074_BC11	3.5728e-35
cg01405480_TC11	5.97515e-09
cg01405494_TC11	0.000867295
cg01405495_BC11	6.46822e-46
cg01405836_TC21	0.00410179
cg01406237_TC11	1.14706e-27
cg01406249_BC11	9.4724e-60
cg01406471_TC11	0.0465083
cg01406487_TC11	1.734e-20
cg01407408_TC11	3.22464e-11
cg01407410_BC11	0.00419078
cg01407935_TC11	2.99597e-05
cg01407937_BC11	1.07221e-10
cg01407952_TC11	7.64293e-05
cg01407958_BC11	1.43854e-07
cg01407981_BC11	3.31364e-12
cg01408005_TC11	0.0203276
cg01408724_BC11	0.000126267
cg01408741_BC11	0.010842
cg01408756_TC21	0.00565263
cg01410585_TC11	2.29871e-33
cg01411747_TC11	0.0155075
cg01411748_BC11	0.00984637
cg01411768_BC11	1.99385e-09
cg01411770_BC11	4.17699e-07
cg01412700_BC11	0.0140217
cg01412735_BC11	5.1768e-49
cg01412749_BC11	0.000331533
cg01414443_BC11	2.53896e-14
cg01414445_TC11	5.99304e-05
cg01414451_TC11	7.35132e-09
cg01414814_BC11	7.83371e-06
cg01415599_TC11	0.000363077
cg01416252_BC21	7.37997e-13
cg01416300_BC11	0.000547051
cg01416302_BC11	2.4952e-05
cg01416314_BC11	8.07868e-05
cg01416326_BC11	0.000542187
cg01417134_BC11	1.64603e-25
cg01417135_TC11	2.65133e-34
cg01417613_TC11	0.000183016
cg01417614_BC11	1.2131e-05
cg01419055_BC21	0.00150629
cg01491908_BC21	1.99919e-10
cg01491909_BC21	1.31877e-07
cg01498886_TC21	0.000106761
cg01514408_TC21	1.89173e-14
cg01514409_TC21	6.0801e-39
cg01514410_BC21	1.05386e-24
cg01514411_BC21	2.07491e-47
cg01514412_TC21	5.41019e-21
cg01519149_BC11	0.00572403
cg01519152_BC11	4.45163e-09
cg01519166_BC11	0.0230938
cg01519167_TC11	0.00151593
cg01519171_BC11	0.0229005
cg01521414_BC21	6.66168e-12
cg01569030_BC11	1.17192e-11
cg01569031_BC11	3.00305e-09
cg01569051_TC21	0.0309373
cg01569055_BC21	4.78309e-08
cg01569059_BC11	4.42788e-08
cg01569095_TC11	7.11729e-09
cg01569096_TC11	0.00701447
cg01817522_TC21	3.50411e-08
cg01906806_BC21	0.00130061
cg01906808_BC21	0.0050598
cg01929599_TC11	3.97145e-05
cg01929600_TC11	8.87882e-09
cg01929611_BC11	5.65275e-06
cg01929629_TC11	3.45807e-07
cg01929636_TC11	4.16147e-05
cg01929729_BC11	0.00123491
cg02015159_BC21	1.11022e-16
cg02015166_TC21	1.27265e-05
cg02015167_TC21	0.00819896
cg02015173_BC21	0.00296938
cg02057677_TC21	2.37494e-10
cg28011061_TC21	8.05893e-24
cg02139741_TC21	4.44017e-06
cg02154498_BC21	0.00811673
cg02284784_BC21	7.44344e-05
cg02397392_TC21	4.84808e-06
cg02410445_TC21	0.00467544
cg02423615_BC21	0.000240875
cg02430260_TC21	0.000177413
cg02430261_TC21	2.89613e-05
cg02430262_TC21	0.00482201
cg02430263_BC21	0.000259692
cg02602983_TC21	6.74316e-12
cg02683346_BC21	0.00276572
cg02685914_TC21	0.0125994
cg02694240_TC21	6.34829e-05
cg02694242_TC21	0.035574
cg02694243_BC21	0.00267765
cg02694246_BC21	0.021537
cg02694258_TC21	0.000664813
cg02694259_TC21	3.94998e-06
cg02858822_TC21	0.00101936
cg02859107_BC21	5.88506e-05
cg02882772_TC21	1.19638e-05
cg02891765_TC21	4.38578e-07
cg03003110_TC21	0.0399964
cg03003112_TC21	0.000116787
cg03163959_TC21	0.02368
cg03163960_BC21	1.8252e-14
cg03163963_TC21	0.0108751
cg03163965_TC21	0.000597018
cg03163966_BC21	0.000315899
cg03236568_BC11	4.65049e-09
cg03236586_BC11	6.29366e-06
cg03236662_TC11	6.0312e-06
cg03237260_BC21	4.15459e-15
cg03239549_BC21	0.00334883
cg03240384_TC21	2.26716e-05
cg03240386_TO21	0.00240646
cg03240487_BC21	0.000239158
cg03240806_BC11	4.10794e-07
cg03240821_TC11	0.0201699
cg03240834_BC21	0.000784846
cg03240839_BC21	0.0144271
cg03240841_BC21	0.00723856
cg03240969_TO21	6.6442e-05
cg03240971_BC21	0.012758
cg03241872_TC11	1.31735e-05
cg03242382_TC21	2.4654e-05
cg03242632_TC11	5.83751e-06
cg03242633_BC11	9.57438e-10
cg03242635_TC11	5.44203e-28
cg03242640_TC11	0.000148406
cg03334710_BC21	3.516e-09
cg03339223_TC21	5.74253e-06
cg03339252_BC21	0.00436859
cg03350498_BC21	1.89074e-09
cg03557685_BC11	0.000587567
cg03599869_TC21	0.0237872
cg03695958_BC21	0.00550927
cg03803569_BC21	7.91522e-25
cg03858595_BC21	0.0157403
cg03858598_TC21	0.000118029
cg03858600_TC11	0.0220349
cg03858601_TC11	0.000231589
cg03934906_TC21	8.96579e-26
cg03975745_TC21	5.37221e-90
cg03975776_TC21	2.60216e-12
cg03977420_BC11	0.0192108
cg03978310_TC21	0.0242802
cg03978311_TC21	0.016682
cg03978317_TC21	0.0188878
cg03978324_TC11	1.98111e-07
cg03978325_TC11	2.62714e-24
cg03978348_BC11	0.000601085
cg03978378_BC11	6.64054e-09
cg03978393_TC11	1.80663e-19
cg25273507_BC11	0.00129011
cg03978430_TC11	4.29398e-17
cg03978629_BC11	0.000105788
cg03978630_TC11	6.62165e-10
cg03978632_BC11	0.0172723
cg03978633_BC11	0.00118636
cg03978639_TC11	1.68926e-06
cg03978663_BC11	0.00625906
cg03978689_TC11	2.05652e-37
cg03978691_BC11	0.0216336
cg03979618_TC21	0.0341082
cg03980633_BC11	0.00252585
cg03980644_TC11	0.0002203
cg03980646_BC11	3.5819e-05
cg03980652_BC11	1.15807e-16
cg03980653_BC11	2.98204e-17
cg03980661_TC11	0.00658052
cg03980667_BC11	0.00247424
cg03980668_TC11	3.61281e-05
cg03980690_BC11	0.00812435
cg03980698_TC11	0.00661317
cg03995312_TC21	0.00388334
cg03995313_BC21	0.00928457
cg04080808_TC21	2.27285e-11
cg04143086_BC21	0.00228633
cg04153515_BC21	5.64929e-52
cg04153516_TC21	4.1133e-27
cg04282245_BC21	0.0491683
cg04357353_BC21	0.000589071
cg04401075_BC21	3.93649e-17
cg04430569_TC11	0.000307753
cg04430758_BC11	0.000231726
cg04430798_BC11	0.00616028
cg04432007_TC11	9.49039e-06
cg04432008_TC11	7.90729e-25
cg04432108_TC11	1.87742e-13
cg11114853_TC21	0.000256518
cg04434366_TC21	0.000409393
cg04437655_TC11	1.5982e-15
cg04437656_TC11	0.0285048
cg04437657_BC11	0.00563264
cg04437667_TC11	0.000234552
cg04437672_BC11	0.0015777
cg04595656_BC21	1.09132e-08
cg04724154_BC21	3.51197e-11
cg04724155_TC21	4.81299e-15
cg04725136_BC11	8.47132e-07
cg04725198_TC11	3.29986e-05
cg04837320_BC21	0.00848261
cg04837324_BC21	0.00703115
cg04837325_BC21	0.000117053
cg04837326_BC21	0.0161779
cg04902994_TC11	1.24729e-11
cg04908297_TC11	0.00106075
cg04908421_TC11	0.000346186
cg04908552_TC11	0.00076195
cg04908558_BC11	2.03501e-06
cg04908559_TC11	6.19694e-17
cg04908560_TC11	7.57069e-06
cg04908568_TC11	0.00138776
cg04908571_BC11	8.38936e-21
cg04967634_TC21	0.0234681
cg05283593_TC21	0.0184673
cg05283604_TC21	3.80492e-07
cg05310945_BC21	0.0340671
cg05310946_TC21	0.0359711
cg05418094_BC11	2.01655e-07
cg05418627_TC21	0.000291104
cg05418639_BC21	0.000280446
cg05418644_BC11	3.71836e-74
cg05418663_TC11	0.0183153
cg05428551_BC21	6.98814e-05
cg05428552_TC21	0.000235393
cg05639456_BC21	3.0252e-07
cg05642763_BC21	0.012699
cg05642773_BC21	0.0254036
cg05958766_BC21	0.00615682
cg05959979_TC11	0.000250036
cg05959986_BC11	3.79033e-19
cg05960037_TC11	2.85678e-05
cg05960048_BC11	0.00736348
cg06049571_BC11	1.76527e-37
cg06049576_BC11	0.00176859
cg06049608_TC11	0.000565613
cg06049759_TC21	0.00894406
cg06049760_BC11	0.000346451
cg06049782_TC11	3.95588e-06
cg06049783_BC11	8.29866e-10
cg06049784_BC11	0.00532457
cg06049785_TC11	1.3832e-14
cg06074305_BC21	0.00237802
cg06074330_TC21	8.46162e-05
cg06074331_TC21	4.46421e-11
cg06074333_TC21	3.02555e-09
cg06101630_BC21	0.0210656
cg02937671_BC21	1.59348e-06
cg06128097_BC21	6.14246e-05
cg06137245_BC21	0.0492537
cg06139098_BC21	0.0208086
cg06183864_BC21	0.000506538
cg06222982_TC21	0.0110449
cg06223499_BC21	0.00323565
cg06367132_BC21	0.0151637
cg06369104_TC21	0.000102629
cg06369105_TC21	0.0391714
cg06369106_BC21	0.0323424
cg06456582_BC21	0.000676268
cg06462899_BC11	2.32524e-08
cg06564828_TC21	2.31626e-07
cg06877699_TC21	0.0443549
cg06897560_BC11	0.00367613
cg06897615_TC11	1.85164e-11
cg06898642_BC11	4.8446e-05
cg06898766_BC11	6.77002e-15
cg06898778_TC11	0.00614397
cg06963951_BC21	0.00948911
cg07026526_TC21	0.000967048
cg07029192_BC21	0
cg07031789_BC11	0.0175533
cg07031791_BC11	0.000134005
cg07033029_TC21	0.00693701
cg07035372_BC21	0.0124385
cg07318835_BC21	0.00409666
cg07318836_BC21	0.000325076
cg07318839_BC21	3.39636e-05
cg07451704_BC21	0.0149338
cg07497252_BC11	0.0255166
cg07497255_TC11	0.000606673
cg07546744_BC21	6.65129e-06
cg07548902_BC21	2.61132e-06
cg07564094_BC21	1.6237e-05
cg07564095_TC21	0.049265
cg07736543_BC21	7.67728e-06
cg07871259_TC11	0.00975616
cg07871776_TC21	2.95832e-05
cg07871794_BC21	3.18729e-08
cg07881170_BC21	0.000193458
cg07900517_BC21	3.64744e-10
cg07921530_BC21	3.63462e-08
cg08014076_BC21	0.0369551
cg08036863_TC21	0.0240256
cg08036878_BC21	1.13276e-16
cg08292962_TC21	0.00042593
cg08305309_TC21	0.0379424
cg08333343_TO21	5.59812e-05
cg08333346_BC21	6.5524e-06
cg08333347_BC21	0.000790813
cg08333348_TC21	3.10144e-06
cg08333350_BC21	1.34885e-06
cg08333351_BC21	2.66303e-08
cg08376329_BC11	1.58192e-15
cg08376331_BC11	2.91345e-06
cg08376332_BC11	0.0394096
cg08376333_TC11	0.000474168
cg08376359_BC11	7.63137e-20
cg08376363_BC11	0.000122388
cg08378545_TC21	0.000219202
cg08378576_TC11	0.000100008
cg08379336_TC11	1.67328e-17
cg08435069_BC21	0.0416965
cg08435539_BC11	3.89888e-15
cg08435540_TC11	0.00108691
cg08435541_BC11	8.09764e-08
cg28018540_BC21	0.0492272
cg08435583_BC21	1.27345e-07
cg08485273_BC21	0.0490208
cg08513685_TC11	5.68766e-15
cg08513686_BC11	1.7968e-10
cg08513752_BC11	0.00210991
cg08514657_BC21	7.25256e-05
cg08514667_BC11	0.0338684
cg08514730_BC11	0.00439573
cg08514760_BC11	4.6169e-13
cg08514761_TC11	0.0270795
cg08515322_BC21	0.0349639
cg02088422_TC11	6.66389e-11
cg08518085_TC11	3.75211e-08
cg08518086_BC11	4.72162e-10
cg08518088_BC11	0.00127223
cg08518089_TC11	0.0326575
cg08518106_BC11	7.2845e-21
cg08519352_BC11	1.47698e-13
cg08519375_BC11	1.14327e-11
cg08519376_TC11	1.11024e-16
cg08519377_BC11	1.91382e-17
cg08519379_TC11	2.21554e-06
cg08519396_BC11	0.00694556
cg28018577_BC11	9.98337e-16
cg08522874_BC11	0.00807419
cg08523223_BC11	5.03023e-06
cg08523301_BC21	0.0330845
cg08523506_BC21	0.00312507
cg08523718_BC11	0.0171506
cg08523749_TC11	4.46931e-14
cg08523751_TC11	0.00201495
cg08523753_TC11	0.0426309
cg08523755_BC11	0.0489886
cg08523778_TC11	0.00420333
cg08523838_TC11	0.000510018
cg08524423_TC21	5.37611e-174
cg08524531_BC11	0.0322014
cg08524532_TC11	2.51479e-05
cg08524940_TC11	7.31241e-40
cg08525151_BC21	0.0100966
cg08525969_TC11	2.3263e-07
cg08525993_BC11	1.90198e-05
cg08526010_TC11	5.42485e-06
cg08526013_TC11	0.00433643
cg08526014_BC11	5.03883e-31
cg08526562_TC11	2.85434e-15
cg08526563_BC11	0.0117684
cg08528380_TC11	0.0279413
cg08528383_BC11	2.09811e-49
cg08528408_BC11	0.00119296
cg08528410_TC11	6.80752e-12
cg08528412_TC11	8.03167e-33
cg08528416_TC11	9.72753e-06
cg08528428_TC11	1.31788e-12
cg00014752_TC11	1.02388e-08
cg08528429_BC11	1.14582e-08
cg08528430_BC11	3.88311e-18
cg08529092_BC11	7.03065e-33
cg08530092_BC11	1.64705e-05
cg08530104_TC11	0.0114312
cg08530116_BC11	0.00250371
cg08530117_TC11	7.11731e-11
cg08530119_TC11	0.0013207
cg08530155_TC11	4.25713e-11
cg08530574_BC11	1.11022e-16
cg08530575_TC21	9.82312e-26
cg08530603_BC11	0.0443147
cg08530608_BC11	1.00163e-11
cg08531688_BC11	1.21695e-15
cg08531689_BC11	2.62215e-14
cg08531716_BC11	0.0275204
cg08531717_TC11	4.64231e-10
cg08531765_TC11	0.00148092
cg08546064_BC11	0.00676663
cg08546066_TC11	2.71308e-10
cg08546068_TC11	4.55469e-05
cg08546085_TC11	4.79873e-08
cg08546092_TC11	0.000221577
cg08546101_BC11	2.41466e-06
cg08546102_BC11	8.38629e-06
cg08546684_BC11	1.11039e-16
cg08546743_TC11	6.06607e-09
cg08546744_TC11	0.00090708
cg08546746_TC11	1.86638e-17
cg08546747_BC11	1.04283e-07
cg08546750_BC11	5.41366e-05
cg08546754_BC21	8.79026e-05
cg08546766_BC11	0.000686115
cg08546769_BC11	3.50652e-51
cg08546781_BC11	0.0176499
cg08568796_TC21	4.5298e-09
cg08568797_TC21	0.000303839
cg08568798_TC21	3.9441e-05
cg08568804_BC21	3.76143e-05
cg08568805_BC21	0.00516416
cg08568807_BC21	0.00019825
cg08568813_TC21	3.61866e-05
cg08584937_BC11	2.13821e-15
cg08585336_BC11	5.21854e-11
cg08598727_TC21	0.0138983
cg08636178_TC21	7.97465e-08
cg08636179_TC21	0.000353855
cg08637183_BC21	3.20891e-12
cg08651528_TC21	0.0300167
cg08839040_BC21	0.0126552
cg08950548_TC21	3.3606e-52
cg08960497_TC21	4.17844e-09
cg08960642_TC21	0.0362871
cg09066294_TC21	2.46155e-06
cg09066295_BC21	0.000143332
cg09066297_BC21	8.65746e-10
cg09066299_BC21	1.07169e-21
cg09066300_TC11	7.28066e-27
cg09066301_BC11	2.18893e-29
cg09066303_BC11	8.82318e-38
cg09066304_BC21	2.88888e-06
cg09066306_BC21	6.79864e-12
cg09066307_BC21	5.18684e-12
cg09066313_BC11	1.0276e-11
cg09066314_TC11	7.20281e-11
cg09066315_BC11	5.21553e-05
cg09080749_TC21	3.77111e-10
cg09086315_BC21	1.1106e-16
cg09164518_TC21	0.0359185
cg09249739_BC21	3.44515e-19
cg09300115_BC21	1.20496e-06
cg09301236_TC21	1.16978e-06
cg09301240_BC11	0.0394794
cg09301241_TC11	2.76356e-06
cg09301288_TC21	0.00376868
cg09301291_TC11	0.000222294
cg09301306_BC11	2.06346e-12
cg09301312_BC21	0.00409619
cg09301328_BC21	0.000157705
cg09301330_BC11	9.59925e-05
cg09301331_TC11	0.0392017
cg09301448_TC11	0.000465005
cg09301577_BC11	1.52309e-09
cg09301600_TC11	1.11022e-16
cg09301765_TC11	8.02338e-06
cg09301768_BC11	0.000225202
cg09301769_BC11	4.66884e-43
cg22929613_BC21	0.000211911
cg09301807_BC11	7.70947e-09
cg09301808_TC11	6.47659e-15
cg09301809_BC11	0.000441101
cg09301819_TC11	0.000910212
cg09301827_TC11	7.59901e-15
cg09301835_BC21	1.75391e-18
cg09301986_BC21	4.67534e-05
cg09302019_TC21	7.9138e-12
cg09302498_TC21	1.78018e-11
cg09302503_BC21	0.000649757
cg09302515_BC21	0.000979887
cg09302734_TC21	0.00316971
cg09302749_TC21	0.000106676
cg09302763_TC11	0.0186811
cg09302777_BC11	3.87129e-05
cg09302781_TC11	0.0278095
cg09302785_TC11	4.0308e-11
cg09303162_TC11	2.21142e-24
cg09303173_TC11	0.000291702
cg09303225_BC21	0.0473097
cg09303227_BC11	2.1824e-07
cg09303244_TC21	8.48758e-07
cg09303402_BC11	6.00004e-08
cg09303409_BC11	0.015142
cg09303747_TC21	0.000289954
cg21438527_BC21	4.23152e-08
cg09303873_BC11	3.53379e-18
cg09303885_BC11	0.0168748
cg09303886_TC11	0.000141588
cg09303938_TC21	0.00134893
cg09303963_BC11	0.02695
cg10985452_BC11	0.000305009
cg09303978_BC21	0.0142792
cg09303980_TC21	0.000101515
cg09304064_TC11	9.30338e-10
cg09304082_BC11	2.58765e-07
cg09304085_BC11	0.0162617
cg09304325_BC11	2.60583e-16
cg09304343_TC11	0.0183195
cg09304358_BC11	1.45949e-10
cg09304359_TC11	1.06292e-10
cg09304467_BC11	3.53789e-06
cg09304987_TC11	0.00119287
cg09304993_BC11	2.61972e-09
cg09304994_TC11	0.000502542
cg09304995_TC11	0.00104459
cg09305057_TC21	4.167e-14
cg09305314_BC11	0.00147669
cg09305346_BC21	0.00735954
cg09305368_BC21	3.83684e-19
cg09305377_TC11	1.33599e-40
cg09305384_TC21	0.0425197
cg09305390_BC21	0.000186337
cg09305564_BC11	0.00031734
cg09305572_TC21	0.00303946
cg09305575_BC11	5.15877e-29
cg09305576_BC21	0.000230629
cg15882809_TC11	0.00142803
cg09305733_BC21	0.0388651
cg09305882_BC21	1.81253e-08
cg09305915_TC11	4.72778e-16
cg09305952_TC21	0.0034097
cg17810228_TC21	2.09336e-07
cg09306832_TC21	0.0185772
cg09306851_TC11	9.40598e-06
cg25193278_BC21	1.77095e-21
cg09307422_BC21	3.46042e-15
cg09308155_TC21	0.000847312
cg09308156_TC21	1.8626e-50
cg09308158_TC11	0.000112041
cg09308164_BC11	0.00022114
cg09308186_BC21	6.93859e-10
cg09308461_TC11	1.51028e-10
cg09308466_TC21	0.00204637
cg09308492_TC11	0.00295388
cg09308751_TC11	1.4199e-08
cg09308752_BC21	0.000441298
cg09308757_TC11	0.00693654
cg09308816_TC21	0.00347015
cg09308817_TC11	0.00400894
cg09309056_BC11	1.44169e-05
cg09309057_TC11	0.00256962
cg09309065_TC21	0.0152293
cg09309152_BC21	0.00313316
cg09309203_BC21	1.13634e-174
cg09309504_BC11	3.59198e-20
cg09309533_BC11	1.08766e-07
cg09309535_TC21	2.07643e-05
cg09309580_TC11	0.00545984
cg09309588_TC11	5.25823e-61
cg09309907_BC21	0.00330284
cg09310217_BC11	0.00105297
cg09310220_BC11	0.0166959
cg09313018_TC11	0.0260282
cg09313650_BC11	0.0186857
cg09314035_BC11	0.000663588
cg09314058_BC11	0.0387414
cg09314079_BC11	0.0190649
cg09314081_BC11	5.9056e-06
cg09314099_BC11	1.84242e-10
cg09314359_BC11	4.19705e-08
cg09314360_BC11	6.45948e-06
cg09314518_BC11	1.46039e-25
cg09314527_TC21	1.11314e-16
cg09314528_BC21	1.11023e-16
cg09314530_BC21	1.94892e-20
cg09314531_BC21	5.65836e-11
cg09314802_BC11	6.32944e-06
cg09314812_BC11	0.0158694
cg09314818_TC21	0.0071382
cg09315676_TC21	0.00396639
cg09315677_BC21	0.0220614
cg09315678_TC21	0.0287366
cg09315681_BC21	0.0069244
cg09315686_BC21	0.000948637
cg09315695_TC21	0.000131977
cg09315703_TC21	0.00232497
cg09315704_BC21	0.00661893
cg09315705_TC21	0.00023242
cg09315934_BC21	0.0279499
cg09315938_TC21	0.00856377
cg09315942_BC21	0.035842
cg09315946_BC21	0.04195
cg09315948_BC21	1.11269e-05
cg09316388_BC11	3.93568e-09
cg09316391_TC11	0.00648033
cg09316392_TC11	0.00828858
cg09316648_TC21	1.19106e-05
cg09318117_TC11	6.56205e-22
cg09318299_TC11	2.74845e-16
cg09319027_BC11	0.0106877
cg09319032_TC11	5.71397e-23
cg09319163_BC11	0.0308525
cg09322934_BC11	1.32422e-05
cg09322938_TC11	0.0209974
cg09322945_TC11	3.03697e-05
cg09323460_TC21	1.60777e-05
cg09323461_BC21	4.06088e-07
cg09323463_TC21	2.15434e-10
cg09323465_TC21	0.000151391
cg09323466_TC21	0.0010516
cg09323468_TC21	1.09446e-09
cg09323469_BC21	8.43845e-05
cg09323470_BC21	2.65883e-11
cg09323471_TC21	3.0807e-15
cg09323472_TC21	8.32276e-10
cg09323473_TC21	7.36108e-09
cg09323474_TC21	1.02335e-06
cg09324032_TC11	2.24008e-12
cg09324033_BC11	0.0234435
cg09324145_BC21	3.53815e-39
cg09324146_TC21	1.04129e-25
cg09324148_TC21	6.63463e-16
cg09324149_BC21	2.07426e-13
cg09324150_BC21	2.4606e-22
cg09324151_TC21	1.88092e-77
cg09324179_BC21	3.89505e-27
cg09324180_TC21	9.2242e-61
cg09324181_TC21	2.6937e-33
cg09324187_TC21	2.11955e-26
cg09324188_BC21	7.99078e-38
cg09324191_TC21	2.7919e-28
cg09324192_BC21	7.03636e-45
cg09324194_TC21	8.94618e-57
cg09324195_TC21	1.98775e-72
cg09324196_TC21	1.82842e-50
cg09324578_BC21	0.0203603
cg09324597_TC11	1.64448e-06
cg09324615_TC21	2.46977e-05
cg09324631_BC21	4.68594e-05
cg09324824_BC21	1.29655e-09
cg09324847_TC11	1.10599e-06
cg09324907_BC21	3.6486e-17
cg09325176_TC21	3.26499e-13
cg09325194_BC21	1.08223e-27
cg09325342_TC21	0.0153751
cg09325344_TO21	0.0010246
cg09325464_BC21	0.0277505
cg09325505_BC11	4.17412e-10
cg09325798_BC21	1.94037e-09
cg09325840_BC11	6.85199e-22
cg09325944_BC11	0.0263487
cg09326063_BC11	0.0182716
cg09326072_BC11	0.000553787
cg09326407_BC11	1.02151e-06
cg09326417_TC11	5.00787e-05
cg09326493_BC11	0.0114949
cg09326603_TC11	0.000257219
cg09326656_TC21	1.58239e-08
cg09326657_TC21	5.03707e-12
cg09326658_TC21	2.60638e-06
cg09326659_TC21	1.22761e-28
cg09326660_BC21	8.30028e-22
cg09326661_TC21	2.33735e-10
cg09326663_BC21	1.89273e-16
cg09326664_BC21	6.37311e-15
cg09326669_BC21	2.95079e-11
cg09326670_TC21	1.76337e-06
cg09326671_TC21	6.75265e-13
cg09326672_TC21	1.06448e-15
cg09326674_BC21	1.09789e-42
cg27053841_TC11	2.53234e-08
cg09326684_TC21	1.44104e-42
cg09327883_TC11	0.00146341
cg12706983_BC11	0.0230891
cg09328381_TC11	1.01824e-74
cg09328632_TC21	2.06365e-13
cg09329123_BC11	0.00342194
cg09329202_TC11	2.91833e-10
cg09329203_BC11	0.000396166
cg09329425_TC21	2.13348e-13
cg09329474_TC11	0.0236875
cg09329563_BC21	9.27632e-06
cg09329565_TC11	2.75757e-05
cg09329566_TC11	8.5139e-08
cg09329708_TC11	2.60275e-08
cg09330054_BC21	0.0278634
cg09330064_TC21	0.0108298
cg09330239_BC21	0.00292001
cg01316328_BC21	0.0331693
cg09330626_BC21	8.83198e-06
cg09330661_TC11	0.00174943
cg09330671_TC11	2.60073e-06
cg09331402_BC21	0.0318305
cg09331404_BC21	0.00874435
cg09331411_TC21	0.0212755
cg09332995_TC21	0.0129019
cg09333004_BC21	0.00159596
cg09333008_BC21	0.00210111
cg09333011_TC21	0.000949175
cg09333012_BC21	0.0142406
cg09333980_BC21	1.02229e-50
cg09333982_TC21	0.00469372
cg09334389_BC21	0.0221977
cg09334779_TC21	5.31737e-08
cg09334786_BC21	1.01232e-17
cg09335894_TC21	2.48022e-05
cg21432477_TC11	0.00036519
cg09336842_TC11	0.000159697
cg09338024_TC21	0.000169941
cg09338791_TC21	0.000376602
cg09339327_BC21	0.0123334
cg09344503_TC21	1.65869e-07
cg09344505_TC21	1.63174e-08
cg09344506_BC21	3.00576e-25
cg09344590_BC21	0.000167591
cg09344591_TC21	2.25001e-10
cg09344668_TC11	2.03077e-07
cg09344855_TC11	4.6995e-09
cg09344860_TC11	0.00630836
cg09345194_BC11	1.02533e-05
cg09345236_BC11	2.20858e-15
cg09345241_TC21	3.0671e-15
cg09345244_BC21	2.10188e-41
cg09346074_TC21	0.00706028
cg09346091_TC11	2.45919e-15
cg09347115_BC21	0.000725286
cg09348956_BC11	0.00155575
cg09348957_BC11	0.000124372
cg09348966_BC11	0.0010119
cg09349480_TC11	5.69567e-07
cg09349514_TC11	6.05467e-07
cg09351164_BC21	0.0123055
cg09351402_BC11	0.000225168
cg09353621_TC11	0.013925
cg19803911_TC11	0.000352411
cg17738756_TC11	0.000193429
cg09354570_TC11	6.50499e-11
cg09355233_BC11	7.35861e-09
cg09355575_TC21	0.000379046
cg09355576_TC21	0.000103229
cg09355696_TC11	0.000283175
cg09355736_BC11	0.000663731
cg09355756_TC11	6.72515e-10
cg09356210_BC21	0.0128354
cg09357851_BC11	7.6428e-05
cg09357853_BC11	0.043551
cg09357904_BC11	0.00626061
cg09357907_BC11	9.59229e-08
cg09357908_TC11	0.0330731
cg09357909_TC21	2.02816e-05
cg09357910_BC11	6.59583e-17
cg09357911_TC21	2.80489e-05
cg09359870_BC21	0.00353581
cg09359881_BC21	3.06859e-08
cg09359886_TC21	0.0423637
cg09360561_TC21	4.23694e-77
cg09360601_TC21	7.32605e-64
cg09361459_BC21	1.554e-18
cg09362624_TC21	1.11022e-16
cg09362625_BC21	2.04332e-22
cg09362635_TC11	3.25503e-12
cg09363421_BC21	0.00239573
cg09363422_TC11	0.0185069
cg09363479_BC21	1.22987e-05
cg17221483_BC11	0.00302112
cg09364037_TC11	3.67067e-07
cg04055147_BC11	2.47738e-07
cg09364045_BC11	0.00872749
cg09364343_BC21	5.74368e-06
cg09364569_TC11	0.0235476
cg09364587_TC21	0.0080328
cg09364589_BC21	3.60714e-12
cg09364621_TC21	1.00701e-41
cg09365591_BC11	0.0237136
cg15025383_TC11	0.00184587
cg09366669_TC11	5.88841e-05
cg27559893_TC11	0.00173061
cg09367180_TC11	9.54377e-07
cg09367218_BC11	0.00057247
cg22681806_BC11	0.00452066
cg09368297_BC11	3.37537e-17
cg09368299_BC11	1.49437e-60
cg09368312_TC11	0.000249897
cg03605661_BC11	8.77871e-06
cg09369351_BC11	0.00959089
cg09369768_TC21	0.0252051
cg09369781_BC11	1.78113e-06
cg09372427_BC11	0.00275209
cg09374236_TC11	6.85607e-15
cg12213602_TC11	0.00724335
cg09375222_TC11	0.0431193
cg08279886_BC11	0.00262041
cg09376302_BC21	0.00304024
cg09378984_TC21	1.64028e-86
cg09379795_TC21	6.05702e-33
cg09379798_TC21	1.6296e-15
cg10016189_BC21	1.35704e-42
cg09380468_BC21	8.70655e-12
cg21396998_TC11	0.00178634
cg09380955_TC11	0.0248841
cg09381023_TC11	0.000295317
cg09381116_BC11	0.0419836
cg26686999_BC11	0.00118708
cg09381508_TC11	1.38852e-07
cg09381526_BC11	9.40229e-07
cg03758774_BC11	5.07382e-15
cg09382008_TC11	0.00108257
cg09382009_BC11	3.60685e-21
cg09382064_TC21	0.00506392
cg22026332_TC11	1.67665e-05
cg14219044_BC11	8.11335e-24
cg09382190_TC21	4.7444e-17
cg09383694_TC11	9.46429e-07
cg09384746_BC11	0.00849011
cg09384749_TC11	1.43032e-14
cg09384750_BC11	6.36164e-12
cg09384783_TC11	0.000504699
cg09384982_TC11	3.52397e-23
cg09385089_BC11	1.5198e-15
cg09385621_BC11	4.3466e-06
cg13528178_TC11	0.00151939
cg09385779_BC11	0.00220935
cg18187593_TC11	6.57752e-13
cg09385792_BC11	3.28228e-21
cg09386957_TC11	3.28889e-05
cg09387448_TC11	1.44452e-18
cg09387955_TC11	0.000177328
cg09387968_BC11	0.000954294
cg09389368_BC21	7.763e-22
cg09389389_TC21	0.0135091
cg09389698_BC21	1.88618e-09
cg09389699_TC21	8.33795e-09
cg09389701_TC21	1.60395e-19
cg09389707_BC21	9.6682e-06
cg09389764_BC11	2.05439e-22
cg09389767_TC11	0.00161351
cg09389778_TC11	0.0150089
cg09389780_TC11	2.85219e-12
cg09390668_BC11	0.0180754
cg09390715_BC11	1.17746e-06
cg09390717_BC11	7.51279e-16
cg09392574_BC11	1.30715e-42
cg09392578_BC11	2.86884e-09
cg09392579_TC11	1.02983e-22
cg09392580_BC11	0.00645117
cg09393580_BC11	0.00142325
cg09393586_TC11	0.00543368
cg09393612_BC21	9.06361e-14
cg09393914_BC11	0.0231038
cg09492688_TC21	0.00504146
cg09507667_BC21	0.014704
cg09578339_BC21	0.0398467
cg09578345_BC21	0.00118704
cg09578833_BC21	0.0195831
cg09598088_TC21	0.0397105
cg09598089_TC21	9.12127e-17
cg09669764_TC21	0.0315749
cg09718509_TC21	0.000263783
cg09817698_BC21	1.22603e-07
cg09819233_TC11	4.96285e-07
cg09819234_TC11	9.24328e-10
cg09819235_BC11	0.000306405
cg10523150_TC21	9.56314e-13
cg10575065_BC21	6.84931e-06
cg10575069_TC21	0.0149619
cg10575072_TC21	2.06098e-06
cg10575073_BC21	0.021649
cg10740508_TC21	1.99054e-44
cg10741377_BC21	0
cg10741378_TC21	1.11022e-16
cg10741380_TC21	5.87418e-52
cg10760994_BC21	4.12341e-07
cg10864400_BC21	1.63255e-06
cg11010743_BC21	0.000267814
cg11141238_TC21	0.000901635
cg11233208_TC21	0.0171519
cg11558599_BC21	1.16386e-19
cg11685894_TC21	5.85319e-05
cg11691508_TC21	0.0308582
cg11691511_TC21	0.0134518
cg11691513_TC21	0.00204726
cg11753801_TC21	0.000106429
cg11755850_TC21	6.7501e-05
cg11755851_TC21	2.03591e-05
cg11802305_TC21	0.0267083
cg11802306_TC21	3.76651e-06
cg11802310_TC21	7.61275e-05
cg11827863_TC21	0
cg11830042_BC21	0.0430981
cg11830043_BC21	3.44112e-07
cg11878187_TC21	0.00490787
cg11998807_BC21	-2.22045e-16
cg12057144_TC21	9.29771e-07
cg12057146_BC21	5.32363e-11
cg12057147_TC21	2.6904e-09
cg12057154_TC21	3.38808e-10
cg12057155_TC21	2.30859e-21
cg12057159_BC21	1.25644e-10
cg12081729_TC21	0.0437265
cg28031359_TC21	1.00699e-06
cg28031361_BC21	2.77431e-05
cg28031362_BC21	5.72585e-05
cg12085691_BC21	0.000420478
cg12085692_BC21	0.00127235
cg12131004_TC21	0.000477001
cg12449516_BC21	8.85284e-17
cg12767585_BC21	0.000387532
cg12770353_TC21	0.000144353
cg12770357_BC21	0.0100993
cg12931247_TC21	0.00201169
cg13072872_BC21	5.18777e-06
cg13219047_BC21	1.70459e-13
cg13219985_BC21	0.00782958
cg13230890_TC11	0.0117658
cg13273579_TC21	0.0377177
cg13300527_TC21	0.00839642
cg13320000_TC21	3.82174e-80
cg13320369_BC21	1.39952e-76
cg13373711_BC11	0.046298
cg13373714_TC11	5.65718e-13
cg13373788_TC11	1.80584e-15
cg13373800_BC11	0.00268238
cg14217960_TC11	1.8636e-26
cg13376730_TC11	1.61985e-14
cg13376784_BC11	3.63976e-11
cg13376785_TC11	6.16029e-05
cg13379681_BC11	1.45868e-10
cg13379722_BC11	0.000365314
cg13379754_TC11	1.43034e-22
cg13379756_TC11	0.00385756
cg13379764_TC11	1.86519e-05
cg13725953_BC21	0
cg13725954_BC21	1.21106e-09
cg13916248_BC21	3.86095e-26
cg13916249_TC21	2.09348e-26
cg13916250_TC21	0.000788908
cg13916252_BC21	1.81583e-06
cg13926652_BC21	0.00050527
cg13937248_TC21	0.00228552
cg14002929_TC21	0.000681411
cg14015599_TC11	8.8265e-10
cg14015602_BC11	1.24859e-05
cg14015616_TC11	1.69345e-46
cg14015630_TC11	1.05262e-07
cg14015631_BC21	1.11044e-07
cg14189777_TC11	2.17157e-12
cg14189779_TC11	9.79205e-11
cg14189785_TC11	6.25051e-06
cg14190538_TC11	0.0436939
cg14190567_TC11	7.13355e-09
cg14205908_BC21	0.025024
cg14205912_BC21	0.0411836
cg14229705_TC21	0.00408431
cg14230151_TC21	0.0450041
cg14276918_TC21	4.82355e-05
cg14300620_TC11	0.0283424
cg14300705_BC11	6.17641e-19
cg14301269_BC11	0.00370428
cg14301271_BC11	0.000819304
cg14301275_BC11	0.000387103
cg14302328_TC11	0.0477688
cg14302329_TC11	0.00363201
cg14302330_BC11	6.95111e-07
cg14302680_BC11	0.00106518
cg14302686_BC11	0.0413651
cg14302697_BC11	1.21129e-16
cg14302703_TC11	2.10004e-07
cg14303285_TC11	0.0182026
cg14303292_TC11	6.1449e-07
cg14303293_BC11	0.00328897
cg14303297_TC11	3.8417e-22
cg14303401_BC11	2.42937e-10
cg14303414_TC11	1.89419e-20
cg14303668_TC11	0.0177215
cg14303696_TC11	1.87038e-06
cg14303705_TC11	2.47944e-11
cg28040084_TC21	0.016841
cg14405156_TC21	0.00970272
cg14507321_TC21	2.26009e-43
cg14507322_TC21	5.26382e-23
cg14507323_TC21	2.41099e-78
cg14507324_TC21	5.40435e-43
cg14507341_TC21	2.44664e-28
cg14507343_TC21	1.98719e-37
cg14507359_TC21	2.51886e-15
cg14507360_BC21	3.09875e-11
cg14507363_BC21	3.20091e-05
cg14507365_BC21	0.00432542
cg14538388_TC21	0.00173419
cg14538389_TC21	0.00278315
cg14538396_BC21	0.00283449
cg14547611_BC21	8.77265e-16
cg14581849_TC21	0.013842
cg14581945_BC21	0.0220571
cg14599379_BC21	0.000126296
cg14604277_BC21	2.26973e-80
cg14604587_TC11	8.10606e-31
cg00188378_BC11	3.21671e-54
cg14604707_TC11	1.31146e-05
cg14606122_BC11	8.27175e-09
cg14606124_TC11	0.000249973
cg14607758_TC11	0.00434992
cg14607760_TC11	0.000568815
cg14608697_TC11	0.0165432
cg14608818_BC11	0.0139959
cg14608819_BC11	3.2701e-15
cg14609205_TC11	0.0415576
cg14609265_TC11	1.02901e-21
cg14609272_TC11	0.0074436
cg14609291_TC11	9.5005e-10
cg14610072_TC11	1.81845e-05
cg14610108_TC11	5.57309e-20
cg14610109_BC11	5.17496e-18
cg14610149_TC11	5.77e-17
cg14610257_BC11	1.07286e-32
cg14610282_BC11	0.00276771
cg14611734_BC21	0.0141723
cg14611744_TC11	0.000339088
cg14615255_BC11	0.000251163
cg14615291_BC11	0.00582242
cg14634512_TC21	0.00548421
cg14634523_BC21	0.0315905
cg14666365_BC21	3.38253e-06
cg14666370_BC21	7.28487e-06
cg14666371_BC21	0.000616473
cg14825707_BC21	0.0180762
cg14825708_TC21	0.00422175
cg15156890_TC21	2.21291e-06
cg15170845_TC21	9.25483e-08
cg15285875_TC21	0.0405357
cg15350944_BC21	2.16719e-07
cg15375943_TC21	0.0211163
cg15391387_TC11	0.000105671
cg15391443_TC11	5.46356e-06
cg15391447_BC11	6.36036e-21
cg15391478_TC11	0.000145674
cg15500519_TC21	0.00683182
cg15500915_BC11	0.00254713
cg15500922_BC11	1.07778e-08
cg15502817_TC11	0.00147236
cg15502982_TC11	0.00167393
cg15502983_BC11	5.25818e-16
cg15502984_BC11	0.0104129
cg25080465_BC11	0.0214515
cg15503110_BC11	0.0151528
cg15503118_TC11	1.101e-08
cg15503121_TC11	0.0210984
cg15503123_BC11	9.51571e-07
cg15503124_BC11	3.30922e-08
cg15503450_TC11	0.0261956
cg15504276_BC11	0.0297918
cg15504277_TC11	6.83153e-63
cg15504293_TC11	1.03349e-46
cg15504342_BC11	0.000135793
cg15718988_TC21	2.93486e-12
cg15718989_BC21	3.30843e-22
cg15728221_TC21	0.00786498
cg15793136_BC21	2.58939e-09
cg15793142_TC21	0.00099666
cg15793171_BC21	4.71599e-09
cg15793174_BC21	4.0673e-17
cg15793175_BC21	6.91912e-13
cg15793176_BC21	1.27087e-06
cg15793188_BC21	7.26652e-06
cg15793193_BC21	1.25871e-11
cg15793204_BC21	4.53094e-09
cg15793205_TC21	0.000390935
cg15876357_TC21	0.00135838
cg15916117_BC21	1.27065e-05
cg15923968_BC21	0.0170823
cg15925805_TC11	4.1722e-20
cg15925807_BC11	8.95371e-10
cg15925820_BC11	1.8561e-10
cg15925824_TC11	6.58533e-06
cg15925840_TC11	3.19266e-34
cg15925909_TC11	2.20382e-06
cg15992443_BC21	0.0148071
cg16005966_BC21	0.000648774
cg16005968_TC21	0.00792787
cg16008537_BC21	0.012327
cg16136971_BC21	0.00737149
cg16211651_BC21	1.73877e-05
cg16409298_TC11	1.12919e-26
cg16409716_BC11	0.0345623
cg16409727_TC11	0.00247397
cg16409740_TC11	2.43288e-07
cg16409746_BC11	2.37051e-54
cg16409763_BC11	0.00312393
cg16409819_BC11	1.554e-10
cg16409999_TC11	0.00148327
cg16410001_TC11	0.0010938
cg16410026_BC11	3.41912e-06
cg16410078_BC11	0.00470849
cg16482288_BC21	0.000350098
cg16482291_TC11	1.80998e-10
cg16482292_TC11	3.13997e-18
cg16482904_TC11	2.82891e-06
cg16482906_BC11	1.77309e-08
cg16482907_BC11	0.000366701
cg16482929_BC11	4.45147e-27
cg16483782_BC11	3.70143e-09
cg16483790_TC21	0.000411177
cg16484223_BC11	9.29394e-05
cg16484646_TC11	0.000580662
cg16484650_TC11	6.72503e-06
cg16484651_BC11	0.00773451
cg16484701_TC11	0.00195543
cg16484706_BC11	0.0272936
cg16484902_BC21	0.000260329
cg16484904_TC11	2.58104e-15
cg16484932_BC11	4.00684e-18
cg16484945_BC11	0.0159082
cg16485034_TC11	2.93916e-06
cg16485037_BC11	3.63736e-16
cg16485038_TC11	0.00175094
cg16485049_BC11	0.00761221
cg16485050_BC11	0.0132005
cg16485059_BC11	0.00276457
cg16485068_BC11	0.00217192
cg16507051_BC21	1.11022e-16
cg16605304_BC21	4.31952e-07
cg16644773_BC11	0.00174724
cg16644798_BC21	3.61093e-22
cg16644799_TC21	0.0281817
cg16646778_BC11	7.70495e-06
cg16646781_TC11	0.000912739
cg16647397_BC11	4.01367e-06
cg16647399_BC11	2.43481e-05
cg16647403_TC11	0.00626063
cg16666171_BC21	7.93755e-05
cg16666172_TC21	1.06102e-05
cg16767503_BC21	0.0157161
cg16783492_TC21	1.73519e-07
cg16785270_TC21	0.0203283
cg16890053_TC11	4.43584e-05
cg16890153_TC11	6.42736e-09
cg16891718_TC11	3.20607e-12
cg16891720_TC11	6.58152e-12
cg16891723_BC11	2.65188e-06
cg16891749_BC11	0.0365136
cg16893811_BC21	5.44617e-07
cg16953945_TC21	2.21516e-48
cg16962787_TC21	1.21963e-05
cg16964193_BC11	1.5979e-13
cg16964194_BC11	3.12827e-40
cg16964201_BC11	0.000185618
cg16964317_BC11	7.07518e-15
cg16964322_BC11	3.64858e-06
cg16964333_BC11	0.0229605
cg16964338_BC11	1.82122e-06
cg17050558_TC21	0.0331844
cg17096838_BC21	0.0157581
cg17096865_BC21	0.00698338
cg17164492_BC21	0.0166247
cg17164493_BC21	0.00795349
cg17273354_BC21	0.02667
cg17273980_TC21	0.0352411
cg17287154_BC21	0.0192636
cg17287177_TC21	2.73847e-100
cg17569706_TC21	0.00333745
cg17595298_BC21	0.0445232
cg17604414_BC21	0.00061211
cg17625454_TC21	0.00765217
cg17645928_BC21	0.0225741
cg17660870_BC11	2.51919e-07
cg17660878_BC11	0.0231056
cg17660985_TC11	0.00110413
cg17661003_TC11	0.000191159
cg17661004_BC11	7.60261e-31
cg17661011_BC11	5.53834e-07
cg17661260_TC11	0.000798556
cg17661528_TC11	0.000633835
cg17662430_BC11	0.00123822
cg17664096_BC11	0.0324539
cg17666408_BC21	0.0274396
cg17666450_BC11	6.72189e-23
cg17666451_BC11	1.66685e-05
cg17666788_BC11	1.66934e-08
cg17666799_TC11	6.55735e-24
cg17666801_TC11	5.20319e-22
cg17666828_TC11	1.11806e-05
cg17666831_BC11	0.000313072
cg17666851_TC11	0.000381869
cg17667038_TC11	0.0016775
cg17667053_TC11	0.00323595
cg17667066_TC11	0.0131315
cg17667208_TC11	5.8544e-51
cg17667212_BC11	1.64646e-09
cg17667225_BC11	7.14754e-15
cg17667230_BC21	0.00560401
cg17667242_BC11	7.02454e-46
cg17667245_BC11	2.8387e-25
cg17667260_TC11	4.58099e-16
cg17667775_BC21	0.00314506
cg17668282_TC11	0.00104568
cg17668368_TC11	8.86292e-06
cg17668369_BC11	0.00205183
cg17668967_TC11	1.37361e-05
cg17669576_BC11	2.23108e-06
cg17669624_BC11	3.79601e-10
cg17669626_BC11	0.000160978
cg17669826_BC11	2.52221e-08
cg17669830_BC11	0.00202821
cg17670336_BC11	2.66031e-05
cg17670337_TC11	0.00025917
cg17670338_BC11	2.02251e-19
cg17670381_BC11	4.29112e-06
cg17670383_BC11	0.000827751
cg17670672_BC11	2.2715e-09
cg17670680_BC11	1.44036e-08
cg17670685_TC11	0.00573547
cg17670894_BC11	6.06603e-08
cg17670897_BC11	0.00685369
cg17671211_TC11	0.043525
cg17671213_TC11	0.0180821
cg17671228_TC11	0.000274343
cg17671234_BC11	2.29237e-06
cg17672383_BC11	6.55331e-39
cg17672384_BC11	0.00327524
cg17672385_TC11	1.02575e-05
cg17672388_TC11	9.37385e-47
cg17672654_BC11	3.27289e-05
cg17672658_TC11	8.05122e-19
cg17673686_TC21	0.00292955
cg17675035_BC11	1.45425e-23
cg17675036_TC11	7.65519e-34
cg17675100_BC21	1.27187e-05
cg17675131_BC11	0.00240459
cg17676164_TC11	0.00516447
cg17676202_BC11	7.41278e-17
cg17676780_BC21	0.0471283
cg17676816_BC11	1.60339e-06
cg17677273_TC11	8.24653e-08
cg17679583_BC11	0.000212363
cg17680236_BC21	0.00792819
cg17680411_BC11	0.00401492
cg17680412_BC11	1.56675e-08
cg17680413_BC11	7.84393e-08
cg17680416_BC11	1.46932e-53
cg17680586_TC11	0.00109605
cg17680625_BC11	8.38604e-11
cg17680699_BC11	9.24839e-36
cg17681094_TC21	0.000360186
cg17681118_TC11	0.0134245
cg09482816_BC11	2.34347e-06
cg17731121_TC21	0.0289354
cg17814277_BC21	0.00694081
cg17995094_TC21	0.000318815
cg18054522_BC21	0.0177947
cg02073928_BC11	3.8068e-05
cg18093272_TC11	2.49565e-06
cg18093884_BC11	2.18145e-07
cg18093886_TC11	1.99258e-08
cg18093894_TC11	1.62612e-17
cg18093900_TC11	1.51073e-24
cg18093959_TC11	1.38299e-06
cg18093990_TC21	0.000317491
cg18096756_BC11	1.6736e-05
cg18096761_TC21	0.0348027
cg18096799_BC11	1.68232e-05
cg18096800_TC11	3.27795e-06
cg18096890_BC21	7.37087e-07
cg18096985_BC11	2.03808e-28
cg18096986_TC11	0.000181573
cg18098369_TC11	0.000129882
cg18098371_BC11	3.45711e-09
cg18098423_TC11	0.000493023
cg18098424_TC11	0.00200678
cg18099788_BC11	0.0419639
cg18101007_BC11	3.84339e-06
cg18101055_TC11	0.00365071
cg12867705_BC11	8.42029e-05
cg18102903_TC11	1.15375e-16
cg18102926_BC11	1.11288e-18
cg18102927_TC11	1.11084e-16
cg18102939_TC11	0.0286846
cg18102944_TC11	4.23155e-07
cg18102968_BC11	0.0375755
cg18104118_TC11	0.00535877
cg18104436_TC11	5.25143e-20
cg18104440_TC11	0.0192837
cg18104469_BC11	0.00398306
cg18107812_BC11	3.45069e-05
cg18107815_BC21	0.0381547
cg18108429_TC21	0.00225839
cg18208792_TC11	0.000290296
cg18208795_TC11	2.26239e-09
cg18209026_BC11	2.293e-05
cg10174836_BC11	0.000571735
cg18209805_TC21	1.63683e-06
cg18210663_TC21	6.81408e-08
cg18210664_TC21	6.11241e-14
cg18210665_BC21	1.11063e-16
cg18211352_TC11	0.00721231
cg18211358_BC11	0.00476413
cg18211571_TC21	3.58039e-31
cg18237580_BC11	0.000673871
cg18237598_BC11	0.0303026
cg18238234_TC11	3.6521e-08
cg18238245_TC11	2.63962e-10
cg18238277_BC11	0.000306323
cg18240721_BC11	2.43274e-10
cg18240723_TC11	3.84687e-05
cg18240725_TC11	1.56323e-05
cg18242166_BC21	0.00412728
cg18242217_BC11	3.04103e-06
cg18242236_BC11	3.96299e-05
cg18242503_TC21	0.0450273
cg18242524_BC21	6.25312e-05
cg18242528_TC11	2.06857e-05
cg18242609_TC11	3.80297e-06
cg18242627_BC11	0.00209688
cg18242640_BC21	0.013314
cg18245334_TC21	0.000112205
cg18246027_BC11	8.7525e-07
cg18246360_TC11	0.00023689
cg18247705_TC21	9.70582e-24
cg18248523_BC11	0.000267802
cg18248524_BC21	3.61327e-12
cg18248588_BC21	0.00378562
cg18248873_BC11	7.08455e-21
cg18250389_BC11	1.97895e-05
cg18250402_BC11	4.4578e-07
cg18250405_TC11	0.00196913
cg18252172_BC21	0.0223395
cg18253198_TC11	1.7403e-07
cg18254532_BC11	1.57713e-06
cg18254533_TC11	3.03876e-27
cg18254574_BC11	0.000364559
cg18990761_BC11	0.016918
cg18398055_BC21	0.00293192
cg18462324_BC21	1.63447e-08
cg18653459_TC11	1.0988e-09
cg18694752_TC21	0.0087225
cg18877476_BC21	0.00101306
cg18878727_BC21	1.61557e-07
cg18880219_BC21	0.0272865
cg19057595_TC21	8.89533e-09
cg19057919_BC11	8.36346e-08
cg19059610_BC21	0.00881897
cg19060753_BC21	1.02787e-05
cg19060754_TC21	9.3836e-08
cg19061572_BC11	0.0021439
cg19061592_TC11	0.0118799
cg19061594_TC11	2.04692e-09
cg19061595_TC11	2.68715e-08
cg19061597_BC11	1.43981e-11
cg19061611_BC11	6.19446e-09
cg19158012_BC21	0.00461805
cg19214669_BC21	0.00291637
cg19230062_TC21	6.30426e-13
cg19230064_TC11	0.0013026
cg19231094_BC21	1.59473e-13
cg19377172_TC11	0.0416962
cg19377178_TC11	0.000691005
cg19377179_BC11	0.00915617
cg19377180_BC11	5.76486e-05
cg19377212_BC11	0.0247399
cg19377216_TC11	0.00035623
cg00049986_BC11	0.000287318
cg19379982_BC11	0.00598916
cg19445602_BC21	8.01873e-06
cg19445607_TC11	0.00201074
cg19483235_BC21	0.0282875
cg19484943_TC21	0.0150391
cg19498047_BC21	0.00927976
cg19550996_BC21	0.0147967
cg19660155_TC21	1.6628e-07
cg19660156_TC21	3.30139e-15
cg19691351_BC21	0.000609431
cg19732864_BC21	0.00135079
cg19836757_BC21	0.000105856
cg20002210_BC21	0.00228088
cg20048106_TC21	0.00500708
cg20290302_TC21	3.07226e-198
cg20291409_TC11	0.0276633
cg20291415_BC11	1.11022e-16
cg20291416_TC11	6.06626e-08
cg20291833_TC21	0.0107
cg20292252_TC11	1.363e-09
cg20292259_TC11	7.48221e-39
cg20292261_TC11	7.49348e-05
cg20292998_BC11	1.72585e-07
cg20293037_TC21	0.027449
cg20294250_BC21	0.013479
cg20294619_BC11	0.00590036
cg20332775_TC21	5.39233e-05
cg20332779_BC21	0.00420691
cg20333990_BC21	2.16754e-05
cg20391376_BC21	0.0226639
cg20423950_BC21	0.0215733
cg20423951_BC21	0.0167841
cg20512915_BC21	0.00560146
cg20542651_BC21	0.00868048
cg20543084_TC21	1.18079e-26
cg20543169_TC21	4.89381e-05
cg20543555_BC21	4.5039e-39
cg20543750_BC21	3.6889e-06
cg20543939_BC21	1.95216e-06
cg04197313_BC11	0.000302833
cg20646671_TC21	5.6911e-06
cg20787145_TC21	1.46546e-238
cg20792813_TC11	3.44937e-09
cg20792858_TC11	6.17341e-07
cg20792860_BC11	3.83028e-41
cg20792893_BC11	1.21309e-15
cg20792897_BC11	0.000184964
cg20794445_TC11	0.00126864
cg20794513_TC11	0.0138936
cg20885461_TC21	1.16757e-05
cg20911310_TC21	0.0142867
cg20929506_TC21	0.0356116
cg20940846_BC21	2.94642e-05
cg20940847_TC21	9.47057e-07
cg20966970_TC21	0.0128262
cg20971364_BC21	2.03038e-15
cg20973846_TC21	0.00135397
cg21003284_TC11	0.00135329
cg21007639_TC21	0.018118
cg21128631_TC11	1.02241e-06
cg21129610_TC21	8.23419e-10
cg21129619_TC21	0.00329489
cg21129908_BC21	1.1502e-06
cg21132798_BC21	1.12868e-16
cg21132808_BC21	0.0171532
cg21132923_BC21	0.00962494
cg21170051_TC21	0.00942316
cg21224732_TC21	0.0186258
cg21235102_BC21	6.41661e-05
cg21235103_BC21	1.02433e-13
cg21235105_TC21	0.0328
cg21235111_BC21	0.000332931
cg21235112_BC21	0.010661
cg21315046_BC21	0.00324451
cg21315148_TC11	2.91787e-27
cg21315155_TC11	3.63086e-16
cg21315165_TC11	4.99137e-05
cg21315166_BC11	4.73342e-13
cg21315174_BC11	3.19446e-11
cg21315175_BC11	2.08971e-17
cg21315179_TC11	0.00107918
cg21315197_BC11	4.45686e-37
cg21315198_TC11	0.00884576
cg21315199_BC11	8.01977e-05
cg21315542_BC21	0.00172374
cg21315648_BC21	0.00646039
cg21315814_BC21	2.49047e-73
cg21315830_BC21	4.20542e-05
cg21315834_BC11	0.00020534
cg21316328_BC21	0.0482432
cg21316330_BC11	0.0168759
cg21316865_TC21	0.04872
cg21316866_TC11	0.00456076
cg21317213_TC21	6.45389e-09
cg21317676_TC21	0.000418797
cg21317705_TC21	0.000632734
cg21344488_TC21	0.00204624
cg21344489_BC21	3.27544e-08
cg21488009_TC11	0.0276994
cg21659844_BC21	3.43912e-14
cg21819208_BC21	0.0163748
cg21819209_BC21	3.85512e-05
cg21819216_BC21	0.00130192
cg21849573_TC21	2.1156e-08
cg21920459_TC21	0.0245786
cg21923728_BC21	6.5412e-06
cg21923729_BC21	7.88887e-21
cg21923731_BC21	6.8732e-05
cg21946564_BC11	0.00579276
cg21969650_TC21	0.000145384
cg21991950_BC21	9.61024e-06
cg21991952_BC21	0.000341985
cg21991953_BC21	2.32515e-09
cg21993595_BC21	3.77588e-06
cg21993601_TC21	0.0168416
cg22003519_BC21	0.000799347
cg22022158_BC21	1.19763e-10
cg22037270_TC21	4.54022e-14
cg22047221_BC21	5.0626e-06
cg22053257_BC21	0.00834375
cg22059905_TC21	0.00535154
cg22082622_BC21	0.000121086
cg22084245_TC21	0.0251818
cg22084255_BC21	0.000594604
cg22095283_TC21	0.0191837
cg22147031_TC11	5.3279e-05
cg22147035_BC11	1.26371e-27
cg22150002_BC21	5.62435e-07
cg22161938_BC21	4.76929e-06
cg22285979_TC21	1.93751e-15
cg22296850_TC21	3.34151e-05
cg22403458_BC21	0.042863
cg22403460_BC21	0.0148119
cg22449097_BC21	8.31435e-37
cg22496356_TC11	0.0149346
cg22501369_TC11	1.11022e-16
cg22501382_TC11	0.00247342
cg22501384_BC11	1.44629e-23
cg22501386_TC21	0.0396275
cg22506601_BC11	0.00189591
cg22506837_BC11	0.00203882
cg22506881_BC11	2.06417e-35
cg22506920_TC11	1.55398e-16
cg22508386_BC11	1.37201e-07
cg22509434_BC11	2.3788e-08
cg22509447_BC11	0.000201409
cg22509844_TC11	1.03711e-09
cg22509864_BC11	1.76813e-06
cg22512061_BC11	0.0421606
cg25355723_TC11	0.00123875
cg22512794_TC21	0.00147626
cg22513974_TC21	0.0233054
cg22514016_BC11	1.74871e-06
cg22514024_BC11	3.01317e-09
cg22514077_TC11	0.00635856
cg22514078_BC11	0.00111894
cg22514486_BC11	2.75382e-08
cg22514520_TC11	0.00866134
cg22514953_TC21	0.00226746
cg27543493_TC11	0.0491046
cg22514962_BC11	7.05966e-10
cg22515005_TC11	6.4424e-17
cg22516883_TC21	0.001127
cg22517297_TC11	0.0336191
cg22517298_TC11	0.0147671
cg22517333_TC11	0.00688976
cg22517385_BC11	2.64775e-16
cg22854434_TC11	0.0247992
cg22517484_BC11	0.0013686
cg22517490_TC11	8.37501e-07
cg22517491_TC11	3.84148e-44
cg22517882_BC11	0.00331483
cg22518135_TC11	0.00763935
cg22518185_BC11	0.0158078
cg22518387_TC21	1.22903e-05
cg22518396_BC21	0.00290916
cg22519048_BC11	5.17366e-11
cg22519059_BC11	1.85488e-17
cg22519580_BC11	0.00399889
cg22520714_TC11	2.01236e-05
cg22520717_TC21	0.0303222
cg22520718_TC11	5.18592e-08
cg22520794_BC21	6.07328e-10
cg22521455_TC21	5.34689e-05
cg22521461_BC11	0.00121789
cg22521540_BC11	0.0108837
cg22521596_TC11	0.000315017
cg22521721_BC21	0.00132629
cg22523004_TC11	1.57111e-16
cg22523007_TC11	0.000450889
cg22523998_BC21	0.0398193
cg22524193_TC21	0.0184669
cg22525948_TC11	9.23217e-16
cg22525952_BC11	0.0182443
cg22526013_TC11	0.000135885
cg22547118_BC11	0.000187194
cg22551487_TC21	0.0140453
cg22551488_TC21	0.00914864
cg22562258_TC21	0.000393406
cg22596760_BC21	0.000551291
cg22597603_TC11	0.00398316
cg22597619_TC21	0.0142047
cg22597627_BC11	0.000930099
cg22597702_BC11	0.000892933
cg22598038_TC11	0.00773092
cg22598040_BC11	2.99353e-09
cg22598042_TC11	6.58745e-09
cg22598049_BC11	0.00113903
cg22598050_BC11	0.00472707
cg22598059_BC11	0.00039777
cg22598391_TC11	2.01932e-26
cg20997947_BC11	7.49464e-35
cg22598416_BC21	0.0375974
cg22598425_TC11	0.0365226
cg22600198_BC11	3.12619e-12
cg22600211_BC11	2.29581e-09
cg22600220_TC11	0.0122835
cg22600244_TC11	2.59325e-05
cg22601186_TC21	7.53752e-07
cg22601188_TC21	4.18042e-05
cg22601473_BC11	7.17584e-07
cg22601484_TC11	8.46146e-05
cg22601487_BC11	1.14091e-05
cg22601489_BC11	3.41001e-05
cg22601490_BC11	3.17864e-14
cg21209021_BC21	0.0243852
cg22654160_TC11	3.19501e-07
cg22654621_TC21	0.00858589
cg22654622_TC11	1.88087e-28
cg22656001_BC11	0.00145093
cg22684581_BC21	0.0116062
cg22724382_TC21	3.7136e-05
cg22731376_TC21	4.73748e-05
cg22931796_BC21	0.0146813
cg22931797_TC21	0.0291374
cg22931799_BC21	0.00206412
cg22969910_BC21	0.00632111
cg23051728_BC21	4.70342e-07
cg23051729_TC21	2.92751e-06
cg23068517_TC21	1.02032e-17
cg23095772_TC21	0.00174991
cg23130429_TC21	1.81845e-14
cg23234559_TC21	5.40091e-05
cg23458878_TC21	0.00564344
cg23463848_BC21	0.00356596
cg23554408_BC11	0.000192051
cg23554409_BC11	2.6671e-08
cg23554495_TC11	0.0334306
cg23575914_BC11	0.0307939
cg23575928_TC11	0.00192772
cg23575951_BC11	0.0010372
cg23575961_BC11	3.36356e-09
cg23579033_TO21	0.000305599
cg23611948_BC21	2.22012e-07
cg23613251_BC21	1.68002e-11
cg23613313_TC11	4.92272e-29
cg23613393_BC21	0.00101393
cg23613530_BC21	2.18883e-06
cg23613556_TC21	0.00129937
cg23613606_BC21	0.0166655
cg23613700_TC21	4.21413e-05
cg23613755_TC21	0.000105804
cg23614500_BC21	0.00196264
cg23627418_BC21	1.36556e-05
cg23660975_TC11	0.000767082
cg23809455_TC21	0.0420044
cg23814174_BC21	3.34353e-19
cg23860040_TC21	8.80012e-13
cg23863419_BC21	0.0103495
cg23867370_TC11	0.0424495
cg23936838_BC21	0.042028
cg23964098_BC21	1.03413e-05
cg23989547_TC21	1.14089e-35
cg23997954_BC21	0.0165104
cg23997955_BC21	0.000520974
cg24049278_TO21	0.0291643
cg24051877_TC21	1.68482e-09
cg24084054_BC21	1.92976e-08
cg24168766_TC21	1.45916e-06
cg24168767_TC21	1.15986e-16
cg24168769_TC21	1.01226e-24
cg24170667_BC21	8.59608e-06
cg24253579_TC21	0.00112181
cg24257618_TC21	0.00495814
cg24273163_BC21	0.000262347
cg24305716_BC21	0.03507
cg24309867_BC21	0.000801565
cg24314238_BC21	0.000171554
cg24314239_TC21	4.59175e-26
cg24314243_BC21	1.39862e-07
cg24314244_TC21	0.00773263
cg24314246_BC21	7.15357e-10
cg24314247_BC21	4.18003e-08
cg24314248_BC21	7.89119e-08
cg24314249_TC21	5.40947e-07
cg24314250_TC21	1.34205e-05
cg24314251_TC21	6.19879e-11
cg24314252_TC21	8.04239e-18
cg24314253_BC21	2.30167e-10
cg24314254_TC21	6.41532e-24
cg24412712_TC21	0.0491739
cg24412719_BC21	0.00699426
cg24425980_TC21	0.029759
cg24460341_TC21	0.00483795
cg24485251_BC21	6.5836e-06
cg24533511_TC21	0.0107619
cg24533515_BC21	1.81853e-11
cg24578948_BC11	3.6525e-06
cg24578977_TC11	1.50731e-05
cg24611622_TC21	0.000239984
cg24615366_TC21	0.0273413
cg24615403_BC11	0.0111546
cg24616507_BC11	0.000527488
cg24616513_TC11	6.69477e-05
cg24616522_TC11	0.00241961
cg24616550_BC11	1.84441e-09
cg24616561_BC11	0.0358668
cg24616566_BC11	0.0010342
cg24616850_BC11	1.1274e-06
cg24616851_BC11	4.7034e-08
cg24617216_BC11	1.33877e-45
cg24617217_TC11	1.06686e-30
cg24617261_BC11	1.47645e-07
cg24617748_BC11	0.00276903
cg24618766_BC11	1.24743e-08
cg24618794_TC11	0.000677366
cg24618803_TC11	4.85076e-13
cg24618858_TC11	0.0407894
cg24638643_BC21	0.0214081
cg24638644_TC21	0.0314187
cg24663226_BC21	0.00181449
cg24673923_BC21	4.04912e-10
cg24673924_BC21	8.74818e-49
cg24673925_BC21	1.57487e-35
cg24675008_BC21	0.0036385
cg24745075_BC21	0.00110116
cg24757312_TC21	2.09309e-06
cg24761153_BC21	3.42777e-11
cg24761154_BC21	9.27636e-19
cg24766439_TC21	2.30074e-07
cg24766441_TC21	1.65818e-08
cg24766445_BC21	9.05176e-07
cg24766448_BC21	0.00810678
cg24766449_BC11	0.000966825
cg24766450_BC11	0.0101325
cg24766451_BC11	4.60428e-11
cg24766453_BC11	0.00017705
cg24832076_BC11	2.41492e-08
cg24839737_TC21	0.0102663
cg24854072_TC21	0.00789727
cg24854785_BC21	2.06468e-10
cg25022175_TC21	8.71505e-09
cg25022177_BC21	4.20364e-14
cg25022178_TC21	1.26793e-10
cg25022179_BC21	2.86404e-12
cg25022181_TC21	3.63263e-22
cg25022182_BC21	4.60889e-12
cg25022185_TC21	1.50567e-21
cg25095974_BC21	0.0193125
cg25325714_TC21	0.0310986
cg25325736_TC21	0.000368547
cg25325825_BC11	5.60653e-07
cg25325827_BC11	0.000234068
cg25325831_TC11	1.00096e-35
cg25325832_TC11	1.53359e-30
cg25326061_BC11	0.0228375
cg25328712_TC21	0.00572702
cg25379992_BC21	0.00204223
cg25419542_TC21	0.00641737
cg25427418_BC21	0.0213134
cg25550920_BC21	0.00244053
cg25555339_BC21	2.15268e-05
cg25555342_TC21	0.0295788
cg25555348_BC21	0.0113661
cg25555353_BC21	0.00558861
cg25579756_TC11	8.59341e-21
cg25579830_BC11	3.76591e-07
cg25579971_BC11	2.09221e-37
cg25579984_BC11	7.74518e-07
cg25579992_BC11	6.66215e-16
cg25581117_BC21	0.00257162
cg25581236_BC21	-2.21897e-16
cg25581237_TC21	0.00208708
cg25581551_TC11	0.000866292
cg25581675_BC21	0.00497582
cg25582227_TC11	0.0120934
cg25590674_TC21	0.000150873
cg28070692_TC21	0.000806239
cg25785706_BC21	0.0195524
cg25785707_TC21	1.72121e-10
cg25785708_TC21	5.97465e-06
cg25785709_BC21	9.56596e-14
cg25785710_BC21	2.17122e-05
cg25785711_TC21	0.0180213
cg25785712_TC21	7.71584e-07
cg25785713_BC21	3.04261e-07
cg25785714_TC21	8.49582e-07
cg25785720_BC21	2.22965e-07
cg25785721_BC21	4.60207e-23
cg25785722_BC21	7.46645e-05
cg25859560_BC21	0.0296661
cg25906938_TC21	3.09717e-32
cg25912966_TC21	0.0118237
cg25912967_BC21	2.21856e-101
cg25609605_BC21	4.30252e-09
cg25936706_TC21	0.00223878
cg25977049_TC21	0.0269871
cg25982130_TC21	2.35009e-05
cg25982141_BC21	1.9087e-06
cg25989125_BC21	0.00021074
cg26060326_TC21	0.00168765
cg26063869_BC21	4.74506e-16
cg26063870_TC21	3.49814e-16
cg26064863_TC21	0.0422139
cg26089356_BC21	0.00431433
cg26129021_BC21	0.00274409
cg26205139_TC21	0.000299767
cg26302089_TC21	0.00408953
cg26332744_TC21	0.0145934
cg26374629_TC11	0.0142242
cg26379178_BC11	2.20619e-06
cg26379785_BC11	2.45653e-05
cg26379793_BC11	1.94605e-05
cg26379794_BC11	0.0242551
cg26379900_TC21	0.0428513
cg26379910_BC11	1.01742e-10
cg26379912_BC11	0.0297045
cg26379955_TC11	1.85002e-11
cg26379956_TC11	1.71852e-06
cg26379963_BC21	0.00036398
cg26379964_TC11	2.09234e-11
cg26379983_BC11	5.38586e-06
cg26381854_BC11	0.000782699
cg26381855_BC11	0.0208499
cg26381864_BC11	1.74664e-11
cg26381892_BC11	4.65163e-22
cg26391833_TC21	0.00711361
cg26391834_TC21	0.00813937
cg26391836_BC21	0.0422102
cg26427975_BC21	0.000112406
cg26475603_TC21	0.00111713

### Sheet: S8_CpGs
	Signature8_lfsr
cg00022429_BC21	0.0436984
cg00022432_TC11	5.11201e-05
cg00024620_BC21	2.19374e-06
cg00025731_TC21	0.00445476
cg00025734_BC21	6.14837e-07
cg00025735_TC21	4.26904e-07
cg00025736_BC21	0.000903866
cg00025742_TC11	0.03442
cg00025756_BC11	0.037615
cg00025770_BC21	0.0140599
cg00026127_TC21	0.0297207
cg00027552_TC21	5.47018e-12
cg00027553_BC21	1.31229e-05
cg00027556_BC21	1.10903e-10
cg00033842_TC21	6.79674e-09
cg00033843_TC21	7.34549e-06
cg00033860_BC21	0.00916542
cg00033863_TC21	0.0180721
cg00033864_TC21	9.17656e-07
cg00033865_BC21	4.84145e-07
cg00038189_TC21	0.00373501
cg00038197_TC21	7.22931e-06
cg00038198_TC21	0.001476
cg00053188_TC11	0.000771865
cg00066050_BC21	1.66184e-07
cg00066372_TC11	0.0147211
cg00066384_BC11	0.0251302
cg00067598_BC21	0.00681269
cg00071508_BC21	0.0115297
cg00071510_BC21	0.0103547
cg00074414_BC21	0.0303361
cg00099786_TC21	3.93596e-07
cg00120109_TC21	0.00407679
cg00120110_BC21	0.0347923
cg00143563_TC21	0.006665
cg00164419_TC21	0.00402522
cg08881445_TC21	0.00381681
cg00174647_TC21	0.00757651
cg00174793_BC21	9.58493e-14
cg00174794_TC21	1.31372e-09
cg00174797_TC21	1.23431e-08
cg00175086_TC21	1.65307e-11
cg00175087_BC21	4.52861e-11
cg00175235_TC21	0.00093394
cg00175697_TC21	8.26024e-05
cg00176665_TC21	0.0497822
cg00176666_TC21	2.16112e-05
cg00177287_BC21	0.0145561
cg00177288_TC21	1.24752e-12
cg00178413_BC21	0.000616128
cg00180609_BC21	0.0464831
cg00182066_TC21	0.010881
cg00184118_TC21	0.000874501
cg00184301_BC21	0.0399344
cg00184307_BC21	0.00995936
cg00184778_BC21	0.00989255
cg00184854_BC21	0.0462687
cg00185075_TC21	0.0450969
cg00185107_TC11	0.0192285
cg00185792_TC21	0.0150804
cg00185794_BC21	0.000286375
cg00185795_BC21	0.0160446
cg00185799_BC21	8.23061e-07
cg00185800_TC21	2.04623e-12
cg00186043_TC21	4.51836e-11
cg00186045_BC21	0.000644766
cg00186046_BC21	0.0136464
cg00186048_BC21	0.000165709
cg00186637_TC21	4.53538e-07
cg00186638_TC21	2.00009e-26
cg00187394_TC21	3.01982e-32
cg00187395_TC21	3.56547e-06
cg00187396_TC21	3.25869e-11
cg00187398_TC21	0.0271691
cg00188505_TC11	0.0101297
cg00191248_TC21	0.0304291
cg00191249_BC21	0.0408822
cg00191683_TC21	0.00439508
cg00191684_BC21	0.00465641
cg00191685_TC21	6.19244e-06
cg00191686_BC21	1.95015e-05
cg00197626_TC21	7.65866e-05
cg00197884_TC21	0.0375866
cg00200754_TC21	0.00369428
cg00211684_BC21	0.00353861
cg00211685_TC21	0.0396672
cg00211686_BC21	0.000615677
cg00242651_BC21	0.00064753
cg05756685_BC21	0.0288477
cg00275481_BC21	5.51435e-14
cg00275482_BC21	8.36598e-08
cg00275483_BC21	0.0030729
cg00275486_BC21	0.0019704
cg00275487_TC21	4.45441e-10
cg00275489_BC21	0.0291796
cg00281389_TC21	0.00537843
cg00281393_BC21	0.00671507
cg00281422_BC21	4.06222e-23
cg00281423_TC21	1.07883e-14
cg00287635_BC21	0.0382154
cg00287650_TC21	0.00521271
cg00289369_TC21	0.00355038
cg00297722_TC21	0.000957269
cg12471051_BC21	0.00271966
cg24600987_TC21	2.03576e-21
cg00339614_BC21	0.000333602
cg00340443_BC21	7.84833e-10
cg00340448_BC21	0.00142666
cg00341464_TC21	0.00426509
cg00347099_TC21	6.38256e-08
cg00347100_TC21	0.0249243
cg00347102_BC21	1.87225e-07
cg00347107_BC21	3.67836e-08
cg00347108_TC21	0.0129058
cg00356978_BC21	0.0238496
cg00356982_TC21	0.0175724
cg00356983_BC21	0.000370448
cg00383891_TC21	0.0246645
cg00383894_TC21	0.0351036
cg00383895_TC21	8.34727e-06
cg00397907_BC21	7.16589e-07
cg00407557_TC21	7.79086e-05
cg00407558_TC21	5.77287e-07
cg00411779_BC21	0.000618782
cg00412269_TC21	0.0126471
cg00412270_TC21	0.0491635
cg00416188_TC21	0.00689445
cg00416194_BC21	0.000755573
cg00416196_TC21	3.6554e-05
cg00428571_BC21	0.000273142
cg00429062_BC21	0.0469079
cg00429067_TC21	0.041654
cg00429091_TC21	0.00697545
cg00429098_BC21	0.000549241
cg00429099_BC21	0.0302636
cg00429104_TC21	0.0374371
cg00429106_TC21	0.00571144
cg00429108_TC21	0.0374107
cg00429109_TC21	2.19858e-08
cg00429112_TC21	0.00145554
cg00437159_BC21	0.0317193
cg22724943_BC21	0.00217513
cg00481834_TC21	2.67429e-07
cg00526714_TC21	0.0197882
cg00526715_TC21	0.00968982
cg04577212_BC21	7.73e-06
cg00530580_TC21	1.54264e-06
cg00534710_TC21	1.59316e-05
cg00545015_BC21	0.000460802
cg00549862_BC21	0.0252066
cg00550134_BC21	0.00181615
cg00550135_BC21	2.25371e-09
cg00550136_TC21	1.65119e-09
cg00550137_BC21	1.20137e-09
cg00550138_TC21	6.88321e-12
cg00551456_TC21	2.20109e-05
cg00576808_TC21	8.75264e-06
cg00584769_BC21	6.10737e-05
cg00584772_TC21	0.0456886
cg00602108_BC21	0.0238643
cg00602120_BC21	0.000453304
cg00602121_BC21	4.52649e-06
cg00634894_BC21	3.39887e-05
cg00648643_TC21	0.0120813
cg00656733_BC21	0.000308356
cg00656734_TC21	0.00807653
cg00656736_TC21	0.000424327
cg00656737_TC21	0.0160931
cg00678768_TC21	1.155e-12
cg00678770_TC21	6.44317e-12
cg00707591_TC21	6.76153e-10
cg00751884_BC21	0.000649318
cg00751885_BC21	0.0152072
cg00751887_BC21	5.08236e-06
cg00751889_TC21	0.000140155
cg00763429_TC21	6.96392e-06
cg00776699_TC21	0.00010375
cg00791408_TC21	0.0142961
cg00799198_BC21	0.000997596
cg00799199_BC21	8.41772e-05
cg00879995_TC21	6.84598e-06
cg00879998_TC21	1.65917e-05
cg00880001_TC21	5.61794e-13
cg00880002_BC21	1.62616e-09
cg00881244_TC21	2.52341e-08
cg00901507_TC21	0.0336125
cg00902713_TC21	0.0458885
cg00902715_TC21	0.000145475
cg00902720_BC21	0.0029544
cg00977999_TC21	0.00121128
cg00978000_BC21	0.017645
cg01020048_BC21	0.00604821
cg01020050_TC21	0.00529895
cg01040384_BC21	0.00765663
cg01058541_BC21	0.0157523
cg01059694_TC21	-2.22045e-16
cg01077217_TC21	1.0076e-06
cg01077875_BC21	0.00151795
cg01077876_TC21	0.00655128
cg01165425_BC21	0.0112744
cg01165428_TC21	0.0106559
cg01165430_BC21	0.0248256
cg01177319_TC21	0.00257051
cg01177323_TC21	0.0389441
cg01177324_TC21	0.000745284
cg01178816_TC21	1.43315e-06
cg01178817_TC21	0.000138887
cg01178819_TC21	0.00100954
cg01183224_TC21	0.0446783
cg01183962_TC21	0.00345359
cg01183963_BC21	7.29865e-06
cg24641737_TC21	1.43746e-17
cg01202281_BC21	0.0378994
cg01218659_BC21	9.07817e-23
cg01231749_TC21	1.14904e-05
cg01387406_TC21	0.00385439
cg13430807_BC21	3.7539e-05
cg01387566_TC21	0.00208208
cg01388238_BC21	1.27237e-11
cg01388239_BC21	0.029487
cg01389851_BC21	0.00499126
cg01393354_BC21	0.00592384
cg01400304_TC21	0.025043
cg00944785_BC21	1.97542e-11
cg01402277_BC21	0.000127748
cg01402878_BC21	7.47947e-08
cg01402916_TC21	9.12334e-07
cg01402961_TC21	0.0042575
cg01403084_TC21	3.99563e-05
cg01404073_BC21	8.11683e-08
cg01404074_TC21	9.76368e-05
cg01405067_BC11	0.0192104
cg01405071_TC11	0.00024179
cg01405464_TC11	0.00629111
cg01405465_TC11	0.00252947
cg01405470_BC11	0.00177577
cg01406240_TC11	0.0196042
cg01406333_TO21	0.017217
cg01406349_BC21	3.38145e-05
cg01406437_TC21	0.000183601
cg01406438_TC21	0.00225795
cg01406439_BC21	2.56632e-05
cg01407958_BC11	1.55724e-05
cg01408507_TC21	1.13321e-05
cg17759475_BC21	0.000298951
cg01411769_BC11	0.0472833
cg01412156_TC21	0.0235367
cg01412157_TC21	3.05129e-06
cg01414527_TC21	0.0351716
cg01415361_BC21	0.00110985
cg01415362_TC21	1.66e-06
cg01415365_BC21	0.0069198
cg01415493_BC11	0.0258272
cg01415520_BC11	0.0289526
cg01415600_BC11	0.0305472
cg01415610_TC21	0.0356749
cg01415614_BC11	0.0181943
cg01416314_BC11	0.0235641
cg01416978_TC21	3.08857e-17
cg01416979_BC21	2.9977e-05
cg01416980_BC21	6.78685e-07
cg01416984_BO21	5.91339e-08
cg01416985_TC21	2.65655e-13
cg01417054_BC21	0.00357792
cg01417088_TC21	0.00875462
cg01417089_BC21	0.00162655
cg01417163_BC11	3.42558e-06
cg01419437_TC21	3.76338e-05
cg01438961_BC21	0.0231825
cg01438962_TC21	2.30013e-13
cg01440326_TC21	0.00111476
cg01442250_TC21	0.00088259
cg01178854_TC21	0.0460602
cg19257864_BC21	2.89361e-07
cg01467121_TC21	3.72568e-05
cg01467123_TC21	0.00297461
cg01467814_TC21	8.41193e-09
cg01469478_BC21	0.00429975
cg13279679_TC21	0.000223192
cg01470507_BC21	0.0383822
cg01470510_TC21	0.0068574
cg01470511_TC21	0.00340668
cg01477685_BC21	1.11022e-16
cg01509256_BO21	0.00501218
cg01513494_TC21	0.0403371
cg01513686_BC21	2.425e-06
cg01514408_TC21	1.55932e-11
cg01514409_TC21	0.019667
cg01514410_BC21	1.6682e-19
cg01514411_BC21	2.37398e-16
cg01514412_TC21	0.00107601
cg01519054_TC21	1.86829e-09
cg01519055_TC21	0.000216662
cg01519148_TC11	0.0100119
cg01521413_BC21	2.1468e-11
cg01521414_BC21	3.25804e-05
cg01521415_TC21	3.69182e-15
cg01521560_TC21	5.43833e-06
cg01521561_BC21	0.000114709
cg01521564_BC21	0.0183052
cg01555758_BC21	3.63652e-15
cg01568193_BC21	1.94474e-33
cg01568997_BC21	0.0337189
cg01568999_BC21	0.0496005
cg01571429_TC21	0.00380236
cg01571431_TC21	1.06912e-07
cg01571432_TC21	4.95349e-06
cg01571433_BC21	2.17046e-08
cg01571435_TC21	5.27677e-08
cg01571437_TC21	5.56351e-07
cg01571438_BC21	0.00438988
cg01571440_BC21	0.02766
cg01571441_TC21	0.0264117
cg01571442_BC21	0.00166184
cg01608120_TC21	0.0351715
cg01608123_TC21	3.13632e-05
cg01608172_BC21	4.28844e-08
cg01608173_TC21	3.34702e-08
cg01608174_TC21	5.52881e-12
cg01608176_BC21	1.21544e-06
cg01608178_TC21	1.47548e-05
cg01608179_BC21	5.02765e-07
cg01608224_BC21	0.0162123
cg01608225_TC21	0.000667493
cg01609663_BC21	0.0476716
cg01655220_TC21	0.022293
cg27056501_BC21	0.0167857
cg01753363_TC21	4.30849e-08
cg01753364_BC21	2.52282e-08
cg01753367_BC21	3.05364e-05
cg01753369_BC21	0.00106421
cg01806430_TC21	6.77818e-06
cg01806431_BC21	0.00958417
cg01806432_BC21	2.83254e-16
cg01806433_BC21	2.83005e-05
cg01811724_TC21	0.0234521
cg01811728_TC21	0.0100427
cg01832645_TC21	3.38885e-09
cg01857055_TC21	0.010739
cg01865290_TC21	0.00775215
cg01865293_TC21	4.38927e-08
cg01865295_TC21	6.47105e-10
cg01865296_BC21	2.55198e-07
cg01865297_TC21	4.71552e-09
cg01865782_BC21	-1.06067e-16
cg01865784_TC21	0.000770323
cg01867687_BC21	0.0299349
cg01867690_TC21	0.0240855
cg01867691_TC21	0.0145492
cg01867697_BC21	0.00449258
cg01867701_BC21	0.00721043
cg01877218_BC21	1.069e-16
cg14740771_TC21	2.66072e-29
cg01881420_BC21	0.000944746
cg01883980_TC21	0.000192252
cg01886131_BC21	0.00112638
cg01886132_BC21	0.000103127
cg01886134_TC21	6.89359e-06
cg01887165_BC21	0.00289871
cg01900970_BC21	0.0354552
cg01919185_TC21	0.00461539
cg01919186_TC21	0.0440422
cg01996865_TC21	2.04897e-07
cg02015170_BC21	0.0157815
cg02040508_TC21	2.22422e-20
cg02040510_TC21	2.22842e-22
cg02040511_TC21	1.60822e-06
cg02048775_TC21	0.0177484
cg02049711_TC21	3.71141e-06
cg02049712_TC21	2.21342e-05
cg02049713_TC21	7.48081e-06
cg02054384_TC21	1.01089e-09
cg02054386_BC21	0.00283893
cg02054387_BC21	0.00160791
cg02057676_BC21	0.0140257
cg02057677_TC21	5.79254e-22
cg02057678_BC21	0.0071454
cg02067987_TC21	0.00392831
cg02067988_TC21	0.00618999
cg10232893_TC21	0.00179302
cg02139269_TC21	0.033026
cg28011061_TC21	0.00226894
cg02139741_TC21	1.65003e-07
cg02145238_BC21	0.0112932
cg02154497_TC21	9.43961e-06
cg02154498_BC21	8.01829e-15
cg02229679_BC21	0.0349344
cg02229680_BC21	0.000177137
cg02230175_TC21	1.40401e-05
cg02230178_TC21	7.10217e-13
cg02230182_TC21	0.00984068
cg02232563_TC21	0.0123502
cg02239948_TC21	9.13199e-06
cg02239949_TC21	7.68685e-05
cg02239950_TC21	9.68076e-08
cg02239951_TC21	0.000175282
cg02239952_TC21	1.89145e-11
cg02295193_BC21	0.00907436
cg02317906_BC21	0.0386817
cg02317911_BC21	0.0448703
cg02317913_TC21	0.0228385
cg02347917_TC21	2.93572e-07
cg02391821_BC21	0.017291
cg02397393_TC21	0.0108253
cg02406651_TC21	0.000112998
cg02406654_BC21	0.0255264
cg02406656_BC21	0.00388042
cg02411574_BC21	0.0116616
cg02411576_BC21	0.000143181
cg02411577_TC21	0.000156625
cg02411578_BC21	0.00237345
cg02411579_TC21	0.00611842
cg02414609_BC21	0.0413063
cg02414617_TC21	0.0324103
cg02423629_TC21	0.00339927
cg02430263_BC21	0.0115902
cg02431856_BC21	0.000755558
cg02435893_BC21	0.000908078
cg02512645_BC21	0.0332214
cg02512661_TC21	0.000670279
cg02512662_BC21	0.0144331
cg02512667_TC21	0.000365991
cg07495389_BC21	5.8546e-06
cg02602983_TC21	3.51293e-06
cg02603015_BC21	0.00839113
cg02603067_TC11	0.000524589
cg02603068_TC21	0.0255659
cg02603069_BC21	0.000277069
cg02603070_TC21	0.00797496
cg22401883_TC21	6.06169e-47
cg02632224_TC21	9.56655e-10
cg02680638_BC21	8.48192e-54
cg19726321_BC21	0.0050429
cg02694258_TC21	0.0376982
cg02694259_TC21	0.00649848
cg02705390_BC21	0.00013783
cg02705392_BC21	0.04361
cg02758153_TC21	9.80035e-06
cg02758154_TC21	1.42e-06
cg02758156_BC21	0.000483535
cg02780177_BC21	6.19672e-25
cg02789267_TC21	0.0182048
cg02793110_BC21	7.21371e-32
cg02793111_BC21	2.08194e-05
cg02793115_BC21	0.00390914
cg02793118_TC21	6.59094e-07
cg02793119_TC21	0.00145786
cg02880350_TC21	6.01611e-21
cg02945162_TC21	0.0199719
cg02946796_BC21	5.43997e-07
cg02949484_BC21	0.000339967
cg02962905_TC21	0.034694
cg02962970_TC21	0.0245458
cg03003112_TC21	0.0131735
cg03080108_BC21	0.00226907
cg03087712_BC21	5.22038e-08
cg03087715_BC21	0.0292432
cg03087716_TC21	0.000140747
cg03094266_TC21	0.0447299
cg03116702_BC21	0.00161751
cg03116703_TC21	0.00145294
cg03163553_TC21	0.0384908
cg03183262_BC21	0.0456328
cg03231476_TC21	5.32855e-05
cg03231477_BC21	0.000109468
cg03236568_BC11	0.0207612
cg03237260_BC21	0.0103361
cg03237848_BC21	0.0204507
cg03237922_BC21	1.16428e-09
cg03237924_TC21	0.00940802
cg03239137_TC21	0.0034122
cg03240384_TC21	0.00199858
cg03240386_TO21	0.0403394
cg03240387_BC21	0.00188018
cg03240486_TC21	0.0280429
cg03240507_BC21	0.0325261
cg03240508_BC21	0.0291515
cg03240820_TC11	0.0426628
cg03240960_BC21	0.0405513
cg03240969_TO21	6.02397e-13
cg03240971_BC21	2.76454e-08
cg03241384_TC21	0.0499948
cg03241543_BC21	0.000854373
cg03242382_TC21	0.032335
cg03243763_BC21	0.0278246
cg03245679_BC21	0.0458436
cg03245684_BC21	2.18659e-06
cg03300955_TC21	4.94745e-05
cg03300956_TC21	0.000337067
cg03300958_BC21	0.00702438
cg03300959_BC21	0.00256615
cg03350498_BC21	0.00132546
cg03351069_BC21	0.0400423
cg03351716_TC21	0.010143
cg03351718_TC21	1.65774e-05
cg03351719_TC21	0.000166707
cg03456233_TC21	0.0199457
cg03465945_BC21	1.75199e-05
cg03465949_BC21	0.00593283
cg03509530_BC21	0.000113591
cg03599868_BC21	0.00509484
cg03790598_TC21	3.0392e-07
cg03791043_BC21	0.000220464
cg05874176_TC21	0.00119573
cg03803569_BC21	0.0102285
cg03824874_BC21	0.000311193
cg23720898_TC21	0.00793896
cg09989631_BC21	0.000160353
cg03848456_TC21	0.00951039
cg03851070_BC21	0.000292868
cg03851071_TC21	0.0241005
cg03851072_BC21	0.000962656
cg03851073_TC21	0.0106327
cg03851074_TO21	0.0321519
cg03851078_TC21	0.00163047
cg03851080_BC21	0.00134036
cg03879451_BC21	0.027576
cg03882111_TC21	0.0136341
cg03920378_BC21	0.0272758
cg03920381_TC21	0.0423574
cg03933992_BC21	0.022219
cg03933998_TC21	0.0128409
cg03933999_TC21	0.0418007
cg03934903_TC21	0.0434716
cg03934907_BC21	2.52758e-22
cg03934909_BC21	3.73857e-08
cg03934910_TC21	1.906e-32
cg03934912_TC21	0.0205532
cg03934931_TC21	0.00681086
cg03934932_BC21	0.0445915
cg03934933_BC21	0.000333205
cg03934934_TC21	0.00412028
cg03936650_BC21	0.0197462
cg03975716_TC21	0.0073297
cg03975745_TC21	0.000576557
cg03978632_BC11	0.0460927
cg03979692_TO21	0.00165387
cg03979698_BC21	0.0140501
cg03980668_TC11	0.0121527
cg03982817_TC21	0.00377679
cg04048617_TC21	0.0187608
cg09343667_BC21	0.0028577
cg04082195_TC21	0.0187315
cg04115379_BC21	0.000216101
cg04115380_TC21	0.000719575
cg04126093_TC21	1.87622e-46
cg04147879_BC21	0.0233993
cg04147882_TC21	0.000572445
cg04153514_TC21	2.49648e-05
cg04153515_BC21	2.78044e-05
cg04153516_TC21	0.0013138
cg04172620_TC21	3.67028e-05
cg04172624_TC21	0.00064437
cg04172625_BC21	9.30181e-11
cg04172626_TC21	7.00964e-06
cg04189881_TC21	3.50617e-05
cg04203182_BC21	2.21487e-06
cg04204075_BC21	0.0463755
cg04204078_BC21	0.000722077
cg04204080_BC21	1.4775e-15
cg04235383_BC21	0.000709644
cg04235398_BC21	4.5631e-05
cg04235405_BC21	3.28144e-07
cg04235406_TC21	5.1179e-16
cg04235407_TC21	1.50987e-21
cg04235408_TC21	1.26742e-15
cg04235689_BC21	0.0212639
cg04235929_BC11	0.000972113
cg04235955_BC21	0.0279733
cg04259865_TC21	9.63093e-12
cg04270255_BC21	1.15503e-05
cg04273231_BC21	8.38765e-08
cg04273232_BC21	7.6925e-21
cg04273233_BC21	3.06962e-32
cg04296114_BC21	3.78163e-16
cg04300096_TC21	0.00216271
cg04300098_TC21	0.00306266
cg04300099_TC21	0.000783782
cg04300100_BC21	0.0241273
cg04300103_TC21	0.00107001
cg04300106_BC21	8.98493e-08
cg04300109_BC21	2.87628e-06
cg04301572_TC21	0.000868448
cg04308883_BC21	0.00792115
cg04318706_TC21	0.00052793
cg04318709_TC21	5.22144e-10
cg04318710_BC21	1.09376e-07
cg04318712_BC21	0.000366876
cg04328326_BC21	0.00184456
cg04328327_BC21	1.04901e-05
cg04328328_TC21	2.54349e-05
cg04328332_BC21	0.0138127
cg04328334_TC21	0.00553087
cg04354634_BC21	0.0013359
cg04356828_BC21	0.0018776
cg04356831_BC21	0.00553892
cg04356832_BC21	0.00571931
cg04356833_BC21	0.000774525
cg04356835_BC21	0.000352831
cg04357353_BC21	7.4143e-09
cg04357356_TC21	5.11435e-10
cg04357357_BC21	0.0246038
cg04365887_BC21	0.0434465
cg04369884_TC21	0.00041542
cg04369885_BC11	0.00122888
cg04369886_BC21	0.0037742
cg04380691_BC21	0.0275059
cg04380692_BC21	0.0118104
cg04380693_TC21	0.0155415
cg04380702_TC21	0.00814849
cg04380706_TC21	3.60289e-05
cg04380708_TC21	4.65585e-10
cg04385702_TC21	0.00206667
cg04388229_BC21	0.0437047
cg04388234_BC21	0.0187579
cg04431226_BC21	6.14754e-11
cg04431227_TC21	1.034e-05
cg04431230_BC21	8.03234e-15
cg04431231_TC21	3.48909e-25
cg04431410_TC21	1.9928e-11
cg04431411_BC21	1.89139e-10
cg04432007_TC11	0.01869
cg04434364_TC21	0.00011825
cg04434376_BC21	2.51404e-07
cg04434377_BC21	1.12876e-16
cg04434378_TC21	9.16036e-27
cg04434385_BC21	0.0031209
cg04434386_BC21	5.9574e-08
cg04434388_BC21	9.22173e-12
cg04434390_TC21	5.44193e-23
cg04435263_BC21	0.0038639
cg04435265_BC21	2.66656e-05
cg04437656_TC11	2.35646e-05
cg04437658_TC11	0.0140946
cg04437669_BC11	0.0254682
cg04437671_BC11	0.00212662
cg04437672_BC11	0.00153558
cg04437674_TC11	0.0204524
cg04437708_TC21	6.27639e-06
cg04437709_BC21	5.35423e-41
cg04437710_BC21	2.10983e-05
cg04437714_TC21	6.10049e-74
cg04437853_BC21	0.0449904
cg04437915_BC21	2.77018e-05
cg04465972_TC21	0.0201265
cg04465973_BC21	2.42261e-07
cg04465975_TC21	0.000226601
cg04465976_TC21	0.0110893
cg04479371_BC21	0.00165824
cg04479374_TC21	0.000771593
cg04479375_TC21	4.51458e-05
cg04479377_BC21	0.00550646
cg04479745_TC21	0.0133561
cg04481580_TC21	0.00574102
cg04481581_BC21	0.0176819
cg04481583_BC21	0.00670037
cg04481587_BC21	0.0130077
cg04508023_TC21	7.61341e-13
cg04508037_BC21	0.0213828
cg04515968_TC21	0.0126751
cg04545967_BC21	0.025754
cg16791134_TC21	0.029325
cg07358254_TC21	1.13081e-16
cg04581175_BC21	9.94506e-05
cg04595656_BC21	0.00284509
cg04605514_BC21	0.0109835
cg04619725_TC21	0.0441715
cg04629287_TC21	0.00177403
cg04629288_BC21	4.42094e-17
cg04629289_TC21	8.80612e-06
cg04629290_BC21	2.15499e-11
cg04629292_BC21	3.64353e-16
cg04631769_BC21	0.00622432
cg13344886_BC21	5.62378e-05
cg04832370_BC21	1.59685e-06
cg04832371_TC21	6.26896e-08
cg04832374_BC21	2.45749e-13
cg04837318_BC21	0.0412433
cg04837320_BC21	0.0356614
cg04844190_BC21	0.000423687
cg04844191_BC21	0.000197255
cg04857414_BC21	0.0110484
cg04870098_BC21	0.00410993
cg04896326_BC21	0.000534007
cg04896328_TC21	0.0102834
cg04896342_TC21	3.12456e-05
cg04896343_BC21	0.00430717
cg04902035_BC21	0.00260221
cg04902036_BC21	0.000699464
cg04902037_BC21	0.000203283
cg04902039_BC21	0.00139362
cg04902040_BC21	4.33468e-06
cg04902043_BC21	0.00172653
cg04902046_TC21	0.0421375
cg04902047_BC21	0.00138107
cg04907883_BC21	0.0269373
cg04907900_BC21	0.0255847
cg04908570_BC11	0.00678713
cg04908571_BC11	0.00633205
cg04917355_TC21	0.000492166
cg04917360_TC21	6.03858e-07
cg04927459_TC21	0.0428974
cg04927461_BC21	9.41214e-08
cg04927464_TC21	8.5012e-06
cg04930017_BC21	0.049931
cg04933159_BC21	0.000547561
cg04967634_TC21	1.78428e-07
cg04967636_TC21	4.36941e-25
cg04967782_TC21	0.044902
cg04967783_TC21	1.6194e-19
cg04967784_TC21	3.14778e-31
cg04967785_TC21	1.71904e-12
cg04967786_TC21	0.00323306
cg04967812_BC21	8.28712e-05
cg04967816_TC21	0.00375086
cg04967818_TC11	9.82612e-06
cg04967819_BC21	0.000321898
cg04967822_BC21	9.07448e-05
cg04967824_BC21	0.000104452
cg04977314_TC21	0.0169625
cg05010897_BC21	0.0134136
cg05031468_TC21	4.58136e-11
cg05088315_TC21	0.000188363
cg05089318_BC21	0.0010756
cg05089325_TC21	0.0245438
cg05089326_TC21	0.0435557
cg05277602_TC21	0.000514428
cg05277603_BC21	0.0155257
cg05288106_TC21	5.65587e-09
cg05288108_TC21	0.00790493
cg05345617_TC21	0.0264955
cg05355880_BC21	0.000150135
cg05418101_BC11	5.19577e-06
cg05419734_TC21	0.000125849
cg05419737_TC21	0.000439849
cg05419738_TC21	0.0296158
cg01697763_TC21	0.0189504
cg05428549_TC21	3.48331e-06
cg05428551_BC21	0.0261663
cg05428552_TC21	1.75486e-16
cg05481950_BC21	6.90534e-07
cg05481951_BC21	1.46455e-09
cg05481953_BC21	3.93221e-11
cg05481954_TC21	0.000455858
cg05481956_TC21	8.29347e-14
cg05481957_TC21	2.01156e-05
cg05482898_BC21	0.0144013
cg05496925_TC21	0.0157144
cg05506351_TC21	0.00207232
cg05547728_BC21	3.16786e-05
cg05547738_TC21	0.00128614
cg05547739_BC21	4.85647e-06
cg05547740_BC21	2.3356e-07
cg05547744_TC21	2.54606e-07
cg05547745_TC21	2.76075e-10
cg05547746_TC21	1.148e-06
cg05605839_BC21	0.0461131
cg05605840_BC21	0.000105115
cg05605948_TC21	0.0299564
cg05605949_TC21	0.0027755
cg05605950_BC21	0.00160368
cg05605960_BC21	0.0369457
cg05605961_TC21	3.4878e-06
cg05605962_TC21	0.000397295
cg05605973_TC21	1.46984e-06
cg05605974_BC21	7.90267e-13
cg05605975_BC21	2.29524e-08
cg05605976_TC21	1.79366e-23
cg05606207_TC21	0.011067
cg05606208_BC21	0.00861886
cg05606225_BC21	0.00272799
cg05606274_TC21	0.00221543
cg05606540_BC21	3.3351e-16
cg05639456_BC21	2.38542e-14
cg10256468_BC21	0.00260458
cg05690477_BC21	0.000180081
cg05690478_BC21	0.00270707
cg05690479_BC21	0.000706509
cg05690480_BC21	0.00155168
cg05690481_BC21	0.00407927
cg05690482_TC21	0.00743614
cg05690483_TC21	0.00286859
cg05717558_BC21	0.00558153
cg05717562_TC21	0.00472154
cg05717563_TC21	0.00311661
cg05820400_TC21	0.00665694
cg05853590_TC21	0.000375292
cg05853597_TC21	7.20247e-13
cg05853601_TC21	0.00140074
cg05856412_TC21	2.35838e-06
cg05869166_TC21	0.00397269
cg05910778_BC21	0.0287618
cg05958200_TC21	7.51931e-05
cg05958202_TC21	0.00210434
cg05958203_BC21	0.0450491
cg05958205_TC21	1.32054e-10
cg05958768_TC21	0.0100971
cg05960098_TC21	6.37408e-26
cg05960099_TC21	2.08046e-15
cg05961247_TC21	0.000325417
cg05962482_BC21	4.26635e-14
cg05962801_TC21	0.00788272
cg05963717_BC21	0.0238034
cg05963720_TC21	3.86313e-08
cg05965165_BC21	0.0478971
cg05967798_TC21	0.0138111
cg05967799_TC21	5.89843e-10
cg05973388_BC21	0.000608237
cg05973389_BC21	0.0241188
cg05973390_TC21	1.90996e-07
cg06003835_TC21	9.68666e-22
cg06020401_BC21	0.0412941
cg06041294_TC21	0.0219653
cg06041715_TC21	0.000939703
cg06047283_TC21	0.0329709
cg06047284_BC21	0.0161955
cg06047285_BC21	0.0493036
cg06055221_TC21	0.00326482
cg06055223_BC21	0.00355546
cg06055224_BC21	3.77671e-05
cg06055225_BC21	0.0075617
cg06055226_BC21	0.0434486
cg06055245_TC21	0.0303411
cg06074305_BC21	0.000594773
cg06074308_BC21	3.2933e-08
cg06074309_BC21	4.74321e-05
cg06074330_TC21	0.00820389
cg06074333_TC21	0.00994291
cg28016992_BC21	0.0105316
cg06084112_BC21	0.044231
cg06084113_BC11	2.53429e-06
cg06084115_BC21	0.0107076
cg06085793_BC21	0.00398772
cg06085795_BC21	1.24241e-09
cg06085801_BC21	0.00374665
cg06085802_BC21	0.00876435
cg06101735_BC21	8.92091e-05
cg06101737_BC21	0.00488414
cg06103665_BC21	2.93519e-06
cg06103666_TC21	0.0300946
cg06103669_TC21	0.000393299
cg02937671_BC21	0.000818725
cg06128097_BC21	0.00860359
cg06139124_TC21	5.98819e-05
cg06139377_BC21	0.000866068
cg06139378_TC21	0.000662907
cg06139392_BC21	0.0055979
cg06139394_BC21	5.50146e-10
cg06139395_BC21	1.98458e-07
cg06183860_BC21	0.0317044
cg06183861_BC21	0.00142791
cg06200296_TC21	0.00520179
cg06200297_BC21	0.0016529
cg06200300_BC21	0.00947885
cg06200306_TC21	1.16955e-06
cg06200307_BC21	0.00861057
cg06200308_TC21	0.00217752
cg06205824_BC21	0.000826616
cg06223493_TC21	4.7604e-21
cg06259174_BC21	0.0206389
cg06259175_BC21	0.0194693
cg06456582_BC21	1.59395e-07
cg06460512_TC21	0.0243886
cg06461369_TC21	4.41622e-12
cg06461370_TC21	0.00239832
cg06461375_BC21	1.85835e-05
cg06462126_TC21	0.00628831
cg06463199_BC21	0.0260297
cg06463200_TC21	0.0297417
cg06463201_BC21	0.000124285
cg06463875_TC21	0.000728232
cg06464202_TC11	0.00187731
cg06464204_TC11	6.72825e-07
cg06464205_TC11	9.26477e-06
cg06464206_BC11	3.86096e-12
cg06464207_TC11	3.41089e-09
cg06480515_BO21	0.00965529
cg06598260_TC21	0.00310757
cg06602300_BC21	1.9927e-08
cg06602301_TC21	2.95444e-08
cg06602302_TC21	6.16945e-15
cg06663893_TC21	0.00210328
cg06702632_TC21	1.17155e-21
cg06702633_TC21	1.68772e-13
cg06705566_TC21	0.00818617
cg06848598_TC21	0.0114611
cg06848599_TC21	0.000299997
cg06850364_BC21	0.0254238
cg06850535_TC21	0.00145879
cg06897560_BC11	0.00168184
cg06897594_TC11	0.0388004
cg06899373_TC21	0.0048887
cg06899464_BC21	4.09712e-06
cg06899465_BC21	0.00631644
cg06899472_TC21	1.485e-09
cg06899473_BC21	9.30038e-08
cg06899475_BC21	1.0775e-05
cg06899476_BC21	1.64466e-05
cg07029192_BC21	1.0231e-45
cg07031786_BC11	0.0172013
cg07032005_BC21	0.0411814
cg07032027_TC21	2.6317e-06
cg07033034_BC21	0.000407486
cg07035767_TC21	0.000487318
cg07036354_TC21	0.00163481
cg07037399_BC21	0.000216134
cg07037400_TC21	1.54978e-25
cg07134113_TC21	0.0310586
cg07161245_TC21	8.97813e-07
cg07161246_BC21	1.54823e-13
cg07161247_BC21	8.48668e-18
cg07221067_BC21	0.00598292
cg07225790_TC21	0.00479996
cg07235860_BC21	0.000130275
cg07235861_BC21	2.7226e-05
cg13432241_TC21	0.000345688
cg07257995_TC21	0.000495006
cg07257996_TC21	0.0250265
cg07318833_BC21	0.000231449
cg07318835_BC21	0.00199
cg07318836_BC21	0.00793376
cg07318839_BC21	0.00208742
cg07319060_BC21	0.00631082
cg07319061_BC21	2.66793e-06
cg07319062_BC21	7.04789e-06
cg07319063_TC21	0.045693
cg07319064_TC21	0.0176498
cg07319065_BC21	8.01143e-05
cg07319066_BC21	0.000832322
cg07319067_BC21	6.03218e-05
cg25219188_TC21	3.80542e-06
cg07346074_BC21	3.22697e-17
cg07346076_TC21	2.65642e-06
cg07346078_TC21	4.91998e-09
cg07444777_BC21	0.0255025
cg07444781_TC21	0.0134639
cg07473603_TC21	0.00567796
cg07484585_TC21	0.000253754
cg07490141_BC21	0.0243678
cg07497252_BC11	7.00338e-20
cg07497255_TC11	1.09322e-57
cg07497256_BC21	0.0038417
cg07497262_BC21	3.29648e-10
cg07497263_BC21	0.000477456
cg07497265_TC21	2.18863e-06
cg07502677_TC21	4.78965e-06
cg17755082_TC21	4.22471e-05
cg07546744_BC21	0.000121106
cg07546894_TC21	0.0493202
cg07550963_TC21	0.0466922
cg07550965_TC21	0.000810697
cg07550969_BC21	0.0186045
cg07580357_TC21	0.0177975
cg07580360_BC21	0.0230213
cg07684947_TC21	0.000820969
cg07684948_BC21	0.00564705
cg07709773_TC21	1.05756e-10
cg07709774_BC21	3.97657e-07
cg07716016_TC21	8.28029e-08
cg07716017_BC21	0.000391254
cg07716019_BC21	0.0221049
cg07716313_TC21	0.0342252
cg07731253_BC21	0.026471
cg07731256_TC21	0.00849498
cg07731258_TC21	0.00066048
cg07731635_TC21	0.000329851
cg07731636_BC21	1.04627e-06
cg07731637_TC21	0.0290436
cg07731638_BC21	3.44704e-09
cg07731640_TC21	0.00892829
cg07731643_BC21	1.90477e-11
cg07731646_TC21	1.75134e-20
cg07731647_BC21	1.09933e-06
cg07731648_TC21	3.02784e-10
cg07736543_BC21	0.0052147
cg07736545_TC21	8.24374e-09
cg07842701_BC21	0.0449602
cg07871794_BC21	1.18202e-06
cg07899192_BC21	0.0480393
cg07899200_BC21	0.0218288
cg07900517_BC21	2.62111e-07
cg07906768_TC21	1.28739e-34
cg07906769_TC21	3.654e-20
cg07910006_TC21	0.0037931
cg07920160_BC21	0.00269217
cg07920162_BC21	0.000502264
cg07987237_TC21	8.20575e-08
cg07987238_BC21	0.00832839
cg07987239_BC21	4.49395e-05
cg08014079_TC21	0.0325238
cg08077690_TC21	0.0127137
cg08077710_TC21	9.86717e-06
cg08119448_BC21	1.60198e-18
cg08121848_BC21	0.00111998
cg08121854_BC21	1.9622e-09
cg08121855_BC21	8.38728e-06
cg08121865_TC21	0.00334721
cg08121867_BC21	6.87762e-06
cg08121869_BC21	1.13385e-09
cg08121871_TC21	1.31992e-10
cg08121872_BC21	2.58555e-16
cg08121873_BC21	1.24427e-15
cg08121874_BC21	2.18592e-07
cg08121879_TC21	0.00066365
cg08126180_TC21	0.000114097
cg08126184_BC21	2.73237e-25
cg08129781_BC21	7.24077e-08
cg08133009_BC21	0.0020983
cg08136922_BC21	0.000239439
cg08150534_TC21	0.00376782
cg08150535_TC21	4.71357e-10
cg08174787_TC21	0.0335975
cg08199024_BC21	0.0357759
cg08263677_TC21	0.00220232
cg08285235_TC21	0.00790731
cg08285236_BC21	0.0041205
cg08285808_BC21	6.43319e-09
cg08285814_BC21	9.21951e-16
cg08285818_BC21	0.000920427
cg08333342_TC21	0.00200408
cg08333343_TO21	1.19527e-16
cg08333344_TC21	8.76027e-09
cg08333345_BC21	6.81709e-14
cg08333346_BC21	2.44076e-18
cg08333347_BC21	3.13154e-19
cg08333348_TC21	2.71956e-17
cg08333350_BC21	7.28664e-21
cg08333351_BC21	2.29331e-26
cg08333353_BC21	0.00537566
cg08333366_BC21	2.54651e-15
cg08377620_BC21	0.00834821
cg08377622_BC21	0.0212915
cg08392926_BC21	0.0116824
cg23528910_BC21	0.0420846
cg08435068_BC21	0.000410616
cg08435069_BC21	0.00384748
cg08435417_BC21	2.34428e-10
cg08435418_BC21	0.00256678
cg08435419_TC21	1.42529e-09
cg08435420_BC21	4.24676e-29
cg08435421_TO21	1.34654e-108
cg08435540_TC11	0.0115503
cg28018538_TC11	0.000469962
cg28018540_BC21	4.05942e-05
cg28018541_TC11	1.94998e-08
cg08435580_BC21	7.03928e-06
cg08435583_BC21	1.61014e-12
cg08435584_BC21	0.00265189
cg08435586_BC21	0.0023166
cg08435594_BC11	0.000116163
cg08435742_TC21	0.000769114
cg08435771_TC21	2.34944e-18
cg08435804_BC21	1.97792e-05
cg08435805_TC21	0.00118778
cg08435814_TC21	0.000130119
cg08513685_TC11	0.000196715
cg08515251_TC21	6.65382e-10
cg08515321_TC21	0.0425885
cg08515448_TC21	0.00196522
cg08515449_BC21	2.22926e-08
cg08516089_BC21	2.0417e-08
cg08516090_TC21	0.000160775
cg08517176_BC21	0.00681223
cg08517177_BC21	0.0172702
cg08517200_BC21	1.77219e-18
cg08517201_TC21	2.9741e-19
cg08517203_BC21	0.00273314
cg08519328_TC21	0.046312
cg08519334_TC21	0.00136624
cg08521956_BC11	0.000213889
cg08521957_BC21	0.0016828
cg08523178_BC21	0.000390249
cg08523286_TC21	0.00136737
cg08523329_TC21	6.77493e-16
cg05571450_BC21	0.0337218
cg08523847_BC11	0.0375526
cg08523852_BC21	7.26458e-07
cg08523853_TC21	6.13626e-31
cg08524423_TC21	5.22827e-26
cg08524766_BC21	8.37595e-08
cg08524768_BC21	1.57222e-09
cg08524769_TC21	1.13525e-07
cg08525102_TC21	0.0370163
cg08525104_BC21	0.0215709
cg08525105_BC21	0.00340546
cg08525109_TC21	0.013094
cg08525154_TC21	0.00766036
cg08525162_BC21	0.0044295
cg08525163_TC11	1.94582e-16
cg08525400_TC21	3.89148e-19
cg08525423_BC21	0.0147864
cg08525425_BC21	0.00015423
cg08525427_TC21	0.0104158
cg08525435_BC21	0.0147384
cg08525436_TC21	0.03103
cg08525631_TC21	0.000854575
cg08525749_TC21	3.24047e-07
cg08525750_TC21	1.29732e-05
cg08526563_BC11	0.000320789
cg08527755_BC21	0.00141124
cg08527756_TC21	0.000384583
cg08528969_TC21	0.00329195
cg08530574_BC11	2.19917e-11
cg08530575_TC21	0.000638947
cg08546028_TO21	0.00871494
cg08546064_BC11	5.00884e-05
cg08546744_TC11	0.0340796
cg08547042_TC21	1.67925e-06
cg08547043_BC21	3.09327e-07
cg08549120_TC21	0.0013312
cg08549126_BC21	0.000155461
cg08549414_TC21	0.026023
cg08559418_BC21	1.28132e-06
cg08559419_BC21	4.70119e-07
cg08559425_TC21	0.0188918
cg08559430_BC21	1.33538e-06
cg08559431_BC21	1.53634e-07
cg08559434_TC21	0.00135317
cg08559439_TC21	1.04194e-05
cg08559440_TC21	9.21944e-05
cg08559441_TC21	0.0287623
cg08559442_BC21	7.25462e-05
cg08559446_TC21	0.00364098
cg08568781_TC21	0.000925159
cg08568796_TC21	2.78445e-05
cg08568797_TC21	0.000952356
cg08568798_TC21	0.00137912
cg08568804_BC21	3.12538e-06
cg08568805_BC21	0.00175246
cg08568807_BC21	3.18571e-05
cg08568813_TC21	4.3811e-05
cg08568827_BC21	0.04905
cg08568829_BC21	0.0113994
cg08579927_BC21	2.64493e-11
cg08597617_BC21	1.18278e-07
cg08597618_BC21	1.23351e-08
cg08598757_TC21	0.0435463
cg08598758_BC21	0.00108049
cg08630668_BC21	6.7536e-06
cg08631117_BC21	5.19122e-05
cg08631118_BC21	3.01087e-07
cg08637719_BC21	1.71371e-18
cg08637720_TC21	0.000745592
cg08638211_TC21	0.0150709
cg08638652_BC21	5.29726e-05
cg08638653_TC21	0.0281502
cg08638654_BC21	0.000120529
cg08649544_BC21	4.94728e-14
cg08689583_TC21	0.0479409
cg08694208_BC21	0.0199708
cg08694475_BC21	0.0280464
cg08844313_TC21	9.6305e-19
cg08706725_BC21	0.0466313
cg08706844_TC21	1.41327e-06
cg08711959_TC21	1.16444e-21
cg08742701_TC21	2.45491e-05
cg08762371_BC21	0.0469613
cg08762911_TC21	0.0142003
cg08763265_BC21	9.16656e-12
cg08763266_BC21	0.0325062
cg08763267_TC21	0.0153852
cg08763269_BC21	4.86743e-07
cg08763270_BC21	8.68922e-05
cg08788204_TC21	3.5575e-06
cg08788206_BC21	1.8928e-26
cg08788207_TC21	1.0832e-09
cg08788208_TC21	3.24849e-11
cg08788209_BC21	3.05604e-06
cg08790268_BC21	0.0447293
cg08790271_TC21	0.0161336
cg08790277_TC21	2.18452e-19
cg08790297_TC21	0.0179651
cg08790303_BC21	0.00127732
cg08790311_TC21	0.000967926
cg08790314_BC21	5.41606e-06
cg08790316_BC21	6.20628e-27
cg08790318_TC21	3.71133e-26
cg08790321_TC21	4.71834e-05
cg08790323_TC21	0.0100068
cg08790352_TC21	0.0332384
cg08893398_TC21	0.00423975
cg08894215_TC21	5.7843e-06
cg08894216_BC21	4.95367e-05
cg08894872_BC21	0.00822915
cg08907192_TC21	0.00808224
cg08907193_TC21	0.00614008
cg08926887_TC21	4.08349e-06
cg08926890_BC21	0.000120392
cg08939113_BC21	2.50153e-09
cg08939114_TC21	0.000129663
cg08956024_TC21	0.001482
cg08956025_TC21	8.88848e-05
cg08957326_TC21	1.74425e-09
cg08957328_TC21	3.46034e-07
cg08957329_BC21	9.3633e-08
cg09066300_TC11	0.0021941
cg09066301_BC11	0.0244044
cg09066303_BC11	0.0021549
cg09080749_TC21	9.77216e-05
cg09086315_BC21	0.000682759
cg09102307_BC21	0.010219
cg09102309_BC21	5.15159e-08
cg07714276_BC21	0.0171821
cg09128216_TC21	0.0393339
cg09128217_BC21	0.00037445
cg09128218_BC21	9.40974e-06
cg09128220_TC21	3.61859e-07
cg09140218_BC21	0.00095962
cg20128323_BC21	0.000576552
cg09140219_BC21	0.020299
cg09140220_TC21	0.00187881
cg09150428_TC21	4.80094e-13
cg09150429_TC21	6.42227e-29
cg09150431_BC21	5.66598e-10
cg09150432_TC21	1.11023e-16
cg09150433_BC21	1.15972e-29
cg09150434_TC21	2.5326e-14
cg09150472_BC21	2.85684e-15
cg09150473_TC21	5.97421e-24
cg09150474_TC21	0.000222606
cg09150483_TC21	1.08865e-12
cg09150487_BC21	0.0205249
cg09150489_BC21	2.00594e-06
cg09151355_BC21	2.40919e-07
cg09151356_TC21	2.36115e-06
cg09151360_BC21	0.000713216
cg09151361_TC21	2.23148e-05
cg09164515_BC21	0.000418525
cg09164516_BO21	3.51243e-08
cg09164517_TC21	1.3896e-12
cg09164518_TC21	6.19561e-16
cg09164519_TC21	1.89643e-25
cg09164523_TC21	1.76099e-06
cg09204451_TC21	0.000519056
cg09204452_BC21	5.4078e-13
cg09211922_TC21	3.8363e-05
cg09211927_BC21	4.16594e-19
cg09211930_BC21	8.133e-05
cg09211931_BC21	3.75318e-06
cg09211932_TC21	4.10726e-12
cg09211933_BC21	4.63214e-06
cg09211934_TC21	0.00024858
cg09249734_TC21	0.000142422
cg09250641_TC21	0.0443553
cg09251876_BC21	0.00141468
cg09300111_BC21	0.00386803
cg09301226_TC11	8.19722e-06
cg09301227_BC11	6.7111e-07
cg09301228_TC21	0.000465306
cg09301229_TC21	0.00108682
cg09301230_TC21	0.000971448
cg09301235_BC21	0.00469271
cg09301237_TC21	0.0353621
cg09301239_TC11	0.0318036
cg09301240_BC11	5.99751e-08
cg09301241_TC11	6.79022e-09
cg09301473_TC11	4.95909e-05
cg09301600_TC11	2.79146e-06
cg21438527_BC21	7.1631e-18
cg09304486_BC21	0.0231153
cg09304995_TC11	1.2443e-08
cg09305056_BC21	0.000549487
cg09305575_BC11	4.47963e-06
cg15882809_TC11	1.49061e-05
cg09305736_BC21	0.00483566
cg09306744_BC21	1.1284e-16
cg09306746_TC21	0.00717256
cg09306754_TC21	0.00266441
cg09307612_BC21	0.0205496
cg09307615_TC21	0.0373803
cg09308113_TC11	0.0450219
cg09308158_TC11	8.10509e-17
cg09308171_TC11	0.000612595
cg09308173_BC11	0.0299572
cg09308361_TC21	0.0157084
cg09309203_BC21	1.42689e-56
cg09309569_TC11	0.0012413
cg09309907_BC21	0.0200267
cg09314290_BC11	0.00163044
cg09314292_BC11	0.0415442
cg09314463_TO21	0.000101706
cg09314499_TC21	0.00713609
cg09314509_BC21	0.00412291
cg09314510_BC21	0.0201868
cg09314518_BC11	2.52371e-13
cg09314527_TC21	3.1607e-05
cg09314528_BC21	0.000702637
cg09314530_BC21	6.97907e-08
cg09314531_BC21	4.93069e-06
cg09315670_TC21	0.00784253
cg09315671_BC21	0.0127433
cg09315675_BC21	0.00923568
cg09315676_TC21	1.10234e-05
cg09315677_BC21	0.0205212
cg05180451_TC21	0.00679773
cg09315678_TC21	0.00156264
cg09315682_BC21	0.00123471
cg09315684_BC21	0.000124565
cg09315686_BC21	0.00195218
cg09315687_BC21	0.00125622
cg09315689_BC21	0.000909396
cg09315693_BC21	0.0395175
cg09315695_TC21	0.0164726
cg09315697_BC21	0.00016374
cg09315699_TC21	0.00166727
cg09315700_BC21	0.00131059
cg09315705_TC21	0.00525467
cg09316368_BC11	1.94416e-11
cg09316380_BC11	2.81784e-05
cg09316382_TC11	0.00712831
cg09316384_TC11	0.000191494
cg09317396_BC21	0.00842841
cg09318119_TC21	0.0452663
cg09319807_TC21	0.0037125
cg09319808_BC21	0.0139117
cg09324146_TC21	2.80302e-05
cg09324148_TC21	0.00923725
cg09324149_BC21	0.00225558
cg09325340_TC21	7.67431e-08
cg09325343_TC21	9.32592e-25
cg09325344_TO21	0.0303152
cg09325345_BC21	0.0175033
cg09325346_BC21	7.28344e-09
cg09325445_TC21	0.00720737
cg09325782_BC21	0.0471203
cg09326612_BC21	0.025728
cg09326669_BC21	0.0027991
cg09328632_TC21	0.000692996
cg09329474_TC11	0.000827103
cg09330074_BC11	0.049137
cg09331520_TC21	0.000206021
cg09331525_TC21	0.00259905
cg09331555_BC21	0.00016386
cg09331556_TC21	0.00913507
cg09331559_TC21	0.000991843
cg09331561_BC21	0.0119068
cg09331563_TC21	0.00355224
cg09333972_BC21	0.00664853
cg09333973_TC21	0.00105184
cg09333974_BC21	0.00104035
cg09333976_BC21	0.000335355
cg09333977_TC21	0.00210402
cg09333980_BC21	0.0272092
cg09333981_TC21	0.000106152
cg09333982_TC21	1.05094e-08
cg09333983_BC21	3.25567e-05
cg09333986_BC21	1.82817e-09
cg09333987_BC21	6.8327e-12
cg09333988_BC21	0.00605187
cg09333989_TC21	0.000129426
cg09333994_TC21	0.000482628
cg09344503_TC21	0.00686366
cg09344504_BC21	4.82024e-18
cg09344505_TC21	7.43769e-08
cg09344590_BC21	6.2748e-06
cg09344591_TC21	0.00343724
cg09345194_BC11	0.000191148
cg09345241_TC21	0.000204611
cg09345244_BC21	3.4257e-10
cg01388630_TC21	5.15054e-05
cg09346482_TC11	0.0299947
cg21622025_BC21	2.085e-05
cg09349514_TC11	2.84332e-05
cg09351869_BC21	0.00606964
cg09352297_TC21	0.0219055
cg09354726_TC21	0.000130921
cg09355454_BC21	0.00194862
cg09355504_BC11	0.000751474
cg09355506_BC21	0.0408354
cg09355594_BC21	1.15236e-17
cg09355595_TC21	0.0364325
cg09356209_TC21	0.00114669
cg09356210_BC21	0.0370849
cg09356759_BC21	9.77143e-06
cg09356825_BC21	3.73913e-08
cg09356826_BC21	3.85516e-11
cg09356986_BC21	5.56372e-09
cg09356988_TC21	0.000143831
cg09357908_TC11	0.00398905
cg09359868_TC21	0.000366354
cg09359869_TC21	0.0131551
cg09359870_BC21	0.000199795
cg09359872_BC21	0.0346317
cg09359886_TC21	2.53302e-06
cg09360098_TC21	0.0101374
cg09360561_TC21	3.81055e-26
cg09362624_TC21	1.50669e-22
cg09362625_BC21	7.01943e-11
cg09363016_BC21	0.0067844
cg09363070_BC21	3.98682e-05
cg09363071_TC21	0.00168393
cg09363374_TC21	0.00957311
cg09363479_BC21	1.11914e-16
cg09365994_BC11	0.0160631
cg09365995_BC11	0.0277885
cg09366004_BC21	8.44366e-05
cg09366014_TC21	0.0092841
cg09366054_BC11	0.0334756
cg09368243_BC11	1.20798e-09
cg01066220_TC11	0.000451519
cg15260780_TC11	0.0085494
cg09368308_TC11	0.00347933
cg09369276_TC21	0.0275452
cg09369277_BC21	0.00413369
cg09369318_TC21	0.0414755
cg09370444_TC21	8.36299e-15
cg09370445_BC21	0.000223173
cg09370446_TC21	0.00316266
cg07185041_TC21	7.86294e-05
cg09378976_BC21	4.50025e-09
cg09378979_BC21	1.13956e-06
cg09378984_TC21	-2.22045e-16
cg09379795_TC21	0
cg09379798_TC21	6.43428e-178
cg10016189_BC21	1.58664e-236
cg09380468_BC21	4.03828e-29
cg09380981_TC21	1.18541e-13
cg09380982_TC21	1.85324e-17
cg09381172_BC21	0.000104389
cg09381213_BC21	0.0168605
cg09381834_TC21	1.76087e-07
cg07627491_TC21	0.000108653
cg12024328_BC11	0.0403578
cg09900440_TC21	0.00060765
cg09385091_TC11	0.017352
cg09385319_BC21	3.40537e-06
cg09389368_BC21	0.0425465
cg09389385_BC21	3.06667e-20
cg09389691_TC21	0.000250429
cg09389698_BC21	1.38137e-07
cg09389699_TC21	2.56244e-09
cg09389700_TC21	0.000694844
cg09389701_TC21	1.11037e-16
cg09389707_BC21	0.00765542
cg09389902_TC21	0.000382599
cg09392910_BC21	2.68041e-05
cg09393039_BC21	0.00558165
cg09393040_TC21	0.00483623
cg09393059_BC21	6.8081e-05
cg09393060_BC21	3.05748e-07
cg09393159_BC21	0.00624116
cg09393199_BC21	0.00262358
cg09393200_TC21	0.00789251
cg09393579_TC11	0.00381722
cg09393584_TC11	0.00110573
cg09393624_TC21	0.0222379
cg09401508_BC21	0.000420351
cg09421974_TC21	0.00422423
cg09421976_BC21	0.00149448
cg09421988_TC21	0.00095637
cg09421989_TC21	0.00311973
cg09430808_BC21	0.00328607
cg09430809_BC21	0.0221926
cg09434075_TC21	0.00128391
cg09462825_BC21	7.75594e-05
cg09463229_BC21	0.000383486
cg09463230_BC21	1.01028e-12
cg09463232_TC21	0.00220997
cg09492683_BC21	0.00559317
cg09492686_BC21	0.0175276
cg09497144_TC21	0.00760886
cg09497154_TC21	1.33631e-05
cg09513156_BC21	0.00541361
cg09513158_TC21	1.49173e-10
cg09513159_TC21	3.55096e-07
cg09513160_TC21	4.6542e-05
cg09513161_BC21	0.0151407
cg09513163_BC21	5.78177e-05
cg09513164_BC21	0.031271
cg09513165_TC21	0.00670458
cg09513166_TC21	0.000267248
cg09525895_TC21	5.48164e-44
cg09525896_TC21	7.23244e-36
cg09525897_TC21	0.0237838
cg18681426_BC21	0.0394271
cg09705800_TC21	0.00737659
cg09705801_TC21	0.010664
cg09707502_TC21	3.0712e-05
cg09707503_BC21	2.48687e-05
cg09707505_BC21	0.000754709
cg09707506_TC21	0.000786685
cg09759144_TC21	0.0151369
cg09760031_TC21	1.99909e-05
cg09767546_BC21	1.09097e-07
cg09767628_TC21	0.0361408
cg09767630_TC11	0.000299818
cg09775962_TC21	0.0419906
cg09775966_BC21	9.70683e-06
cg09775967_TC21	0.00220546
cg00925339_BC21	0.0387977
cg09817714_TC21	0.00421132
cg09817715_BC21	4.72856e-10
cg09817716_BC21	2.8916e-19
cg09817717_TC21	1.19078e-21
cg09817718_TC21	1.29121e-05
cg09818316_BC21	0.00073352
cg09818559_BC21	0.00367942
cg09818568_BC21	6.95454e-05
cg04777732_BC21	0.000124338
cg11422297_TC21	0.0274525
cg09818587_BC21	0.0482648
cg09818589_TC21	1.38782e-05
cg09909809_TC21	0.00776602
cg09909812_BC21	0.0309677
cg09909813_BC21	5.90718e-05
cg09909814_BC21	0.000349392
cg09910697_TC21	0.00688603
cg09910698_TC21	0.0015251
cg09915481_BC21	0.00749972
cg28020278_TC21	0.00218661
cg28020279_TC21	1.2128e-05
cg09945617_BC21	0.00439924
cg09950462_TC21	3.07989e-05
cg09950463_BC21	0.00345487
cg10523165_BC21	0.000811884
cg10523166_BC21	2.39675e-10
cg10523169_TC21	0.0269655
cg10524218_BC21	0.00393993
cg10524222_BC21	0.00852759
cg04629512_BC21	0.000835051
cg10556484_BC21	6.99317e-14
cg10556489_TC21	0.025937
cg10559615_TC21	0.0437313
cg10559616_BC21	0.0267571
cg10562002_BC21	1.40434e-07
cg10570139_BC21	0.012975
cg10570144_TC21	3.16247e-05
cg10570145_TC21	0.00241386
cg10575065_BC21	1.187e-12
cg10575068_BC21	2.16036e-06
cg10575069_TC21	4.4452e-06
cg10575072_TC21	1.37483e-07
cg10575073_BC21	2.31133e-08
cg00764093_TC21	0.0234772
cg10577709_BC21	0.00349288
cg10579782_TC21	0.00643097
cg10579784_BC21	7.97712e-05
cg10579785_TC21	0.000140914
cg10618160_BC21	2.2322e-17
cg10618165_BC21	0.00296962
cg10624389_TC21	0.0034648
cg10624390_TC21	0.0276614
cg10626620_BC21	0.00167074
cg10626621_BC21	1.4319e-12
cg10626622_BC21	1.89973e-09
cg10626628_TC21	8.82788e-08
cg10626629_TC21	1.10663e-06
cg10627614_TC21	1.61102e-05
cg10638158_TC21	7.55581e-08
cg10638161_TC21	0.00630747
cg10638510_BC21	0.000185656
cg10640315_TC21	0.0163147
cg10641487_BC21	0.00157307
cg10641508_TC21	0.006621
cg10641510_TC21	0.0223193
cg10641511_TC21	0.00799096
cg10641512_TC21	0.0145287
cg10641513_TC21	0.000816572
cg10687358_BC21	7.92054e-05
cg10687361_BC21	0.0266839
cg10698425_BC21	0.0262492
cg10698432_TC21	0.000537764
cg10740508_TC21	0.000638538
cg10740516_BC21	0.0375464
cg10741377_BC21	5.76295e-182
cg10741378_TC21	1.41074e-180
cg10741380_TC21	5.96392e-17
cg10756756_BC21	0.0294372
cg10756757_BC21	0.00223999
cg10760991_TC21	8.22384e-13
cg23864514_TC21	0.000117082
cg10778349_BC21	0.0148005
cg10781221_TC21	0.00360673
cg10781222_BC21	0.00013099
cg10886263_BC21	2.27383e-09
cg10886267_TC21	1.08031e-10
cg19920134_BC21	0.00273907
cg03697881_TC21	4.81964e-06
cg10984631_BC21	4.14401e-05
cg04018023_TC21	0.0001092
cg10995179_TC21	9.47847e-06
cg10995181_TC21	1.01293e-10
cg10995187_BC21	1.70164e-40
cg10995188_BC21	1.91305e-05
cg10995189_TC21	4.60349e-16
cg10995190_BC21	1.77449e-31
cg10995191_BC21	0.000610345
cg11014464_TC21	0.0280046
cg11014465_BC21	2.08264e-05
cg11048714_BC21	1.06788e-15
cg11230375_TC21	0.00541007
cg11230376_BC21	0.000932145
cg11240055_TC21	0.000142281
cg11240056_TC21	1.92586e-06
cg11240058_BC21	2.69354e-07
cg11240059_TC21	5.72438e-05
cg11240061_TC21	0.000600084
cg11240064_BC21	0.0145284
cg11269255_TC21	7.78883e-06
cg11269257_TC21	0.000968779
cg11269259_BC21	0.00312186
cg11269261_BC21	1.62192e-05
cg11269262_TC21	8.30144e-05
cg11269265_BC21	0.000307978
cg11270879_BC21	4.20919e-05
cg11270881_TC21	1.29759e-27
cg11270903_TC21	0.0002209
cg11270911_BC21	0.000644073
cg11285814_BC21	8.38978e-62
cg11289532_TO21	0.00125102
cg11289533_TC21	0.0414354
cg11289534_TC21	0.000375768
cg11289538_BC21	0.00319411
cg11348202_BC21	1.59748e-07
cg11348203_TC21	1.00614e-06
cg08300570_BC21	8.40852e-06
cg11427107_TO21	0.000450887
cg11427110_TC21	0.0035215
cg11427112_BC21	2.41725e-09
cg11427114_TC21	0.000590813
cg11427115_BC21	0.0153139
cg11439293_TC21	4.47065e-05
cg11443237_BC21	8.98848e-09
cg11443238_TC21	1.44089e-07
cg11443310_TC21	0.0171445
cg11443311_TC21	6.75247e-05
cg11443325_BC21	0.0154581
cg11443335_TC21	0.0174065
cg11443336_TC21	0.00200745
cg11443342_TC21	0.0405886
cg11443343_BC21	0.031073
cg11447139_TC21	0.0171647
cg11447140_TC21	0.0166372
cg11450800_BC21	1.07206e-08
cg11462856_TC21	0.000109727
cg11494853_TC21	0.000507923
cg11494854_BC21	9.58758e-06
cg11494857_BC21	2.31248e-11
cg11494863_TC21	0.0142389
cg11494867_BC11	4.35877e-09
cg11494869_BC21	0.0251332
cg11494871_BC21	0.0394417
cg11546202_BC21	2.1106e-06
cg14646244_TC21	4.15633e-10
cg11549787_TC21	8.74774e-05
cg11549788_TC21	3.18568e-05
cg11601676_TC21	1.17536e-06
cg12771187_TC21	8.26612e-09
cg11601680_TC21	8.14715e-08
cg11601681_TC21	0.00553388
cg11601682_TC21	7.42046e-22
cg11601683_BC21	1.71879e-19
cg11601684_BC21	4.22329e-09
cg11603136_TC21	1.786e-11
cg11603137_BC21	0.000151809
cg11632149_BC21	6.00151e-14
cg05967129_BC21	0.000132014
cg11691508_TC21	5.08448e-10
cg11691511_TC21	3.45936e-08
cg11691512_TC21	0.000819165
cg11691513_TC21	2.42938e-15
cg11691514_BC21	7.89448e-20
cg11694622_TC21	0.0393335
cg11709563_TC21	4.65804e-09
cg11709564_TC21	2.75285e-13
cg11709566_BC21	5.74912e-13
cg11711212_BC21	5.10032e-05
cg11711213_BC21	3.54629e-06
cg11711214_BC21	1.26699e-14
cg11748064_TC21	0.00771433
cg19573230_TC21	4.37823e-08
cg11778967_TC21	0.000397456
cg11791205_BC21	6.01819e-07
cg11791206_BC21	6.57015e-07
cg11791207_BC21	3.60762e-11
cg11791208_BC21	0.00454738
cg11791209_TC21	1.83985e-07
cg11802305_TC21	6.83456e-11
cg11802306_TC21	3.55122e-08
cg11802310_TC21	1.8078e-16
cg11802311_BC21	3.94771e-06
cg11802312_BC21	3.50338e-07
cg03879613_TC21	0.00219919
cg11829719_TC21	0.00542087
cg11876803_BC21	0.030641
cg11906120_TC21	7.66589e-08
cg11906121_BC21	3.09502e-10
cg11916723_BC21	0.020417
cg11916724_BC21	0.0183898
cg11916738_BC21	0.0418404
cg11917021_TC21	5.4915e-12
cg11917043_BC21	1.22941e-05
cg11998807_BC21	4.49803e-16
cg11998808_TC21	0.0250046
cg12029968_BC21	1.43141e-10
cg12029970_BC21	0.000827099
cg12029972_TC21	0.0407767
cg12040133_BC21	0.0372819
cg12061836_TC21	4.50749e-05
cg12061838_BC21	2.42379e-05
cg12071606_TC21	0.000328283
cg12071607_TC21	0.0131295
cg28031361_BC21	0.045853
cg12085692_BC21	0.0123906
cg12125959_TC21	0.00474434
cg12125963_TC21	0.000933691
cg12130998_BC21	0.0342819
cg12131004_TC21	1.74766e-10
cg12145204_BC21	0.0105288
cg17371580_TC21	5.72774e-23
cg12190471_TC21	0.000381433
cg12190478_BC21	0.0422063
cg12191047_BC21	3.7198e-09
cg12237297_TC21	0.0117461
cg12237299_TC21	0.00203521
cg12237510_BC21	0.00235622
cg12245722_BC21	0.0167373
cg12292254_TC21	8.88325e-05
cg12293322_TC21	3.57539e-08
cg12293324_BC21	1.15665e-26
cg12293560_BC21	0.0026929
cg12293717_BC21	0.00131496
cg12293719_BC21	0.000703916
cg12293720_TC21	0.00048763
cg12293721_BC21	0.00150065
cg12293797_TC21	0.0459082
cg12293798_BC21	0.00046393
cg12293799_TC21	0.000220567
cg12293800_TC21	3.19085e-06
cg12294156_TC21	0.00583547
cg12294165_BC21	3.21784e-07
cg12294170_BC21	9.70262e-10
cg12294171_BC21	1.29266e-07
cg12294173_BC21	1.71762e-05
cg12296411_TC21	0.024041
cg12301341_BC21	1.21416e-08
cg12301342_BC21	0.00029992
cg12301343_BC21	0.00295365
cg12301349_BC21	2.26576e-06
cg12301350_TC21	1.21819e-17
cg12302323_BC21	0.0162138
cg12302324_TC21	0.0480736
cg12302325_BC21	0.00291222
cg12309431_TC11	0.0039269
cg12309434_BC21	0.000599492
cg12347785_BC21	2.30717e-18
cg12347787_TC21	1.26544e-08
cg12354446_BC21	4.45055e-08
cg12354449_BC21	4.16483e-07
cg12354667_TC21	0.0226822
cg20978277_TC21	0.00436485
cg12363941_TC21	7.12946e-06
cg12363942_BC21	5.61886e-06
cg12363943_BC21	9.08966e-05
cg12363945_TC21	2.14302e-06
cg12363946_TC21	0.00727054
cg12363947_TC21	9.95962e-05
cg12363948_TC21	0.000327938
cg12363955_BC21	2.40971e-07
cg12365206_BC21	0.013061
cg12365207_BC21	1.83995e-06
cg12373943_BC21	0.00766497
cg12373944_TC21	0.0493063
cg12378912_TC21	0.0316645
cg12380024_BC21	0.0435054
cg12448417_TC21	0.000446657
cg12448418_BC21	3.07519e-11
cg12448419_BC21	2.78774e-06
cg12448420_TC21	1.79399e-07
cg12448427_BC21	6.57318e-06
cg12448428_BC21	1.08421e-07
cg12448429_TC21	0.00628881
cg12448433_BC21	0.000368334
cg12480761_BC21	0.0366805
cg07043604_BC21	0.0223727
cg12533111_TC21	0.0438622
cg12533148_TC21	3.61265e-18
cg12533151_TC21	1.28065e-16
cg12533152_BC21	3.62835e-32
cg12533160_TC21	5.13567e-18
cg12593883_TC21	0.000942487
cg12601960_BC21	0.000199985
cg12673093_TC21	1.33439e-09
cg12730695_TC21	3.60436e-05
cg12730697_BC21	0.000867584
cg16684661_TC21	1.92349e-05
cg12767831_BC21	0.00233779
cg12770356_BC21	0.00655666
cg12770357_BC21	0.0252669
cg12770376_BC21	0.0366599
cg12770379_BC21	5.94009e-05
cg12770382_TC21	1.44639e-05
cg12774166_BC21	1.05988e-48
cg12774167_BC21	3.66127e-46
cg12774168_TC21	1.52006e-13
cg12774169_BC21	2.26574e-17
cg12774170_TC21	6.54493e-07
cg12778723_TC21	0.0243003
cg12850644_BC21	0.0309223
cg12858102_TC21	0.0187026
cg12858103_BC21	0.00929124
cg12867273_BC21	1.11742e-10
cg12867274_TC21	6.4316e-07
cg12867276_TC21	7.69952e-05
cg16121907_BC21	1.11458e-08
cg12916114_TC21	0.00554082
cg12924238_BC21	0.00202007
cg12924240_TC21	0.0148144
cg13056570_TC21	0.0293819
cg13083969_BC21	0.00530649
cg13088615_TC21	0.00132747
cg13093442_BC21	0.00586677
cg13109536_BC21	0.0080849
cg13109537_TC21	0.00010554
cg13109538_BC21	0.00998477
cg13109540_TC21	0.00106038
cg13109541_BC21	0.000289711
cg13109545_BC21	6.92962e-06
cg13109546_TC21	5.97846e-09
cg13109592_TC21	0.00114959
cg22853542_BC21	0.00319636
cg13109597_TC21	0.0174489
cg13110407_TC21	0.000166262
cg13110410_BC21	5.21121e-06
cg13150775_BC21	0.00432197
cg13151189_TC21	0.0424769
cg13219047_BC21	0.000287176
cg13219049_BC21	1.93484e-07
cg13221448_TC21	0.0382007
cg13221449_TC21	0.0253508
cg13226438_BC21	0.0457054
cg13226443_TC21	6.66061e-06
cg13226444_TC21	0.000385152
cg13226445_TC21	1.69578e-08
cg13226448_BC21	1.32827e-05
cg13226449_BC21	3.21228e-07
cg13226450_TC21	7.29915e-11
cg13226451_TC21	8.80976e-19
cg13226452_TC21	4.40469e-12
cg13226455_BC21	4.33949e-10
cg13230889_TC11	0.0171204
cg13230890_TC11	0.00715167
cg13261662_TC21	6.62949e-09
cg13261663_BC21	0.00108831
cg13267340_TC21	0.00302167
cg13267353_TC21	0.00781744
cg07971089_TC21	0.00580056
cg13283035_BC21	0.0254956
cg13295141_TC21	0.00144775
cg13295821_BC21	2.6093e-07
cg13298823_TC21	1.84859e-05
cg13298824_BC21	0.00140084
cg13298829_TC21	1.23809e-05
cg17779002_TC21	0.00197509
cg13298830_BC21	5.48491e-05
cg13298831_TC21	5.96449e-08
cg13320369_BC21	0.0010576
cg13331925_TC21	0.000798066
cg13373227_TC21	9.97892e-05
cg13373228_TC21	0.00065293
cg13373229_TC21	0.0414464
cg13373230_TC21	0.000653036
cg13373798_BC11	0.0384729
cg13378136_BC21	0.0324355
cg13379682_TC11	0.0215894
cg13379764_TC11	1.16943e-40
cg13492768_BC21	3.73494e-19
cg13492770_BC21	3.30951e-06
cg13494609_BC21	0.0371756
cg13496000_TC21	0.000347727
cg13519370_BC21	0.0487712
cg13582264_BO21	0.00262686
cg13582265_BC21	0.0313968
cg13583208_BC21	0.00426868
cg13605530_BC21	0.00631952
cg13725953_BC21	2.06358e-148
cg13725954_BC21	1.59012e-07
cg13725955_TC21	0.00252392
cg13745688_BC21	0.0129907
cg13754590_BC21	0.00408841
cg13769432_TC21	0.00443605
cg13897324_TC21	3.47398e-05
cg13897326_TC21	4.21751e-24
cg13897327_BC21	5.67515e-07
cg13897328_TC21	3.5848e-05
cg13914567_TC21	2.57773e-05
cg13914569_BC21	6.62203e-12
cg13914570_BC21	8.66798e-12
cg13914573_BC21	1.92574e-10
cg13914574_TC21	2.97489e-20
cg13914575_TC21	4.67028e-16
cg13914576_TC21	7.10483e-08
cg13914577_TC21	3.47894e-16
cg13929880_TC21	0.0342971
cg13932629_BC21	0.0324166
cg13938528_TC21	2.53435e-09
cg13938530_TC21	0.0126164
cg13938531_BC21	9.93547e-07
cg13964617_TC21	0.00186415
cg13964619_TC21	0.000533071
cg13984130_BC21	2.20395e-07
cg14001158_TC21	0.00663213
cg14002929_TC21	0.00796809
cg14010854_TC21	2.94564e-08
cg14011143_TC21	3.43558e-08
cg14011144_BC21	4.13879e-08
cg14011150_BC21	4.17929e-13
cg14015611_BC21	0.000314174
cg13430173_TC21	0.000912556
cg14113205_BC21	0.000663326
cg14058551_TC21	0.00211149
cg14149539_BC21	0.0309921
cg14188424_BC21	8.58365e-11
cg14190377_BC21	0.000549235
cg14190378_BC21	1.54758e-07
cg14190445_BC21	0.0218286
cg14190495_BC21	9.67043e-05
cg14190496_BC21	6.54771e-05
cg14190655_TC21	0.00418613
cg14190765_TC21	2.91578e-11
cg14205906_TC21	0.0150376
cg14208489_TC21	0.00100322
cg14222357_BC21	0.00041706
cg14230150_TC21	0.000190565
cg14230151_TC21	1.50665e-12
cg14230152_TC21	1.40389e-05
cg14230153_TC21	0.000120068
cg14230159_TC21	0.00296073
cg14230710_BC21	0.0256435
cg14276353_BC21	1.43993e-06
cg14276354_BC21	0.0409945
cg14276355_BC21	0.0145667
cg14287730_BC21	0.000100833
cg14292274_TC21	0.0219345
cg14300705_BC11	0.0295934
cg14300706_BC11	0.0392654
cg14300711_TC11	8.45797e-09
cg14300712_BC11	3.05711e-11
cg14300713_TC11	9.68947e-09
cg14300714_TC11	0.00502157
cg14300721_BC11	0.0264433
cg14300746_TC21	0.00640888
cg14302329_TC11	0.0133924
cg14302680_BC11	0.0102155
cg14302686_BC11	0.00767345
cg14303395_BC11	1.8848e-08
cg14307625_BC21	5.21419e-05
cg14318067_TC21	0.00165826
cg14318071_TC21	5.63274e-05
cg14362680_BC21	0.0279148
cg14363634_BC21	0.00797111
cg14391013_BC21	1.53697e-10
cg28040080_TC21	0.00180911
cg28040089_BC21	0.00522468
cg28040094_TC11	0.00322934
cg14391145_BC11	0.0192104
cg14391185_TC11	2.4334e-07
cg14405154_BC21	2.16334e-09
cg14405158_BC21	7.0218e-05
cg14405162_BC21	0.000100855
cg14405163_BC21	0.0189919
cg14405164_BC21	9.75264e-09
cg14405165_BC21	3.26798e-05
cg14405681_BC21	0.000518837
cg14405683_TC21	0.00890489
cg14420722_TC21	0.000300206
cg14474690_TC21	5.10326e-05
cg14474692_TC21	0.0130456
cg14474699_BC21	0.00011963
cg14477361_TC21	0.000760892
cg14479682_TC21	2.12032e-26
cg14479684_TC21	1.18559e-20
cg14479685_BC21	2.23541e-17
cg14479686_TC21	1.05503e-05
cg14479692_BC21	4.01581e-05
cg14479693_BC21	0.0266778
cg14479695_BC21	9.24612e-25
cg14479696_BC21	2.90405e-18
cg14479699_TC21	1.32074e-16
cg14485447_TC21	0.000233301
cg14485448_BC21	1.16764e-06
cg14485452_BC21	0.0425407
cg14493150_BC21	0.000151486
cg14493171_BC21	4.85617e-55
cg14543071_TC21	6.02673e-05
cg14543072_TC21	1.93825e-07
cg14571782_BC21	0.00910125
cg14571787_BC21	0.0436513
cg14599365_BC21	0.0003219
cg14599366_BC21	0.0402373
cg14599367_TC21	0.0329904
cg14599368_TC21	0.000112156
cg14599369_BC21	0.0383979
cg14599379_BC21	0.0367324
cg14599951_BC21	0.0348447
cg14604277_BC21	0.00197406
cg14604587_TC11	0.00178845
cg14606080_TC21	0.0468113
cg14606260_BC21	0.0110212
cg14606708_TC21	0.00132896
cg14607112_TC21	0.000458799
cg14607131_BC21	1.11954e-17
cg14607132_BC21	0.0271562
cg14608358_TC21	0.0443693
cg14608604_BC21	0.0331948
cg14608952_BC21	0.0089406
cg14609263_TC21	0.0208315
cg14609271_BC11	6.76721e-09
cg14609283_BC11	0.00107491
cg14609291_TC11	0.0116477
cg14609447_BC21	0.000705635
cg14610055_TC11	2.63136e-12
cg14610056_BC11	0.00600703
cg14610661_BC11	0.038866
cg14610662_TC11	1.10626e-05
cg14610666_TC11	0.0173223
cg14610819_BC21	0.00161416
cg14611734_BC21	4.76478e-06
cg14611736_BC21	0.0285367
cg14611755_BC21	0.026769
cg14611756_BC21	0.00308999
cg14613070_TC21	0.00587075
cg14614207_BC21	0.000466331
cg14615254_BC11	0.0023177
cg14630963_TC21	3.8926e-22
cg14633500_BC21	2.77195e-18
cg14634520_TC21	8.33792e-12
cg14636889_BC21	0.0219841
cg14636890_TC21	0.000978777
cg14636892_TC21	0.0209855
cg14636893_TC21	0.000761809
cg14666365_BC21	0.0286289
cg14707372_TC21	5.70901e-07
cg14707373_TC21	0.00171784
cg14707374_TC21	3.08212e-07
cg14707378_BC21	1.26137e-23
cg14782453_TC21	0.0188189
cg14853682_BC21	0.000121379
cg14853684_BC21	0.00322515
cg14853685_TC21	6.89372e-06
cg14853791_TC21	0.00212718
cg14853792_TC21	0.000548352
cg14853793_TC21	0.000521012
cg14874239_BC21	0.00414146
cg14877145_BC21	0.0340509
cg14877146_BC21	0.0012831
cg14908046_TC21	8.84037e-08
cg14908051_TC21	9.55536e-05
cg14980204_BC21	0.0129985
cg14980205_TC21	0.000162002
cg14980225_TC21	0.014969
cg14999459_TC21	0.0189696
cg15108214_BC21	4.28273e-09
cg15117563_TC21	0.00510362
cg15130396_TC21	7.86115e-09
cg15130397_BC21	2.37312e-25
cg15130398_TC21	2.10084e-27
cg15130399_BC21	0.0450921
cg15130415_TC21	0.000191185
cg15156890_TC21	0.0174753
cg15164122_BC21	0.0120277
cg15170845_TC21	0.00622699
cg15172614_BC21	1.24431e-06
cg15191246_TC21	0.0122813
cg15209963_BC21	5.44111e-06
cg15209964_BC21	5.72456e-15
cg15217352_BC21	1.85385e-21
cg15217463_TC21	0.00918024
cg15217464_TC21	0.000132247
cg15229550_BC21	1.02299e-07
cg15231829_BC21	0.00146116
cg15231834_TC21	0.00622123
cg15232154_TC21	0.0482632
cg15232981_BC21	0.00457776
cg15232982_TC21	8.07504e-10
cg15232983_BC21	9.48042e-09
cg15247546_TC21	0.00104294
cg15253354_BC21	6.4154e-12
cg15253355_TC21	0.0135926
cg15253356_TC21	4.8357e-12
cg02157959_BC21	5.48226e-24
cg15269945_BC21	0.0275474
cg15269951_BC21	1.11227e-08
cg27537918_BC21	6.54092e-05
cg15324172_TC21	0.000533614
cg15349387_BC21	0.000277798
cg15355281_TC21	0.000141856
cg15355283_TC21	0.000315427
cg15391449_TC11	0.000556291
cg15392913_BC21	0.0121147
cg15401084_BC21	0.00876983
cg15404069_TC21	0.000129719
cg15438823_BC21	9.47666e-07
cg05732883_BC21	5.76539e-10
cg15467354_BC21	0.000935439
cg15469866_TC21	0.0351342
cg15469867_BC21	0.0131546
cg15492177_TC21	2.61406e-10
cg15492179_TC21	0.0440147
cg15492229_BC21	7.90879e-06
cg15494759_BC21	1.67787e-07
cg15500995_BC11	4.66679e-05
cg15501066_TC21	0.00273674
cg15501067_TC21	5.43571e-28
cg15502286_TC21	0.0278274
cg15502287_TC21	9.31707e-06
cg15502288_TC21	1.75365e-09
cg15502642_BC21	0.0171212
cg15503180_BC21	5.55204e-05
cg15503234_TC21	1.05662e-05
cg15503267_TC21	9.25206e-08
cg15503398_TC21	3.43752e-11
cg15503954_BC21	0.00536508
cg15504307_BC11	0.0485584
cg15505520_TC21	0.000195518
cg15505526_TC21	7.1211e-05
cg15505527_BC21	2.80268e-09
cg15518758_TC21	1.12495e-13
cg15524539_BC21	0.0284818
cg15524542_TC21	7.77698e-12
cg15524543_TC21	9.79077e-10
cg15524544_BC21	1.11902e-13
cg15524546_TC11	8.11089e-11
cg15524547_BC11	7.33314e-20
cg15524587_BC21	8.81401e-23
cg15524589_BC21	2.09117e-06
cg15525181_BC21	0.0292067
cg15525197_BC21	0.0284637
cg15571470_TC21	0.0027184
cg15571471_BC21	0.0123835
cg15571472_BC21	6.00356e-09
cg15571473_TC21	0.00376665
cg15571475_TC21	0.000127004
cg15606083_BC21	0.000677683
cg15686037_BC21	2.20931e-14
cg15713969_TC21	0.010683
cg26140790_TC21	0.0301097
cg15718468_TC21	0.00259762
cg15748469_BC21	1.49512e-18
cg15748471_TC21	0.0017765
cg15748472_BC21	5.57498e-12
cg15793136_BC21	0.000630079
cg15793142_TC21	1.20467e-11
cg15793171_BC21	0.000382236
cg15793174_BC21	0.0191513
cg15793175_BC21	0.00134891
cg15793176_BC21	0.0123185
cg15793193_BC21	0.0211799
cg15793204_BC21	0.00305083
cg15818875_TC21	2.54412e-21
cg15818876_TC21	0.00012539
cg15818877_TC21	6.35492e-05
cg15818878_BC21	1.72574e-07
cg15818879_BC21	0.00345171
cg15818890_TC21	6.465e-07
cg15831524_BC21	1.69909e-07
cg15831527_BC21	7.80002e-05
cg15836843_TC21	0.000205088
cg15836846_TC21	0.0420123
cg12543219_TC21	6.95485e-05
cg15857370_TC21	0.0473008
cg15860590_TC21	0.000645088
cg15860591_TC21	0.000837867
cg15869254_BC21	0.000984196
cg15869259_BC21	2.48682e-16
cg15876363_TC21	0.00857679
cg15888976_TC21	0.0226217
cg15888978_TC21	0.0119659
cg15888979_BC21	0.000518727
cg15892684_TC21	0.0103308
cg15907514_TC21	0.00643698
cg15907521_TC21	0.000764715
cg15915664_TC21	1.67759e-08
cg15915666_TC21	9.26737e-14
cg15915667_TC21	1.11503e-14
cg15923968_BC21	0.0282865
cg15925747_TC21	0.0405687
cg15925749_TC21	0.0383734
cg15931630_TC21	0.0419269
cg15931637_BC21	0.000178697
cg15931645_TC21	7.7639e-14
cg15931648_BC21	9.15625e-17
cg15931649_TC21	1.11074e-18
cg15931651_TC21	4.33256e-16
cg12911952_TC21	0.000394515
cg15943908_TC21	0.0298317
cg15943911_TC21	0.000858492
cg15943912_BC21	9.58816e-14
cg15943913_TC21	2.07329e-05
cg15943916_TC21	0.00195285
cg15972368_TC21	0.0229753
cg17403702_TC21	3.06809e-15
cg16005965_TC21	3.97562e-10
cg16033557_BC21	8.29547e-07
cg16198618_TC21	0.00385443
cg16198619_BC21	0.0303806
cg16264785_BC21	0.00611604
cg16264786_BC21	0.000578516
cg16281591_BC21	0.0164112
cg16281592_TC21	0.000498057
cg16284774_BC21	0.022335
cg16286693_TC21	0.0445499
cg16286695_TC21	0.0117279
cg16294719_BC21	0.00731983
cg16294725_TC21	0.0154056
cg16298975_TC21	6.30731e-05
cg16302019_BC21	0.0127859
cg16302023_TC21	0.00127923
cg16302036_BC21	0.012118
cg16302037_BC21	0.0127689
cg16302041_TC21	0.0262811
cg16302043_TC21	0.001079
cg16308345_TC21	1.31367e-21
cg16310728_BC21	7.24602e-05
cg16401421_BC21	0.000277788
cg16401422_BC21	0.0117859
cg16401423_TC21	0.00562322
cg16401424_BC21	0.000597544
cg16408164_TC21	6.1281e-08
cg16409978_BC11	6.15732e-11
cg16409979_BC11	0.000853178
cg16409980_TC11	5.74456e-06
cg16409999_TC11	3.39553e-10
cg16449303_TC21	0.00616223
cg16449304_TC21	9.2264e-07
cg16451065_BC21	0.003375
cg16459562_TC21	6.10641e-08
cg16459564_TC21	0.000710774
cg16459567_TC21	0.00554111
cg16461805_BC21	0.0409521
cg16461830_BC21	8.78603e-07
cg16461834_BC21	0.0015027
cg16461845_BC21	0.0133509
cg16470379_BC21	0.00210218
cg16474087_TC21	0.0293743
cg16479372_TC21	0.00104411
cg16481600_BC21	0.0178984
cg16481621_TC21	0.00191395
cg16481622_TC21	0.00706938
cg16481623_BC21	0.0119248
cg16482287_BC21	0.0200793
cg16482291_TC11	3.01516e-08
cg16482292_TC11	6.3732e-08
cg16484150_TC11	1.59594e-06
cg16489009_BC21	0.0293004
cg16512009_TC21	2.10038e-08
cg16512010_TC21	0.00188833
cg16526737_BC21	2.53263e-06
cg16526738_TC21	1.56523e-12
cg16526739_TC21	5.58514e-10
cg16526740_TC21	5.95668e-25
cg16552918_BC21	0.00208073
cg16552925_BC21	0.00539139
cg13219007_TC21	1.72631e-16
cg16620531_BC21	2.47959e-13
cg16620532_BC21	1.9378e-05
cg16624638_BC21	1.02749e-06
cg16637656_BC21	1.58741e-10
cg16637660_TC21	0.0312641
cg16637661_TC21	0.000344119
cg16644818_BC11	0.00347719
cg16700584_BC21	0.00765936
cg16770636_TC21	0.0198996
cg16770637_BC21	0.0451874
cg16770666_TC21	8.99103e-05
cg16770813_TC21	0.0330112
cg16775976_BC21	0.000238169
cg16775977_TC21	0.00874152
cg16775978_TC21	3.92408e-09
cg16777531_BC21	0.000632744
cg16787651_TC11	1.82581e-06
cg16787669_BC21	0.0111822
cg16829178_BC21	0.0282087
cg16835616_BC21	0.000235269
cg16867454_TC21	0.0209268
cg16888094_BC21	0.00426053
cg16888095_BC21	0.00776517
cg16888114_BC21	0.000373249
cg16891098_TC21	0.0221237
cg16891269_BC21	0.000857516
cg16891374_TC21	0.0093917
cg16891379_TC21	6.49988e-05
cg16891383_TC21	0.00747262
cg16891421_BC21	9.51804e-12
cg16891422_TC21	4.61637e-31
cg16891423_TC21	5.19944e-10
cg16891427_TC21	1.52299e-14
cg16891428_TC21	5.32873e-06
cg16896307_TC21	0.0253377
cg16896308_TC21	5.54284e-07
cg16910486_TC21	0.0354505
cg16953942_BC21	0.00126419
cg16953944_BC21	0.0028435
cg16953945_TC21	1.26862e-16
cg16962783_TC11	0.00802587
cg16962834_BC11	0.000336005
cg16964311_TC11	0.0090285
cg16964321_TC11	0.0479753
cg16964693_TC21	0.0466775
cg16965017_BC21	0.0166976
cg16965454_BC21	0.00169957
cg16965455_TC21	0.000471536
cg16965668_TC21	0.0298238
cg16965725_TC21	0.000373456
cg16965726_BC21	0.0107179
cg16965731_TC21	0.000411104
cg16965735_TC21	0.0128771
cg16965867_BC21	0.0035929
cg16965869_BC21	0.0331603
cg16970299_TC21	2.23844e-05
cg16979066_BC21	0.0368645
cg16979068_TC21	0.0395942
cg17000404_BC21	0.00164943
cg17008602_BC21	0.0019512
cg17011663_BC21	0.00324494
cg17011664_TC21	3.25904e-09
cg17011667_TC21	0.0236094
cg17011677_BC21	0.000310736
cg17011678_BC21	0.00122604
cg17012073_TC21	0.0222487
cg17012074_BC21	0.00542957
cg17012076_TC21	0.0370171
cg17016949_TC21	0.0393492
cg17067487_TC21	8.33246e-17
cg17067488_TC11	6.11868e-16
cg17067489_BC21	4.39972e-12
cg17067490_TC21	5.26722e-06
cg17067494_TC21	1.96092e-08
cg17067582_TC21	1.53425e-39
cg17070434_BC21	0.0353371
cg17070435_TC21	0.0444793
cg17071402_TC21	1.15037e-17
cg17080982_BC21	4.85461e-09
cg17096205_TC21	0.0203759
cg17096206_BC21	5.38499e-06
cg17096208_BC21	0.00184416
cg17096842_BC21	0.0413531
cg17096869_TC21	0.0023183
cg17096870_TC21	0.000265226
cg17128276_BC21	0.00692512
cg17128277_BC21	2.56411e-07
cg17128286_TC21	5.94447e-05
cg17128287_TC21	0.00133981
cg17128289_TC11	0.000502616
cg17128291_BC11	1.54153e-05
cg17128292_TC11	0.0374633
cg17164490_TC21	4.62551e-07
cg17164492_BC21	0.00734148
cg17164493_BC21	0.000792951
cg17240468_TC21	0.000206024
cg17241872_BC21	0.026633
cg17279717_BC21	1.11618e-15
cg17291048_TC21	0.0315674
cg17298667_TC21	2.43768e-22
cg17302569_BC21	0.0289597
cg17303073_TC21	0.000644585
cg17303074_BC21	0.00849676
cg17303532_TC21	0.0446523
cg17303545_TC21	3.08036e-09
cg17306823_TC21	0.0033178
cg17306824_TC21	0.00264607
cg17316556_TC21	0.000803261
cg17351817_BC21	0.0311775
cg17351818_BC21	0.0135498
cg17351820_BC21	0.00504106
cg17406818_TC21	5.94281e-12
cg17406819_BC21	0.0186056
cg17414980_TC21	6.04353e-05
cg17414981_BC21	4.2632e-05
cg17414982_BC21	8.37363e-07
cg17414983_BC21	3.87255e-08
cg17414984_TC21	0.000208053
cg17414985_BC21	0.000233156
cg17414986_TC21	7.59931e-05
cg17414987_TC21	0.00269846
cg17424906_BC21	7.79787e-12
cg17424907_BC21	1.78475e-14
cg17424908_BC21	1.32687e-09
cg17424911_TC21	4.51724e-10
cg17424912_TC21	1.52647e-05
cg17434389_BC21	0.0234568
cg17434391_TC21	0.00296399
cg17434402_BC21	0.0247047
cg17548830_TC21	6.50144e-49
cg17548833_TC21	0.0419978
cg17555582_BC21	0.000113856
cg17560831_BC21	1.719e-05
cg17560935_TC21	0.00458219
cg17560985_BC21	0.0474848
cg17560988_TC21	0.0272547
cg17560996_BC21	0.0396452
cg17561361_TC21	0.0256857
cg17561362_TC21	2.82351e-06
cg17561364_TC21	0.0070311
cg17561366_TC21	0.0100611
cg17561368_TC21	0.00128186
cg17569700_BC21	0.00340533
cg17569701_TC21	0.000678747
cg17569702_BC21	2.09313e-09
cg17569703_TC21	0.0016357
cg17569704_BC21	3.74915e-05
cg17569705_TC21	0.000494241
cg17583849_TC21	0.0361711
cg17608537_TC21	2.38483e-10
cg17616834_BC21	1.56868e-05
cg17625453_TC21	2.10048e-07
cg17645928_BC21	0.0304223
cg17645983_TC21	0.0211454
cg17655977_BC21	0.0183063
cg17655985_BC21	0.0285051
cg17656025_BC21	0.00815076
cg17656055_TC21	0.00146403
cg17661097_BC21	0.00408465
cg17661156_TC21	0.0333509
cg17662800_BC21	0.0317431
cg17664142_BC21	0.0313832
cg17664143_BC21	0.00967818
cg17664775_TC21	2.87948e-14
cg17664979_TC21	0.022888
cg17664980_TC21	0.00176977
cg17664981_TC21	0.00018431
cg17664982_BC21	0.0337156
cg17664988_TC21	0.0425034
cg17665387_BC11	0.00408725
cg17665674_BC11	0.0102858
cg17666481_TC11	0.0118254
cg17666846_TC11	0.0129978
cg17667010_BC11	0.000771038
cg17667065_BC11	0.000957871
cg17667066_TC11	0.0142807
cg17667136_TC21	8.39749e-10
cg17667137_TC21	3.35244e-08
cg09377041_TC21	0.0137963
cg17668920_TC21	0.0149446
cg17670297_BC21	0.000587597
cg17670651_TC11	0.0324634
cg17672678_BC21	0.00555787
cg17672680_TC21	1.85077e-12
cg17674172_BC21	0.0476092
cg17675360_BC21	5.05687e-05
cg17676031_TC21	0.0338985
cg17676033_BC21	4.23818e-06
cg17676771_TC21	6.48827e-11
cg17680273_BC21	0.0102148
cg17680399_TC11	0.000125847
cg17680949_BC21	0.0263983
cg17739679_BC21	0.0479125
cg17745801_BC21	8.67682e-05
cg17745802_TC21	0.00585836
cg17776322_BC21	0.0401487
cg17815518_TC21	0.000662169
cg17913031_TC21	0.00714293
cg17913050_BC21	0.00214578
cg17928315_BC21	0.000843407
cg17928316_TC21	0.000852643
cg17937019_BC21	0.0118218
cg17950808_TO21	1.6692e-08
cg17950811_BC21	0.0026459
cg17950813_TC21	0.0347241
cg17950838_BC21	0.0222862
cg17950840_TC21	0.0302896
cg17995094_TC21	0.000137467
cg18013165_TC21	7.1265e-12
cg18013166_BC21	7.54197e-16
cg18013168_TC21	3.84958e-06
cg18015112_BC21	0.000324997
cg18015124_BC21	0.0061119
cg18037800_BC21	0.0494812
cg18054542_TC21	3.94091e-06
cg18077448_TC21	0.000145903
cg18093144_TC21	0.0224809
cg18093716_TC21	0.000393046
cg18093717_TC21	4.01409e-09
cg18094036_BC21	0.000435706
cg18094037_TC21	0.0379995
cg18094038_TC21	0.0385126
cg18094044_BC21	0.0126523
cg18094049_BC21	0.000124664
cg18094050_BC21	0.00102475
cg18094057_TC21	0.025562
cg18094059_BC21	0.000607875
cg18096748_BC21	0.00422389
cg18096749_TC21	0.000620979
cg18096754_TC21	0.011342
cg18096755_TC21	0.00202
cg18096983_BC11	0.00227558
cg18102802_BC21	0.000849171
cg18103034_BC21	0.00693703
cg18104519_BC21	0.00847954
cg18104561_BC21	2.55447e-08
cg18113088_BC21	0.00605208
cg18113089_TC21	4.76303e-09
cg18113091_TC21	6.29068e-05
cg18113096_TC21	0.0426744
cg18113097_TC21	0.00261327
cg18113099_BC21	0.0331338
cg18113100_BC21	0.000485264
cg18118038_BC21	2.09069e-10
cg18118041_BC21	5.5863e-07
cg18118042_TC21	3.88658e-07
cg18135685_TC21	3.18137e-05
cg18135696_BC21	2.09695e-10
cg18135698_TC21	1.03689e-08
cg18135699_BC21	4.53081e-05
cg18135700_BC21	1.56056e-05
cg18135702_BC21	0.00325565
cg18135703_BC21	7.57085e-10
cg18135705_BC21	0.00152866
cg18160361_BC21	1.34676e-07
cg18160362_TC21	2.83637e-13
cg18160363_TC21	1.6098e-13
cg18199284_TC21	0.00547386
cg18200880_BC21	0.000259936
cg18205810_BC21	3.46776e-28
cg18205811_TC21	5.13305e-26
cg19464320_BC11	0.011308
cg18208795_TC11	0.0019561
cg18209805_TC21	0.00071087
cg12213811_BC21	0.0105577
cg18228957_TC21	3.68457e-07
cg18228959_BC21	8.55021e-05
cg18228960_BC21	2.94924e-07
cg18237476_TC21	0.0288778
cg18237477_TC21	0.00251808
cg18237479_BC21	0.010899
cg18237578_TC11	0.0255423
cg18237871_BC21	0.0429438
cg18237872_BC21	0.00105631
cg18237874_TC21	0.01287
cg18237875_TC21	0.00667648
cg18237876_TC21	0.0368659
cg18241114_BC21	0.0052477
cg18241379_BC21	0.000428732
cg18241380_BC21	5.99638e-06
cg18241381_TC21	0.00212568
cg18241382_TC21	0.000133071
cg18241383_BC21	7.94244e-05
cg18241384_BC21	4.10353e-06
cg18242235_BC21	0.0258926
cg18242639_TC21	0.0209703
cg18243734_TC21	0.00102
cg18244893_TO21	0.000696242
cg18245178_BC21	2.52154e-05
cg18245377_BC21	2.13839e-07
cg18245378_BC21	6.72623e-09
cg18245379_BC21	1.56953e-28
cg18245381_TC21	4.58343e-06
cg18245382_BC21	0.000186406
cg18245498_BC21	0.00972774
cg18246325_TC21	0.0201014
cg18247690_BC21	0.0015229
cg18247705_TC21	3.75437e-118
cg18247710_BC21	0.0453482
cg18247713_TC21	0.000635592
cg18247714_BC21	0.00532857
cg18248496_BC21	9.32739e-09
cg18248588_BC21	1.19005e-06
cg18248740_TC21	0.039846
cg18248741_TC21	0.00474379
cg18248742_TC21	8.6483e-06
cg18248743_BC21	0.00107693
cg18248744_TC11	0.0108456
cg18248745_TC21	0.00151883
cg18248748_TC21	0.00518222
cg18249960_BC21	0.00270419
cg18250402_BC11	0.00103315
cg18252961_TC21	0.00693411
cg18253379_BC11	0.00509116
cg18254533_TC11	0.00199286
cg18254682_BC21	0.00199373
cg18254684_TC21	2.38514e-12
cg18255074_TC21	4.91234e-06
cg18255190_TC21	0.00128409
cg18255291_TC11	1.12972e-06
cg18255306_BC21	0.0289835
cg18255943_BC21	7.31843e-05
cg18255945_TC21	9.39716e-09
cg18255946_TC21	3.53662e-10
cg18255947_TC21	4.44144e-06
cg18255948_TC21	2.87202e-09
cg18255949_TC21	8.50171e-09
cg18255953_TC21	1.9709e-05
cg18255955_TC21	1.44793e-07
cg18255956_TC21	5.45311e-07
cg18255960_BC21	2.17181e-08
cg18255962_TC21	1.70526e-09
cg18255963_BC21	1.54972e-05
cg18275340_BC21	3.70248e-07
cg18275341_TC21	1.59938e-08
cg18275342_TC21	0.0178394
cg18376259_BC21	0.0152174
cg18459287_BC21	0.00197298
cg18459289_BC21	8.02003e-08
cg18462323_TC21	0.012508
cg18462324_BC21	1.77608e-10
cg18464100_TC21	0.043565
cg18506184_TC21	1.22888e-16
cg18506186_TC21	0.00154416
cg18506187_BC21	0.00205351
cg18614847_TC21	0.0105227
cg18650925_BC21	0.0106232
cg18650926_TC21	0.0134964
cg18650928_BC21	0.0491634
cg18650931_TC21	0.0157164
cg18650932_TC21	0.027773
cg18652232_BC21	3.2561e-18
cg18652234_TC11	4.75611e-57
cg18652235_BC21	1.10646e-32
cg18694753_TC21	0.0317966
cg18694754_TC21	0.0118093
cg18719666_BC21	0.000324173
cg18719669_TC21	0.00055835
cg18734179_TC21	0.0105347
cg18734186_TC21	0.000900483
cg18877987_BC21	3.75546e-10
cg18877989_TC21	5.58043e-06
cg18878175_TC21	2.10723e-18
cg18878731_BC21	0.0140075
cg18880118_TC21	3.79326e-08
cg18880119_TC21	0.000253426
cg19019894_BC21	0.00546234
cg19019897_BC21	0.0367976
cg19641570_TC21	3.37553e-17
cg19048766_BC21	0.00222354
cg19048768_BC21	1.13453e-07
cg19048769_TC21	0.00580855
cg19058804_BC21	5.35944e-07
cg19058884_TC21	0.0253623
cg19058973_TC21	0.0262824
cg19059015_TC21	0.0195592
cg19059018_TC11	1.17088e-08
cg19059019_TC21	0.0150224
cg19059487_BC21	0.015378
cg19059488_TC21	0.0119545
cg19059491_BC21	0.0356508
cg19059504_TC21	6.68608e-05
cg19059508_BC21	0.000774578
cg19059509_TC21	6.17506e-11
cg19059512_BC21	2.33967e-20
cg19059513_TC21	9.47628e-14
cg19059614_BC21	0.038328
cg19060670_BC21	0.0302634
cg19060706_BC21	0.0129812
cg19061455_TC21	0.0171671
cg19061988_TC21	0.00978327
cg19061989_TC21	0.0317956
cg19121633_BC21	1.73474e-06
cg19121634_TC21	0.00128627
cg19121638_BC21	0.000303003
cg19121641_TC21	6.90147e-10
cg19121642_BC21	3.70999e-08
cg19121849_TC21	0.00108584
cg19151749_TC21	0.00963138
cg19158018_BC21	0.000968609
cg19158024_TC21	0.000755679
cg19158025_BC21	0.0462577
cg19158026_BC21	0.0166283
cg19161922_TO21	0.0370533
cg19211905_BC21	1.93491e-07
cg19211907_TC21	0.00119792
cg19211908_BC21	0.000153781
cg19211910_BC21	5.11022e-10
cg19214668_TC21	4.81785e-14
cg19214669_BC21	5.99125e-33
cg19214671_TC21	0.000320515
cg19214673_BC11	9.21709e-26
cg19214674_TC21	5.43547e-15
cg19214675_BC11	5.34832e-25
cg19214677_TC21	1.66371e-09
cg19214678_TC21	2.71874e-08
cg19214679_BC21	4.1265e-16
cg19214680_TC21	7.46089e-09
cg19214692_BC21	0.0208368
cg19224246_TC21	5.4036e-05
cg19229868_BC21	0.027156
cg19230063_BC11	1.46865e-05
cg19230064_TC11	2.48588e-07
cg19231108_BC21	0.0172586
cg19231110_BC21	4.36873e-06
cg19278255_BC21	4.87428e-08
cg19278256_BC21	3.08353e-05
cg19278257_BC21	1.48158e-23
cg19283374_BC21	0.00075162
cg26670875_TC21	0.000354639
cg19295512_BC21	0.000303006
cg19295517_BC21	0.0284457
cg19295523_BC21	0.00267656
cg19339816_TC21	0.0130451
cg19348851_TC21	0.0359656
cg19363964_TC21	3.60027e-05
cg19363965_BC21	0.0388973
cg19363967_BC21	0.00309647
cg19363968_TC21	0.00250881
cg19363969_BC21	0.00061476
cg19363971_TC21	3.49713e-05
cg19363972_BC21	1.50309e-05
cg19363973_BC21	0.00135052
cg19377172_TC11	0.000229026
cg19377258_TC21	0.00185176
cg19377261_TC21	0.000447295
cg19378423_TC21	5.1429e-06
cg19378424_BC21	3.30985e-16
cg19392498_TC21	0.00309701
cg19392500_BC21	0.000270073
cg19445605_TC21	0.0490705
cg19445609_TC21	0.00573895
cg19473687_BC21	7.64448e-09
cg19473688_TC21	2.94082e-24
cg19473689_TC21	1.90356e-07
cg19473690_BC21	3.18388e-10
cg19484940_TC21	3.5681e-06
cg19484943_TC21	0.0167849
cg19498038_TC21	4.67539e-07
cg19498039_BC21	0.00619273
cg19498047_BC21	8.14043e-09
cg19507355_TC21	0.0129343
cg19517716_TC21	0.000232597
cg19517717_TC21	0.00667677
cg19636729_TC21	0.00271353
cg19639425_TC21	0.000133558
cg19684891_TC21	0.000396909
cg19684892_BC21	0.0014256
cg19691350_TC21	5.58178e-07
cg19692145_BC21	0.00253678
cg19692146_TC21	4.96293e-06
cg19702459_TC21	4.73462e-07
cg19702460_TC21	2.94057e-09
cg19702462_BC21	2.99865e-05
cg19702464_TC21	0.0161301
cg19702466_TC21	8.79221e-05
cg24677302_TC21	8.34931e-12
cg19715186_BC21	9.40871e-05
cg19715188_BC21	0.000508599
cg19735516_TC21	0.0042285
cg19815331_TC21	0.00234572
cg19815332_BC21	0.00261455
cg19815334_TC21	0.0123936
cg19815337_BC21	0.00207338
cg12169568_TC21	4.10311e-09
cg19824472_TC21	0.00844684
cg19824473_BC21	0.0242016
cg19826142_TC21	9.63826e-06
cg19826143_TC21	2.65308e-17
cg19849646_TC21	4.28262e-05
cg19849771_TC21	5.39169e-09
cg19849773_TC21	2.83851e-09
cg19849774_TC21	1.77269e-18
cg19849775_TC21	1.03218e-17
cg19849779_TC21	5.01835e-10
cg19849780_TC21	2.99073e-07
cg19849781_BC21	6.99276e-06
cg19849862_TC21	0.0395762
cg19870768_BC21	0.000588333
cg19871429_BC21	4.65076e-14
cg19871433_BC21	0.00368483
cg19871437_BC21	0.00428371
cg19871441_TC21	0.000121649
cg19873009_BC21	0.0156981
cg19906924_BC21	0.037486
cg19906931_TC21	0.032715
cg19906938_TC21	0.038892
cg19908153_BC21	0.0151277
cg19952668_TC21	1.17558e-05
cg19958853_BC21	3.9539e-10
cg19958858_TC21	0.00273767
cg19958859_TC11	0.0411316
cg19990477_BC21	0.00244012
cg19998335_BC21	0.0105403
cg19998336_TC21	0.000530853
cg20000441_BC21	0.00737945
cg20001402_BC21	0.00419941
cg20001403_TC21	0.0287709
cg20001404_TC21	2.40725e-07
cg20001406_BC21	0.00015072
cg20013402_BC21	5.43209e-27
cg20013403_TC21	4.42803e-25
cg14672557_TC21	1.12821e-15
cg20019105_BC21	0.00370524
cg20019108_TC21	0.00636616
cg20019109_BC21	0.00105967
cg20019110_BC21	0.000282235
cg20046471_BC21	0.0355038
cg20048038_TC21	0.00271376
cg20050621_BC21	3.16945e-05
cg20080308_BC21	0.0178563
cg20277551_TC21	5.50789e-26
cg20277553_TC21	3.68109e-33
cg20285854_TC21	9.27007e-08
cg20285856_BC21	0.0248425
cg20285858_TC21	0.0267135
cg20288083_BC21	2.74649e-09
cg20290302_TC21	1.13158e-15
cg20291416_TC11	0.0182846
cg20291607_BC21	5.69983e-12
cg20291832_BC21	0.000854589
cg20291833_TC21	0.00136645
cg20295716_TC21	0.000173701
cg20295727_TC21	0.000259191
cg20295728_TO21	3.09615e-14
cg20295729_TC21	2.6304e-14
cg20295730_TC21	8.09784e-09
cg20295731_BC21	2.13398e-15
cg20295732_BC21	1.57657e-17
cg20295733_BC21	7.83015e-30
cg20302967_BC21	3.07327e-16
cg20302968_BC21	1.64752e-20
cg20302969_TC21	0.000197849
cg20302973_BC21	4.71927e-12
cg20302974_BC21	6.5297e-25
cg20302976_BC21	0.000369914
cg20302977_TC21	2.23647e-05
cg20302978_BC21	3.97245e-08
cg20302979_BC21	1.05409e-42
cg20303149_BC21	3.57133e-25
cg20303150_TC21	0.00102881
cg20307423_TC21	0.0409378
cg20307517_BC21	8.08689e-08
cg20332777_BC21	0.0114948
cg20334482_TC21	2.29703e-06
cg20334662_BC21	0.00374237
cg20366183_TC21	0.00524984
cg20390247_TC21	0.0184487
cg20391376_BC21	2.54483e-18
cg20454605_BC21	0.0304675
cg20491449_BC21	0.0143952
cg20497102_BC21	1.54493e-24
cg20497103_TC21	6.09701e-29
cg20542503_BC21	1.46628e-10
cg20542516_BC21	0.00904114
cg20542520_BC21	2.35222e-21
cg20542529_TC21	0.000212065
cg20542533_TC21	1.19682e-06
cg20542545_TC21	0.0437138
cg20542548_TC21	9.98092e-13
cg20542583_BC21	3.22865e-06
cg20542888_TC21	4.68918e-05
cg20542949_BC21	0.0422731
cg20543076_TC21	0.0397948
cg20543084_TC21	0.00855052
cg20543086_BC21	0.00309998
cg20543087_BC21	1.40202e-05
cg20543103_BC21	3.63236e-06
cg20543150_TC21	0.047407
cg20543156_BC21	2.59036e-09
cg20543157_BC21	0.000298534
cg20543166_TC21	2.36636e-29
cg20543173_TC21	0.00895544
cg20543187_TC21	2.22e-15
cg20543188_BC21	3.02477e-16
cg20543191_BC21	6.82774e-06
cg20543249_BC21	3.91976e-06
cg20543250_BC21	0.00153074
cg20543251_BC21	3.61075e-10
cg20543288_TC21	0.0195001
cg20543289_BC21	1.52718e-07
cg20543290_TC21	0.000179092
cg20543291_TC21	9.61695e-08
cg20543292_TC21	0.000459654
cg20543555_BC21	3.73256e-10
cg20543750_BC21	0.000320725
cg20544572_BC11	0.00322388
cg20544653_BC21	0.00809137
cg20544654_TC21	0.0199469
cg20554705_BC21	0.0171862
cg20554709_BC21	7.1247e-07
cg20567840_BC21	5.52561e-06
cg20597062_BC21	0.000607289
cg20615923_TC21	2.39071e-40
cg20629314_BC21	6.92592e-06
cg20638521_BC21	0.000267797
cg20646667_BC21	0.0447195
cg20646669_TC21	0.0333095
cg20666635_TC21	0.00258753
cg20693046_BC21	0.000242238
cg20737074_BC21	0.00566064
cg20737088_BC21	0.00784722
cg20749585_BC21	0.00999087
cg20749586_BC21	2.42024e-07
cg20782589_BC21	0.0360254
cg20783073_BC21	8.05845e-27
cg20783076_BC21	2.41789e-18
cg20783077_TC21	2.65994e-06
cg20793117_BC21	0.000328883
cg20793128_TC21	0.0485441
cg20794795_TC21	0.0121866
cg20820695_BC21	0.0289042
cg20820700_BC21	0.0201689
cg20822163_TC21	0.00857005
cg20822164_BC21	0.00245899
cg20822353_BC21	0.0308696
cg20823621_TC21	0.0187768
cg20823624_TC21	0.00198873
cg20823625_TC21	0.0443603
cg20823627_BC21	0.0283328
cg20823628_BC21	0.0394198
cg20823631_TC21	0.030541
cg20823632_TC21	0.000519379
cg20824118_BC21	6.82183e-12
cg20824119_TC21	1.169e-07
cg20824121_BC21	0.000238362
cg20824123_BC21	0.000133222
cg20824124_TC21	0.00149624
cg20836719_TC21	0.00966932
cg20853046_TC21	4.33187e-06
cg20853049_BC21	0.00860167
cg20853053_BC21	2.20518e-07
cg20853056_BC21	8.48825e-09
cg20853057_TC21	2.31056e-07
cg20853441_TC21	0.00314697
cg20854116_BC21	9.72571e-06
cg20854117_BC21	0.0106929
cg20885461_TC21	5.39835e-09
cg20885583_TC21	5.46241e-06
cg20888967_BC21	0.00502188
cg20888968_BC21	0.000144357
cg20899702_TC21	0.00744881
cg20928388_BC21	2.35352e-10
cg20940849_TC21	1.85548e-06
cg20940850_BC21	5.20248e-17
cg20944532_TC21	1.02236e-06
cg20944533_BC21	4.37356e-05
cg20944534_TC21	3.31208e-12
cg20951878_TC21	2.10234e-16
cg20951879_TC21	3.2714e-20
cg20951880_BC21	2.70083e-40
cg20951884_BC21	1.37045e-07
cg20951885_BC21	8.58001e-23
cg20951886_BC21	1.50289e-27
cg20951892_BC21	3.84433e-06
cg20968824_BC21	4.93676e-13
cg20971364_BC21	1.11022e-16
cg20971370_TC21	0.0393324
cg20973823_TC21	0.00850495
cg20973825_BC21	0.00159612
cg20980038_BC21	3.51981e-05
cg21019058_TC21	0.0204052
cg21037705_TC21	5.82097e-06
cg21052333_BC21	0.0274983
cg21052336_TC21	0.0103054
cg21052452_BC21	1.23132e-17
cg21052454_TC21	3.9402e-22
cg21059016_BC21	0.0289526
cg21099347_TC21	1.13949e-05
cg21099348_TC21	0.000166854
cg21099351_BC21	0.0133953
cg21129003_BC21	0.0296591
cg21129090_BC21	0.00484655
cg21129169_TC21	3.50602e-09
cg21129170_BC21	2.83081e-16
cg21129176_TC21	2.8181e-06
cg21129178_TC21	2.0916e-13
cg21129314_BC21	0.0180338
cg21129325_TC21	0.000144101
cg21129326_BC21	0.00172625
cg21129371_BC21	1.11022e-16
cg21129610_TC21	2.15531e-07
cg21129612_TC21	0.00402698
cg21129905_TC21	0.0168497
cg21129906_TC21	1.22802e-05
cg21129907_TC21	5.15722e-06
cg21129910_TC21	3.28042e-10
cg21129912_TC21	3.824e-07
cg21129913_TC21	2.07696e-06
cg21129916_BC21	0.0122882
cg21129917_BC21	9.38673e-07
cg21129918_TC21	9.66931e-08
cg21129919_BC21	5.47445e-06
cg21129920_TC21	0.0143391
cg21129925_TC21	6.97476e-06
cg21129931_BC21	4.21293e-06
cg21132110_BC21	0.00894644
cg21132120_TC21	0.0230621
cg21132266_TC21	6.67286e-19
cg21132267_TC21	0.000132393
cg21132272_BC21	0.00624686
cg21132798_BC21	8.87938e-06
cg21132923_BC21	1.33803e-05
cg21138564_BC21	7.91486e-10
cg21138565_TC21	4.98015e-17
cg21147008_BC21	1.06526e-06
cg21147010_BC21	1.56546e-05
cg21147054_TC21	7.4082e-08
cg21147056_BC21	0.00123087
cg21147065_BC21	0.000813219
cg21147848_TC21	2.02436e-19
cg21147850_BC21	2.23812e-05
cg21147851_BC21	4.45574e-06
cg21147852_BC21	5.53888e-10
cg21147854_TC21	8.2165e-08
cg21147855_BC21	7.97429e-19
cg21147857_TC21	7.24881e-28
cg21147858_TC21	1.81095e-30
cg21147861_TC21	6.64136e-31
cg21147862_BC21	1.29939e-22
cg21198657_TC21	1.25694e-48
cg21198658_TC21	9.66614e-33
cg21198660_TC21	0.00158894
cg02988698_BC21	1.44635e-18
cg21271483_BC21	0.0006441
cg21315146_TC11	0.00208222
cg21315180_BC11	0.00315646
cg21315542_BC21	0.000261769
cg21315623_BC21	3.03121e-07
cg21315625_BC21	0.00048713
cg21315628_TC21	0.000758444
cg21315742_TC21	1.23813e-08
cg21315744_BC21	2.39828e-05
cg21315745_TC21	3.29174e-06
cg21315748_BC11	0.000441651
cg21315751_TC21	1.22995e-06
cg21315787_BC21	0.0377315
cg21315788_BC21	0.0105018
cg21315804_TC21	1.30109e-09
cg21315814_BC21	0.000324156
cg21315911_TC21	9.85149e-10
cg21315912_BC21	5.90544e-10
cg21315964_BC21	0.0407721
cg21315967_TC21	3.84104e-05
cg21315968_TC21	0.000108933
cg21315969_BC21	0.000159616
cg21316117_TC21	2.30634e-06
cg21316984_TC21	0.00226004
cg21316986_TC21	3.99437e-06
cg21316987_TC21	1.45994e-08
cg21316988_TC21	0.000365457
cg21317020_TC21	0.0240318
cg21317672_BC21	1.67495e-06
cg21317676_TC21	9.89014e-05
cg21317705_TC21	1.70003e-05
cg21317711_BC21	0.0377475
cg21343514_TC21	9.7299e-50
cg21355963_BC21	3.13318e-08
cg21355968_TC21	1.99122e-08
cg21355985_TC21	7.7685e-07
cg21360849_BC21	0.0188507
cg21362417_BC21	0.0365182
cg21362419_BC21	5.10083e-05
cg21362420_TC21	0.0253226
cg21362422_BC21	0.0228463
cg21362423_BC21	7.32006e-07
cg21373785_TC21	0.0240629
cg21488036_TC11	1.42105e-05
cg21546416_TC21	0.0002156
cg21546417_BC21	0.00270378
cg21546995_BC21	0.0211336
cg21546997_TC21	0.0335339
cg21547000_BC11	0.000507724
cg21561546_BC21	5.71255e-09
cg21568641_TC21	0.00263993
cg21570195_BC21	5.87927e-07
cg21570196_TC21	3.10015e-05
cg21637754_TC21	0.000128627
cg21645674_BC21	0.00478468
cg21645680_BC21	0.00107299
cg21652789_TC21	3.66872e-23
cg21652873_TC21	4.63365e-31
cg21652876_BC21	3.10117e-09
cg21652877_TC21	6.05188e-12
cg21652878_BC11	5.24885e-62
cg21652880_TC21	8.06106e-34
cg21652881_BC21	2.07593e-06
cg21652882_TC21	9.7569e-24
cg21652883_TC21	4.99914e-23
cg21659844_BC21	0.00101329
cg21663174_BC21	0.000186858
cg21663176_TC21	1.36937e-06
cg21665427_TC21	4.08992e-10
cg21676233_BC21	0.0148251
cg21693589_BC21	0.0403245
cg21694389_BC21	1.13353e-05
cg21694390_TC21	8.39762e-07
cg21700851_BC21	0.00333442
cg21700852_TC21	0.00877002
cg21700853_TC21	0.000385565
cg21732913_BC21	0.0125227
cg21742305_TC21	2.17125e-06
cg21742306_BC21	7.08745e-12
cg21810215_BC11	0.000386693
cg21810221_TC21	1.52194e-05
cg21810222_TC21	0.00345724
cg21811452_BC21	0.00139628
cg21811455_BC21	0.0176143
cg21811457_BC21	0.00566353
cg21811462_TC21	0.0421903
cg21811464_TC21	1.36683e-13
cg21811465_TC21	1.45237e-13
cg21811704_BC21	7.40623e-10
cg21819203_BC21	0.000129873
cg21819204_TC21	3.7715e-12
cg21819206_TC21	0.000132964
cg21819209_BC21	7.26047e-05
cg21842561_BC21	0.0447936
cg21842567_BC21	2.27095e-08
cg21849573_TC21	0.0131961
cg21860357_BC21	5.69222e-17
cg21860361_TC21	6.2248e-05
cg21860868_BC21	2.06233e-15
cg21860876_BC21	0.0384744
cg21868306_TC21	0.0336647
cg21868436_TC21	1.13284e-06
cg21873205_BC21	5.30601e-06
cg21873216_BC21	6.76132e-28
cg21873217_BC21	4.86407e-14
cg21873894_TC21	0.000253456
cg21873895_BC21	0.000685348
cg21873902_BC21	6.05962e-12
cg21875908_TC21	0.00314651
cg21875918_BC21	0.00271979
cg21875919_TC21	1.58046e-06
cg21881788_TC21	0.0266889
cg21881789_BC21	0.000208927
cg21881794_TC21	3.91452e-07
cg21881795_BC21	1.23251e-09
cg21881797_TC21	1.03567e-05
cg21881799_BC21	1.27331e-06
cg21881801_BC21	0.000145716
cg21881808_TC21	0.0163542
cg21881809_TC21	0.029373
cg09100014_TC21	6.82121e-11
cg21906313_TC21	0.000279575
cg21907652_TC21	0.00035581
cg21907653_BC21	6.27674e-06
cg21908812_BC21	8.47022e-21
cg21908813_BC21	1.94843e-26
cg21908815_TC21	9.27877e-32
cg21908831_TC21	2.26023e-15
cg21908832_TC21	4.10973e-07
cg21908834_BC21	3.59157e-11
cg21909468_TC21	8.55126e-06
cg21920456_BC21	0.000143152
cg21920459_TC21	3.58104e-07
cg21923728_BC21	0.0299145
cg21944015_TC21	0.0183321
cg21944016_BC21	0.0416891
cg21944148_TC21	0.0485062
cg21944150_BC21	1.2105e-05
cg21946563_BC21	0.0180442
cg21968712_BC21	7.90943e-21
cg21968713_BC21	3.72057e-15
cg21968715_TC21	6.76816e-06
cg21968716_BC21	5.52776e-09
cg21968718_TC21	1.45608e-16
cg21968720_TC21	2.56404e-19
cg21970564_BC21	0.00503614
cg21970568_BC21	0.013568
cg21970570_BC21	0.00462988
cg21983746_TC21	0.0324951
cg21991946_BC21	0.00174333
cg21991949_TC21	0.048415
cg22001672_TC21	0.00520251
cg22005117_TC21	0.00183635
cg22022146_BC21	0.00309977
cg22022147_TC21	1.96415e-07
cg22022154_BC21	8.26577e-07
cg22022411_BC21	0.0191886
cg22023405_BC21	9.26473e-06
cg22028061_BC21	1.14205e-17
cg22032484_TC21	0.0135264
cg22034000_BC21	0.000453317
cg22034001_TC21	0.00547321
cg22035275_TC21	0.0115962
cg22035276_BC21	9.98503e-07
cg22035277_BC21	0.000313274
cg22035326_BC21	0.0337706
cg22035509_TC21	5.09587e-20
cg22035510_BC21	4.14938e-26
cg22035511_BC21	1.54524e-39
cg22035512_TC21	1.07628e-30
cg22035513_TC21	1.35219e-22
cg22035514_TC21	0.0152131
cg22035515_TC21	4.7469e-08
cg29761277_TC21	0.000436272
cg22035603_BC21	0.00781588
cg22037271_BC21	0.000260902
cg22059916_BC21	0.00163263
cg22059917_TC21	0.00234874
cg22077462_TC21	2.8992e-05
cg22077463_BC21	1.07919e-07
cg22084255_BC21	0.002476
cg22114721_BC21	0.000801075
cg22139130_TC21	1.25901e-27
cg22139131_BC21	5.87676e-20
cg22140067_BC21	0.00706415
cg22147031_TC11	0.0395056
cg22158103_BC21	0.0242665
cg22159720_TC21	0.00212078
cg22218705_BC21	3.23388e-16
cg22230629_BC21	2.14629e-08
cg22267934_BC21	1.11043e-06
cg22267935_BC21	5.60247e-07
cg22269827_TC21	0.00505228
cg22270814_TC21	0.000186185
cg22270815_BC21	0.0105069
cg22270816_TC21	0.0149929
cg22285979_TC21	2.3329e-05
cg22289161_TC21	2.0352e-20
cg22289162_BC21	2.08018e-10
cg22289163_BC21	0.000284376
cg22294917_TC21	0.0115232
cg22359149_TC21	0.0289328
cg22377622_BC21	0.00381323
cg22378527_BC21	1.27591e-07
cg22378528_BC21	1.54085e-05
cg22383729_TC21	0.0283939
cg22411560_TC21	0.0498955
cg22425996_TC21	0.0453052
cg22449097_BC21	0.00623605
cg22449124_BC21	2.52479e-05
cg22449125_BC21	0.0384833
cg22478489_TC21	0.0266814
cg22478509_TC21	0.0264437
cg22501381_TC11	0.00934287
cg22501386_TC21	0.0228081
cg22502188_BC21	0.00945414
cg22502400_TC21	0.029506
cg22503213_BC21	0.0146652
cg22503214_TC21	0.00978777
cg22503215_BC21	0.013856
cg22503216_BC21	0.0429801
cg22503217_BC21	0.0359199
cg22503218_BC21	0.0063685
cg22503219_BC21	0.0341189
cg22503220_TC21	0.00806205
cg22503221_BC21	0.0241034
cg22506606_BC11	0.00926351
cg22506887_BC11	0.0454899
cg22508425_TC11	0.0028609
cg22508426_TC11	0.00744527
cg22508427_TC11	0.000181165
cg22508428_BC11	1.38119e-05
cg22508429_TC11	0.00252213
cg22510106_TC21	0.0123517
cg22510620_BC21	0.00012673
cg22510976_BC11	2.33083e-06
cg22511008_BC11	0.000109681
cg22511091_BC21	2.54653e-05
cg22512472_TC21	0.00190875
cg22512473_BC21	0.000817556
cg22512474_BC21	1.31047e-15
cg22512505_BC21	0.000951394
cg22513882_TC21	0.0384695
cg22513910_BC21	9.50098e-05
cg22513911_TC21	0.0044401
cg22513916_BC21	0.000749904
cg22515709_BC21	1.27507e-05
cg22515713_BC21	2.20691e-07
cg22515714_BC21	0.0420937
cg22515715_BC21	0.0125716
cg22515717_BC21	2.57342e-07
cg22515718_BC21	1.18753e-14
cg22515719_TC21	5.36149e-18
cg22515720_BC21	0.00785341
cg22515721_BC21	1.08693e-09
cg22515797_BC21	0.00465103
cg22516076_BC21	0.0114557
cg22516845_TC21	0.0153868
cg22516846_TC21	0.0153602
cg22516850_BC21	0.00239741
cg22517270_TC21	0.0147529
cg22517271_BC21	0.00394436
cg22517490_TC11	0.0187298
cg22520924_BC21	0.0329901
cg22520957_TC21	0.0433063
cg22521210_TC21	0.00709068
cg22521260_TC21	3.1395e-08
cg22521364_TC21	0.00693296
cg22521455_TC21	1.00852e-44
cg22521525_BC11	0.0104915
cg22523004_TC11	5.84567e-12
cg22523501_TC21	0.00364243
cg22523502_TC21	1.49067e-06
cg22523636_BC21	1.8494e-10
cg22523997_BC21	1.3595e-07
cg22524018_TC21	5.49184e-05
cg22524541_BC21	0.0217403
cg22524577_BC21	0.000486829
cg22524788_TC21	0.0118837
cg22524797_BC21	2.34276e-15
cg22524826_TC21	0.000409339
cg22524945_BC21	0.012689
cg22524973_BC21	0.00766189
cg22524976_BC21	7.48621e-08
cg22525016_TC21	0.0200695
cg22525020_BC11	0.00898411
cg22525021_BC21	5.46203e-05
cg22525022_TC21	5.7202e-07
cg22527721_BC21	7.11652e-06
cg22527722_TC21	0.0103862
cg22527723_BC21	3.44668e-07
cg22546798_TC21	0.0129369
cg22546799_BC21	0.00693462
cg22546800_BC21	0.0144814
cg22546802_BC21	1.799e-08
cg22546804_BC21	0.000176931
cg22547119_TC11	2.19771e-05
cg22547503_TC21	2.89202e-24
cg22547504_BC11	1.22293e-16
cg22547509_BC21	1.51951e-11
cg22547512_TC21	3.51156e-07
cg22547513_TC11	0.00172892
cg22547514_TC21	0.00928835
cg22557154_BC21	3.17055e-10
cg22557155_BC21	2.56859e-12
cg22557156_BC21	4.57794e-10
cg22557157_TC21	1.53917e-05
cg22557158_TC21	1.28003e-12
cg22569743_TC21	0.0486351
cg22569744_TC21	0.00108582
cg22593022_BC21	0.00330131
cg22593024_TC21	0.000851367
cg22593025_TC21	0.000475081
cg22596760_BC21	0.0266346
cg22597885_BC11	0.000251753
cg22597887_BC11	0.000346024
cg22597908_BC11	0.00209314
cg22598330_BC21	0.0468329
cg22599777_BC21	0.00118312
cg22600189_BC21	0.0213229
cg22600193_BC21	0.0342667
cg22600198_BC11	5.37841e-06
cg22600199_TC21	0.00927701
cg22600220_TC11	0.00249921
cg22600244_TC11	0.0317969
cg22600853_BC21	0.00856724
cg22600856_TC21	0.00117395
cg22601053_BC21	0.0252846
cg22601128_BC21	0.0252543
cg22601138_BC21	0.00417143
cg22601139_TC21	3.56124e-05
cg22601286_TC21	9.0227e-11
cg22601326_BC21	0.0293714
cg22601328_TC21	1.12893e-06
cg22601527_TC21	0.0352212
cg22630560_BC21	2.18647e-11
cg22630561_TC21	3.97992e-16
cg22630562_BC21	6.61327e-16
cg22630563_BC21	0.0130678
cg22713242_BC21	0.0145016
cg22713243_TC21	0.00044533
cg22713255_TC21	0.000736608
cg22713258_BC21	8.61848e-06
cg22713260_TC21	2.36753e-11
cg22723461_BC21	0.0116441
cg22723462_TC21	2.07563e-05
cg22723465_TC21	0.0117325
cg22723466_TC21	0.0171237
cg22723467_TC21	0.00317469
cg22723471_BC21	0.000570779
cg22724382_TC21	0.0165811
cg22730845_BC21	2.92337e-13
cg22730847_BC21	4.41584e-19
cg22730848_TC21	1.64619e-12
cg22730849_BC21	0.0423895
cg22730850_BC21	4.25671e-05
cg22730851_TC21	6.63764e-11
cg22730852_BC21	2.28139e-11
cg22730854_TC21	5.83125e-08
cg22731368_TC21	8.1631e-10
cg22731369_BC21	1.42283e-07
cg22731370_TC21	1.71205e-16
cg22731375_TC21	2.52497e-05
cg22731376_TC21	5.28881e-53
cg22731378_BC21	2.63188e-18
cg22731379_TC21	6.66155e-31
cg22736333_TC21	0.000676462
cg22749858_BC21	1.0577e-06
cg24865110_TC21	4.9769e-08
cg22767036_TC21	0.0373105
cg22801106_BC21	4.50774e-06
cg22801107_BC21	3.323e-10
cg22801109_TC21	0.0184797
cg22801110_TC21	0.0119558
cg22801111_TC21	0.0385753
cg22809198_BC21	0.00489759
cg22810585_TC21	0.00668254
cg22810586_BC21	0.00329932
cg22810588_BC21	5.30303e-07
cg22851249_BC21	4.83842e-05
cg22851251_BC21	0.027259
cg22855747_BC21	0.0265128
cg22867316_BC11	0.0469042
cg22867351_BC21	8.60039e-12
cg22867353_TC21	0.00133193
cg22867355_BC21	1.38928e-08
cg22867356_BC21	3.64941e-09
cg22870265_BC21	0.000367234
cg22870267_TC21	0.0364695
cg22899992_TC21	0.00509174
cg22914016_TC21	0.0418915
cg22916859_BC21	0.0331358
cg22916860_TC21	0.000784018
cg10898494_TC21	1.53704e-06
cg22931796_BC21	0.0240708
cg22931808_BC21	0.0210157
cg22940544_BC21	0.00975602
cg22942611_BC21	0.00223592
cg22942613_TC21	0.0124739
cg22942622_BC21	0.0124568
cg22960990_BC21	8.44796e-12
cg22990059_BC21	0.00129284
cg22990060_BC21	0.0278721
cg22990062_BC21	0.044102
cg22990066_BC21	0.00164289
cg22991424_BC21	0.00562772
cg22993226_BC21	1.54008e-52
cg22993231_BC21	5.15126e-05
cg22993232_BC21	0.00999959
cg22994090_TC21	0.00276415
cg22994105_BC21	0.0297772
cg23009276_BC21	0.0329832
cg23010139_BC21	0.0209947
cg23012330_BC21	0.00485041
cg23012349_BC21	0.00969677
cg23019130_TC21	0.0197683
cg23047576_BC21	0.0350904
cg23048147_TC21	0.0300711
cg23050744_BC21	0.0260337
cg23050745_BC21	0.000562196
cg23050746_TC21	9.40817e-11
cg23050749_BC21	6.98983e-05
cg23050750_TC21	0.00112256
cg23055904_BC21	0.00356021
cg23067539_BC21	0.0381854
cg23068524_BC21	0.0488341
cg23069467_TC21	3.27496e-06
cg23069468_BC21	0.0400097
cg23069486_TC21	1.88233e-06
cg23075278_TC21	4.05672e-05
cg23075282_BC21	0.000194899
cg23075285_TC21	0.00792159
cg23075287_TC21	0.000956728
cg23075292_TC21	2.39592e-06
cg23075293_BC21	3.75444e-08
cg23075294_BC21	1.21478e-08
cg23075295_BC21	1.48136e-06
cg23081683_BC21	0.00109083
cg23081686_TC21	6.27057e-06
cg23081689_TC21	1.51964e-07
cg23081690_BC21	0.000458231
cg23086046_TC21	0.0412155
cg23086049_BC21	0.00309025
cg23097825_TC21	0.0357901
cg23111739_TC21	0.00395056
cg23111740_BC21	0.000210444
cg23111748_BC21	0.000300752
cg23119512_BC21	0.034349
cg23129626_BC21	0.00669616
cg23129921_BC21	8.81766e-27
cg23129922_BC21	4.43886e-15
cg23129924_BC21	0.00106556
cg23129925_TC21	0.00549737
cg23129936_BC21	0.000298338
cg23129937_TC21	0.0113177
cg23130091_BC21	0.0176231
cg23130127_TC21	0.0315888
cg23130921_TC21	0.00107737
cg23130925_TC21	6.07263e-08
cg23130929_TC21	2.36616e-09
cg23130932_BC21	3.78205e-22
cg23130934_TC21	1.63425e-07
cg23130935_TC21	6.88242e-06
cg23130936_TC21	0.00032505
cg23130937_TC21	2.0985e-12
cg23130938_TC21	6.0337e-06
cg23130939_TC21	8.12991e-05
cg23130940_TC21	0.00852871
cg23168383_TC21	0.000523228
cg23168385_BC21	0.0270642
cg23170254_TC21	2.04239e-09
cg23196806_TC21	8.71867e-08
cg23206918_BC21	0.0122794
cg23226273_TC21	0.001013
cg23263612_BC21	0.0469234
cg23263615_TC21	0.001695
cg23267292_BC21	0.0165439
cg23279040_BC21	0.001207
cg23331888_BC21	4.36722e-08
cg23331889_BC21	0.00317393
cg23340854_TC21	0.000122915
cg23350391_TC21	0.0104398
cg23350396_TC21	0.0245673
cg23353998_TC21	0.0302873
cg23402234_TC21	0.00339548
cg23402235_TC21	0.00140796
cg23402236_TC21	0.000127435
cg23433510_BO21	3.56996e-07
cg23458870_BC21	3.18829e-05
cg23458877_BC21	0.00248482
cg23492072_TC21	0.00423311
cg23555614_TC21	2.79166e-07
cg23575965_TC11	0.0221512
cg23578117_BC21	0.000139012
cg23579034_BC21	0.000179652
cg23579040_TC21	8.85797e-05
cg23606849_TC21	1.1177e-16
cg23606851_BC21	8.08481e-10
cg23606852_BC21	1.11022e-16
cg23613392_TC21	0.00510981
cg23613393_BC21	4.28757e-13
cg23613414_TC21	0.0155205
cg23613417_TC21	0.0047971
cg23613422_BC21	0.000112866
cg23613451_BC21	3.11809e-20
cg23613466_BC21	0.035464
cg23613467_BC21	0.0132431
cg23613602_TC21	0.0473929
cg23613611_BC21	0.00551764
cg23613629_BC21	0.000148366
cg23613630_BC21	0.000330136
cg23613632_BC21	0.000480712
cg23613634_TC21	1.23763e-17
cg23613655_BC21	0.00108583
cg23613676_BC21	0.0209664
cg23613755_TC21	1.49801e-05
cg23613781_TC21	6.89171e-18
cg23613785_TC21	6.20668e-11
cg23613786_TC21	2.47415e-26
cg23613794_TC21	0.0112838
cg23613846_TC21	9.60376e-06
cg23614124_TC21	0.000549721
cg23614226_BC21	0.0484493
cg23614293_BC21	8.32724e-05
cg23614359_TC21	0.0453334
cg23614362_BC21	0.00102928
cg23614364_TC21	0.00693243
cg23614365_TC21	1.61482e-05
cg23614612_BC21	5.14689e-08
cg23627405_TC21	0.036572
cg23627418_BC21	0.0088669
cg23627420_TC21	1.27398e-17
cg23653123_BC21	0.0227684
cg23653125_BC21	0.0346914
cg23654935_BC21	0.00682141
cg23657468_BC21	0.00985034
cg23657472_BC21	0.0341087
cg23657473_TC21	0.0292317
cg23657855_BC21	2.98536e-06
cg23660442_TC21	0.00705446
cg23660527_TC21	0.000353468
cg23660701_TC21	5.36416e-06
cg23660702_TC21	8.06624e-05
cg23660708_TC21	0.00721866
cg23661126_TC21	0.0259178
cg23699860_TC21	0.0252757
cg23745765_BC21	4.92593e-08
cg23771842_BC21	0.00127311
cg23771843_BC21	0.00340632
cg23771844_BC21	0.000362673
cg23772048_BC21	2.17459e-06
cg23772059_TC21	5.36433e-08
cg23772061_TC21	0.00548415
cg23772422_TC21	0.000162763
cg23772423_TC21	1.01544e-10
cg23809453_BC21	0.0132978
cg23809454_TC21	6.38611e-07
cg23809455_TC21	3.92105e-05
cg23809457_BC21	0.000939336
cg23809458_TC21	0.000158219
cg23809459_TC21	0.000287912
cg23809460_BC21	0.00192186
cg23809462_TC21	0.0158741
cg23809474_BC21	0.0393269
cg23810260_BC21	0.0440261
cg23812932_TC21	1.24469e-05
cg23812933_BC21	0.00112116
cg23812934_BC21	0.00163484
cg23812935_TC21	2.75595e-05
cg23830301_TC21	5.09235e-06
cg23834428_BC21	0.0187351
cg23860032_TC21	0.00557724
cg23860034_TC21	8.34588e-09
cg23860040_TC21	0.00210023
cg23863435_TC21	2.77686e-09
cg23863975_BC21	3.73979e-08
cg23863986_BC21	0.000185075
cg23866664_BC21	2.99699e-06
cg23866811_BC11	0.0175663
cg23866825_TC11	0.00230843
cg23867249_BC21	1.8381e-07
cg23867251_BC21	0.0223391
cg23867260_TC21	0.00475075
cg23867331_TC21	0.00621958
cg23867332_BC21	8.88561e-07
cg23867336_TC21	5.05962e-07
cg23867353_BC21	0.00351825
cg23867355_TC11	0.0296136
cg23867358_BC21	0.0304779
cg23867365_BC11	5.88294e-11
cg23867370_TC11	1.22133e-12
cg23867378_TC11	5.78083e-06
cg23867398_BC21	0.00395436
cg23867404_BC11	0.0486617
cg23869080_BC21	0.0192651
cg23876896_BC21	0.005232
cg23877704_BC21	0.000986927
cg23877707_BC21	0.00528804
cg23877710_BC21	0.0141828
cg23895279_TC21	0.0371531
cg23896528_BC21	9.24553e-05
cg23896529_BC21	0.000507979
cg23896547_BC21	1.11815e-06
cg23896548_TC21	6.21938e-12
cg23896549_BC21	4.01479e-20
cg23896550_BC21	7.46581e-13
cg23902188_TC21	0.0305163
cg23902190_BC21	0.0317857
cg23912335_TC21	9.02743e-18
cg23912336_BC21	0.000106976
cg23912337_BC21	1.22021e-08
cg23919152_TC21	1.89402e-06
cg23919156_TC21	0.0390601
cg23925898_BC21	0.0165141
cg23953781_BC21	0.00129585
cg23964098_BC21	0.0145331
cg23964106_TC21	0.0182082
cg23964108_BC21	0.0425685
cg23965131_TC21	1.92303e-07
cg23965133_BC21	6.15055e-10
cg23965145_TC21	0.00166101
cg23965150_TC21	0.000670117
cg23965152_TC21	0.0071407
cg23972997_TC21	0.000318471
cg23972998_BC21	0.0457773
cg23973752_TC21	0.00667558
cg23981771_BC21	0.0141685
cg23981772_TC21	0.0205379
cg23981773_TC21	5.78261e-05
cg23987412_BC21	0.0104469
cg23989073_TC21	0.000448652
cg23989075_BC21	0.00448991
cg23989547_TC21	1.5674e-17
cg23989548_TC21	3.16483e-06
cg23989549_TC21	1.19867e-06
cg23993775_BC21	0.00794459
cg24015514_BC21	2.42274e-05
cg24019082_TC21	0.0284948
cg24049278_TO21	0.00122353
cg24049284_TC21	1.3034e-10
cg24051877_TC21	3.57244e-06
cg24053953_BC21	0.0223942
cg24053955_BC21	0.00234457
cg24053957_BC21	0.0250059
cg24108243_BC21	0.000721207
cg24110484_TC21	0.00646846
cg24110485_TC21	0.00107219
cg24114994_BC21	1.84771e-06
cg24114997_TC21	0.000728135
cg24115000_BC21	0.000521474
cg24115001_TC21	9.80266e-13
cg24116976_BC21	0.0242415
cg24155162_BC21	0.0244782
cg24168764_BC21	0.00498288
cg24168765_BC21	1.25431e-07
cg24168766_TC21	2.0867e-14
cg24168767_TC21	6.07863e-82
cg24168769_TC21	3.35381e-52
cg24172124_BC21	3.06797e-14
cg24172125_BC21	7.65047e-09
cg24172126_TC21	0.00625442
cg24172127_BC21	5.43698e-05
cg24172133_TC21	7.95563e-23
cg24188041_BC21	0.0221206
cg24188042_TC21	0.000100309
cg24188618_BC21	0.00765039
cg24219383_TC21	4.73204e-06
cg24221607_TC21	6.62361e-07
cg24221609_TC21	5.13258e-07
cg24232022_BC21	3.15428e-05
cg24232023_BC21	8.03632e-05
cg24232025_BC21	4.93357e-05
cg24232026_BC21	0.00747209
cg24237531_TC21	0.0189739
cg24240544_TC21	0.00110952
cg24240545_TC21	3.02601e-06
cg24240547_TC21	9.29569e-05
cg24240548_TC21	2.2947e-05
cg24240549_BC21	2.71067e-05
cg24240550_TC21	0.000162242
cg24240554_TC21	0.000223794
cg24240556_TC21	3.08599e-13
cg24254540_BC11	0.0449726
cg24262332_TC21	0.0183029
cg24262333_TC21	1.53733e-10
cg24262334_BC21	0.0009863
cg24262336_TC21	5.74689e-05
cg24262337_TC21	0.00209514
cg24262338_BC21	0.000911552
cg24314238_BC21	0.0223791
cg24314239_TC21	1.11031e-16
cg24314244_TC21	0.000866299
cg24314246_BC21	0.000472255
cg24314247_BC21	0.00170951
cg24314248_BC21	5.14646e-09
cg24314249_TC21	4.60288e-05
cg24314250_TC21	1.42977e-05
cg24314251_TC21	3.43876e-07
cg24314252_TC21	4.95093e-11
cg24314253_BC21	5.69954e-09
cg24314254_TC21	1.56493e-19
cg24363731_BC21	0.00612366
cg24364338_TC21	0.0147322
cg24410169_BC21	0.0319665
cg24411398_TC21	0.00455943
cg24411402_TC21	0.00480668
cg24412712_TC21	8.42391e-06
cg24412713_BC21	1.8636e-06
cg24412715_TC21	1.64279e-15
cg24412716_TC21	4.6235e-18
cg24412718_BC21	3.62868e-06
cg24412719_BC21	8.92436e-20
cg24425975_TC21	0.0112627
cg24425976_TC21	2.40212e-06
cg24425981_BC21	0.00201955
cg24425986_BC21	0.024966
cg24435973_TC21	0.00770774
cg24436094_TC21	4.77582e-18
cg24436096_BC21	0.0165158
cg24436105_TC21	0.0309199
cg24485065_BC21	0.045494
cg24499123_BC21	0.0331864
cg24499977_TC21	1.929e-07
cg24499979_TC21	6.23058e-05
cg24499986_BC21	0.00541636
cg24500104_BC21	0.00672592
cg24500112_BC21	0.000442874
cg24500113_TC21	0.0112781
cg24500114_BC21	0.00428664
cg24500280_TC21	0.00181547
cg24500281_BC21	0.00104959
cg24500282_BC21	9.78111e-15
cg24500286_TC21	3.8812e-12
cg24502910_TC21	0.0498054
cg24502911_TC21	0.0319233
cg24502912_TC21	0.00725758
cg24508495_BC21	0.00570678
cg24527026_TC21	0.00347453
cg24527027_TC21	0.00231051
cg24533515_BC21	0.019302
cg24534264_TC21	6.6457e-08
cg24534703_BC21	0.015852
cg24546008_BC21	0.00384156
cg24546010_TC21	0.00190994
cg24566014_TC21	7.37918e-06
cg24566015_TC21	2.41591e-06
cg24578942_BC21	0.0099177
cg24578943_TC21	0.0253668
cg24580542_TC21	0.0220936
cg24580953_BC21	0.000963182
cg24597619_BC21	0.0398996
cg24602384_TC21	0.00405124
cg24602385_BC21	8.788e-06
cg24615125_BC11	0.0368845
cg24615212_BC21	0.0104078
cg24616542_BC11	0.000689279
cg24616543_TC11	2.74994e-12
cg24616544_TC11	0.000475932
cg24616557_BC11	0.000395536
cg24616559_TC11	2.94475e-05
cg24616566_BC11	3.59332e-07
cg24616567_BC21	0.0076812
cg24616849_TC11	0.00475449
cg24617641_TC21	0.00135084
cg24617999_BC21	0.0481785
cg24618004_BC21	0.00433085
cg24618006_TC21	6.44002e-07
cg24618008_BC21	0.00410516
cg24618011_BC21	2.86782e-05
cg24618709_TC21	1.03481e-17
cg24618796_BC11	0.000692706
cg24638965_TC21	2.19158e-05
cg24638966_BC21	6.65775e-10
cg24654943_TC21	0.000963306
cg24657733_TC21	3.40404e-05
cg24666493_TC21	0.0102849
cg24666494_BC21	0.00648522
cg24666495_BC21	0.0042322
cg24673925_BC21	0.0393611
cg24675317_BC21	5.64563e-09
cg24675318_TC21	9.91797e-07
cg24675319_BC21	1.58418e-15
cg24675321_TC21	1.78272e-06
cg24675322_BC21	0.00141051
cg24676727_BC21	0.00324804
cg24676728_TC21	0.000137181
cg24676730_TC21	0.0285664
cg24676731_BC21	0.000436038
cg24697578_TC11	0.000207435
cg24707431_BC21	0.0348827
cg24753536_TC21	0.00236
cg24753539_TC21	0.0386665
cg24753542_BC21	5.23697e-06
cg24761153_BC21	2.33188e-05
cg24761154_BC21	8.93784e-05
cg24766451_BC11	0.00671547
cg24780334_BC21	0.0115807
cg24832076_BC11	1.34571e-27
cg24854074_TC21	0.0386803
cg24854785_BC21	6.05506e-08
cg24878656_TC21	5.91318e-08
cg24878657_TC21	5.2907e-06
cg24878658_BC21	5.51632e-07
cg24878660_BC21	3.12926e-05
cg24878664_TC21	0.00326339
cg24879585_TC21	1.53217e-08
cg24879702_TC21	0.0434467
cg24892484_BC21	0.0467916
cg24910175_TC11	0.00272347
cg24912675_BC21	0.0415025
cg24912677_BC21	0.0212705
cg24912678_BC21	0.000156389
cg24933959_TC21	0.0075315
cg24972412_TC21	0.0430868
cg25022177_BC21	0.00961213
cg25022178_TC21	0.00876762
cg25022179_BC21	0.0045206
cg25022181_TC21	2.18354e-13
cg25022182_BC21	1.28796e-10
cg25022185_TC21	0.000583465
cg25041099_BC21	0.00978638
cg25097576_TC21	0.000525429
cg25153468_TC21	0.0466126
cg25173050_TC21	0.0270961
cg25190078_TC21	0.022022
cg25215818_TC21	9.78643e-31
cg25217382_TC21	0.000648923
cg25227538_TC21	0.00145602
cg25237097_BC21	0.00341462
cg25237098_TC21	0.0257362
cg25237099_TC21	0.000429528
cg25237101_BC21	0.00102563
cg25238948_TC21	0.00548691
cg25242486_BC21	1.14063e-13
cg25242487_BC21	5.42237e-07
cg25242488_BC21	3.46113e-06
cg25242489_BC21	2.72355e-12
cg25300700_BC21	8.62926e-14
cg25308545_BC21	0.0365252
cg25308548_TC21	6.70807e-05
cg25325142_TC21	3.58342e-05
cg25328710_TC21	0.021658
cg25333090_BC21	1.6847e-05
cg25333093_TC21	0.00384703
cg25334499_BC21	0.046456
cg25339187_BC21	0.0366815
cg25367147_TC21	0.000568876
cg25376050_BC21	0.0404313
cg25376051_TC21	0.00285779
cg25376746_TC21	4.94871e-08
cg25376747_BC21	4.48575e-12
cg25376748_BC21	0.0136162
cg25383125_BC21	0.011513
cg25383127_TC21	0.0137148
cg25383134_BC21	0.00184203
cg25383874_TC21	0.0334214
cg25394199_TC21	0.0143269
cg25396419_TC21	0.000697168
cg25396421_BC21	0.000269171
cg25397727_BC11	0.0134794
cg25397732_BC21	0.00806534
cg25397737_BC21	2.48998e-06
cg25397738_BC21	9.34265e-09
cg25397739_TC21	1.14973e-07
cg25397740_TC21	0.00182053
cg25397745_TC21	8.67266e-10
cg25397747_BC21	0.0425953
cg25419934_TC21	2.68024e-05
cg25419935_TC21	0.00979594
cg25419937_TC21	0.00179822
cg25425583_BC21	0.00304332
cg25425584_TC21	6.9537e-08
cg25425587_TC21	1.46665e-08
cg25427417_TC21	0.00598026
cg25486897_TC21	0.0115972
cg25540232_TC21	2.14567e-06
cg25540233_TC21	0.0310564
cg25540236_TC21	0.00885218
cg25540237_BC21	6.34621e-06
cg25540238_BC21	0.00649427
cg25547209_BC21	0.0163125
cg25554713_TC21	5.81668e-05
cg25554734_TC21	0.00947498
cg25554735_TC21	0.000255283
cg25556590_TC21	3.93764e-07
cg25580964_TC21	1.77641e-09
cg25581495_TC21	0.0404216
cg25582000_TC21	0.0248851
cg25588141_BC21	0.00120263
cg25588142_TC21	0.00688303
cg25589441_BC21	0.0134736
cg25590669_TC21	0.0181126
cg25727005_TC21	8.59735e-05
cg25754168_BO21	4.82292e-07
cg25785709_BC21	0.0108963
cg25785712_TC21	0.029394
cg25799231_TC21	0.00439877
cg25617541_BC21	0.00736343
cg25617542_BC21	0.0167342
cg25617543_TC21	0.000238641
cg25617544_TC21	3.44055e-07
cg25817412_BC21	0.000171426
cg25817413_BC21	0.00195333
cg25825220_BC21	4.5106e-10
cg25860356_BC21	0.0152096
cg25860358_BC21	0.00116723
cg25860359_BO21	0.000615393
cg25860361_TC21	0.00453296
cg25860362_TC21	0.00176507
cg25860363_TC21	4.1953e-05
cg25860364_TC21	5.25846e-05
cg28071125_TC21	0.000692571
cg25897266_TC21	2.90831e-05
cg25897267_TC21	4.98847e-05
cg25897268_TC21	1.35672e-17
cg25897269_TC21	2.7272e-12
cg25897271_TC21	1.37377e-10
cg25897272_BC21	8.38549e-14
cg25897273_BC21	8.87293e-06
cg25897274_BC21	0.0280266
cg25897275_TC21	3.50444e-08
cg02643667_BC21	0.0124007
cg25906938_TC21	0.0102043
cg25906940_TC21	0.000130689
cg25906941_BC21	4.82715e-05
cg25912967_BC21	1.11022e-16
cg25611552_BC21	0.000531048
cg25921707_TC21	0.0327761
cg25610073_TC21	0.000477493
cg25609870_TC21	1.2456e-08
cg25609869_BC21	1.3515e-20
cg25609865_TC21	3.77114e-14
cg25609003_TC21	0.000439141
cg25609002_BC21	0.00321369
cg25609001_BC21	5.74142e-18
cg25609000_BC21	7.64652e-08
cg25608999_TC21	4.9272e-07
cg25608997_BC21	4.99637e-11
cg25608439_BC21	0.000290835
cg25608438_TC21	0.00105968
cg25927831_TC21	0.00611506
cg25936709_BC11	0.000225978
cg25936710_TC11	0.000335636
cg25948678_BC21	0.000586345
cg25977047_BC21	0.00211991
cg25977049_TC21	0.00397358
cg25977051_TC21	0.00441874
cg25977052_BC21	0.0185936
cg25981828_BC21	0.00847613
cg25981832_BC21	1.11023e-16
cg25981833_BC21	1.94861e-27
cg25981834_BC21	1.70949e-13
cg25981835_TC21	9.52345e-14
cg25981836_TC21	1.45075e-09
cg25981840_BC21	5.93519e-30
cg25981841_BC21	3.13782e-07
cg25981842_TC21	2.77948e-13
cg25981846_BC21	1.02415e-05
cg25981850_TC21	0.0349068
cg25982130_TC21	3.92702e-19
cg25982141_BC21	4.59514e-26
cg25982142_BC21	5.67791e-29
cg25984829_BC21	0.00021588
cg25984833_BC21	0.00507046
cg25986702_BC21	0.0183906
cg25986703_TC21	0.00555466
cg25989132_TC21	0.00514743
cg26034460_BC21	0.0253292
cg26034464_BC21	0.00465823
cg26034465_BC21	0.00838508
cg26034471_BC21	6.13496e-07
cg26034472_BC21	2.76235e-07
cg26034477_BC21	2.35729e-07
cg26034478_BC21	1.24323e-12
cg26060326_TC21	0.00577435
cg26063543_BC21	0.00817034
cg26063544_BC21	0.0339108
cg26063548_TC21	0.00948802
cg26064863_TC21	0.0453794
cg26074496_BC21	6.26241e-07
cg26074502_BC21	0.00221806
cg26074506_BC21	0.000138831
cg26152896_TC21	0.0223391
cg26162927_BC21	0.0298622
cg26162928_BC21	7.27436e-10
cg26162930_BC21	3.37569e-06
cg26162931_TC21	0.00405653
cg26179138_BC21	0.0180454
cg26192368_BC21	8.65428e-07
cg26192369_BC21	2.51203e-08
cg26192370_TC21	1.27636e-05
cg26202611_BC21	0.00110428
cg26205139_TC21	0.0426619
cg26229774_BC21	0.00842869
cg26229799_BC21	0.00951706
cg26229800_TC21	2.87209e-08
cg26229801_TC21	5.01454e-06
cg26245913_BC21	0.044255
cg26286550_BC21	0.00663975
cg26286559_BC21	1.81012e-06
cg26287203_TC21	0.000174495
cg26287204_TC21	8.13065e-05
cg26287205_BC21	0.00313343
cg26287216_TC21	6.27554e-15
cg26287217_BC21	3.13104e-06
cg26288165_TC21	0.0209842
cg26288166_TC21	0.0198496
cg26301790_BC21	0.019732
cg26302089_TC21	2.58572e-07
cg26308465_TC21	0.00218802
cg26308472_TC21	0.0197809
cg26308962_BC21	1.40151e-05
cg26308963_BC21	0.00426154
cg26311190_BC21	0.000622742
cg26311193_BC21	0.0241142
cg26313257_BC21	0.0131115
cg26313258_TC21	0.0320313
cg26315914_TC21	0.0365155
cg26319430_TC21	2.64305e-16
cg26319431_TC21	2.07953e-14
cg26319432_BC21	0.00651526
cg26324001_BC21	3.69556e-05
cg26334914_BC21	0.00135042
cg26334915_TC21	0.00383706
cg26334916_TC21	0.00143066
cg26360496_BC21	7.36634e-05
cg26360497_BC21	0.00277044
cg26360548_TC21	0.0269892
cg26360549_TC21	0.000471475
cg26374633_BC11	0.0188148
cg26379276_TC21	2.16482e-10
cg26379278_BC21	3.85057e-07
cg26379846_TC11	5.09122e-05
cg26381390_TC21	0.000286418
cg26381392_BC21	5.91211e-06
cg26381409_TC21	1.34686e-09
cg26381854_BC11	7.64599e-06
cg26381855_BC11	8.79235e-06
cg26391830_TC21	0.00084516
cg26391834_TC21	0.0372138
cg26393282_BC21	0.00038061
cg26407129_TC21	0.0110469
cg26427975_BC21	1.48407e-26
cg26449188_TC21	0.0298723
cg26449562_BC21	0.0104019
cg26451440_TC21	0.0028831
cg26457018_BC21	0.0102523
cg26463306_TC21	0.0280951
cg25487405_TC11	0.0098458
cg26489761_TC21	2.00069e-05
cg26489762_TC21	1.20282e-07
cg26489765_TC21	1.0024e-07
cg26489769_BC21	7.97584e-18
cg26489770_BC21	8.08226e-06
cg26489779_BC21	5.81124e-05
cg26489781_BC21	6.23621e-05
cg26545986_BC21	0.000285486
cg26546832_TC21	2.34507e-05
cg26552915_BC21	0.00205268
cg26552927_BC21	0.000310978
cg26552928_TC21	0.00167307
cg26552930_BC21	0.00368134
cg26563304_TC21	0.0313907
cg26563979_BC21	1.07997e-07
cg26563980_BC21	5.71843e-14
cg26563981_BC21	1.08254e-23
cg26563984_TC21	0.0269272
cg26563993_TC21	1.19613e-44
cg26563994_BC21	2.45679e-30

### Sheet: S9_CpGs
	Signature9_lfsr
cg00020518_TC21	0.000140331
cg00020519_TC21	0.00659493
cg00026132_TC21	0.0391672
cg00065588_TC21	0.0281337
cg00066050_BC21	0.00312241
cg00066355_TC11	2.03024e-14
cg00069438_BC21	8.46582e-07
cg00076175_BC11	0.00945353
cg00079972_BC21	0.00139079
cg00097667_TC21	0.000134255
cg00097673_BC21	0.00312896
cg00129920_BC21	2.15672e-10
cg00129925_BC21	6.13669e-09
cg00177288_TC21	2.45131e-18
cg00191575_TC21	8.33339e-12
cg00275487_TC21	2.83966e-15
cg00278777_BC21	0.0130035
cg00341464_TC21	0.0499684
cg00448591_BC21	0.000119287
cg00448593_TC21	0.000647728
cg00448596_TC21	0.000971688
cg00448597_TC21	0.00970836
cg00475221_TC21	0.00124358
cg00475224_BC21	1.11101e-13
cg00475225_BC21	1.52705e-06
cg00475226_BO21	2.29905e-08
cg00475228_TC21	1.29462e-09
cg00491535_TC21	6.24323e-18
cg00491536_BC21	6.20065e-07
cg00491537_TC21	7.14091e-17
cg00551444_TC21	0.000270687
cg00551445_TC21	0.000414467
cg00551446_TC21	0.00240443
cg00584769_BC21	0.000666919
cg00605181_BC21	0.0139776
cg00609979_BC21	9.16776e-08
cg00609981_BC21	0.019404
cg00751889_TC21	0.0113793
cg00923399_BC21	3.67659e-18
cg00923400_TC21	2.33387e-26
cg00950040_TC21	5.01079e-11
cg17028301_TC21	3.15695e-10
cg00950052_TC21	0.000496078
cg00950053_BC21	5.81703e-05
cg00950054_BC21	2.15353e-05
cg00950062_BC21	0.000104497
cg01020020_TC21	0.0386407
cg01020021_BC21	0.00242522
cg01020022_TC21	2.82275e-06
cg01020024_TC21	0.0348187
cg01020039_BC21	0.000103266
cg01020040_BC21	5.0703e-05
cg01020042_BC21	3.89858e-05
cg01020043_TC21	0.00900181
cg01040384_BC21	5.23107e-27
cg01077217_TC21	1.42785e-14
cg01077218_TC11	0.0187888
cg01177319_TC21	0.000154403
cg01177323_TC21	0.00141895
cg01177324_TC21	0.0067949
cg01218659_BC21	6.75202e-33
cg01387566_TC21	6.05569e-05
cg01388864_TC11	0.000959351
cg01388865_TC11	0.0164322
cg01393353_BC21	5.34008e-42
cg01393354_BC21	7.06013e-58
cg01393355_TC21	7.43685e-34
cg01393361_TC21	8.93301e-46
cg01393362_BC21	2.68857e-29
cg01393363_TC21	2.10544e-15
cg01393364_TC21	2.99271e-10
cg01401606_TC21	4.18749e-53
cg15448220_BC21	7.55286e-58
cg01401623_TC21	0.00342453
cg01401624_BC21	6.9859e-11
cg01402298_TC21	0.00435962
cg01405064_BC11	3.2446e-05
cg01405065_BC11	2.23268e-05
cg01405079_BC11	0.00852774
cg01405080_BC11	1.02612e-05
cg01405087_TC11	7.82523e-17
cg01405470_BC11	1.63829e-06
cg01407420_TC11	3.77084e-19
cg01407952_TC11	4.63912e-08
cg01412700_BC11	7.7504e-13
cg01412742_BC11	6.16542e-08
cg01415617_TC11	1.24963e-05
cg01417060_TC21	0.0417224
cg01419429_TC21	0.0189562
cg22801736_BC21	0.00107855
cg01466675_BC21	0.00149753
cg13279679_TC21	1.66177e-07
cg01514408_TC21	0.034917
cg01514409_TC21	8.73212e-11
cg01514410_BC21	4.12002e-05
cg01514411_BC21	2.25064e-12
cg01514412_TC21	0.000163831
cg01545811_TC21	5.30497e-11
cg01705368_BC21	1.16516e-07
cg01705375_TC21	7.10615e-09
cg01705376_BC21	3.79003e-10
cg01705377_BC21	1.5872e-13
cg01705379_BC21	6.56999e-05
cg01705381_BC21	3.97825e-05
cg01705382_TC21	0.00125045
cg01817522_TC21	0.00882582
cg02015159_BC21	2.45399e-20
cg02057677_TC21	2.74464e-05
cg02068818_TC21	0.0219742
cg02068819_BC21	0.0100952
cg02068820_TC21	5.25965e-09
cg02068825_TC21	0.0135511
cg02084372_BC21	0.000631855
cg02084379_TC21	0.000365718
cg12769767_TC21	0.0103294
cg02136572_BC21	2.7088e-05
cg02154498_BC21	0.00427769
cg02302346_BC21	1.85627e-11
cg14636804_BC21	8.79499e-16
cg02302349_BC21	2.82539e-13
cg02410445_TC21	0.00488488
cg02423615_BC21	0.00658358
cg02558263_BC21	0.0107327
cg02640799_TC21	0.00119265
cg02640801_BC21	0.000802266
cg02702760_TC21	1.16864e-09
cg02702761_BC21	3.08018e-14
cg02721024_TC21	0.044708
cg02721025_BC21	0.0167871
cg02721026_BC21	0.000728174
cg02780177_BC21	1.51844e-05
cg02882780_TC21	1.15631e-09
cg02882781_TC21	2.21838e-13
cg03006773_BC21	0.00924222
cg03006924_BC21	4.91492e-05
cg03240806_BC11	0.0144733
cg03241857_BC11	5.5155e-06
cg03241858_TC11	3.98264e-08
cg03241898_BC11	2.79105e-05
cg03339223_TC21	0.0269325
cg03413913_BC21	7.47153e-05
cg03413924_BC21	0.000871461
cg03413927_BC21	0.0214187
cg03472787_TC21	0.00057371
cg03519378_TC21	1.25824e-08
cg03519383_BC21	0.000489157
cg03520891_TC21	6.46305e-08
cg03520892_TC21	0.000575068
cg03520893_BC21	0.03037
cg03776594_BC21	0.00388555
cg03851070_BC21	2.45292e-07
cg03851072_BC21	0.000157882
cg03851073_TC21	4.66963e-05
cg03851074_TO21	0.000193998
cg03851076_TC21	4.3347e-12
cg03851077_TC21	1.04652e-08
cg03851078_TC21	1.35614e-13
cg03851079_BC21	4.43509e-10
cg03851080_BC21	4.32299e-10
cg03858594_BC11	0.010481
cg03858600_TC11	0.00324094
cg03916805_TC21	0.00200265
cg03916807_TC21	0.0457331
cg03975776_TC21	1.71722e-09
cg03980413_TC21	0.00833731
cg04080808_TC21	3.18898e-43
cg04115379_BC21	0.0419531
cg04153515_BC21	0.000834718
cg04171710_TC21	9.72627e-05
cg04171711_BC21	0.00126209
cg04171713_TC21	0.00359956
cg04171716_TC21	0.0153024
cg04171719_TC21	0.0227088
cg04260743_BC21	0.0491042
cg04270255_BC21	1.2737e-17
cg04270279_TC21	5.1244e-10
cg04270280_TC21	3.86634e-10
cg04270281_BC21	1.37593e-07
cg04270286_BC21	5.6671e-16
cg04270287_TC21	2.01156e-13
cg04270298_BC21	2.93494e-08
cg04270332_BC21	0.000115519
cg04288577_TC21	0.0125827
cg04369885_BC11	0.0453056
cg04401075_BC21	3.00519e-11
cg04429112_BC21	0.0290621
cg04429116_BC21	1.25614e-06
cg04429117_BC21	1.80485e-05
cg04429120_BC21	2.69253e-05
cg04437647_TC21	1.36813e-05
cg04437650_TC21	2.00005e-11
cg04437652_BC21	1.41443e-12
cg04437655_TC11	1.73766e-35
cg04437656_TC11	6.45678e-12
cg04437657_BC11	0.000528041
cg04437658_TC11	1.71114e-17
cg04437666_TC11	0.00063357
cg04437667_TC11	5.27397e-05
cg04437669_BC11	5.9205e-16
cg04437670_TC11	5.62703e-13
cg04437671_BC11	4.56843e-08
cg04437672_BC11	4.36262e-10
cg04437673_TC11	8.294e-07
cg04437674_TC11	1.19815e-13
cg04437708_TC21	1.77815e-06
cg04437709_BC21	7.18635e-23
cg04474025_TC21	0.0183304
cg19876987_BC21	0.0169365
cg04582300_TC21	0.00031816
cg04582301_BC21	0.00137406
cg04582303_TC21	1.54063e-06
cg04582306_BC21	0.00527814
cg04595656_BC21	6.81437e-06
cg04629302_BC21	0.000279143
cg04629303_BC21	0.000258958
cg04782102_BC21	3.43692e-13
cg04782108_BC21	1.45737e-08
cg04782109_TC21	0.00304973
cg04837320_BC21	0.00122876
cg04837325_BC21	9.30502e-06
cg04837326_BC21	1.9081e-05
cg04902030_BC21	0.0112158
cg05286327_TC21	0.000720582
cg05310945_BC21	1.21975e-12
cg05310946_TC21	1.50661e-12
cg05310947_TC21	1.60234e-10
cg05411286_BO21	2.02808e-10
cg05418626_TC21	0.000321545
cg05418627_TC21	0.0235286
cg05418628_BC21	0.022335
cg05418644_BC11	1.51197e-29
cg05418664_BC11	0.00142343
cg05481957_TC21	4.95153e-05
cg05539445_TC21	1.41752e-22
cg05539447_TC21	2.13049e-20
cg05547752_TC21	0.0110943
cg05606498_BC21	2.5921e-50
cg05606580_TC21	3.89349e-11
cg05690479_BC21	0.00985655
cg05713868_BC21	0.000145928
cg05713869_BC21	7.22706e-07
cg05713870_BC21	7.35156e-05
cg05713871_BC21	8.47066e-09
cg05869168_BC21	0.0104528
cg05869175_BC21	0.0300374
cg05962237_BC21	2.31077e-05
cg05962252_TC21	2.04153e-05
cg05962778_TC21	5.94689e-11
cg05992558_TC21	0.00369319
cg05992559_BC21	7.2786e-05
cg05992560_BC21	5.70963e-06
cg06034834_TC21	0.0139665
cg06034835_BC21	0.0187873
cg06047283_TC21	7.86224e-14
cg06047284_BC21	1.34664e-13
cg06047285_BC21	3.88574e-13
cg06047286_TC21	1.24637e-11
cg06047287_TC21	1.49773e-07
cg06049783_BC11	0.00275645
cg06055221_TC21	0.000793523
cg06055223_BC21	1.52888e-06
cg06055224_BC21	9.17549e-10
cg06055225_BC21	1.80151e-08
cg06055226_BC21	4.55515e-05
cg06074305_BC21	7.13858e-12
cg06074308_BC21	7.18657e-22
cg06074309_BC21	1.51396e-15
cg06084113_BC11	0.00769117
cg06084115_BC21	0.0192504
cg06101227_BC21	1.20487e-05
cg06101739_TC21	0.00061442
cg06205824_BC21	9.87394e-20
cg06222982_TC21	3.36892e-05
cg06223493_TC21	1.28563e-13
cg06369104_TC21	0.00490467
cg06369105_TC21	0.000445117
cg06850365_TC21	0.0268454
cg06897561_BC11	1.59467e-05
cg06902639_TC21	2.62762e-14
cg06902640_TC21	7.2922e-08
cg06902641_BC21	6.804e-15
cg06902642_BC21	2.15205e-17
cg06902643_TC21	5.7407e-05
cg07002760_TC21	0.00016181
cg07002762_TC21	0.0377568
cg07023908_TC21	1.11022e-16
cg07023909_TC21	5.88688e-36
cg07023910_TC21	3.78191e-11
cg07023911_BC21	2.80202e-16
cg07023912_TC21	7.1969e-09
cg07026550_TC11	5.97826e-59
cg07030113_BC21	0.0119688
cg07035611_TC21	0.0266001
cg07140821_TC21	0.0213613
cg07167675_TC21	0.00214314
cg07169965_TC21	1.54594e-16
cg07169966_TC21	1.09304e-22
cg07318833_BC21	1.35439e-07
cg07318835_BC21	1.7523e-09
cg07318836_BC21	4.45518e-09
cg13684141_BC21	0.00787277
cg07318839_BC21	3.67948e-07
cg07319060_BC21	2.84265e-05
cg07319061_BC21	1.48361e-05
cg07319062_BC21	4.25859e-06
cg07319064_TC21	0.0180231
cg07319065_BC21	1.72097e-09
cg07319066_BC21	1.63603e-07
cg07319067_BC21	4.44679e-08
cg25219188_TC21	1.47119e-07
cg07356955_TC21	2.18133e-07
cg07484585_TC21	0.0342736
cg07497252_BC11	1.94345e-16
cg07497255_TC11	7.74931e-47
cg07497256_BC21	2.0434e-06
cg07497262_BC21	1.43866e-11
cg07497263_BC21	1.11851e-05
cg07497265_TC21	8.2771e-08
cg07515515_TC21	0.000803156
cg07546744_BC21	5.07627e-08
cg07585406_TC21	0.0325286
cg07585407_BC21	0.0392464
cg07585423_BC21	8.61076e-05
cg07646559_BC21	0.000718044
cg07663435_TC21	3.00497e-30
cg07663459_BC21	1.97306e-15
cg07663519_BC21	2.85892e-47
cg07663520_BC21	1.285e-48
cg07663521_BC21	1.11022e-16
cg07709773_TC21	0.00173916
cg07852409_TC21	0.018042
cg07852412_BC21	0.000914319
cg07871794_BC21	2.44536e-10
cg07881168_TC21	6.05733e-05
cg07881169_BC21	0.000384847
cg07881172_TC21	7.34043e-08
cg07881173_BC21	0.000392488
cg07909990_BC21	0.000747667
cg07909992_BC21	0.000185401
cg07910006_TC21	0.00548307
cg22892466_BC21	5.02328e-07
cg08161780_TC21	1.81965e-06
cg08161783_TC21	0.00769942
cg08161784_BC21	1.76972e-06
cg08263675_TC21	0.00154689
cg08263677_TC21	9.6801e-08
cg08305306_BC21	0.00112003
cg08305309_TC21	7.11678e-06
cg08305312_TC21	6.55542e-08
cg08333343_TO21	0.000349229
cg08333345_BC21	0.0162773
cg08333346_BC21	7.80124e-06
cg08333347_BC21	5.52491e-09
cg08333348_TC21	1.59376e-08
cg08333350_BC21	7.13494e-10
cg08333351_BC21	5.03939e-15
cg08333353_BC21	1.87133e-13
cg08333366_BC21	6.01736e-06
cg08376217_BC21	0.001956
cg08376229_TC21	5.65307e-46
cg08378545_TC21	1.57634e-06
cg08378549_BC21	2.11692e-05
cg08392923_TC21	0.0114532
cg08435539_BC11	0.000634695
cg28018538_TC11	4.90942e-06
cg28018540_BC21	0.0016541
cg28018541_TC11	2.82873e-05
cg08435583_BC21	8.51097e-23
cg08435586_BC21	0.000291078
cg08485272_BO21	0.0377773
cg08513685_TC11	0.017121
cg08513693_TC11	7.25005e-14
cg08514724_TC11	0.000336792
cg08524423_TC21	4.09659e-291
cg08526014_BC11	0.00966598
cg08528606_BC11	2.67788e-06
cg08530182_BC11	0.000723175
cg08530574_BC11	8.70584e-25
cg08530575_TC21	0.0360658
cg08531736_TC11	5.80815e-12
cg08546064_BC11	2.56242e-05
cg08546066_TC11	5.72906e-05
cg08568796_TC21	6.55002e-21
cg08568797_TC21	2.00785e-16
cg08568798_TC21	1.18478e-20
cg08568804_BC21	7.54646e-24
cg08568805_BC21	3.1575e-16
cg08568807_BC21	1.06128e-25
cg08568813_TC21	1.57943e-19
cg16615357_TC21	3.9745e-09
cg08568827_BC21	3.61895e-16
cg08568828_TC21	3.97454e-06
cg08568829_BC21	1.2721e-05
cg08585786_TC11	0.00223643
cg08585787_TC11	0.000338504
cg08585788_BC11	9.84821e-07
cg08636178_TC21	0.00652565
cg08710140_BC21	0.000209723
cg08764524_TC21	0.0198445
cg08884438_TC21	4.82816e-06
cg08939030_BC21	2.30041e-05
cg08960497_TC21	4.34926e-12
cg09066300_TC11	0.00630247
cg09066301_BC11	0.000282145
cg09066303_BC11	0.0010815
cg09067581_TC21	0.000896204
cg09080749_TC21	0.000262726
cg09086315_BC21	2.53629e-05
cg09291252_BC21	0.00481112
cg09300110_BC21	0.0246514
cg09301226_TC11	8.21728e-07
cg09301227_BC11	1.7628e-07
cg09301240_BC11	3.36931e-06
cg09301241_TC11	1.3441e-06
cg09301600_TC11	2.69371e-11
cg09301762_TC11	0.0026689
cg09301765_TC11	8.6034e-17
cg09301768_BC11	0.00105539
cg09302762_TC11	5.4834e-05
cg09303810_BC21	0.0301971
cg09303811_BC21	0.0018152
cg09303813_TC21	0.00358052
cg09303850_BC21	0.0319046
cg09303853_TC21	0.00798025
cg09303980_TC21	0.0067543
cg09304600_TC21	0.0246952
cg09304603_TC21	0.000373728
cg09304609_TC21	0.0113727
cg09304987_TC11	0.0192725
cg09304994_TC11	0.025013
cg09305063_BC21	0.00818059
cg09305064_BC21	0.0476399
cg09305065_TC21	0.00113356
cg09305314_BC11	0.0280583
cg09305428_TC21	0.00288899
cg09305506_BC21	0.00179623
cg09305819_TC21	4.40319e-11
cg09305820_TC21	0.0099314
cg09305821_BC21	6.75979e-07
cg09305830_BC21	0.00183699
cg09305882_BC21	1.47815e-12
cg09308164_BC11	6.9124e-06
cg09308186_BC21	0.0162908
cg09308754_BC11	3.44053e-09
cg09308757_TC11	1.50223e-07
cg09308817_TC11	0.000249989
cg09309152_BC21	0.00884156
cg09309194_TC21	1.12221e-12
cg09309230_TC21	0.0158535
cg09309235_TC21	0.000154118
cg09309236_TC21	0.00502316
cg09309498_TC21	0.0243565
cg09309499_TC21	0.028222
cg09309907_BC21	0.0295722
cg09309908_TC21	6.56502e-10
cg09309909_BC21	7.44148e-06
cg09309910_TC21	7.12667e-10
cg09309911_TC21	5.52217e-05
cg09313281_TC21	0.00566008
cg09313283_BC21	0.0341042
cg09314097_TC11	5.32032e-06
cg11540001_TC11	3.15846e-05
cg09314518_BC11	0.0236478
cg09315567_TC21	0.00456983
cg09315665_TC21	1.11022e-16
cg09315670_TC21	7.26391e-75
cg09315671_BC21	9.66645e-65
cg09315675_BC21	1.19677e-114
cg09315676_TC21	2.54096e-148
cg09315677_BC21	1.69676e-150
cg05180451_TC21	4.28223e-124
cg09315678_TC21	8.33099e-86
cg09315680_BC21	7.51457e-111
cg09315681_BC21	2.92821e-100
cg09315682_BC21	1.59465e-133
cg09315684_BC21	1.1218e-148
cg09315686_BC21	1.28858e-120
cg09315687_BC21	1.41923e-95
cg09315689_BC21	1.11022e-16
cg09315693_BC21	1.11022e-16
cg09315694_TC21	3.80908e-88
cg09315695_TC21	1.11022e-16
cg09315697_BC21	1.84642e-117
cg09315699_TC21	1.11022e-16
cg09315700_BC21	1.45806e-101
cg09315701_BC21	1.66857e-136
cg09315703_TC21	1.11022e-16
cg09315704_BC21	1.51847e-153
cg09315705_TC21	1.36166e-192
cg09315894_BC21	0.000598378
cg09315895_BC21	4.30339e-08
cg09315897_BC21	0.0111512
cg09315943_BC21	3.78742e-05
cg09315944_BC21	0.000214879
cg09315945_TC21	3.87337e-09
cg09315946_BC21	0.00230558
cg09316368_BC11	1.45243e-09
cg09316380_BC11	2.43635e-10
cg09316382_TC11	3.60149e-05
cg09316384_TC11	1.64769e-05
cg09316641_TC21	4.58623e-16
cg09316642_TC21	8.21973e-18
cg09316644_TC21	5.75554e-37
cg09316645_TC21	4.63503e-12
cg09316647_TC21	2.01511e-35
cg09316648_TC21	2.0859e-17
cg09316649_TC21	6.61727e-30
cg09316651_BC21	6.25301e-54
cg09316652_TC21	5.81409e-32
cg09316655_BC21	1.11022e-16
cg09317150_BC21	2.29651e-104
cg09317151_BC21	1.11022e-16
cg09317152_TC21	4.45895e-44
cg09317153_TC21	1.66642e-20
cg09317154_BC21	1.11022e-16
cg09317155_BC21	1.22102e-45
cg09317156_BC21	5.99739e-55
cg09317157_BC21	6.88426e-38
cg09317158_TC21	6.10526e-37
cg09317161_BC21	6.867e-23
cg09317162_TC21	1.85461e-29
cg09317163_TC21	2.93763e-16
cg09317164_TC21	0.00025807
cg09317383_BC21	0.021414
cg09317386_TC21	0.00113375
cg09317721_TC21	0.0360926
cg09317724_TC21	2.8018e-07
cg09317725_TC21	9.42622e-06
cg09317726_BC21	0.000180149
cg09317727_BC21	1.74794e-08
cg09317745_BC21	0.0115343
cg09317746_BC21	1.73467e-17
cg09317748_TC21	5.91655e-11
cg09317750_BC21	7.75468e-07
cg09317753_BC21	3.19924e-07
cg09317757_BC21	6.81191e-05
cg09317758_TC21	0.0109786
cg09317773_BC21	6.85866e-26
cg09317775_TC21	2.76842e-11
cg09319117_TC21	0.000365583
cg09319123_TC21	1.06241e-05
cg09319126_BC21	1.51649e-05
cg09319128_TC21	0.000504212
cg09319130_TC21	5.57059e-06
cg09319131_TC21	0.0263946
cg09319524_BC21	0.023976
cg09319529_BC21	3.20955e-05
cg09319811_BC21	0.0043801
cg09320080_BC21	0.0187679
cg09320386_TC21	1.1103e-16
cg09320387_BC21	0.000934195
cg09320430_BC21	8.68571e-07
cg09320431_TC21	1.11209e-16
cg09320432_TC21	1.11513e-16
cg09320449_TC21	1.11022e-16
cg09320450_BC21	1.52059e-109
cg09320508_TC21	2.10327e-137
cg09320608_BC21	0.040764
cg09320610_BC21	8.08533e-28
cg09321003_BC21	0.000145949
cg09321004_TC21	4.01436e-10
cg09323450_BC21	0.000857392
cg09323451_TC21	1.28367e-07
cg09323452_TC21	0.00065521
cg09323466_TC21	0.00339577
cg09323470_BC21	0.00190359
cg09323471_TC21	2.4543e-05
cg09323472_TC21	1.3041e-05
cg09323473_TC21	9.56957e-08
cg09324287_BC21	0.0121941
cg09324288_BC11	5.79344e-05
cg09325342_TC21	0.0318797
cg09325344_TO21	0.00201735
cg09325345_BC21	0.029554
cg09325349_TC21	0.00330071
cg09325508_TC21	2.87229e-06
cg09326052_TC11	2.33074e-07
cg09326414_BC11	0.0410125
cg09326674_BC21	2.53182e-06
cg09328400_BC11	0.00637626
cg09328632_TC21	4.89617e-10
cg09329474_TC11	3.87397e-40
cg09330062_BC21	1.49207e-23
cg09331405_BC21	2.09936e-09
cg09331407_TC21	3.62923e-10
cg09331408_TC21	1.88803e-15
cg09331410_TC21	2.07891e-20
cg09331411_TC21	1.35255e-16
cg09331412_BC21	2.51159e-14
cg09331413_TC21	1.5076e-18
cg09331414_TC21	2.54896e-16
cg09331415_BC21	8.40177e-14
cg09331416_TC21	4.5053e-12
cg09331417_BC21	5.30636e-15
cg09331421_BC21	2.91471e-13
cg09331422_BC21	3.24892e-09
cg09331423_BC21	2.77494e-14
cg09332988_TC21	0.00114531
cg09332992_BC21	3.9036e-88
cg09332993_BC21	1.11022e-16
cg09332995_TC21	6.66744e-73
cg16731266_BC21	1.7573e-71
cg09333000_TC21	2.41894e-18
cg09333001_TC21	1.95728e-45
cg09333003_TC21	7.12395e-94
cg09333004_BC21	1.11022e-16
cg09333008_BC21	1.58675e-07
cg09333011_TC21	3.19901e-47
cg09333012_BC21	1.02907e-30
cg09333013_BC21	1.81457e-20
cg09333972_BC21	3.84345e-118
cg09333973_TC21	6.70786e-70
cg09333974_BC21	7.86604e-110
cg09333976_BC21	6.03048e-130
cg09333977_TC21	1.01268e-125
cg09333980_BC21	7.18718e-09
cg09333981_TC21	2.11783e-114
cg09333982_TC21	1.24271e-159
cg09333983_BC21	1.11022e-16
cg09333986_BC21	1.14848e-137
cg09333987_BC21	4.90341e-184
cg09333988_BC21	5.31088e-69
cg09333989_TC21	1.11022e-16
cg09333994_TC21	4.13181e-121
cg09334082_BC21	1.07285e-12
cg09334085_BC21	7.54221e-10
cg09334297_BC21	2.42222e-13
cg09334301_TC21	5.05833e-05
cg09334302_BC21	1.93685e-14
cg09334303_BC21	2.77554e-05
cg09334304_BC21	2.50802e-09
cg09334670_TC21	8.82483e-79
cg09334671_BC21	3.77508e-107
cg09334686_BC21	6.50361e-255
cg09334687_BC21	1.11022e-16
cg09334690_TC21	8.23632e-76
cg09334691_TC21	2.66617e-174
cg09334693_BC21	2.38423e-33
cg09334694_BC21	2.14628e-147
cg09334755_BC21	5.43711e-145
cg09334756_BC21	1.43131e-151
cg09334758_BC21	4.63177e-67
cg09334759_BC21	1.23764e-90
cg09334764_TC21	2.42374e-09
cg09334765_BC21	2.60393e-40
cg09334768_BC21	6.27187e-88
cg09334769_TC21	2.95906e-117
cg09334770_TC21	5.13895e-87
cg09334779_TC21	6.19391e-16
cg09334780_TC21	3.15274e-39
cg09334781_TC21	5.27024e-10
cg09334782_BC21	1.09367e-21
cg09334785_TC21	1.66759e-34
cg09334786_BC21	2.19426e-13
cg09335676_BC21	6.74901e-08
cg09335677_TC21	3.16152e-08
cg09335678_BC21	3.18147e-17
cg09335894_TC21	2.46984e-07
cg09335895_BC21	1.73834e-05
cg09335897_BC21	1.60607e-10
cg09335898_TC21	1.74025e-11
cg09335899_BC21	7.22759e-12
cg09336835_TC11	2.81086e-18
cg09336842_TC11	0.00462599
cg09338083_BC11	0.000148847
cg09338084_BC11	6.78434e-09
cg09338086_TC21	8.03808e-05
cg25005112_TC21	0.000204103
cg09338089_BC21	1.46071e-05
cg09338090_BC21	1.74468e-05
cg09338091_TC11	0.00940251
cg09338715_BC21	8.45196e-06
cg09338716_BC21	2.40361e-06
cg09338717_TC21	3.10231e-05
cg12707135_TC21	1.22609e-08
cg09338874_TC21	4.1118e-06
cg09338893_BC21	0.0321093
cg09338894_TC21	1.95441e-08
cg09338895_BC21	2.91989e-05
cg09338897_TC21	7.27071e-06
cg09339158_TC21	0.00530175
cg09339160_TC21	0.00368469
cg09339327_BC21	0.00144169
cg09344503_TC21	2.92869e-05
cg09344590_BC21	3.97593e-12
cg09344591_TC21	1.10421e-07
cg09345241_TC21	1.23783e-14
cg09345244_BC21	3.97255e-10
cg01388630_TC21	1.74507e-05
cg09347115_BC21	5.03059e-47
cg09351164_BC21	0.000450536
cg09355454_BC21	0.000621674
cg09355594_BC21	2.04133e-28
cg09357530_BC21	2.70567e-06
cg09357904_BC11	0.00137977
cg09357908_TC11	1.67449e-73
cg09360561_TC21	1.79924e-07
cg09361482_BC21	2.55362e-05
cg09362624_TC21	7.68175e-09
cg09362960_BC21	1.37055e-12
cg09363016_BC21	0.0241287
cg09363070_BC21	0.0260394
cg09364343_BC21	1.1577e-09
cg09364589_BC21	0.0161093
cg09364621_TC21	3.11347e-121
cg09367208_BC11	0.0203597
cg09368846_TC21	0.0222423
cg09372418_TC11	0.0485071
cg09380447_BC21	0.00267814
cg09380448_BC21	5.75546e-08
cg09380468_BC21	7.93542e-33
cg09380699_BC21	0.00516855
cg09382816_TC21	1.86774e-42
cg09382817_TC21	8.20607e-57
cg09900440_TC21	2.25882e-36
cg09383083_BC21	0.00576677
cg09389385_BC21	0.00118954
cg09390207_BC21	0.0319769
cg09393573_BC11	0.00590868
cg09496623_TC21	0.00387675
cg09704827_BC21	8.35034e-24
cg09718505_TC21	4.94303e-47
cg09718506_BC21	1.11022e-16
cg09718507_BC21	1.02771e-54
cg09718508_TC21	6.77073e-63
cg09718509_TC21	5.20991e-71
cg09718510_BC21	5.51455e-44
cg09718511_BC21	8.37257e-41
cg09718512_TC21	4.92823e-38
cg09718513_BC21	1.11022e-16
cg09738498_TC21	7.00172e-05
cg09738502_TC21	0.000205813
cg09738503_BC21	8.31348e-06
cg09738505_TC21	2.73504e-05
cg09817715_BC21	0.0163081
cg10553834_BC21	2.10601e-16
cg10553835_TC21	2.87784e-08
cg10553836_TC21	0.0103192
cg10553838_BC21	7.35778e-06
cg10556484_BC21	0.0173674
cg10579769_TC21	2.18457e-14
cg10687358_BC21	0.0317121
cg10689388_BC21	0.0273621
cg10689389_BC21	0.0315749
cg10689390_TC21	3.99973e-06
cg10689391_BC21	6.57801e-06
cg10740508_TC21	1.82036e-21
cg10741377_BC21	4.64777e-86
cg10741378_TC21	2.04831e-115
cg10741380_TC21	8.86375e-08
cg10760991_TC21	0.00176963
cg10761004_BC11	0.0464601
cg10761813_TC21	1.24539e-11
cg10761815_TC21	8.57875e-08
cg10964180_BC21	7.33439e-05
cg10964183_TC21	0.000239146
cg11146244_TC21	1.00212e-09
cg11233207_BC21	0.00261542
cg11348207_TC21	0.00279386
cg11400905_TC21	0.0465564
cg11462849_BC21	0.0348614
cg11554498_BC21	0.022
cg11558599_BC21	0.0173016
cg11702165_TC21	0.0062022
cg11755850_TC21	9.57847e-05
cg11755851_TC21	1.40309e-05
cg11782687_TC21	0.0404145
cg11808210_TC21	0.015827
cg11808211_TC21	0.00360431
cg11827863_TC21	3.80822e-65
cg11830043_BC21	3.23074e-08
cg11876803_BC21	0.0172785
cg11878187_TC21	0.00011716
cg11998807_BC21	3.61471e-65
cg12004093_TC21	1.26048e-86
cg12004120_BC21	5.70221e-51
cg12029665_BC21	0.000436199
cg12057144_TC21	1.41249e-09
cg12057146_BC21	7.39492e-08
cg12057147_TC21	3.61834e-08
cg12057154_TC21	5.64905e-05
cg12057155_TC21	8.82965e-07
cg12057159_BC21	0.0182592
cg12061836_TC21	2.5747e-21
cg12061838_BC21	1.96185e-25
cg12081740_TC21	5.95668e-06
cg28031359_TC21	0.00469529
cg28031361_BC21	0.0197167
cg28031362_BC21	0.0346446
cg12125959_TC21	1.16289e-05
cg12131004_TC21	2.85563e-08
cg12191047_BC21	1.65467e-21
cg12325419_TC21	1.76517e-07
cg12351961_TC21	0.00408746
cg12351962_BC21	0.0322556
cg12351963_TC21	0.0300536
cg12533148_TC21	1.21126e-36
cg12533151_TC21	3.21163e-32
cg12533152_BC21	1.40645e-81
cg12533160_TC21	1.02143e-44
cg12724590_TC21	3.88975e-07
cg12724591_BC21	4.18763e-05
cg12724592_BC21	3.64413e-06
cg12724596_BC21	8.05968e-09
cg12724599_BC21	0.0113142
cg12724600_BC21	0.000536103
cg12724602_BC21	6.72839e-05
cg12724603_BC21	6.81746e-05
cg12724604_TC21	0.00731261
cg12724605_TC21	0.000102747
cg12724606_TC21	0.000131192
cg12808595_BC21	0.0104078
cg12920050_TC21	2.30791e-08
cg13044944_TC21	0.0129021
cg13219047_BC21	0.000178612
cg13273578_BC21	6.84601e-15
cg13273579_TC21	1.45322e-21
cg13273580_BC21	2.21105e-12
cg13273581_TC21	1.7795e-11
cg13294362_BC21	0.000269953
cg13309481_TC21	3.73093e-08
cg13309484_BC21	0.00636807
cg13320000_TC21	3.16024e-118
cg13320369_BC21	3.84739e-99
cg13331915_BC21	0.00826121
cg13331918_BC21	0.000681951
cg13364412_BC21	0.0164519
cg13379722_BC11	0.0254884
cg13379764_TC11	0.00280853
cg13383906_TC21	0.000155889
cg13915489_BC21	0.00338502
cg13915492_TC21	4.65783e-06
cg14002929_TC21	0.0412672
cg14015611_BC21	2.6425e-08
cg14207224_TC21	1.59256e-05
cg14230150_TC21	0.00458954
cg14276918_TC21	1.06235e-11
cg14287581_BC21	0.0105896
cg14292613_TC21	0.00650562
cg14302329_TC11	0.048604
cg14302680_BC11	0.000304173
cg14303401_BC11	0.0256121
cg14391034_TC11	0.0304649
cg14391042_TC11	3.82103e-05
cg14391047_BC21	0.0245059
cg14391048_TC21	0.0195749
cg14391059_TC11	1.59239e-08
cg28040091_BC11	3.91334e-07
cg28040093_BC11	6.20617e-11
cg28040094_TC11	6.64623e-11
cg28040119_TC11	4.00801e-13
cg28040120_BC11	9.44235e-10
cg28040121_BC11	3.12648e-06
cg14493171_BC21	2.23589e-41
cg14538388_TC21	0.000123185
cg14538389_TC21	0.00121102
cg14538390_BC21	6.70473e-05
cg14592311_TC21	0.00544467
cg14592320_TC21	0.0366025
cg14604277_BC21	2.25697e-134
cg14609271_BC11	1.31584e-25
cg14609272_TC11	4.18065e-12
cg14609291_TC11	4.43477e-08
cg14610055_TC11	8.25903e-05
cg14610069_BC11	1.03136e-16
cg14610282_BC11	2.63804e-06
cg14610580_TC21	0.0204534
cg14825707_BC21	0.00113182
cg14825708_TC21	0.00804008
cg14829023_TC21	0.00058103
cg14829025_TC21	7.74123e-06
cg14877146_BC21	0.000794611
cg14999459_TC21	0.00828313
cg15046713_TC21	0.00371501
cg15046714_TC21	0.00634265
cg15156886_TC21	3.50251e-06
cg15156887_TC21	2.4261e-07
cg15156888_TC21	0.000598545
cg15285875_TC21	0.0373723
cg15391396_BC21	0.00020843
cg15422486_BC21	0.000136672
cg15422488_BC21	1.17494e-10
cg15422489_TC21	-2.22045e-16
cg15422490_TC21	2.29111e-15
cg15422500_TC21	1.60708e-08
cg15422501_TC21	1.11022e-16
cg15422503_BC21	2.26333e-25
cg15422506_BC21	3.48323e-16
cg15422511_BC21	3.61446e-15
cg15422513_BC21	3.60399e-23
cg15422514_BC21	8.03767e-20
cg15422528_BC21	2.27725e-17
cg15422531_BC21	0.000429366
cg15505520_TC21	0.0426664
cg15505523_TC21	0.0355673
cg15793136_BC21	0.000127454
cg15793142_TC21	1.37635e-16
cg15793171_BC21	8.48633e-06
cg15793174_BC21	0.00208261
cg15793175_BC21	0.000203184
cg15793204_BC21	0.00211243
cg12543219_TC21	0.0288438
cg15868336_TC21	7.35582e-06
cg15868337_TC21	0.0115416
cg15915667_TC21	0.000622279
cg15915743_TC21	3.42094e-22
cg15915744_BC21	3.14555e-07
cg15915746_BC21	0.00636951
cg15915748_BC21	1.00853e-11
cg15915749_TC21	0.00032986
cg15916117_BC21	2.4588e-07
cg15916134_TC11	0.0155258
cg15916204_TC21	0.0163261
cg15992543_TC21	2.06561e-16
cg15994908_BC21	0.000242319
cg16028652_TC21	1.72236e-07
cg16136971_BC21	6.8239e-09
cg16136974_TC21	0.000428896
cg16136978_BC21	3.30574e-05
cg16136984_TC21	1.23916e-05
cg16136988_BC21	0.000622073
cg16136991_BC21	4.1839e-06
cg16252107_BC21	8.30468e-08
cg16410076_TC11	2.37916e-06
cg16482286_BC21	0.00601641
cg16482287_BC21	1.13291e-25
cg16482288_BC21	2.317e-17
cg16482291_TC11	4.28393e-86
cg16482292_TC11	1.11022e-16
cg16484150_TC11	1.36832e-05
cg16485061_BC11	0.00459067
cg16618020_BC21	0.00191204
cg16726730_BC21	0.0217102
cg16777531_BC21	0.00605304
cg16787651_TC11	0.000233326
cg16953945_TC21	0.00803297
cg16965445_TC21	0.0102136
cg16965447_TC21	0.00227919
cg16965448_BC21	0.010234
cg17096865_BC21	0.00263266
cg17154891_BC21	8.1723e-05
cg17154892_TC21	0.00137519
cg17154893_BC21	7.30904e-06
cg17154895_BC21	0.00525893
cg17154897_BC21	0.000245547
cg17154898_TC21	1.66852e-05
cg17154899_TC21	0.00500205
cg17201252_BC21	0.000284755
cg17273988_BC21	1.7985e-05
cg17373844_BC21	8.88214e-07
cg17373847_TC21	5.93787e-06
cg17373850_BC21	0.0138364
cg17434374_TC21	0.000853832
cg17640975_BC21	0.0130974
cg17660873_TC11	1.30869e-23
cg17661260_TC11	0.0148315
cg17662430_BC11	0.0138036
cg17665666_BC11	0.000725038
cg17665674_BC11	0.00697014
cg17665698_TC21	0.0414458
cg17666799_TC11	0.00133989
cg17666829_BC11	0.00223109
cg09362148_BC11	0.0137691
cg17667260_TC11	9.46083e-06
cg17668282_TC11	1.77009e-08
cg26841507_TC11	0.0299127
cg28046361_TC21	1.61379e-13
cg17672674_BC21	4.69592e-07
cg17672675_TC21	0.00022947
cg17680625_BC11	0.00460739
cg17694500_BO21	0.0157566
cg17739678_BC21	0.0486525
cg17846773_TC21	2.02957e-20
cg17995094_TC21	1.12528e-14
cg18037800_BC21	6.78958e-05
cg18037802_TC21	0.0292125
cg18037805_TC21	1.32169e-05
cg18037818_BC21	7.21775e-05
cg18037822_BC21	2.05276e-13
cg18054542_TC21	0.0230955
cg18099791_TC11	2.52987e-07
cg18104469_BC11	0.0166565
cg18200879_TC21	0.0147589
cg18200880_BC21	0.00211039
cg18200882_BC21	0.0244604
cg18200885_BC21	0.034472
cg18208795_TC11	4.96035e-32
cg18209805_TC21	2.76805e-23
cg18237624_BC11	0.00731574
cg18238246_TC11	0.000275822
cg18240789_BC11	5.259e-05
cg18242162_BC11	8.06714e-05
cg18245379_BC21	0.0478697
cg18252172_BC21	0.000732534
cg18254684_TC21	1.00294e-08
cg18462324_BC21	1.21887e-15
cg18491392_BC21	3.31323e-07
cg18491405_TC21	2.64216e-08
cg18491406_BC21	8.60747e-12
cg21249152_TC21	8.70335e-06
cg18528418_TC21	4.9598e-05
cg18528419_BC21	0.000643063
cg18528420_TC21	2.22525e-06
cg18528421_TC21	1.54156e-07
cg18734185_TC21	0.0448581
cg18734186_TC21	0.000906708
cg18734188_TC21	0.00223596
cg18734988_BC21	0.00483086
cg19059448_BC21	0.00628255
cg19060673_BC21	0.0385205
cg19061451_TC21	6.77268e-05
cg19214669_BC21	6.87642e-09
cg19336798_TC21	0.00907139
cg19336799_TC21	6.50818e-08
cg19336800_TC21	2.57839e-13
cg19336801_BC21	2.19929e-12
cg19336803_BC21	4.87657e-05
cg19377247_BC21	0.00225201
cg19379954_TC21	1.22533e-05
cg19445589_TC21	4.12527e-16
cg19445600_BC21	4.18057e-38
cg19445602_BC21	2.68303e-05
cg19445605_TC21	5.17437e-70
cg19445606_TC21	5.71618e-38
cg19445607_TC11	3.41402e-90
cg19445608_BC21	8.5659e-15
cg19445609_TC21	2.46713e-44
cg19445610_TC21	9.82156e-37
cg19660155_TC21	0.000780542
cg19660156_TC21	1.71442e-06
cg19835410_TC21	2.17617e-05
cg19835412_BC21	0.000178777
cg19835413_BC21	1.71904e-05
cg19849775_TC21	0.0027897
cg19873006_TC21	0.0106435
cg19873009_BC21	4.29308e-05
cg19879997_TC21	0.0267204
cg14672557_TC21	0.0241689
cg20042195_TC21	5.35743e-06
cg20042196_TC21	9.93587e-05
cg20042197_TC21	0.0318982
cg20042198_BC21	0.00587996
cg20042199_TC21	0.0134548
cg20042201_BC21	6.91876e-06
cg20042213_BC21	0.000132176
cg20046474_TC21	0.001031
cg20290302_TC21	0.000226959
cg20291429_TC11	1.02988e-05
cg20294615_TC11	1.11022e-16
cg20341556_BC21	0.0358969
cg20366362_BC21	0.0214837
cg20423950_BC21	0.00257014
cg20423951_BC21	0.00134907
cg20543084_TC21	4.44052e-17
cg20543166_TC21	1.49152e-112
cg20543555_BC21	5.41916e-109
cg20543750_BC21	0.00385674
cg20543939_BC21	0.0244001
cg20544650_BC21	0.000156953
cg20544652_TC21	5.3508e-10
cg20544653_BC21	1.0026e-10
cg20544654_TC21	4.40337e-10
cg20615923_TC21	0.0211613
cg20646667_BC21	8.26962e-10
cg20646668_BC21	2.03988e-08
cg20646669_TC21	2.75663e-05
cg20646671_TC21	1.04539e-07
cg20646672_BC21	5.9318e-05
cg20646690_TC21	0.000971416
cg20646691_BC21	0.00448918
cg20646692_TO21	0.00263721
cg20787145_TC21	0.00895405
cg20793126_TC21	0.00419274
cg20885461_TC21	2.90026e-16
cg20905627_BC21	0.00037726
cg20951886_BC21	0.000565593
cg20971364_BC21	1.6503e-14
cg21019056_BC21	4.10111e-06
cg21019057_TC21	4.16152e-06
cg21019058_TC21	0.00019848
cg21034760_BC21	0.00349905
cg21034763_BC21	0.00952791
cg21129174_TC21	0.0253744
cg21129187_TC21	7.70788e-07
cg21129371_BC21	2.24817e-07
cg21129612_TC21	0.000134666
cg21132266_TC21	0.000746141
cg21132798_BC21	2.13642e-27
cg21235103_BC21	3.10283e-09
cg21315198_TC11	7.94803e-06
cg21316323_BC21	9.55999e-06
cg21316327_BC21	1.30868e-24
cg21316328_BC21	1.45825e-19
cg21316330_BC11	1.22748e-10
cg21317705_TC21	0.0172853
cg21458997_BC21	0.0219937
cg21488008_TC11	0.0295094
cg21488040_BC11	2.90617e-153
cg21488041_BC11	7.14637e-260
cg21532971_BC21	0.0130513
cg21604146_TC21	0.00108588
cg21659844_BC21	1.61363e-11
cg21700849_TC21	8.03559e-10
cg21700851_BC21	9.43858e-09
cg21700852_TC21	2.01968e-09
cg21700853_TC21	8.06092e-10
cg21819208_BC21	0.000346619
cg21819209_BC21	4.91997e-05
cg21920450_BC21	0.0244093
cg21991950_BC21	0.0105726
cg21991952_BC21	0.0039503
cg21991953_BC21	2.17682e-07
cg21993595_BC21	0.0363387
cg22047221_BC21	0.000213787
cg22159720_TC21	0.0227513
cg22218705_BC21	1.52856e-06
cg22280556_BC21	1.78878e-16
cg22280559_TC21	3.13146e-11
cg22452844_TC21	0.000150322
cg22496322_BC21	2.9159e-60
cg22496323_TC21	1.11022e-16
cg22496341_TC21	8.55349e-61
cg22496355_BC11	1.11022e-16
cg22496356_TC11	1.6272e-106
cg22506825_TC21	3.2308e-09
cg22506886_TC11	0.000426197
cg22506887_BC11	0.00407141
cg22508428_BC11	0.0177261
cg22509844_TC11	0.00248329
cg22513282_TC11	1.11022e-16
cg22514064_BC11	0.0106089
cg22516440_BC21	0.0143918
cg22518744_TC11	0.00440333
cg22521455_TC21	0.0133739
cg22522992_BC11	2.63596e-06
cg22547119_TC11	1.11022e-16
cg22562257_BC21	9.11553e-30
cg22562258_TC21	8.72907e-21
cg22562260_TC21	6.57167e-25
cg22597592_TC11	3.21724e-27
cg22597885_BC11	0.000451281
cg22597887_BC11	0.000180023
cg22597908_BC11	3.39809e-10
cg22597920_BC11	0.0406655
cg22598116_TC11	3.99237e-38
cg22598391_TC11	3.39987e-09
cg22600211_BC11	7.82736e-07
cg22602199_TC11	0.000328178
cg22656007_TC11	0.00373357
cg22684581_BC21	0.00683163
cg22738127_BC21	0.0435983
cg22744204_TC21	4.46836e-16
cg22744205_TC21	5.20005e-15
cg22744208_TC21	2.25426e-25
cg22744209_TC21	7.129e-21
cg22767036_TC21	2.36429e-06
cg22810588_BC21	0.00730225
cg23015529_TC21	0.0182702
cg23069460_TC21	1.20762e-05
cg23069461_TC21	4.13971e-06
cg23069462_TC21	3.782e-06
cg23069465_BC21	0.0324178
cg23069466_TC21	3.75467e-06
cg23069471_BC21	0.000442899
cg23086033_BC21	2.04648e-07
cg23086035_TC21	0.0315497
cg23086042_TC21	0.0305512
cg23130429_TC21	6.52736e-05
cg23349771_TC21	0.0148403
cg23399342_BC21	0.0148218
cg23463846_BC21	2.80522e-06
cg23575965_TC11	0.00609192
cg23592475_BC21	0.00353178
cg23592476_BC21	2.69957e-05
cg23611947_TC21	0.00269195
cg23613393_BC21	3.89537e-09
cg23613554_TC21	1.16225e-05
cg23613755_TC21	8.45415e-23
cg23614293_BC21	0.0048469
cg23614584_TC21	1.08305e-06
cg23653125_BC21	0.00178301
cg23660973_TC11	2.82286e-06
cg23660975_TC11	8.76262e-05
cg23660976_TC11	0.000491174
cg23660977_TC11	0.000267638
cg23828494_TC11	0.0237875
cg23867365_BC11	0.0212309
cg23867370_TC11	2.13037e-05
cg23989547_TC21	2.11909e-18
cg23993771_BC21	0.0370268
cg23993775_BC21	0.0216083
cg24049284_TC21	6.81194e-08
cg24051877_TC21	1.30015e-07
cg24145176_TC21	0.0035997
cg24168764_BC21	0.00529036
cg24168766_TC21	7.37921e-10
cg24168767_TC21	4.35006e-08
cg24168769_TC21	0.000121448
cg24220778_BC21	0.000385129
cg24220781_BC21	0.00156972
cg24220782_TC21	0.0483962
cg24231316_BC21	0.0494411
cg24231328_TC21	0.0330199
cg05950755_TC21	0.000804223
cg24254534_BC11	0.0126234
cg24254540_BC11	0.0138411
cg24269206_BC21	6.57404e-05
cg24269207_BC21	0.00835831
cg24269208_TC21	8.88448e-08
cg24269209_TC21	0.00308905
cg24269214_BC21	3.6071e-05
cg24269219_BC21	0.000387215
cg24269220_BC21	1.93196e-05
cg24269221_BC21	0.00803288
cg24269223_TC21	0.00135701
cg24314238_BC21	0.0121297
cg24314239_TC21	3.19901e-10
cg24314244_TC21	2.89523e-08
cg24314246_BC21	6.07053e-05
cg24314247_BC21	1.94933e-05
cg24314248_BC21	8.11793e-14
cg24314249_TC21	1.86005e-08
cg24314250_TC21	8.06315e-10
cg24314251_TC21	1.02624e-09
cg24314252_TC21	5.47682e-07
cg24314253_BC21	3.61963e-09
cg24314254_TC21	2.05142e-13
cg24501968_TC21	2.51014e-20
cg24533511_TC21	0.0190209
cg24534257_TC21	0.00524767
cg24534265_BC21	2.56373e-09
cg24577630_BC21	0.00114225
cg24578948_BC11	3.17072e-05
cg24578975_BC11	5.54747e-05
cg24578977_TC11	5.3267e-07
cg24586154_BC21	4.15162e-05
cg24586155_TC21	1.14247e-05
cg24586156_BC21	9.12241e-05
cg24611827_TC21	2.33982e-06
cg24616513_TC11	0.0238624
cg24616544_TC11	0.00728936
cg24616557_BC11	0.000925209
cg24616559_TC11	0.00627469
cg24616848_TC11	0.000237203
cg24617641_TC21	0.0175759
cg24665269_TC21	3.25351e-23
cg24678513_TC21	0.00543122
cg24695216_TC11	0.00302153
cg24757312_TC21	1.15096e-06
cg24761153_BC21	5.07973e-11
cg24761154_BC21	1.60436e-18
cg24766490_TC21	0.00157977
cg24799762_BC21	5.49766e-39
cg24799763_TC21	1.92476e-09
cg24799765_BC21	5.92614e-10
cg24805482_TC21	0.0138293
cg24832076_BC11	1.90768e-11
cg24839734_TC21	8.12304e-05
cg24839735_BC21	0.04825
cg24839736_BC21	1.43689e-05
cg24839737_TC21	0.0163127
cg24850062_BC21	0.000131267
cg24850063_BC21	0.000489993
cg24892479_BC21	2.5177e-11
cg24892484_BC21	9.99148e-07
cg24930497_BC21	2.86184e-06
cg24930498_TC21	2.99016e-06
cg25022181_TC21	1.42855e-05
cg25041101_BC21	0.00483387
cg25095972_TC21	0.0208523
cg25103775_BC21	2.47642e-33
cg25103777_TC21	4.67527e-35
cg25103778_BC21	1.23269e-24
cg25103779_BC21	6.11247e-31
cg25103783_BC21	2.70842e-15
cg25103784_TC21	5.78385e-18
cg25103796_TC21	2.93796e-14
cg25103797_BC21	5.0809e-30
cg25103799_BC21	1.15063e-18
cg25103800_TC21	1.89952e-17
cg25103801_BC21	1.27066e-24
cg25103804_BC21	1.11022e-16
cg25103807_BC21	3.35125e-11
cg08927001_BC21	0.000277575
cg25173050_TC21	4.78526e-28
cg25173052_BC21	1.1899e-24
cg25173053_TC21	6.93207e-21
cg25173146_TC21	1.2241e-49
cg25173147_BC21	3.92348e-37
cg25173185_BC21	2.64481e-73
cg25173186_TC21	8.89729e-89
cg18424072_BC21	1.73705e-05
cg25300700_BC21	2.48855e-09
cg25326061_BC11	0.0229764
cg25334499_BC21	0.0140136
cg25334501_TC21	0.000191428
cg25334504_TC21	0.00445765
cg25334506_TC21	0.0262809
cg25383134_BC21	2.94011e-06
cg25402526_TC21	3.23844e-06
cg25579907_BC21	1.54836e-13
cg25579909_BC21	0.00112044
cg25579910_TC21	0.00187426
cg25579911_TC21	4.09429e-06
cg25579912_TC21	9.83697e-06
cg25579913_TC21	0.000532592
cg25579914_TC21	5.3667e-05
cg25579920_TC21	2.32374e-10
cg25579925_BC21	7.15897e-07
cg25579940_BC21	1.18637e-10
cg25579944_TC11	0.0460094
cg25579945_BC11	0.00146658
cg25754117_BC21	3.1774e-09
cg25754124_TC21	4.37769e-10
cg25754127_BC21	8.2603e-07
cg25754128_TC21	5.87592e-05
cg25754165_BC21	1.1727e-10
cg25754167_TC21	1.23182e-16
cg25754168_BO21	1.18985e-06
cg25785707_TC21	0.000642207
cg25785709_BC21	1.76362e-10
cg25785710_BC21	0.0487383
cg25785720_BC21	0.00340648
cg25785721_BC21	8.01288e-08
cg25844462_BC21	0.000100618
cg25844472_BC21	9.17493e-08
cg25844474_BC21	6.34752e-09
cg25844475_BC21	2.66916e-09
cg25906938_TC21	0.00705748
cg25912967_BC21	2.48395e-41
cg25609605_BC21	3.48155e-09
cg25936706_TC21	1.50511e-05
cg25981828_BC21	0.0126901
cg25981832_BC21	1.32147e-05
cg25981833_BC21	2.28988e-09
cg25981834_BC21	6.8169e-06
cg25981835_TC21	0.00328848
cg25981840_BC21	3.89553e-11
cg25981842_TC21	0.00647591
cg25982130_TC21	1.34451e-40
cg25982141_BC21	7.4939e-48
cg25982142_BC21	3.78573e-50
cg25984829_BC21	0.00543776
cg25984833_BC21	0.0338664
cg25984839_BC21	0.0335924
cg26021720_BC21	1.86009e-08
cg26021721_BC21	1.49481e-08
cg26021726_BC21	5.20954e-11
cg26021727_BC21	6.37563e-11
cg26021728_BC21	0.000800931
cg26021729_BC21	1.04595e-07
cg26021730_BC21	0.0159503
cg26021731_BC21	0.000557742
cg26021734_BC11	1.69658e-07
cg26021735_BC11	3.43035e-06
cg26034238_BC21	0.033505
cg26034239_BC21	0.000524734
cg26079224_TC21	8.95422e-06
cg26205139_TC21	4.36898e-13
cg26220715_BC21	2.86068e-06
cg26220716_BC21	0.0223188
cg26220720_BC21	1.5225e-19
cg26220746_TC21	9.43673e-05
cg26220747_TC21	1.83737e-08
cg26220748_TC11	8.81674e-10
cg26220750_BC21	2.04431e-07
cg26220751_BC21	8.93843e-06
cg26220752_BC21	1.92567e-05
cg26220756_BC21	6.2808e-07
cg26302089_TC21	2.7601e-13
cg26315914_TC21	2.87078e-10
cg26346028_TC21	0.0131782
cg26379929_TC11	0.0180794
cg26380394_TC21	0.0278026
cg26381855_BC11	7.7364e-09
cg26402772_BC21	1.21157e-09
cg26402773_TC21	2.86284e-08
cg26466642_BC21	0.00403568
cg26475600_BC21	0.0237722
cg26475601_BC21	0.00837041
cg26475603_TC21	2.30188e-09

### Sheet: S10_CpGs
	Signature10_lfsr
cg00022432_TC11	0.00154299
cg00066119_BC11	1.53e-05
cg00066289_TC11	1.77e-08
cg00066290_BC11	0.00518111
cg00066292_TC11	4.89e-07
cg00066321_TC11	3.93e-12
cg00066350_TC11	0.0186724
cg00066357_BC11	3.91e-06
cg00066361_BC11	6.49e-09
cg00066363_TC11	2.4e-15
cg00066364_BC11	1.37e-05
cg00066365_TC11	7.82e-06
cg00066366_TC11	9.9e-08
cg00066367_TC11	6.25e-20
cg00066372_TC11	0.00085013
cg00066373_BC11	3.04e-14
cg00066374_BC11	0.00011325
cg00066383_BC11	6.87e-17
cg00066384_BC11	1.43e-19
cg00066387_BC11	1.18e-07
cg00067732_BC21	0.0169155
cg00067737_TC11	0.00024566
cg00067771_BC11	2.54e-07
cg00067788_BC11	4.51e-19
cg00067801_TC11	1.85e-12
cg00067805_BC11	3.11e-23
cg00067807_TC11	4.7e-16
cg00067808_TC11	4.07e-06
cg00067809_BC11	9.62e-06
cg00067812_TC11	6.81e-12
cg00067813_BC11	8.18e-24
cg00067815_BC11	0.028271
cg00069438_BC21	2.45e-10
cg00073864_TC21	0.0278486
cg00076148_TC11	0.00206945
cg00076167_TC11	3.91e-13
cg00076168_TC11	2.3e-08
cg00076169_BC11	0.0137297
cg00076175_BC11	3.09e-06
cg00129920_BC21	1.66e-07
cg00175133_BC11	4.11e-54
cg00175214_TC11	2.82e-06
cg00175227_TC11	1.68e-20
cg00178288_BC11	1.16e-05
cg02572448_BC11	0.00544103
cg00178308_TC11	0.0197731
cg00179611_TC11	2.37e-12
cg00179616_BC11	3.67e-05
cg00179617_TC11	0.00018443
cg26820375_BC11	2.29e-18
cg00180703_TC11	1.5e-06
cg00180708_BC11	2.13e-09
cg00180710_BC11	2.05e-05
cg00180718_BC11	8.83e-20
cg00180725_BC11	1.18e-13
cg00180775_BC11	0.0163765
cg00180776_TC11	1.28e-05
cg00180777_BC11	1.09e-07
cg00180779_TC11	5.83e-07
cg00180782_TC11	5.61e-10
cg00180783_BC11	1.36e-09
cg00180822_BC11	0.00183057
cg00185207_TC11	1.13e-05
cg00185208_TC11	0.00207117
cg00185209_BC11	1.39e-09
cg00185214_TC11	7.4e-08
cg00185216_TC11	2.4e-08
cg00185217_BC11	1.87e-07
cg00186111_BC11	2.77e-15
cg00186112_BC11	1.72e-08
cg00186116_BC11	0.00039974
cg00186117_BC11	1.11e-09
cg00186138_BC11	9.22e-10
cg00186170_TC11	5.89e-09
cg00186174_BC11	1.91e-12
cg00187251_TC11	2.1e-07
cg00187308_BC11	4.9e-07
cg00188505_TC11	2.41e-19
cg16290693_TC21	0.00262695
cg00188543_TC11	4.4e-35
cg00275487_TC21	0.00848291
cg00278777_BC21	3.6e-50
cg00278782_TC21	0.00524198
cg00397907_BC21	2.38e-07
cg00416188_TC21	3.51e-07
cg00416190_TC21	0.0166343
cg00416191_BC21	0.00409554
cg00416192_TC21	0.0180075
cg00416194_BC21	1.53e-05
cg00416196_TC21	0.00107032
cg00429299_BC11	3.85e-09
cg00429358_TC11	3.37e-05
cg00429361_BC11	1.17e-08
cg00429363_TC11	1.43e-06
cg00609979_BC21	8.7e-13
cg00609981_BC21	0.0175156
cg00830540_BC21	0.0037135
cg01011509_TC21	2.37e-15
cg01011510_BC21	3.27e-06
cg01040384_BC21	2.75e-13
cg01059694_TC21	2.65e-21
cg01077217_TC21	4.94e-46
cg01077218_TC11	0.0210846
cg01387369_TC11	0.026606
cg01387377_TC11	6.44e-08
cg01387378_BC11	1.19e-14
cg01387389_TC11	1.25e-12
cg01387391_TC11	0.00857082
cg01387393_BC11	3.51e-07
cg01387394_TC11	4.33e-12
cg01387566_TC21	0.00043767
cg01388307_BC11	9.34e-19
cg01388308_BC11	0.00268801
cg01388331_BC11	4.47e-26
cg01388860_TC11	0.00502047
cg01388862_BC11	5.49e-23
cg01388863_BC11	0.00106217
cg28009597_BC11	0.00026128
cg28009601_TC11	5.15e-05
cg01389650_TC11	0.00019864
cg01389708_TC11	7.76e-13
cg01400813_TC11	0.00091
cg01400825_BC11	1.13e-07
cg01400844_BC11	0.0202288
cg01401636_BC11	0.00072636
cg01401644_BC11	9.89e-06
cg01401648_TC11	4.8e-24
cg01401655_TC11	1.99e-05
cg01401661_TC11	3.02e-17
cg01402317_TC11	0.00405669
cg01402320_TC11	2.17e-06
cg01402358_BC11	1.4e-12
cg01402361_TC11	3.78e-26
cg01402431_BC11	1.61e-24
cg18235443_TC11	2.43e-05
cg01403001_TC11	0.00852221
cg01403004_TC11	7.33e-10
cg01403657_TC11	7.32e-14
cg01403658_BC11	6.38e-07
cg01403792_TC11	0.0196935
cg01403820_TC11	1.29e-05
cg01403824_BC11	0.00179616
cg01403825_TC11	9.54e-12
cg01403839_BC11	0.001201
cg01404006_TC21	0.00491372
cg01404009_TC11	3.81e-38
cg01404010_BC11	9.35e-11
cg01404011_TC11	3.65e-15
cg01404027_TC11	8.44e-09
cg01404043_TC11	0.0290215
cg01404046_BC11	3.85e-07
cg01405064_BC11	1.97e-09
cg01405071_TC11	2.28e-05
cg01405079_BC11	0.0131665
cg01405080_BC11	1.67e-13
cg01405479_BC11	3.86e-07
cg01405495_BC11	0.00740009
cg01405536_BC11	6.58e-13
cg01405537_TC11	8.33e-07
cg01405553_BC11	5.49e-13
cg01406228_TC11	2.6e-19
cg01406238_TC11	0.00298482
cg01406240_TC11	5.12e-10
cg01406470_TC11	9.66e-06
cg01406471_TC11	8.91e-14
cg14155482_TC11	1.77e-07
cg01407405_TC11	0.00092741
cg01407410_BC11	0.0394047
cg01407937_BC11	1.11e-16
cg01407953_TC11	0.00064287
cg01407958_BC11	0.00041075
cg01407959_BC11	0.0141577
cg01407963_BC11	0.00140674
cg01407966_BC11	7.71e-16
cg01407979_TC11	1.78e-09
cg01407980_BC11	1.09e-09
cg01408004_BC11	1.42e-31
cg01408005_TC11	4.93e-17
cg01408008_TC11	7.19e-11
cg01408724_BC11	4.18e-08
cg01408725_TC11	3.42e-10
cg01409041_TC11	0.00010614
cg01409741_BC11	8.94e-16
cg01409742_TC11	3.51e-09
cg01409744_TC11	2.36e-08
cg01409745_BC11	1.5e-05
cg01409746_BC11	2.58e-05
cg01410504_BC11	0.00413259
cg01410585_TC11	0.0399687
cg01411298_BC11	-2.22e-16
cg01411299_TC11	3.5e-05
cg11388258_BC11	3.32e-14
cg01411348_TC11	0.00079821
cg01411362_TC11	0.00191567
cg01411737_BC11	9.7e-06
cg01411749_TC11	0.00013429
cg01411752_BC11	1.21e-09
cg01411753_BC11	1.36e-08
cg01411768_BC11	1.11e-16
cg01411769_BC11	7.98e-17
cg01411777_TC11	0.0117373
cg01412666_BC11	0.00027656
cg01412698_BC11	7.14e-15
cg01412699_TC11	7.61e-14
cg01412700_BC11	2.81e-14
cg01412724_BC11	1.54e-20
cg01412726_BC11	5.64e-18
cg09059070_BC11	2.73e-06
cg01412740_BC11	4.49e-14
cg01412742_BC11	0.00047325
cg01412751_TC11	1.51e-07
cg01414434_TC11	0.00170729
cg24343413_BC11	9.31e-08
cg01414451_TC11	1.11e-16
cg01414814_BC11	2.47e-11
cg01415600_BC11	3.33e-06
cg01415615_TC11	4.23e-09
cg01415617_TC11	4.47e-06
cg01416278_TC11	1.43e-06
cg01416300_BC11	1.79e-14
cg01416301_BC11	9.63e-19
cg01416302_BC11	2.23e-21
cg01416314_BC11	1.1e-15
cg01416315_TC11	1.08e-18
cg01416318_BC11	1.51e-12
cg01416326_BC11	4.12e-20
cg01417127_BC11	9.13e-06
cg18892537_TC11	0.00138606
cg06786599_TC11	0.00011422
cg01417163_BC11	4.12e-05
cg01417181_BC11	2.33e-12
cg01417611_BC11	5.77e-10
cg01417612_BC11	3.14e-16
cg01417613_TC11	2.38e-25
cg01417614_BC11	1.4e-27
cg13279679_TC21	0.00314909
cg01498886_TC21	0.00027488
cg01519148_TC11	0.00061496
cg01519149_BC11	2.7e-25
cg01519166_BC11	5.94e-12
cg01519167_TC11	1.26e-42
cg01519169_BC11	1.07e-28
cg01521414_BC21	4.57e-10
cg01521415_TC21	0.00011542
cg01569027_BC11	0.0384162
cg01569051_TC21	0.0101652
cg01569055_BC21	4.73e-10
cg01569059_BC11	1.11e-16
cg01569068_TC11	0.00276236
cg01569071_TC11	0.00087309
cg01569072_BC11	3.46e-20
cg01569095_TC11	0.00058426
cg01569097_BC11	4.45e-09
cg01817522_TC21	0.0012305
cg01856853_TC21	7.27e-06
cg01865782_BC21	8.14e-05
cg01919542_TC21	0.0108528
cg01929611_BC11	1.56e-29
cg01929612_BC11	1.11e-16
cg01929629_TC11	5.59e-30
cg01929681_TC11	3.4e-11
cg01929729_BC11	3.04e-12
cg01929730_BC11	1.27e-16
cg02015159_BC21	1.01e-05
cg02284784_BC21	0.00557615
cg02345784_TC21	0.00016981
cg02423615_BC21	0.00186345
cg02602983_TC21	4.44e-97
cg02692809_BC21	0.0138652
cg02780177_BC21	2.37e-26
cg02793110_BC21	0.0220902
cg02891765_TC21	4.83e-07
cg02891766_TC21	0.0461067
cg03236568_BC11	6.52e-14
cg03236569_BC11	6.3e-14
cg03236586_BC11	1.45e-14
cg03236687_BC11	1.85e-05
cg03240485_BC21	0.00866943
cg03240807_BC11	4.48e-06
cg03240820_TC11	0.00023219
cg03240969_TO21	0.0476653
cg03241872_TC11	0.00456043
cg12451869_BC11	9e-09
cg03242625_TC11	0.00285045
cg03242640_TC11	7.73e-07
cg03803569_BC21	1.09e-06
cg03858595_BC21	0.0206655
cg03858600_TC11	0.00129152
cg03858601_TC11	2.84e-05
cg03934938_TC21	0.0001511
cg03975745_TC21	4.65e-25
cg03975776_TC21	0.00016584
cg03977386_BC11	0.00045258
cg03977389_TC11	1.14e-05
cg03977393_BC11	7.87e-09
cg03977405_TC11	0.00225996
cg03977416_TC11	0.0263656
cg03977421_TC11	0.0100954
cg03977714_BC21	0.00511001
cg03978299_TC11	4.54e-14
cg03978302_TC11	3.65e-18
cg03978303_TC11	0.0122927
cg03978304_TC11	4.04e-15
cg03978305_BC11	4.48e-05
cg03978306_BC11	1.52e-13
cg03978325_TC11	1.68e-25
cg03978326_BC11	3.28e-18
cg03978348_BC11	6.6e-19
cg03978371_TC11	0.00012667
cg03978374_TC11	6.91e-10
cg03978376_BC11	5.67e-06
cg03978393_TC11	1.1e-05
cg25273507_BC11	3.21e-09
cg03978628_TC11	2.19e-21
cg03978629_BC11	2.13e-33
cg03978630_TC11	0.00625103
cg03978632_BC11	0.0352152
cg03978633_BC11	3.96e-19
cg03978634_BC11	7.72e-10
cg03978636_BC11	4.49e-45
cg03978637_TC11	1.83e-17
cg03978639_TC11	1.83e-10
cg03978645_BC11	1.25e-06
cg03978656_TC11	2.84e-06
cg03978663_BC11	8.12e-12
cg07915356_BC11	7.35e-26
cg03978691_BC11	0.0338318
cg03978695_TC11	2.34e-07
cg03980632_BC11	0.00260565
cg03980633_BC11	1.2e-12
cg03980634_TC11	1.58e-05
cg01831166_BC11	8.23e-06
cg03980640_TC11	2.56e-10
cg03980646_BC11	1.45e-05
cg03980652_BC11	1.11e-16
cg03980653_BC11	1.11e-16
cg03980655_BC11	1.62e-21
cg03980656_BC11	2.78e-19
cg03980661_TC11	3.07e-14
cg03980664_TC11	2.47e-13
cg03980667_BC11	5.05e-20
cg03980668_TC11	0.0305707
cg03980669_BC11	2.78e-13
cg03981205_TC21	0.00168263
cg04080808_TC21	9.73e-20
cg04235929_BC11	0.00653178
cg04356823_TC21	0.00229366
cg04356824_TC21	0.0105957
cg04356831_BC21	0.0241768
cg04430569_TC11	0.00042777
cg04430570_BC11	7.27e-06
cg04430758_BC11	1.08e-18
cg04430776_TC11	7.59e-13
cg04432005_BC11	1.75e-24
cg04432008_TC11	1.21e-23
cg04432028_BC11	0.00515638
cg04432033_BC11	2.44e-10
cg04432034_TC11	4.09e-09
cg04432041_BC11	1.16e-06
cg04432046_BC11	1.13e-16
cg04432527_BC11	8.2e-31
cg04432575_TC11	2.54e-13
cg04433469_TC11	8.66e-07
cg04433491_BC11	1.53e-09
cg04433492_TC11	1.41e-06
cg04435265_BC21	0.00583722
cg04437655_TC11	1.11e-16
cg04437656_TC11	9.12e-15
cg04437657_BC11	4.23e-29
cg04437658_TC11	2.42e-24
cg04437665_TC11	8.03e-08
cg04437666_TC11	5.89e-14
cg04437667_TC11	1.94e-06
cg04437668_TC11	2.22e-16
cg04437669_BC11	0.0115762
cg04437670_TC11	1.37e-27
cg04437671_BC11	3.58e-13
cg04437672_BC11	0.00062105
cg04437673_TC11	3.18e-20
cg04437674_TC11	4.25e-09
cg04437709_BC21	4.93e-06
cg04437714_TC21	1.11e-16
cg04437915_BC21	0.00091353
cg04437916_TC21	0.0218995
cg04546780_TC21	0.0242172
cg04595652_TC21	0.00382357
cg04595656_BC21	2.24e-06
cg04725136_BC11	5.22e-45
cg04725137_TC11	1.86e-05
cg04725149_TC11	1.79e-11
cg04725151_BC11	4.84e-17
cg04725159_TC11	2.21e-12
cg04725198_TC11	8.06e-17
cg04725199_TC11	8.6e-08
cg04725200_TC11	0.00016132
cg04902992_BC11	2.82e-19
cg04902994_TC11	1.38e-23
cg04902996_TC11	7.55e-09
cg04902997_BC11	3.2e-16
cg04902998_BC11	4.23e-09
cg04902999_TC11	2.86e-05
cg04908292_TC11	0.0014315
cg04908293_BC11	4.94e-14
cg04908304_BC11	0.00385175
cg28015888_TC11	0.00379731
cg04908333_BC11	1.23e-07
cg04908421_TC11	3.57e-08
cg04908426_TC11	5.05e-12
cg04908550_BC11	1.35e-06
cg04908552_TC11	1.11e-16
cg04908553_BC11	1.96e-07
cg04908555_BC11	4.41e-07
cg04908559_TC11	0.00457224
cg04908570_BC11	4.8e-12
cg04908571_BC11	1.7e-18
cg04908574_TC11	0.0171675
cg04917361_BC21	0.038215
cg05418094_BC11	1.06e-09
cg05418101_BC11	6.3e-08
cg05418102_BC11	9.89e-31
cg05418107_TC11	0.00605341
cg05418644_BC11	0.0177174
cg05418660_BC11	3.01e-24
cg05418662_BC11	0.0005072
cg05418663_TC11	0.00144497
cg05418664_BC11	1.17e-23
cg05418666_TC11	4.56e-05
cg05418670_TC11	2.73e-06
cg05418671_BC11	4.3e-12
cg05418674_BC11	5.43e-08
cg05481957_TC21	0.00103436
cg05606095_TC11	1.72e-06
cg05606096_TC11	6.22e-08
cg05606498_BC21	1.15e-06
cg05606580_TC21	8.23e-14
cg05639456_BC21	0.0123206
cg05641504_BC21	0.00227339
cg05958025_BC21	0.012611
cg05958028_TC21	0.0167313
cg05959971_TC11	0.00042188
cg05959978_BC11	6.05e-05
cg05959979_TC11	3.01e-10
cg05960043_BC11	0.00957443
cg06003835_TC21	2.64e-13
cg06034805_TC21	0.0184688
cg06034831_TC21	0.00388026
cg06034832_BC21	7.36e-05
cg06034834_TC21	2.94e-07
cg06034835_BC21	6.08e-06
cg06049575_BC11	2.84e-17
cg06049576_BC11	5.09e-07
cg06049584_BC11	2.08e-10
cg06049587_TC11	2.09e-05
cg06049607_TC11	1.28e-20
cg06049608_TC11	0.00076753
cg06049783_BC11	1.31e-07
cg06049784_BC11	6.45e-21
cg06051190_TC21	0.0292809
cg06051204_TC11	0.0101914
cg06074308_BC21	8.02e-05
cg06074309_BC21	0.00113954
cg06101745_BC21	0.0363807
cg06222982_TC21	2.09e-06
cg06223493_TC21	9.15e-22
cg06367138_BC21	0.0114433
cg06462899_BC11	7.55e-13
cg06564822_BC21	0.0269664
cg06897559_TC11	7.39e-20
cg06897560_BC11	0.0302057
cg06897561_BC11	0.0191147
cg06897562_TC11	4.66e-14
cg06897565_BC11	2.69e-06
cg06897566_TC11	0.0207597
cg06897594_TC11	1.28e-24
cg06897605_TC11	6.48e-21
cg06897616_TC11	9.55e-34
cg06897618_BC11	6.08e-05
cg06897629_BC11	0.00316128
cg06898642_BC11	1.29e-12
cg06898644_BC11	7.93e-08
cg06898648_BC11	8.53e-20
cg06898651_BC11	0.00572924
cg05490963_BC11	5.24e-08
cg06898769_BC11	0.0396791
cg06898777_BC11	1.11e-16
cg07029192_BC21	4.55e-36
cg07031026_BC11	0.0021455
cg07031154_BC11	2.86e-05
cg07031166_TC11	7.99e-21
cg07031167_TC11	8.48e-09
cg07031169_BC11	0.00198518
cg07031778_BC11	4.25e-09
cg07031779_BC11	4.21e-06
cg07031786_BC11	0.0480099
cg07031789_BC11	2.21e-24
cg07031791_BC11	0.00188724
cg07346076_TC21	0.0407956
cg07473603_TC21	0.0135969
cg07497252_BC11	0.00028576
cg07497255_TC11	4.6e-09
cg07546744_BC21	0.00053948
cg07548029_TC21	0.0376136
cg07716081_BC11	0.00014434
cg07716083_BC11	2.27e-13
cg07987237_TC21	0.0212035
cg08263677_TC21	0.0292101
cg08333343_TO21	0.0447723
cg08333344_TC21	0.0387079
cg08333351_BC21	0.043656
cg08376328_BC11	7.46e-10
cg08376332_BC11	4.25e-05
cg08376333_TC11	0.00068413
cg08376353_TC11	3.8e-08
cg08376360_BC11	0.00112566
cg08376361_BC11	1.02e-28
cg08376362_TC11	0.0121711
cg08376363_BC11	4.84e-24
cg08378380_BC11	6.34e-14
cg08378381_TC11	3.81e-07
cg08379328_BC11	0.0245338
cg08379336_TC11	7.42e-09
cg08392923_TC21	1.01e-48
cg08435539_BC11	2e-19
cg28018538_TC11	0.00047262
cg08513663_BC11	4.28e-17
cg08513685_TC11	1.49e-21
cg08513693_TC11	6.07e-05
cg08513752_BC11	0.0168798
cg08514667_BC11	4.31e-12
cg08514684_BC11	1.61e-05
cg08514720_TC11	1.51e-08
cg08514721_BC11	1.01e-05
cg08514728_TC11	3.26e-08
cg08514730_BC11	2.08e-16
cg08514731_BC11	3.92e-11
cg08514738_TC11	0.0019651
cg08514760_BC11	9.74e-43
cg08514761_TC11	1.14e-24
cg08515251_TC21	0.0434507
cg08515974_TC11	0.00845635
cg08518085_TC11	2.53e-23
cg08518086_BC11	2.15e-16
cg08518088_BC11	0.00049785
cg08518089_TC11	3.66e-21
cg21127318_BC11	1.23e-12
cg08519350_BC11	1.99e-05
cg08519352_BC11	6.89e-15
cg08519362_TC11	0.00427231
cg08519375_BC11	3.7e-05
cg08519377_BC11	1.99e-15
cg08519379_TC11	1.49e-24
cg08519380_TC11	1.86e-10
cg08519392_BC21	0.035813
cg08519393_BC11	7.28e-07
cg08519394_TC11	3.91e-07
cg08519395_TC11	7.81e-05
cg08519396_BC11	1.88e-28
cg08519421_TC11	4.49e-13
cg08519428_TC11	1.37e-11
cg28018574_BC11	0.00082699
cg28018575_TC11	1.14e-10
cg28018576_TC11	8.92e-08
cg08519450_TC11	0.00834432
cg08519457_BC11	0.0013986
cg08522874_BC11	8.84e-05
cg08522907_BC11	1.26e-13
cg08522926_BC11	5.3e-05
cg08522933_TC11	7.39e-07
cg08523226_TC11	0.0221052
cg08523726_TC11	0.00172461
cg08523737_TC21	0.0467095
cg08523749_TC11	9.01e-11
cg08523750_BC11	4.15e-38
cg08523751_TC11	3.39e-05
cg08523752_TC11	2.76e-06
cg08523753_TC11	0.00154176
cg08523755_BC11	0.0085393
cg08523761_BC11	0.00240111
cg08523791_TC11	2.24e-20
cg08523802_BC11	1.11e-15
cg08523805_TC11	7.64e-08
cg08523822_BC11	1.31e-13
cg08523823_BC11	1.58e-16
cg08523845_TC11	5.88e-06
cg08523847_BC11	0.00186785
cg08524531_BC11	0.00022288
cg08524532_TC11	1.5e-22
cg08524927_BC11	3.38e-09
cg08524939_BC11	4.18e-11
cg08524973_TC11	6.2e-07
cg08525969_TC11	6.92e-10
cg08525993_BC11	0.00044804
cg08526021_BC11	5.78e-09
cg08526025_BC11	0.0002695
cg08526026_BC11	6.45e-16
cg08526027_TC11	3.22e-07
cg08526029_TC11	8.23e-06
cg08526030_BC11	4.31e-09
cg08526561_BC11	1.35e-18
cg08526562_TC11	1.01e-25
cg08526563_BC11	2.76e-19
cg08528370_BC11	1.59e-08
cg08528371_BC11	0.00023103
cg08528381_TC11	0.00063869
cg08528385_BC11	4.5e-22
cg08528397_BC11	8.67e-05
cg08528408_BC11	1.5e-11
cg08528410_TC11	0.00227082
cg08528412_TC11	3.94e-36
cg08528416_TC11	2.87e-06
cg08528418_BC11	4e-08
cg08528526_BC11	1.57e-13
cg08529066_BC11	0.00113425
cg07392671_TC11	3.93e-08
cg08529093_BC11	4.34e-14
cg08529094_BC11	6.76e-06
cg08529101_BC11	9.43e-18
cg08530091_BC11	1.29e-29
cg08530092_BC11	6.64e-27
cg08530110_BC11	0.0154262
cg08530111_TC11	2.94e-11
cg08530116_BC11	1.62e-11
cg08530117_TC11	1.11e-16
cg08530120_BC11	0.00031102
cg08530154_TC11	0.00036287
cg08530155_TC11	0.00961182
cg08530182_BC11	0.00024812
cg08530563_TC11	1.47e-23
cg08530565_BC11	2.06e-08
cg08530568_TC11	5.57e-11
cg08530574_BC11	1.55e-188
cg08530575_TC21	0.00045157
cg08530581_BC11	1.18e-10
cg08530590_BC11	8.15e-06
cg08530602_TC11	1.13e-20
cg08530607_TC11	8.75e-07
cg08531714_BC11	5.25e-06
cg08531716_BC11	0.005346
cg08531736_TC11	5.71e-08
cg08531752_BC11	1.11e-16
cg08545251_BC11	0.00391051
cg08546064_BC11	2.11e-35
cg08546065_TC11	1.87e-21
cg08546066_TC11	5.31e-23
cg08546068_TC11	0.00057695
cg08546084_BC11	1.04e-05
cg08546086_BC11	6.5e-09
cg08546091_TC11	0.00734284
cg08546092_TC11	1.02e-13
cg08546093_TC11	7.99e-11
cg08546101_BC11	8.79e-15
cg08546111_TC11	2.71e-06
cg08546112_BC11	5.66e-08
cg08546113_BC11	3.25e-07
cg08546148_BC11	7.67e-08
cg08546154_BC11	1.25e-17
cg08546648_BC11	1.29e-08
cg08546652_TC11	8.94e-08
cg08546660_BC11	6.68e-14
cg08546667_BC11	6.5e-08
cg08546684_BC11	1.89e-12
cg08546708_TC11	0.00029336
cg08546744_TC11	2.03e-15
cg08546745_TC11	8.03e-15
cg08546746_TC11	8.51e-16
cg08546747_BC11	7.96e-11
cg08546750_BC11	1.2e-08
cg08546754_BC21	0.0122092
cg08546759_BC11	0.0345738
cg08546761_BC11	0.00027226
cg08546762_TC11	3.76e-12
cg08546763_TC11	6.9e-08
cg08546764_BC11	2.17e-14
cg08546766_BC11	0.0137311
cg08546779_BC11	7.29e-06
cg08546780_TC11	2.65e-09
cg08546781_BC11	2.25e-10
cg08568797_TC21	0.00026016
cg08568798_TC21	0.00056111
cg08568805_BC21	0.00632326
cg08568813_TC21	0.001459
cg08584914_BC11	8.82e-07
cg08584931_TC11	0.0121107
cg08584935_TC11	1.33e-21
cg08585335_BC11	0.00738525
cg08585337_TC11	0.00272133
cg08585786_TC11	9.56e-33
cg08585787_TC11	5.34e-35
cg08585788_BC11	2.94e-21
cg08585790_BC11	4.53e-14
cg08585791_TC11	2.14e-15
cg08598972_TC21	0.00722162
cg08636178_TC21	2.54e-14
cg08636179_TC21	1.12e-10
cg08638244_TC11	3.12e-15
cg08638246_BC11	4.87e-11
cg08638267_TC11	4.41e-14
cg08638308_BC11	0.00263987
cg08839040_BC21	0.00013699
cg08884438_TC21	0.0324518
cg08939030_BC21	0.0475762
cg08950548_TC21	3.03e-96
cg08956983_BC21	0.00233454
cg09066299_BC21	0.00332739
cg09066300_TC11	3.15e-07
cg09066301_BC11	6.22e-06
cg09066303_BC11	2.98e-05
cg09066306_BC21	0.00154298
cg09066307_BC21	0.0279487
cg09066313_BC11	0.0112845
cg09066314_TC11	0.00110334
cg09067582_BC21	4.27e-14
cg09067583_BC21	0.00117805
cg09067584_TC21	0.031644
cg20128323_BC21	0.0176653
cg09249739_BC21	0.0185598
cg09300102_BC21	1.81e-16
cg09300961_TC11	3.87e-07
cg09301291_TC11	1.47e-08
cg09301314_TC11	5.2e-09
cg09301330_BC11	1.19e-14
cg09301331_TC11	0.0103169
cg09301361_TC11	0.0185951
cg09301448_TC11	1.1e-15
cg09301457_BC11	2.5e-21
cg09301461_BC11	1.29e-07
cg09301464_TC11	1.68e-14
cg09301473_TC11	1.03e-10
cg21209604_BC11	0.0396812
cg09301579_TC11	8.64e-07
cg25365565_TC11	6.23e-16
cg09301597_TC11	3.97e-28
cg09301598_BC11	1.13e-35
cg09301599_TC11	4.32e-12
cg09301600_TC11	2.6e-38
cg09301602_BC11	0.00432715
cg09301765_TC11	1.96e-14
cg09301768_BC11	0.00038365
cg05646373_BC11	0.0030674
cg09301784_BC11	0.0453971
cg09301807_BC11	0.0165294
cg09302005_TC11	0.0104921
cg17691542_BC11	1.58e-09
cg09302718_BC11	3.32e-10
cg09302749_TC21	0.0181743
cg09302762_TC11	0.0131516
cg09302763_TC11	1.28e-08
cg09302777_BC11	7.87e-13
cg09302780_TC11	1.1e-18
cg09302781_TC11	0.0003827
cg09302786_BC11	0.00011855
cg09303163_TC11	6.21e-20
cg09303164_BC11	0.003992
cg09303165_TC11	2.76e-27
cg09303170_TC11	2.82e-05
cg09303181_BC11	1.38e-06
cg09303183_BC11	0.0436068
cg09303221_BC11	1.11e-16
cg09303227_BC11	8.25e-13
cg09303398_TC11	8.81e-11
cg09303404_TC11	1.37e-18
cg09303406_TC11	4.14e-14
cg09303409_BC11	3.25e-10
cg15804105_BC11	8.67e-06
cg09303438_TC11	3.07e-10
cg09303745_TC11	0.00869417
cg09303746_TC11	2.54e-10
cg09303872_TC11	0.00324252
cg09303938_TC21	0.0004088
cg09303946_TC11	7.45e-16
cg09304064_TC11	8.22e-14
cg09304068_BC11	5.47e-05
cg09304069_BC11	6.77e-58
cg09304082_BC11	1.25e-07
cg09304085_BC11	1.56e-06
cg09304344_TC11	0.00128882
cg09304345_BC11	0.00040504
cg09304348_BC11	0.00339394
cg09304354_BC11	0.00033505
cg09304467_BC11	1.79e-06
cg09304603_TC21	0.00507837
cg09304681_BC11	1.11e-16
cg09304748_BC11	2.06e-21
cg09304749_TC11	8.36e-14
cg09304751_BC11	3.15e-09
cg09304760_TC11	0.0399379
cg09304764_TC11	3.41e-09
cg09304987_TC11	0.0002392
cg09304994_TC11	0.00084063
cg09304995_TC11	9.73e-06
cg09304999_TC11	8.79e-13
cg09305358_BC11	1.99e-26
cg09305368_BC21	0.0146238
cg09305375_BC11	0.00012837
cg09305564_BC11	2.1e-22
cg09305565_BC11	4.08e-16
cg09305574_TC11	1.31e-05
cg09305575_BC11	1.57e-101
cg15882809_TC11	1.76e-16
cg09305819_TC21	0.0116939
cg09305821_BC21	0.00156182
cg09305882_BC21	6.87e-08
cg09305915_TC11	5.7e-10
cg09306559_BC21	1.61e-07
cg17810228_TC21	0.00070605
cg09306991_BC11	9.84e-13
cg09307610_TC21	0.00544077
cg09307617_TC21	0.0339744
cg09308140_BC11	8.42e-05
cg09308152_BC11	0.00552988
cg09308156_TC21	3.01e-09
cg09308162_BC11	2.55e-09
cg09308164_BC11	5.1e-14
cg09308165_TC11	1.3e-08
cg09308461_TC11	1.88e-19
cg09308462_BC11	1.72e-15
cg09308487_TC11	1.36e-07
cg09308491_TC11	5.05e-14
cg09308492_TC11	0.00845971
cg09308493_TC11	5.41e-07
cg09308751_TC11	2.75e-05
cg09309057_TC11	1.68e-10
cg09309203_BC21	9.62e-35
cg09309508_BC11	1.73e-05
cg09309512_BC11	0.00054633
cg09309513_BC11	6.64e-12
cg09309533_BC11	6.79e-10
cg09309569_TC11	2.67e-08
cg09309586_BC11	1.11e-16
cg09310223_BC11	2.28e-10
cg09313016_TC11	2.28e-05
cg09313017_BC11	0.00109058
cg09313018_TC11	0.00255965
cg09313588_BC11	0.0102915
cg09313963_BC21	1.08e-08
cg09314030_TC11	0.0322255
cg09314074_TC11	1.83e-15
cg09314076_BC11	1.58e-16
cg09314077_BC11	1e-13
cg09314079_BC11	1.67e-06
cg09314080_BC11	2.71e-05
cg09314081_BC11	0.00052866
cg09314097_TC11	8.34e-07
cg11540001_TC11	1.15e-39
cg09314289_TC11	3.46e-17
cg09314290_BC11	-2.22e-16
cg09314291_TC11	2.3e-16
cg09314292_BC11	2.29e-42
cg09314293_BC11	5.53e-12
cg09314360_BC11	1.52e-10
cg09314363_TC11	0.00011555
cg09314518_BC11	7.52e-06
cg09314796_TC11	9.77e-08
cg09314812_BC11	6.55e-17
cg09314815_TC11	9.7e-07
cg09316360_BC11	0.00255951
cg09316382_TC11	3.79e-07
cg09316391_TC11	1.46e-10
cg09316392_TC11	9.7e-05
cg09316393_TC11	5.42e-11
cg09317719_TC21	1.75e-05
cg09317721_TC21	0.00034813
cg09317748_TC21	0.00988822
cg09318127_BC11	9.13e-11
cg09318129_BC11	4.71e-15
cg09318328_BC11	1.43e-10
cg09319019_BC11	0.00033893
cg09319029_BC11	3.68e-29
cg09319031_BC11	1.81e-10
cg09319051_TC11	1.58e-10
cg09319165_BC11	1.11e-16
cg09319176_BC11	0.00982746
cg09319776_TC11	0.00014612
cg09319793_TC11	0.00154737
cg09322934_BC11	1.27e-11
cg09322938_TC11	0.00079413
cg09324597_TC11	2.27e-07
cg09324600_TC11	7.37e-05
cg09324817_TC11	2.19e-38
cg09324902_TC11	0.00057415
cg09324969_BC21	0.0322182
cg09325194_BC21	0.00646052
cg09325498_TC11	8.23e-07
cg09325500_TC11	0.0223983
cg09325502_BC11	8.27e-24
cg09325503_TC11	0.00583744
cg09325841_BC11	1.11e-16
cg09325844_BC11	2.95e-08
cg09325845_BC11	1.29e-05
cg09326051_TC11	3.6e-08
cg09326056_TC11	0.0300022
cg09326060_TC11	9.22e-06
cg09326063_BC11	4.89e-06
cg09326070_TC11	1.45e-07
cg09326071_TC11	0.00408849
cg09326072_BC11	2.31e-06
cg09326074_TC11	2.56e-19
cg09326411_TC11	1.51e-08
cg09326423_TC11	2.03e-08
cg09326514_BC11	0.00662015
cg09326674_BC21	5.7e-06
cg09326684_TC21	0.00015311
cg09327869_TC11	4.63e-06
cg09327882_TC11	1.96e-09
cg04429285_TC11	1.62e-08
cg09328116_BC11	4.21e-08
cg09328117_BC11	4.45e-13
cg09328138_TC11	1.24e-07
cg09328139_BC11	2.94e-08
cg09328140_BC11	1.14e-07
cg12706983_BC11	0.00060872
cg09328280_TC11	0.00092266
cg09328401_TC11	4.94e-06
cg09328445_BC11	1.56e-06
cg09328478_BC11	1.2e-08
cg09328479_BC11	9.99e-15
cg09328480_TC11	4.62e-05
cg09329153_TC11	2.17e-07
cg09329201_TC11	1.81e-09
cg09329207_BC11	4.14e-06
cg09329208_TC11	3.03e-14
cg09329563_BC21	0.0054004
cg09329567_BC11	9.82e-14
cg09329573_BC11	0.0455943
cg09329580_BC11	0.0436948
cg09329682_TC11	0.0415806
cg09329683_TC11	4.1e-12
cg09329712_TC11	4.95e-12
cg09330183_TC11	3.01e-06
cg13961449_BC11	2.85e-07
cg09330656_TC11	4.19e-09
cg09330661_TC11	0.00026661
cg09330671_TC11	0.00229885
cg09330673_TC11	9.92e-13
cg09331042_TC21	0.00014366
cg09331400_TC21	4.05e-05
cg09333972_BC21	0.011583
cg09333973_TC21	0.0121304
cg09333974_BC21	0.00273522
cg09333976_BC21	0.00054875
cg09333977_TC21	0.00013672
cg09333981_TC21	0.00328125
cg09333982_TC21	0.00027214
cg09333983_BC21	0.00113497
cg09333986_BC21	7.08e-07
cg09333987_BC21	2.15e-05
cg09333988_BC21	0.0256453
cg09334693_BC21	0.00438103
cg09334786_BC21	6.59e-06
cg09336562_BC11	3.54e-09
cg11679443_BC11	3.47e-16
cg09336586_TC11	2.2e-07
cg20969372_TC11	0.00121707
cg09337704_BC11	3.2e-11
cg09337728_TC11	0.0133563
cg09337736_TC11	0.0375613
cg11073024_BC11	1.03e-15
cg09338024_TC21	0.00010323
cg09339328_BC11	0.0063488
cg04057037_BC11	2.63e-07
cg09343296_BC11	2.59e-08
cg09343297_BC11	7.15e-07
cg09343317_TC11	4.5e-18
cg09343326_TC11	1.82e-05
cg06458771_BC21	0.00102893
cg09344503_TC21	1.19e-15
cg09344822_BC11	0.00996467
cg09344860_TC11	1.48e-12
cg09345237_BC11	4.49e-07
cg09345238_BC11	2.91e-15
cg09346091_TC11	1.97e-17
cg09346482_TC11	1.41e-07
cg09346483_TC11	1.68e-06
cg09348956_BC11	2.5e-14
cg09348957_BC11	5.96e-33
cg02210602_BC11	0.00747354
cg09348967_TC11	0.0352525
cg09349514_TC11	0.0177813
cg09351402_BC11	0.00668746
cg09352203_BC11	4.41e-08
cg09352686_BC11	0.00256864
cg09352755_BC21	0.013012
cg09352931_BC11	2.38e-15
cg09352950_BC11	9.21e-15
cg09353564_BC21	0.0212382
cg09353621_TC11	1.47e-07
cg09353622_TC11	5.13e-09
cg19803911_TC11	2.09e-08
cg17738756_TC11	9.31e-17
cg09354131_TC11	2.44e-05
cg09354150_TC11	0.00513292
cg09354774_BC11	9.38e-10
cg24024042_TC11	7.25e-09
cg09355228_BC11	9.92e-47
cg09355240_BC11	1.35e-07
cg09355316_BC11	1.24e-11
cg09355454_BC21	2.58e-16
cg09355574_BC21	6.53e-06
cg09355594_BC21	4.52e-38
cg09355696_TC11	0.0426012
cg09355734_BC11	9.19e-05
cg09355736_BC11	4.9e-19
cg09355751_BC11	0.00011958
cg09355756_TC11	9.05e-10
cg09356059_TC21	0.00443141
cg09357841_TC11	5.13e-10
cg09357851_BC11	1.74e-28
cg09357908_TC11	1.12e-05
cg09357909_TC21	1.01e-06
cg09357943_BC11	7.81e-05
cg09359870_BC21	8.37e-09
cg09359872_BC21	0.0105215
cg09359878_TC21	0.0191464
cg09359886_TC21	0.0328047
cg09361157_TC11	7.47e-18
cg20431480_TC11	1.25e-26
cg09361166_BC11	2.61e-07
cg09361167_BC11	2.65e-06
cg09361175_BC11	3.14e-07
cg09361176_BC11	7.85e-09
cg09361184_BC11	0.0288554
cg09361458_TC21	0.0219609
cg09361785_BC11	7.18e-17
cg09362624_TC21	4.68e-29
cg09362625_BC21	0.00098251
cg09362635_TC11	5.34e-11
cg09362679_BC11	4.27e-06
cg09362680_BC11	0.00032563
cg09363070_BC21	1.46e-43
cg09363479_BC21	0.00010393
cg09363573_TC21	1.4e-07
cg09363574_BC11	0.0153205
cg09364005_TC21	0.0306674
cg05293117_BC11	0.00469644
cg04055147_BC11	4.23e-13
cg09364045_BC11	5.4e-06
cg18088903_BC11	4.36e-29
cg09364621_TC21	1.11e-16
cg09364919_TC11	5.38e-09
cg09365524_BC11	2.51e-10
cg09365526_TC11	2.95e-09
cg09365540_TC11	5.02e-05
cg09365608_BC11	0.0483464
cg09366028_TC11	9.06e-06
cg09366054_BC11	2.06e-11
cg02212310_BC11	7.84e-28
cg27559893_TC11	1.83e-11
cg09367178_BC11	0.00897798
cg09367180_TC11	4.06e-29
cg09367181_TC11	4.31e-45
cg09367183_TC11	3.51e-13
cg09367207_TC11	1.33e-08
cg09367208_BC11	0.0123571
cg09367218_BC11	4.68e-14
cg09367223_BC11	6.38e-05
cg22681806_BC11	8.88e-12
cg09368308_TC11	2.44e-05
cg03605661_BC11	3.81e-16
cg09369769_TC11	0.0432513
cg09369775_BC11	4.15e-18
cg09369781_BC11	3.3e-23
cg09370851_BC11	2.44e-05
cg09370860_TC21	0.00871197
cg09372427_BC11	5.19e-11
cg09372593_BC11	1.11e-16
cg09372594_BC11	6.79e-30
cg12213602_TC11	0.0159699
cg09374722_BC11	3.39e-12
cg09374741_TC11	7.27e-05
cg09375191_TC11	2.74e-06
cg21987316_TC11	0.00057887
cg09375546_TC21	0.0270499
cg08279886_BC11	0.031039
cg09376295_BC11	1.82e-06
cg09378984_TC21	2e-79
cg09379795_TC21	1.44e-34
cg09379798_TC21	1.26e-29
cg10016189_BC21	3.74e-30
cg09380468_BC21	1.11e-16
cg09380817_TC21	0.0140384
cg21396998_TC11	1.67e-05
cg09380940_BC11	0.0301047
cg09380959_BC11	8.28e-12
cg09381021_BC11	0.0059627
cg22413126_TC11	0.00028534
cg09381113_BC11	0.00049941
cg09381116_BC11	2.29e-07
cg09381507_TC11	3.75e-06
cg09381999_TC11	6.65e-05
cg03758774_BC11	3.48e-18
cg09382008_TC11	1.56e-13
cg01393792_BC11	1.2e-10
cg09382040_TC11	1.01e-05
cg09382041_BC11	1.23e-10
cg09382068_TC11	0.0446701
cg09382084_TC11	1.04e-15
cg09382099_BC11	1.18e-05
cg09382816_TC21	1.04e-05
cg09382817_TC21	3.88e-09
cg09900440_TC21	3.33e-28
cg26645432_TC21	0.0110291
cg09383694_TC11	1.18e-16
cg04769770_TC11	1.67e-05
cg25388707_BC11	1.13e-11
cg07411798_TC11	2.07e-10
cg09384750_BC11	0.00426681
cg09384774_BC11	0.00025935
cg09384775_TC11	6.16e-18
cg09384783_TC11	0.0451746
cg09384786_TC11	0.00249096
cg09385090_TC11	3.55e-26
cg09385091_TC11	2.09e-12
cg09385396_BC11	1.85e-06
cg09385402_BC11	9.7e-06
cg09385583_TC11	3.53e-10
cg09385621_BC11	0.0104931
cg09385622_TC11	1.65e-23
cg09550062_BC11	3.59e-07
cg09385625_TC11	0.00041445
cg09385712_BC11	0.0001073
cg09385713_BC11	6.58e-06
cg09385770_TC11	5.32e-05
cg09385776_BC11	0.00017232
cg09385792_BC11	2.02e-06
cg09386957_TC11	0.00010153
cg09387010_BC11	2.08e-18
cg09387011_BC11	9.55e-09
cg09387448_TC11	0.0111249
cg09387459_TC11	6.44e-11
cg09387461_TC11	0.00158957
cg09166022_TC11	0.0215882
cg09387968_BC11	2.07e-22
cg09389698_BC21	0.00024747
cg09389701_TC21	1.9e-06
cg09389767_TC11	0.00119916
cg09389772_BC11	0.00020398
cg09390639_TC11	4.65e-05
cg09390668_BC11	2.88e-08
cg09390714_BC11	1.85e-12
cg09390715_BC11	0.00124135
cg09390716_TC11	1.01e-05
cg09390720_TC11	1.68e-08
cg09390742_BC11	6.39e-13
cg09390745_TC11	4.82e-10
cg09392575_BC11	5.02e-06
cg09392576_TC11	0.0227563
cg09392580_BC11	0.00154012
cg09392583_TC11	0.00024305
cg09392600_TC11	0.02655
cg09393567_BC11	0.0150992
cg09393570_TC11	9.59e-09
cg09393585_TC11	5.37e-12
cg09393612_BC21	1.27e-15
cg09393829_TC21	0.00126964
cg09393856_BC11	8.73e-05
cg09393862_TC11	1.87e-07
cg09393909_BC11	1.93e-10
cg09393914_BC11	3.65e-09
cg09393919_BC11	0.00035494
cg09393927_BC11	9.01e-10
cg09393930_BC11	1.47e-07
cg09430123_BC21	0.0271906
cg09462824_TC21	8.62e-05
cg09462825_BC21	0.0486964
cg09507667_BC21	0.0034049
cg09557202_TC21	0.00336352
cg09819234_TC11	1.11e-16
cg09819235_BC11	1.32e-16
cg09819260_TC11	3.23e-11
cg09819268_TC11	0.0411339
cg09819269_TC11	6.39e-09
cg09819299_TC11	3.56e-10
cg09819314_TC11	0.00343441
cg09819332_BC11	0.00806068
cg09819334_BC11	1.63e-06
cg09819335_TC11	4.31e-47
cg09945602_TC21	0.00166172
cg10579550_BC11	1.11e-17
cg10579769_TC21	1.32e-38
cg10740508_TC21	1.24e-79
cg10760991_TC21	2.25e-07
cg10781222_BC21	2.06e-06
cg11233208_TC21	3.31e-07
cg11270900_BO21	0.0412656
cg11694622_TC21	5.65e-09
cg11711212_BC21	1.07e-05
cg11711213_BC21	2.48e-10
cg11755850_TC21	0.00150544
cg11755851_TC21	0.00055286
cg11827863_TC21	4.74e-97
cg11878186_BC21	0.00301259
cg11878187_TC21	9.49e-33
cg11993594_TC21	1.59e-09
cg11993595_TC21	6.7e-12
cg11998807_BC21	1.11e-16
cg12047890_BC21	0.0439835
cg12047893_TC21	0.0487118
cg12047895_TC21	0.00487251
cg12057144_TC21	0.0317414
cg12057146_BC21	0.00100507
cg12057154_TC21	0.0359562
cg12057155_TC21	0.00014786
cg12061838_BC21	0.00269866
cg12084265_TC21	0.018621
cg12125947_BC21	0.0174065
cg12125956_BC21	0.00345198
cg12131004_TC21	0.0105237
cg12325419_TC21	0.0356882
cg13219047_BC21	0.00073104
cg07971089_TC21	9.52e-13
cg13294362_BC21	6.69e-08
cg13294631_BC11	4.76e-13
cg13294632_TC11	2.58e-06
cg13320000_TC21	7.71e-18
cg13320369_BC21	6.07e-13
cg13373709_TC11	0.00038221
cg13373710_BC11	4.64e-18
cg13373711_BC11	3.2e-22
cg13373712_BC11	5.12e-25
cg13373787_BC21	0.010416
cg13373789_BC11	3.93e-09
cg13373798_BC11	2.03e-18
cg13373808_TC11	3.9e-14
cg13373823_TC11	0.0166665
cg13376707_BC21	0.00626737
cg13376710_TC11	2.57e-09
cg13376728_BC11	1.93e-34
cg13376729_BC11	4.3e-13
cg13376730_TC11	6.89e-06
cg13376774_BC11	4.42e-07
cg13376784_BC11	-2.22e-16
cg13376785_TC11	0.00919673
cg13376844_TC11	1.08e-09
cg13376852_TC11	1.64e-13
cg13378135_TC21	0.0164724
cg13379722_BC11	1.45e-08
cg13379754_TC11	8.26e-27
cg13379756_TC11	3.31e-06
cg13379766_BC11	2.87e-06
cg13379781_TC11	0.00143508
cg13583208_BC21	0.00827258
cg13823261_TC21	0.00101499
cg13915641_TO21	0.0173526
cg13937247_TC21	0.00060995
cg13986831_TC21	0.0312237
cg14015562_BC11	0.00040158
cg14015565_BC11	0.00686583
cg14015569_BC11	0.0253276
cg14015581_TC11	7.53e-13
cg14015585_BC11	2.56e-08
cg14015586_TC11	7.63e-06
cg14015596_TC11	0.00020158
cg14015605_BC11	7.38e-14
cg14015608_BC11	1.04e-19
cg14015616_TC11	0.0158499
cg14052048_BC21	0.00631425
cg14112845_TC21	0.046516
cg14189777_TC11	0.00010499
cg14190526_TC11	8.16e-07
cg14190538_TC11	0.0347559
cg14190543_TC11	0.00057353
cg14190603_TC11	0.0495062
cg14208864_BC21	2.98e-06
cg14300620_TC11	0.00985091
cg14300622_BC11	0.00091165
cg14300676_BC11	2.67e-12
cg14300712_BC11	0.00190108
cg14300713_TC11	0.00562757
cg14300724_TC11	0.00013272
cg14301268_BC11	1.94e-13
cg14301269_BC11	3.73e-18
cg14301295_BC11	2.56e-24
cg14301297_BC11	1.31e-08
cg14301313_BC11	1.37e-16
cg14302260_TC11	8.53e-06
cg14302325_TC11	0.034768
cg14302328_TC11	2.85e-07
cg14302329_TC11	5.73e-07
cg14302330_BC11	1.06e-29
cg14302667_TC11	3.04e-12
cg14302679_BC11	1.12e-27
cg14302680_BC11	4.3e-22
cg14302685_TC11	0.00030366
cg14302686_BC11	1.71e-10
cg14302687_TC11	8.55e-13
cg14303286_TC11	9.87e-07
cg14303293_BC11	1.67e-23
cg14303294_BC11	3.22e-13
cg14303297_TC11	1.11e-16
cg14303302_TC11	3.84e-12
cg14303305_TC11	4.03e-12
cg14303356_BC11	1.85e-07
cg14303358_TC11	8.69e-10
cg14303394_TC11	0.00979206
cg14303395_BC11	9.03e-07
cg14303400_BC11	2.37e-17
cg14303401_BC11	2.1e-23
cg14303668_TC11	0.0495871
cg14303689_BC11	0.00019955
cg14303691_TC11	9.13e-22
cg14303692_TC11	3.59e-11
cg14303693_BC11	0.0122603
cg14303705_TC11	1.23e-10
cg14303706_TC11	5.25e-13
cg14346421_BC21	0.0254723
cg14346424_BC21	0.0220345
cg14391059_TC11	0.0273227
cg28040091_BC11	0.00907523
cg28040093_BC11	0.0379833
cg05459379_TC11	4.83e-07
cg14391145_BC11	0.00975489
cg14391151_BC11	1.94e-08
cg28040119_TC11	4.39e-13
cg28040120_BC11	6.45e-13
cg14391185_TC11	2.93e-14
cg14480739_TC21	0.00879728
cg14493171_BC21	3.85e-11
cg14507321_TC21	9.3e-12
cg14507322_TC21	2.92e-12
cg14507323_TC21	4.18e-28
cg14507324_TC21	1.43e-11
cg14507341_TC21	3.9e-10
cg14507343_TC21	2.71e-12
cg14507359_TC21	0.00261472
cg14507360_BC21	0.00010105
cg14538388_TC21	0.0106811
cg14538390_BC21	0.00189154
cg14538395_BC21	0.0295901
cg14581945_BC21	0.00400346
cg14604277_BC21	1.19e-21
cg14604576_BC11	-1.08e-16
cg14604587_TC11	7.86e-27
cg14604596_BC11	1.54e-09
cg00188378_BC11	5.51e-51
cg14604671_BC11	1.04e-09
cg14604691_BC11	3.58e-10
cg14604701_BC11	2.45e-21
cg14604702_BC11	7.25e-11
cg14606121_BC11	7.08e-13
cg14606122_BC11	1.61e-12
cg14606126_TC11	1.22e-13
cg14606132_BC11	7.34e-07
cg14606196_BC11	1.99e-05
cg14606197_TC11	1.43e-09
cg14606226_TC11	1.48e-05
cg17000967_BC11	3.63e-09
cg14607654_BC11	1.95e-14
cg14607656_BC11	2.75e-22
cg14607658_TC11	1.23e-12
cg14607661_BC11	8.92e-15
cg14607662_TC11	4.56e-10
cg14607664_BC11	6.68e-15
cg14607730_TC11	0.0322496
cg14607743_TC11	0.023927
cg14607748_TC11	0.00285042
cg14607758_TC11	2.49e-05
cg14607759_TC11	1.01e-05
cg14608771_TC11	1.65e-13
cg14608774_BC11	1.92e-07
cg14608804_BC11	0.00090436
cg14609271_BC11	1.77e-16
cg14609272_TC11	2.16e-22
cg14609283_BC11	9.27e-14
cg14609291_TC11	9.99e-69
cg14609292_BC11	7.6e-22
cg14610026_TC11	1.34e-12
cg14610028_BC11	0.00084645
cg19306474_TC11	1.16e-08
cg14610055_TC11	1.17e-06
cg14610056_BC11	3.38e-13
cg14610062_BC11	5.36e-07
cg14610063_TC11	4.41e-11
cg14610064_BC11	3.83e-30
cg14610071_TC11	0.00016005
cg14610072_TC11	0.00043002
cg14610073_BC11	3.01e-14
cg14610107_BC11	1.96e-07
cg14610143_TC11	2.33e-05
cg14610146_TC11	7.73e-08
cg14610153_TC11	2.31e-06
cg14610184_BC11	1.86e-10
cg14610185_BC11	2.27e-13
cg14610186_BC11	3.17e-18
cg14610188_TC11	3.76e-11
cg14610190_TC11	4.6e-20
cg14610193_TC11	0.00056073
cg14610258_TC11	6.38e-21
cg14610259_BC11	6.08e-05
cg14610260_BC11	8.41e-16
cg14610261_TC11	4.96e-11
cg14611744_TC11	0.0005794
cg14615218_BC11	7.64e-10
cg14615261_TC11	0.0012966
cg14615272_BC11	0.00125153
cg14615273_BC11	5.35e-05
cg14615275_TC11	2.7e-06
cg14615286_BC11	0.00012159
cg14806970_BC21	0.0130399
cg14853685_TC21	0.00018268
cg15046713_TC21	0.0109194
cg15046714_TC21	9.18e-05
cg15104494_BC21	0.00128908
cg15217463_TC21	7.61e-05
cg15217464_TC21	1.22e-05
cg15285875_TC21	1.81e-24
cg15391361_TC11	1.14e-07
cg15391363_BC11	4.85e-08
cg15391364_BC11	2.56e-11
cg15391386_BC11	8.73e-07
cg15391390_BC11	0.016454
cg15391443_TC11	8.26e-09
cg15391448_TC11	8.72e-11
cg15391449_TC11	1.02e-19
cg15391453_BC11	4.92e-22
cg15391454_BC11	1.19e-06
cg15391457_BC11	4.23e-13
cg15391477_BC11	1.02e-14
cg15391478_TC11	7.89e-07
cg15392751_TC11	1.34e-20
cg15392752_TC11	2.61e-35
cg15392771_BC11	0.00213143
cg15392773_TC11	4.24e-12
cg15392774_BC11	3.84e-14
cg15401086_TC21	0.00173521
cg15500915_BC11	0.0239535
cg15500981_BC11	1.28e-05
cg15500990_BC11	3.03e-12
cg15500995_BC11	7.73e-12
cg15500997_BC11	3.96e-05
cg15502817_TC11	0.00893618
cg15502824_TC11	3.24e-12
cg15502845_TC11	0.0416451
cg15502983_BC11	1.11e-16
cg15502984_BC11	9.76e-14
cg15503110_BC11	0.023983
cg26621745_TC11	1.54e-08
cg15503111_BC11	4.72e-12
cg15503117_TC11	3.03e-16
cg15503118_TC11	1.66e-48
cg15503121_TC11	7.62e-11
cg15503124_BC11	1.13e-16
cg15503125_BC11	5.9e-19
cg15503148_TC11	3.34e-08
cg15503152_BC11	1.52e-05
cg15504301_TC11	0.00352071
cg15504307_BC11	7.19e-15
cg15504341_TC11	1.87e-09
cg15504579_BC11	2.16e-05
cg15504767_BC11	6.16e-05
cg15504768_TC11	3.78e-06
cg03575163_TC11	1.51e-22
cg15504775_BC11	0.0138142
cg15504784_BC11	1.51e-25
cg15505504_BC21	0.0136183
cg15518758_TC21	1.14e-13
cg15728221_TC21	0.00170182
cg15761589_TC21	0.00378883
cg15790673_BC21	0.00317468
cg15793142_TC21	0.0146511
cg15793174_BC21	0.0308301
cg15818875_TC21	0.0011397
cg15818876_TC21	0.00784222
cg15867707_BC11	0.0127604
cg15876357_TC21	0.00034741
cg15915743_TC21	0.0268172
cg15925797_BC11	0.00242648
cg15925805_TC11	1.17e-16
cg15925807_BC11	5.79e-12
cg15925810_BC11	1.79e-26
cg15925824_TC11	1.11e-16
cg15925836_BC11	5.7e-11
cg15925840_TC11	6.39e-10
cg15925885_BC11	1.9e-07
cg15925902_BC11	1.9e-25
cg15925905_BC11	0.0101659
cg15925909_TC11	0.00020668
cg15925910_BC11	0.0470581
cg16001047_TC21	6.52e-05
cg23960684_BC11	0.0356969
cg16409330_BC11	3.94e-22
cg16409726_BC11	3.77e-21
cg16409739_BC11	0.00015243
cg16409746_BC11	0.039511
cg16409756_TC11	4.5e-09
cg16409780_BC11	3.41e-09
cg16409979_BC11	0.00014037
cg16409980_TC11	6.14e-07
cg16409993_BC11	0.00019742
cg16409999_TC11	1.95e-06
cg16410001_TC11	9.02e-16
cg16410026_BC11	5.44e-24
cg16410027_TC11	0.00035181
cg16410065_TC11	8.65e-08
cg16410075_BC11	0.00321203
cg16410077_TC11	0.0042577
cg16410078_BC11	6.28e-17
cg16410079_BC11	0.00181692
cg16410087_BC11	3.43e-07
cg16410960_BC11	0.00696735
cg16410961_TC11	0.0410284
cg16410963_TC11	6.11e-09
cg16459562_TC21	1.23e-12
cg16459563_TC21	1.31e-13
cg16459564_TC21	4.07e-09
cg16459565_TC21	6.12e-05
cg16459567_TC21	1.15e-05
cg16461932_TC21	1.02e-05
cg16481855_TC11	0.0432081
cg16482891_TC11	3.94e-06
cg16482892_TC11	2.13e-09
cg16482893_BC11	0.03351
cg16482904_TC11	0.0217231
cg16482906_BC11	0.00816013
cg16482907_BC11	0.00190031
cg16482909_BC11	4.84e-10
cg16482927_TC11	4.31e-05
cg16482928_TC11	7.95e-14
cg16483156_BC11	0.00205822
cg16483198_TC11	7.74e-07
cg16483772_BC11	2.62e-12
cg16483779_TC11	0.00091007
cg16483783_BC11	0.0449505
cg16483785_BC11	3.74e-06
cg16484212_TC11	1.02e-11
cg16484213_TC11	6.46e-11
cg16484223_BC11	5.78e-12
cg16484227_TC11	1.03e-07
cg16484228_BC11	5.5e-15
cg16484229_TC11	6.58e-06
cg16484239_BC11	0.00024644
cg16484240_BC11	1.11e-16
cg16484626_TC21	0.00378437
cg16484649_BC11	0.00025532
cg16484650_TC11	2.65e-05
cg16484651_BC11	1.15e-05
cg16484655_BC11	3.99e-07
cg16484682_BC11	1.43e-05
cg16484684_TC11	0.0325654
cg16484707_BC11	9.57e-14
cg16484722_TC11	5.54e-07
cg16484759_BC11	0.00762873
cg16484760_TC11	0.00045605
cg16484902_BC21	0.00311088
cg16484904_TC11	0.03133
cg16484945_BC11	4.15e-07
cg16484946_TC11	5.95e-10
cg16484949_BC11	2.37e-09
cg16484975_TC11	0.00907616
cg16484977_BC11	0.0002319
cg16484978_TC11	3.94e-05
cg16484997_BC11	1.8e-07
cg16485009_BC11	0.0106272
cg16485034_TC11	6.35e-30
cg16485039_BC11	3.39e-06
cg16485040_TC11	1.44e-14
cg16485041_BC11	3.15e-35
cg16485042_TC11	0.0014859
cg16485050_BC11	3.77e-16
cg16485051_TC11	7.94e-10
cg16485061_BC11	1.09e-19
cg16485068_BC11	0.00041843
cg16507051_BC21	9.17e-10
cg16542948_TC21	0.00512139
cg16605304_BC21	6.28e-06
cg16644773_BC11	1.65e-25
cg16644777_BC11	9.72e-05
cg16644817_BC11	2.71e-11
cg16644818_BC11	6.48e-22
cg16644834_TC11	0.00110572
cg16644838_TC11	0.001164
cg16646778_BC11	2.55e-26
cg16646779_TC11	1.68e-27
cg16646780_TC11	3.77e-13
cg16646781_TC11	0.0325097
cg16647397_BC11	1.47e-14
cg16647399_BC11	0.0285229
cg16647403_TC11	0.0121887
cg16647441_BC11	5.23e-06
cg16787651_TC11	0.0160006
cg16888091_TC21	0.012479
cg16888094_BC21	9.09e-05
cg16888095_BC21	0.00150803
cg16890049_TC21	0.0217502
cg16890053_TC11	3.62e-41
cg16890058_TC11	1.43e-05
cg16890059_TC11	1.93e-08
cg16890060_BC11	2.5e-05
cg16890111_TC11	2.2e-07
cg16890123_BC11	1.01e-07
cg16890124_BC11	1.67e-12
cg16890148_BC11	5.02e-05
cg16891704_TC11	0.00012462
cg16891705_BC11	0.00608835
cg16891708_TC11	5.75e-16
cg16891714_TC11	6.37e-11
cg16891715_BC11	0.00011
cg16891717_TC11	3.22e-05
cg16891720_TC11	2.87e-17
cg16891723_BC11	5.23e-36
cg16953945_TC21	3.21e-10
cg16962780_BC11	5.27e-07
cg16962783_TC11	0.0486509
cg16964213_TC11	1.39e-07
cg16964215_BC11	4.22e-12
cg16964217_TC11	8.85e-15
cg16964218_BC11	0.00302227
cg16964219_TC11	2.55e-10
cg16964220_BC11	9.17e-33
cg16964309_TC11	1.91e-14
cg16964310_BC11	2.48e-09
cg16964311_TC11	1.94e-13
cg16964315_BC11	8.56e-16
cg16964320_BC11	9.57e-16
cg16964321_TC11	1.11e-16
cg16964322_BC11	5.86e-17
cg16964323_TC11	6.84e-06
cg16964325_BC11	4.12e-06
cg16964328_BC11	1.61e-08
cg16964330_BC11	0.00192175
cg16964333_BC11	3.66e-07
cg16964337_TC11	0.0132273
cg17201252_BC21	1.13e-09
cg17263593_BC21	0.00039135
cg17319507_BC21	3.39e-07
cg17548830_TC21	3.68e-09
cg17561026_BC11	8.77e-07
cg17595298_BC21	0.00028401
cg17656132_TC21	0.0362903
cg17660868_BC11	4.48e-17
cg17660870_BC11	1.4e-07
cg17660873_TC11	3.26e-10
cg17660875_BC11	1.09e-05
cg17660878_BC11	6.73e-08
cg17660985_TC11	2.3e-13
cg17661003_TC11	1.71e-10
cg17661203_TC11	0.00064641
cg17661204_BC11	3.82e-14
cg17661255_BC11	1.71e-15
cg17661260_TC11	2.67e-08
cg17661460_TC11	5.79e-10
cg17661528_TC11	2.8e-16
cg17661529_TC11	1.69e-07
cg17661530_BC11	0.00166018
cg17661549_TC11	5e-12
cg17661550_TC11	3.95e-16
cg17661572_BC11	8.17e-06
cg17662430_BC11	3e-17
cg17662628_BC11	2.58e-06
cg17663978_TC11	7.52e-10
cg17663979_BC11	0.00582606
cg17663980_TC11	3.41e-20
cg17664013_TC11	5.76e-07
cg17664096_BC11	8.01e-17
cg17664097_BC11	9.4e-06
cg17664098_BC11	0.00531503
cg11641045_BC11	0.00414981
cg17664102_BC11	2.97e-15
cg17664103_BC11	1.94e-19
cg17664104_TC11	5.07e-13
cg17664551_BC11	8.88e-05
cg17664557_TC11	1.61e-05
cg17665230_TC11	1.88e-07
cg17665644_TC11	1.07e-05
cg17665673_TC11	5.61e-09
cg17665674_BC11	3.38e-25
cg17666450_BC11	1.11e-16
cg17666455_TC11	0.00258472
cg17666463_TC11	0.00010709
cg17666789_BC11	1.62e-14
cg17666804_BC11	3.95e-11
cg17666824_BC11	0.0251461
cg17666830_BC11	1.44e-14
cg17666832_BC11	1.09e-08
cg17666838_TC11	2.69e-08
cg17666846_TC11	0.00145356
cg17666847_BC11	8.75e-07
cg17666851_TC11	4.56e-06
cg17666969_TC21	0.0204809
cg17667010_BC11	8.85e-07
cg17667053_TC11	1.22e-13
cg17667065_BC11	4.52e-19
cg17667066_TC11	0.00014634
cg17667067_BC11	1.74e-21
cg17667068_TC11	6.21e-06
cg17667071_BC11	7.89e-28
cg17667078_TC11	3.25e-05
cg17667212_BC11	3.25e-08
cg17667226_TC11	3.88e-25
cg17667231_BC11	1.11e-16
cg17667259_TC11	9.37e-08
cg17667260_TC11	0.0409058
cg17667279_TC11	5.43e-28
cg17667280_TC11	1.75e-11
cg17667655_TC11	7.81e-28
cg17667667_TC11	4.93e-15
cg16459860_BC11	9.14e-06
cg17668247_TC11	0.00749302
cg17668270_BC11	0.00611666
cg17668272_TC11	1.16e-07
cg17668277_TC11	7.44e-10
cg17668284_BC11	1.3e-13
cg17668285_BC11	1.92e-14
cg26841507_TC11	8.66e-12
cg17668368_TC11	1.85e-07
cg17668369_BC11	1.12e-10
cg17668893_TC11	7.21e-06
cg17668896_TC11	3.86e-06
cg17668897_TC11	1.22e-35
cg17668910_BC11	1.29e-06
cg17668967_TC11	0.043709
cg17669576_BC11	0.00123743
cg17669577_TC11	6.87e-05
cg17669587_TC11	0.00040436
cg17669626_BC11	2.21e-08
cg17669822_BC11	1.47e-18
cg17669826_BC11	7.05e-07
cg17669829_TC11	7.93e-05
cg17669830_BC11	2.44e-16
cg17669852_BC11	8.08e-10
cg17669853_TC11	1.32e-07
cg17669864_BC11	3.99e-18
cg17669865_BC11	6.81e-23
cg17670336_BC11	4.58e-07
cg17670381_BC11	5.1e-07
cg17670651_TC11	0.0016687
cg17670654_TC11	5.06e-08
cg17670655_BC11	3.24e-14
cg17670665_TC11	1.4e-06
cg17670666_BC11	5.78e-10
cg17670670_TC11	1.1e-18
cg17670675_BC11	1.52e-22
cg17670687_TC11	3.94e-09
cg17670690_TC11	9.64e-11
cg17670691_TC11	4.18e-09
cg17670897_BC11	0.0420958
cg17670914_BC11	0.0437264
cg17671219_TC11	0.00023959
cg17671222_BC11	0.00693153
cg17671225_BC11	0.00012715
cg17671226_TC11	6.13e-08
cg17671232_BC11	0.00704444
cg17671236_TC11	2.03e-09
cg17672372_BC11	0.00505203
cg17672376_BC11	0.00019169
cg17672384_BC11	8.61e-13
cg17672394_TC11	6.46e-06
cg17672655_TC11	1.29e-28
cg17672657_BC11	1.16e-13
cg17672658_TC11	3.79e-11
cg17672918_BC11	3.45e-14
cg17675006_BC11	0.0337537
cg17675036_TC11	0.0121439
cg17675116_BC11	1.47e-07
cg17675129_TC11	0.00503405
cg17675155_TC11	1.37e-07
cg17676151_BC11	4.45e-11
cg17676161_TC11	2.66e-12
cg17676199_BC11	7.18e-10
cg17676202_BC11	1.11e-16
cg17676203_BC11	7.95e-17
cg17676215_BC11	0.00022319
cg17676780_BC21	0.00029977
cg17677251_TC11	2e-06
cg17677252_BC11	1.57e-21
cg17677256_BC11	1.01e-05
cg17677273_TC11	1.54e-29
cg17679575_BC11	2.65e-22
cg17679583_BC11	0.00145645
cg17680399_TC11	5.62e-24
cg17680412_BC11	2.58e-15
cg17680413_BC11	7.67e-06
cg17680422_TC11	3.24e-15
cg17680562_BC11	7.39e-33
cg17680564_BC11	0.0190536
cg17680585_TC11	0.00977006
cg17680586_TC11	0.00495556
cg17680595_BC11	0.00028067
cg17680601_TC11	5.66e-09
cg17680602_BC11	7.18e-05
cg17680625_BC11	3.9e-05
cg17680650_TC11	0.00075601
cg17681308_BC11	7.62e-05
cg09482816_BC11	5.73e-12
cg17681328_BC11	5.38e-05
cg17681333_BC11	0.00602706
cg17967090_BC11	0.00058447
cg17995094_TC21	2.38e-22
cg18054542_TC21	1.08e-18
cg18093268_BC11	1.38e-24
cg02073928_BC11	4.13e-07
cg18093272_TC11	8.38e-14
cg18093700_BC11	3.52e-19
cg18093884_BC11	9.74e-14
cg18093886_TC11	1.19e-14
cg18093900_TC11	8.47e-52
cg18093901_BC11	3.52e-15
cg18093902_BC11	1.31e-20
cg18094577_TC11	0.0208865
cg18096795_BC11	0.0002293
cg18096799_BC11	2.27e-11
cg18096800_TC11	7.63e-10
cg18096982_BC11	0.00392621
cg18096983_BC11	3.12e-18
cg18096984_BC11	1.37e-07
cg18096986_TC11	4.51e-06
cg18096988_TC11	5.93e-13
cg18096989_BC11	1.21e-10
cg18096990_BC11	3.03e-11
cg18098389_BC11	1.62e-06
cg18098394_BC11	7.36e-11
cg18098422_BC11	7.94e-06
cg18098423_TC11	0.00406691
cg18099775_TC11	0.00019894
cg18099788_BC11	1.47e-07
cg18099791_TC11	5.56e-15
cg18099821_BC11	2.58e-07
cg18101010_TC11	6.52e-14
cg18101013_TC11	0.00130944
cg18101015_TC11	4.27e-08
cg18101016_TC11	4.89e-08
cg18101017_TC11	1.25e-06
cg18101019_TC11	5.64e-17
cg18101055_TC11	1.23e-09
cg18102889_BC11	2.27e-05
cg18102890_BC11	3.01e-13
cg18102904_BC11	3.05e-15
cg18102919_TC11	3.08e-07
cg18102926_BC11	9.06e-14
cg18102927_TC11	5e-14
cg18102928_BC11	1.36e-07
cg18102942_BC11	3.36e-26
cg18102955_BC11	0.00294884
cg18102956_BC11	0.0003913
cg18104083_TC11	4.35e-05
cg02429092_BC11	9.73e-05
cg18104118_TC11	8.45e-09
cg18104440_TC11	1.53e-14
cg18104469_BC11	5.75e-18
cg18107737_BC11	2.64e-06
cg18107762_BC11	3.66e-12
cg18107781_BC11	7.42e-09
cg18107790_TC11	2.13e-06
cg18107802_TC11	4.88e-08
cg18107815_BC21	0.0162038
cg18108222_TC11	0.0244328
cg18108223_BC11	2.31e-05
cg18108228_TC11	0.0184707
cg18108425_BC11	0.00433721
cg18208795_TC11	1.53e-12
cg18209026_BC11	1.11e-16
cg10174836_BC11	5.14e-11
cg18209805_TC21	2.86e-08
cg18211353_BC11	4.97e-09
cg18211356_TC11	0.00255897
cg18211358_BC11	3.73e-08
cg18211436_BC11	2.81e-10
cg18211571_TC21	0.0045683
cg18237538_TC11	7.04e-10
cg18237540_TC11	4.36e-06
cg18237549_BC11	6.66e-27
cg18237577_BC11	0.00038024
cg18237578_TC11	8.51e-28
cg18237579_TC11	2.45e-17
cg18237580_BC11	2.99e-09
cg18237581_TC11	0.00157791
cg18237582_TC11	0.00628171
cg18237586_BC11	2.79e-26
cg18237598_BC11	9.92e-32
cg18237624_BC11	2.81e-25
cg18238246_TC11	0.00107796
cg18238255_TC11	9e-14
cg18238278_TC11	0.00048289
cg18240721_BC11	1.13e-14
cg18240725_TC11	0.00017897
cg18240789_BC11	7.46e-09
cg18242162_BC11	1.66e-19
cg18242163_BC11	1.25e-28
cg18242180_TC11	0.00021555
cg18242518_BC21	0.00153043
cg18242608_BC11	7.13e-24
cg18242609_TC11	3.23e-09
cg18242627_BC11	2.93e-19
cg18242629_TC11	6.34e-11
cg18246364_BC11	6.07e-05
cg18248523_BC11	0.0431212
cg18248588_BC21	1.09e-05
cg18248856_TC11	2.28e-09
cg18248857_BC11	0.00018441
cg18248860_TC11	7.1e-12
cg18248871_TC11	0.0010353
cg18250221_BC11	3.45e-11
cg18250225_BC11	3.65e-16
cg18250389_BC11	2.5e-10
cg18250402_BC11	7.88e-19
cg18250404_TC11	1.36e-12
cg18250428_TC11	1.11e-16
cg18250566_BC11	2.5e-08
cg18250576_BC11	6.29e-06
cg18250596_BC11	0.00127478
cg18253197_TC11	1.03e-08
cg18253359_TC11	2.5e-06
cg18254527_TC11	2.27e-06
cg18254573_BC11	7.89e-19
cg18254574_BC11	5.89e-11
cg24097247_BC11	6.77e-09
cg18254598_BC11	0.00353409
cg18254684_TC21	4.69e-07
cg18255291_TC11	0.00118293
cg18255323_TC11	0.00023361
cg18255328_TC11	2.28e-16
cg18255333_TC11	1.25e-09
cg18255337_BC11	8.46e-19
cg18255345_BC11	4.7e-05
cg18255350_BC11	4.68e-10
cg18255355_BC11	8.05e-07
cg18653455_TC11	1.07e-15
cg18653456_BC11	6.03e-05
cg18880116_TC21	0.00170884
cg19057858_BC11	0.00016435
cg19057902_BC11	3.53e-11
cg19057904_BC11	3.39e-09
cg19057919_BC11	1.11e-16
cg19057921_BC11	0.00055494
cg19061571_BC11	3.35e-09
cg19061572_BC11	0.00096918
cg19061573_TC11	1.14e-07
cg19061588_BC11	7.91e-20
cg19061597_BC11	-1.1e-16
cg19214669_BC21	7.03e-27
cg19220250_TC21	0.0368027
cg19230062_TC21	3.81e-09
cg19231094_BC21	1.07e-10
cg19363961_TC21	0.011386
cg19363965_BC21	0.0345209
cg19377172_TC11	4.1e-06
cg19377173_BC11	2.08e-08
cg19377174_BC11	0.0022217
cg19377212_BC11	0.00015248
cg19377235_TC11	2.1e-14
cg19377236_TC11	1.2e-08
cg19377247_BC21	6.41e-08
cg19377260_BC21	3.64e-05
cg19378225_BC11	4.42e-22
cg19378226_BC11	9.49e-05
cg19378227_BC11	0.00560964
cg19378241_TC11	9.49e-07
cg19379973_TC11	1.06e-07
cg19379982_BC11	3.02e-06
cg19482024_TC21	0.00804061
cg19702460_TC21	0.0180231
cg19702464_TC21	0.00092794
cg19702466_TC21	5.35e-11
cg19702468_BC21	8.13e-06
cg19873006_TC21	0.0137977
cg20046470_BC21	0.00401587
cg20046471_BC21	5.22e-07
cg20046474_TC21	8.51e-14
cg20290302_TC21	0.00452454
cg20291387_TC11	1.86e-08
cg20291388_TC11	1.16e-06
cg20291389_TC11	0.00231475
cg20291397_TC11	7.45e-06
cg20291398_BC11	6.48e-08
cg20291399_TC11	9.81e-12
cg20291410_BC11	0.00371763
cg20291415_BC11	0.0435696
cg20291416_TC11	1.49e-16
cg20291429_TC11	7.3e-07
cg20291434_BC11	0.00044365
cg20292249_BC11	0.00192235
cg20292252_TC11	5.36e-24
cg20292254_TC11	0.00023575
cg20292261_TC11	0.0166354
cg20292263_TC11	8.96e-09
cg20292264_TC11	2.06e-08
cg20292265_BC11	0.00027536
cg17017098_TC11	1.15e-11
cg20292266_BC11	2.51e-07
cg20292267_BC11	3.84e-06
cg20292279_TC11	0.0441676
cg20292999_TC11	0.00561205
cg20294263_BC11	4.8e-07
cg20294617_TC11	0.00930716
cg20294619_BC11	0.00019307
cg20294623_TC11	0.0235391
cg20294635_BC11	1.08e-05
cg20294637_TC11	7.53e-05
cg20294638_BC11	0.00664337
cg20294639_BC11	4.61e-05
cg20294641_TC11	4.01e-08
cg20294642_TC11	1.9e-11
cg20295929_BC11	1.1e-08
cg20295931_BC11	0.0198193
cg20295932_BC11	1.97e-06
cg20306888_TC21	0.0252795
cg20334482_TC21	0.0124108
cg20366362_BC21	0.0280786
cg20423950_BC21	0.0457601
cg20423951_BC21	0.0110487
cg20543012_TC11	0.00034663
cg20543084_TC21	2.96e-18
cg20543166_TC21	7.41e-09
cg20544529_BC11	2.6e-11
cg04197313_BC11	3.88e-13
cg20544565_BC11	1.11e-16
cg20544571_BC11	1.01e-10
cg20544572_BC11	1.05e-30
cg20544574_TC11	1.13e-16
cg20544575_TC11	2.5e-08
cg20581489_TC21	1.07e-06
cg20787145_TC21	9.93e-76
cg20792303_BC11	3.42e-16
cg20792305_BC11	7.92e-12
cg20792306_TC11	6.87e-12
cg20792819_TC11	0.0115547
cg20792832_BC11	9.74e-09
cg20792851_BC11	1.51e-21
cg20792857_BC11	5.29e-26
cg20792862_TC11	0.00010112
cg20792896_TC11	6.94e-05
cg20792897_BC11	1.52e-06
cg20792898_TC11	1.08e-15
cg20794445_TC11	1.57e-09
cg20794513_TC11	7.21e-16
cg20794520_BC11	0.0002476
cg20794580_BC11	0.0105192
cg21019056_BC21	7.54e-08
cg21019057_TC21	4.16e-09
cg21019058_TC21	2.76e-07
cg08012303_BC11	6.42e-08
cg21128604_BC11	0.00174135
cg21128982_TC11	0.00018695
cg21129174_TC21	0.00041482
cg21129371_BC21	1.36e-34
cg21129610_TC21	2.51e-13
cg21132266_TC21	0.00021307
cg21132798_BC21	7.05e-51
cg21266755_BC21	0.00136145
cg21315146_TC11	4.67e-10
cg21315155_TC11	5.74e-33
cg21315156_BC11	1.11e-16
cg21315165_TC11	6.22e-16
cg21315174_BC11	1.11e-16
cg21315177_TC11	1.26e-07
cg21315178_BC11	8.23e-10
cg21315179_TC11	4.14e-37
cg21315180_BC11	2.47e-22
cg21315185_TC11	1.56e-05
cg21315188_BC11	9.49e-13
cg21315191_TC11	5.96e-05
cg21315198_TC11	3.51e-16
cg21315199_BC11	3.17e-15
cg21315200_BC11	6.43e-16
cg21315201_BC11	2.37e-14
cg21315202_TC11	6.3e-18
cg21315814_BC21	0.00014928
cg21315834_BC11	0.028253
cg21316962_BC11	0.00143802
cg21318138_TC11	1.77e-06
cg21488009_TC11	0.00052082
cg21488010_TC11	5.8e-09
cg21488034_TC11	0.0396868
cg21488035_BC11	0.0368377
cg21488036_TC11	0.00428051
cg21488038_TC11	1.22e-10
cg21488039_TC11	1.5e-07
cg21488042_BC11	8.22e-08
cg21659844_BC21	1.06e-08
cg21663176_TC21	2.02e-14
cg21799498_BC21	0.0107931
cg21811692_TC21	0.0495652
cg21819209_BC21	0.0288056
cg21849250_TC21	0.00010464
cg21849573_TC21	0.00886999
cg21944016_BC21	0.0318753
cg21969650_TC21	1.23e-08
cg22047221_BC21	0.00011352
cg22053257_BC21	1.4e-09
cg22062998_BC21	2.88e-05
cg22084255_BC21	0.0147207
cg22147037_TC21	0.0208456
cg22478513_TC21	0.0269975
cg22496322_BC21	0.00696004
cg22496355_BC11	0.00014955
cg22496356_TC11	0.00105931
cg22501347_TC11	4.21e-09
cg22501369_TC11	3.57e-31
cg22501381_TC11	1.7e-06
cg22501383_BC11	1.13e-11
cg22502272_TC11	1.02e-24
cg22506597_TC11	1.13e-12
cg22506599_BC11	0.00019467
cg22506601_BC11	0.00603029
cg22506606_BC11	3.51e-27
cg22506837_BC11	1.01e-15
cg22506881_BC11	0.00100801
cg22506885_BC11	3.81e-06
cg22506886_TC11	8.36e-18
cg22506887_BC11	2.12e-18
cg22508408_BC11	1.21e-06
cg22508428_BC11	0.0016915
cg22509433_BC11	3.47e-06
cg22509434_BC11	1.47e-09
cg22509444_BC11	9.67e-05
cg22509446_BC11	9.78e-16
cg22509447_BC11	4.2e-17
cg22509599_TC21	0.00211043
cg22509834_TC11	5.27e-06
cg22509841_TC11	2.46e-08
cg22509842_BC11	2.17e-10
cg22509843_BC11	2.03e-09
cg22509844_TC11	2.6e-19
cg22509846_TC11	1.53e-23
cg22509864_BC11	7.66e-35
cg22511008_BC11	0.00188178
cg22511566_BC11	4.44e-08
cg22512049_BC11	0.00104077
cg22512061_BC11	1.59e-09
cg22512107_BC11	2.24e-06
cg22512109_BC11	3.97e-05
cg22512126_TC11	2.51e-06
cg22512167_BC11	8.19e-06
cg22514020_BC11	6.14e-09
cg22514023_TC11	2e-08
cg22514024_BC11	1.84e-11
cg22514064_BC11	0.00025886
cg22514487_BC11	2.26e-08
cg22514520_TC11	3.95e-30
cg22514962_BC11	0.00318073
cg22515005_TC11	2.39e-09
cg22516861_BC21	0.00525945
cg22517294_TC11	5.58e-16
cg22517295_TC11	3.43e-18
cg22517296_BC11	5.58e-07
cg22517297_TC11	0.0161815
cg22517320_BC11	0.00053458
cg22517377_TC11	0.00137448
cg22517378_BC11	1.76e-16
cg22517382_BC11	0.0277705
cg22854434_TC11	2.5e-12
cg22517484_BC11	0.00078166
cg22517490_TC11	0.00040474
cg22517715_BC11	4.34e-09
cg22517716_TC11	1.06e-10
cg22517794_TC11	1.61e-16
cg22517806_TC11	2.08e-19
cg22517882_BC11	2.63e-05
cg22517890_BC11	1.14e-13
cg22517891_TC11	3.48e-13
cg22517893_TC11	0.0223869
cg22517894_BC11	9.84e-16
cg22517911_TC11	9.73e-17
cg22517912_BC11	0.00267858
cg22518135_TC11	7.43e-09
cg22518136_BC11	6.38e-19
cg22518177_TC11	0.00444571
cg22518180_TC11	1.07e-21
cg22518181_TC11	2.26e-12
cg22518184_TC11	3.1e-08
cg22518185_BC11	3.48e-06
cg22518744_TC11	3.24e-14
cg22519062_TC11	0.0110556
cg22519576_TC11	0.00691042
cg22519578_BC11	0.00080902
cg22519579_BC11	4.79e-15
cg22519597_TC11	1.54e-09
cg22520713_TC11	2.04e-25
cg22520714_TC11	0.00018328
cg22520718_TC11	2.15e-36
cg22521086_TC11	1.31e-14
cg22521090_TC11	6.63e-07
cg22521093_BC11	0.0057404
cg22521097_TC11	2.84e-05
cg22521461_BC11	0.0156195
cg22521462_TC11	8.66e-08
cg22521468_TC11	8.95e-14
cg22521524_BC11	1.88e-06
cg22521525_BC11	2.84e-10
cg22522144_TC11	8e-06
cg22522992_BC11	0.00111354
cg22523002_BC11	1.03e-18
cg22523004_TC11	2.27e-17
cg22523007_TC11	7e-14
cg22525949_BC11	7.09e-22
cg22525950_BC11	8.68e-27
cg22525951_BC11	4.27e-05
cg22525952_BC11	4.48e-06
cg22525979_BC11	6.88e-07
cg22525983_TC11	0.0306266
cg22525985_BC11	5.06e-08
cg22525988_TC11	4.6e-05
cg22525990_BC11	0.00323258
cg22526009_BC11	0.0344608
cg22547093_BC11	4.69e-22
cg22547170_TC11	7.9e-08
cg22547200_BC11	2.35e-18
cg22547207_TC11	0.00130504
cg22596759_TC21	0.0123901
cg22596760_BC21	0.00035647
cg22597516_TC11	1.28e-23
cg22597602_TC11	7.62e-08
cg22597603_TC11	3.92e-08
cg22597604_TC11	9.18e-06
cg22597627_BC11	0.0279674
cg22597701_BC11	1.1e-06
cg22597888_TC11	4.9e-05
cg22598037_BC11	4.08e-07
cg22598038_TC11	5.26e-05
cg22598042_TC11	8.01e-09
cg22598049_BC11	3.61e-05
cg22598050_BC11	5.88e-10
cg22598060_BC11	9.58e-05
cg22598103_TC11	2.78e-33
cg22598116_TC11	9.59e-11
cg22598117_BC11	0.0401024
cg22598141_TC11	3.44e-08
cg22598360_TC11	5.39e-10
cg22598361_TC11	1.46e-05
cg22598362_TC11	0.00263159
cg22598368_TC11	0.00012801
cg22598381_TC11	0.0372815
cg22598382_TC11	7.49e-08
cg22598383_BC11	1.76e-05
cg22598394_BC11	1.7e-08
cg22598396_BC11	0.00015226
cg22598397_TC11	3.52e-07
cg22598398_BC11	3.02e-05
cg22598400_BC11	1.62e-09
cg22598401_TC11	1.91e-05
cg15791636_TC11	6.79e-20
cg22598408_TC11	6.61e-05
cg22598410_TC11	0.0426622
cg22598411_TC11	0.023326
cg22598422_TC21	0.0137511
cg22598425_TC11	1.81e-55
cg22598428_TC11	0.00173521
cg22600194_TC11	9.84e-10
cg22600196_TC11	1.61e-09
cg22600198_BC11	0.00236863
cg22600202_TC11	0.0222468
cg22600207_TC11	0.00024111
cg22600208_BC11	1.04e-07
cg22600211_BC11	0.015933
cg22600220_TC11	7.98e-24
cg22600221_BC11	4.25e-08
cg22600244_TC11	9.78e-37
cg22600246_TC11	3.09e-08
cg22600252_TC11	0.00316812
cg22600260_BC11	0.00704727
cg22600278_TC11	1.72e-17
cg22601460_TC11	0.00728642
cg22601469_TC11	5.58e-08
cg22601473_BC11	4.76e-11
cg22601482_TC11	0.0216135
cg22601487_BC11	5.49e-09
cg22630560_BC21	2.37e-05
cg22630561_TC21	0.0127729
cg22631860_BC11	0.00161706
cg20568196_TC11	1.46e-06
cg22654160_TC11	1.93e-10
cg22654621_TC21	0.00210984
cg22654622_TC11	1.44e-09
cg22654654_BC11	0.0280478
cg22654661_BC11	7.62e-11
cg22654685_TC11	6.71e-06
cg22656001_BC11	0.00172681
cg22656007_TC11	2.27e-10
cg22767036_TC21	0.00057065
cg22801106_BC21	0.0374714
cg22801109_TC21	0.00826156
cg22987272_TC21	0.0129852
cg22993226_BC21	2.91e-85
cg23051728_BC21	7e-12
cg23051729_TC21	7.85e-13
cg23069450_BC11	0.00454715
cg23081683_BC21	1.43e-06
cg23081686_TC21	8.89e-06
cg23081689_TC21	7.1e-06
cg23130127_TC21	0.0341672
cg23340854_TC21	0.00017639
cg23553863_BC11	2.82e-09
cg23554388_BC11	0.00108901
cg23554409_BC11	2.38e-34
cg23554426_TC11	0.0354021
cg23554427_TC11	6.6e-06
cg23554499_BC11	1.51e-07
cg23554501_BC11	5.48e-07
cg23555614_TC21	1.27e-05
cg23575919_BC11	0.0240493
cg23575928_TC11	1.63e-17
cg23575940_BC11	1.25e-05
cg23575941_BC11	4.33e-23
cg23575950_BC11	1.88e-14
cg23575951_BC11	3.15e-16
cg23575952_BC11	9.51e-17
cg23575959_BC11	1.1e-21
cg23575960_BC11	3.48e-30
cg23575963_BC11	1.87e-28
cg23575965_TC11	5.45e-06
cg23613296_BC11	4.4e-08
cg23613306_TC11	1.77e-09
cg23613307_BC11	0.00668649
cg23613310_TC11	0.00043564
cg23613313_TC11	3.64e-50
cg23613515_TC21	1.28e-06
cg23613540_TC21	2.92e-05
cg23613542_BC21	0.0002719
cg23614012_BC21	0.0369106
cg23614293_BC21	1.16e-07
cg23614384_BC21	0.00509361
cg23614387_TC21	0.0408756
cg23614419_TC21	0.00041084
cg23614538_TC21	0.00410407
cg23614584_TC21	0.0164868
cg23627420_TC21	9.71e-05
cg23660954_TC11	3.02e-12
cg23860040_TC21	6e-12
cg23989547_TC21	3.25e-05
cg24113464_BC21	0.0489575
cg24148357_BC21	6e-11
cg24240545_TC21	0.0102086
cg24314239_TC21	1.66e-07
cg24314251_TC21	0.00944298
cg24314252_TC21	1.56e-05
cg24314253_BC21	2.56e-05
cg24314254_TC21	3.18e-06
cg24352916_BC21	0.0304847
cg24352919_TC21	0.0240016
cg24352920_BC21	0.00064624
cg24501968_TC21	0.00611484
cg24578975_BC11	2.89e-11
cg24615125_BC11	3.14e-17
cg24615126_TC11	4.84e-14
cg24615144_BC11	0.0136633
cg24615165_TC11	2.81e-06
cg24615396_BC21	0.0209135
cg24615401_BC11	3.94e-13
cg24615403_BC11	0.0014857
cg24615425_BC11	0.00221229
cg24615426_TC11	0.00909288
cg24616488_TC21	0.0003985
cg24616507_BC11	3.85e-07
cg24616511_BC11	0.0431837
cg24616512_BC11	0.00998066
cg24616513_TC11	1.21e-27
cg24616514_TC11	2.61e-17
cg24616519_BC11	3.14e-06
cg24616521_TC11	8.06e-09
cg24616522_TC11	0.0289374
cg24616524_BC11	2.56e-06
cg24616541_TC11	5.26e-07
cg24616542_BC11	2.83e-12
cg24616543_TC11	1.5e-18
cg24616544_TC11	1.38e-08
cg24616546_BC11	0.00016706
cg24616560_TC11	8.37e-10
cg24616838_TC11	0.00021803
cg24616839_BC11	2.25e-08
cg24616840_BC11	0.00551114
cg24616841_BC11	3.96e-22
cg24616844_BC11	7.28e-09
cg24616846_TC11	1.07e-07
cg24616847_BC11	2.28e-08
cg24616848_TC11	1.52e-08
cg24616849_TC11	3.89e-08
cg24616850_BC11	1.51e-10
cg24617202_TC11	5.16e-08
cg24617204_TC11	1.28e-19
cg24617216_BC11	2.46e-101
cg24617217_TC11	4.3e-84
cg24617260_BC11	1.35e-12
cg24617261_BC11	1.11e-16
cg24617641_TC21	1.97e-06
cg24618773_TC11	8.55e-14
cg24618794_TC11	2.88e-06
cg24618795_BC11	2.56e-06
cg24618796_BC11	5.88e-19
cg24618797_BC11	1.79e-09
cg24618799_BC11	0.00034089
cg24618800_BC11	5.18e-09
cg24618801_TC11	6.79e-20
cg24618803_TC11	6.03e-11
cg24618858_TC11	1.43e-24
cg24673924_BC21	1e-13
cg24673925_BC21	6.88e-09
cg24703647_TC21	0.00491641
cg24761153_BC21	3.58e-09
cg24761154_BC21	6.36e-16
cg24766448_BC21	0.00042893
cg24826402_TC21	8.06e-05
cg24854785_BC21	0.00029792
cg25325827_BC11	2.28e-13
cg25325839_TC11	6.59e-17
cg25325841_BC11	1.86e-05
cg25326061_BC11	1.07e-23
cg25367149_BC21	0.0346013
cg25397737_BC21	0.0463184
cg25579392_TC11	0.004601
cg25579405_BC11	0.00498824
cg25579749_BC11	3.55e-15
cg25579755_BC11	7.95e-31
cg25579757_TC11	5.76e-16
cg25579831_TC11	0.00039746
cg25579832_TC11	1.51e-09
cg25579834_TC11	5.36e-15
cg25579835_BC11	1.46e-05
cg25579945_BC11	0.00061117
cg25579947_BC11	2.99e-09
cg25579952_TC11	0.0218115
cg25579953_BC11	0.0294779
cg25579955_BC11	5.35e-13
cg25579971_BC11	1.13e-68
cg25579972_BC11	0.00236726
cg25579982_BC11	2.41e-33
cg25579984_BC11	3.29e-18
cg25580964_TC21	0.00368927
cg25581236_BC21	2.73e-06
cg25581237_TC21	1.12e-05
cg25581541_BC11	0.00011979
cg25581548_TC11	9.56e-06
cg25581549_BC11	0.0004603
cg25581550_BC11	1.12e-10
cg25581551_TC11	7.49e-13
cg25581553_BC11	9.1e-16
cg25581564_TC11	0.00010576
cg25581632_BC11	9.02e-16
cg25589449_BC21	0.00246301
cg25788650_TC21	0.00748232
cg25906938_TC21	2.7e-12
cg25912967_BC21	-2.21e-16
cg25912980_TC21	0.0124835
cg25609605_BC21	0.0414563
cg25926994_TC21	0.00585138
cg25981828_BC21	0.0198642
cg25982130_TC21	0.00505717
cg25982141_BC21	0.00018269
cg25982142_BC21	0.0156572
cg26065980_BC21	0.0480385
cg26205139_TC21	3.76e-66
cg26302089_TC21	7.05e-06
cg26311582_BC21	8.82e-07
cg26374627_BC11	0.0378878
cg26379792_TC11	4.62e-14
cg26379846_TC11	8.95e-06
cg26379872_TC11	2.72e-06
cg26379891_BC11	2.31e-06
cg26379892_BC11	1.9e-07
cg26379893_TC11	6.73e-11
cg26379912_BC11	3.89e-13
cg26379934_BC11	0.00018851
cg26379956_TC11	7.5e-12
cg26379963_BC21	0.049729
cg26379964_TC11	1.31e-09
cg26379982_TC11	6.95e-07
cg26379983_BC11	3.58e-15
cg26380027_BC11	0.00012994
cg26380030_BC11	5.39e-12
cg26380032_BC11	7.87e-05
cg26381833_TC11	2.31e-11
cg26381845_TC11	3.97e-06
cg26381852_TC11	2.33e-07
cg26381854_BC11	1.12e-16
cg26381855_BC11	8.96e-18
cg26381856_BC11	4.94e-20
cg26381879_TC11	3.9e-21
cg26391829_TC21	0.00614136
cg26427975_BC21	1.66e-51
cg26428724_BC21	0.0440258
cg26475600_BC21	0.0492728
cg26475603_TC21	2.01e-15

### Sheet: S11_CpGs
	Signature11_lfsr
cg00069438_BC21	7.33364e-57
cg00184118_TC21	0.028972
cg00188003_TC11	3.92798e-05
cg00278777_BC21	1.05841e-47
cg00278782_TC21	7.56704e-05
cg01011509_TC21	7.79903e-06
cg01059694_TC21	1.11022e-16
cg01401606_TC21	0.000189102
cg15448220_BC21	0.000476042
cg01407935_TC11	2.03145e-05
cg01407937_BC11	0.00116981
cg01407958_BC11	0.00230386
cg13279679_TC21	1.97535e-15
cg01514408_TC21	4.4563e-10
cg01514409_TC21	3.84623e-31
cg01514410_BC21	1.10645e-20
cg01514411_BC21	2.58595e-48
cg01514412_TC21	9.98118e-25
cg01521413_BC21	6.91161e-05
cg01521414_BC21	9.3385e-06
cg01521415_TC21	4.03971e-05
cg01817522_TC21	1.97822e-06
cg01856853_TC21	3.85728e-21
cg02068820_TC21	0.00658394
cg02602983_TC21	1.56805e-05
cg02833537_TC21	0.032491
cg03003112_TC21	0.000769661
cg03350490_BC21	2.9562e-07
cg03350492_TC21	1.19446e-06
cg03350497_BC21	7.04335e-08
cg03350498_BC21	2.07149e-12
cg03350500_BC21	0.00154124
cg03350501_BC21	0.0148249
cg03851070_BC21	0.00381002
cg03851076_TC21	0.00125751
cg03851078_TC21	0.0215728
cg03851079_BC21	0.00227515
cg03934906_TC21	0.0329611
cg03975745_TC21	5.51518e-68
cg03975776_TC21	5.67654e-09
cg03978634_BC11	0.0304065
cg03978636_BC11	0.000339697
cg04328325_BC21	7.75058e-05
cg04352867_TC21	0.000947345
cg04432005_BC11	0.000509114
cg04432041_BC11	0.00760939
cg04437655_TC11	9.4536e-13
cg04437657_BC11	0.00012624
cg04437669_BC11	1.40233e-08
cg04437708_TC21	0.0034068
cg04437709_BC21	9.57471e-21
cg04437714_TC21	-2.22045e-16
cg04725136_BC11	0.00477113
cg04725137_TC11	1.15879e-06
cg04917361_BC21	0.00106023
cg04920122_BC21	8.54428e-09
cg04920124_BC21	0.014306
cg04920126_TC21	0.000399865
cg04920127_BC21	1.04595e-06
cg05418644_BC11	8.9116e-19
cg05418666_TC11	0.0311461
cg05481957_TC21	5.97282e-08
cg05606498_BC21	9.92912e-44
cg05606580_TC21	0.00308787
cg05690479_BC21	4.56476e-54
cg05960097_TO21	1.6085e-07
cg06020396_TC21	0.00849471
cg06020401_BC21	0.00961396
cg06074305_BC21	0.0168007
cg06074308_BC21	4.64606e-13
cg06074309_BC21	1.48783e-06
cg06101739_TC21	6.29867e-11
cg06200297_BC21	0.000661731
cg06200304_TC21	0.000162835
cg06200306_TC21	1.18017e-05
cg06205824_BC21	1.52582e-10
cg06223493_TC21	4.48601e-16
cg06367133_BC21	1.10202e-08
cg06367137_TC21	1.91284e-08
cg06367138_BC21	6.75798e-06
cg06456582_BC21	1.14141e-07
cg07029192_BC21	2.65477e-45
cg07451697_TC21	0.0249317
cg07497252_BC11	4.08215e-09
cg07497255_TC11	1.84447e-13
cg07497262_BC21	0.00301012
cg07497265_TC21	0.0416092
cg07546744_BC21	2.02776e-05
cg07646559_BC21	2.71803e-05
cg07663435_TC21	0.00349091
cg07663519_BC21	1.08031e-06
cg07663520_BC21	8.93041e-07
cg07663521_BC21	0.000123943
cg07852401_TC21	0.00216294
cg07852403_BC21	0.0117173
cg07852405_TC21	3.74776e-10
cg07852406_BC21	0.000289969
cg07852409_TC21	6.75801e-05
cg07852410_BC21	7.52299e-10
cg07852411_TC21	2.60284e-10
cg07852412_BC21	3.58201e-13
cg07852413_BC21	1.49339e-19
cg07871794_BC21	8.44381e-25
cg08376229_TC21	0.00214673
cg08378545_TC21	0.02258
cg08392923_TC21	1.07264e-11
cg08518085_TC11	1.90361e-10
cg21127318_BC11	0.0213606
cg08519395_TC11	0.000126274
cg08524423_TC21	2.30295e-06
cg08526561_BC11	0.00191454
cg08530574_BC11	1.47684e-101
cg08530575_TC21	6.75236e-16
cg08546064_BC11	0.0114449
cg08546065_TC11	1.19757e-05
cg08568781_TC21	5.40941e-05
cg08568796_TC21	1.76334e-55
cg08568797_TC21	4.02258e-58
cg08568798_TC21	1.0703e-57
cg08568804_BC21	6.51377e-62
cg08568805_BC21	3.45252e-43
cg08568807_BC21	1.07071e-62
cg08568813_TC21	6.64773e-45
cg08568826_TC21	6.88009e-08
cg16615357_TC21	4.00112e-26
cg08568827_BC21	1.94703e-36
cg08568828_TC21	3.19731e-17
cg08568829_BC21	1.0893e-11
cg08585786_TC11	0.000150789
cg08585787_TC11	0.02208
cg08636178_TC21	5.59846e-07
cg08636179_TC21	0.00519822
cg08884438_TC21	0.00338432
cg08950548_TC21	3.16832e-35
cg08960497_TC21	0.000508904
cg08960520_BC21	0.00109959
cg09067582_BC21	0.0169086
cg09067583_BC21	0.00779393
cg09140218_BC21	0.000182789
cg20128323_BC21	5.54557e-05
cg09140219_BC21	0.000335955
cg09140220_TC21	0.000248657
cg09300111_BC21	2.71119e-06
cg09300112_BC21	3.26587e-08
cg09300113_TC21	2.44066e-28
cg09300115_BC21	3.38855e-07
cg09300116_BC21	1.80535e-10
cg09300122_BC11	3.75213e-10
cg09300123_BC21	4.78248e-28
cg09300124_BC11	5.12413e-32
cg09300125_TC11	5.56048e-68
cg09300137_TC21	3.47741e-15
cg09301577_BC11	0.00182371
cg09301579_TC11	5.08861e-14
cg09301600_TC11	4.02487e-07
cg09301710_TC21	1.25019e-07
cg09301712_BC21	8.77626e-06
cg09301762_TC11	0.00058213
cg09301765_TC11	6.87877e-06
cg09301768_BC11	0.00503906
cg05646373_BC11	7.46537e-13
cg09302498_TC21	0.000409216
cg09302781_TC11	1.67901e-16
cg09302782_TC11	2.86593e-24
cg09302786_BC11	0.045759
cg09302854_BC21	1.04219e-09
cg09304064_TC11	6.7668e-05
cg09304082_BC11	0.00314537
cg09304467_BC11	4.24094e-15
cg09305314_BC11	4.81183e-14
cg09305575_BC11	0.000352212
cg15882809_TC11	9.73231e-13
cg09308156_TC21	0.0181642
cg09308158_TC11	0.0126318
cg09308814_TC21	0.020518
cg09308816_TC21	0.00779541
cg09309203_BC21	1.61408e-187
cg09314058_BC11	0.00267505
cg09314290_BC11	0.0332369
cg09314518_BC11	0.00193371
cg09317719_TC21	0.00320955
cg09324145_BC21	5.79135e-16
cg09324146_TC21	8.8072e-08
cg09324148_TC21	1.72439e-06
cg09324149_BC21	9.90893e-11
cg09324150_BC21	4.50833e-10
cg09324151_TC21	6.39767e-36
cg09324179_BC21	7.844e-12
cg09324180_TC21	3.86562e-23
cg09324181_TC21	4.3001e-15
cg09324187_TC21	2.11221e-09
cg09324188_BC21	3.03261e-14
cg09324191_TC21	2.33445e-14
cg09324192_BC21	4.05579e-13
cg09324194_TC21	5.78951e-20
cg09324195_TC21	2.07132e-29
cg09324196_TC21	1.3466e-15
cg09325503_TC11	0.00417267
cg09326493_BC11	1.58963e-11
cg09326657_TC21	0.0246323
cg09330937_BC21	7.33476e-08
cg09333980_BC21	3.28524e-05
cg09339327_BC21	3.90895e-05
cg09343317_TC11	7.97709e-07
cg09345244_BC21	0.0180669
cg09347115_BC21	3.94115e-15
cg09351164_BC21	0.00155454
cg09355594_BC21	1.83551e-11
cg09359866_BC21	0.00164257
cg09359868_TC21	3.84977e-08
cg09359869_TC21	1.52583e-06
cg09359870_BC21	6.5506e-13
cg09359871_BC21	0.045635
cg09359872_BC21	2.57546e-06
cg09360561_TC21	2.92868e-85
cg09360598_BC21	0.0179001
cg09360600_BC21	1.62991e-17
cg09360601_TC21	4.24161e-202
cg09360602_BC21	9.96929e-12
cg09360603_TC21	8.54511e-13
cg09360606_BC21	0.000418314
cg09361459_BC21	2.5326e-09
cg09361785_BC11	7.46746e-08
cg09362624_TC21	6.28983e-30
cg09362625_BC21	7.62094e-10
cg09362635_TC11	0.0342577
cg09363479_BC21	1.27968e-23
cg09363573_TC21	0.00421449
cg09364589_BC21	7.38449e-11
cg09364621_TC21	9.28907e-13
cg09364919_TC11	2.18168e-06
cg09367180_TC11	7.16873e-08
cg09368312_TC11	0.0179838
cg09369781_BC11	0.0471545
cg09374741_TC11	0.00574624
cg09378984_TC21	0
cg09379795_TC21	-2.22045e-16
cg09379798_TC21	0
cg10016189_BC21	0
cg09380457_BC21	0.0293857
cg09380468_BC21	0
cg09382040_TC11	0.0175979
cg09382816_TC21	0
cg09382817_TC21	0
cg09900440_TC21	0
cg03229061_TC21	1.48787e-14
cg26645432_TC21	0.00129021
cg03636880_BC21	1.03373e-28
cg09389368_BC21	1.69563e-08
cg09389385_BC21	8.72569e-14
cg09389691_TC21	1.2815e-11
cg09389698_BC21	1.7671e-28
cg09389699_TC21	1.46273e-28
cg09389700_TC21	4.63252e-11
cg09389701_TC21	1.18762e-75
cg09389707_BC21	4.01673e-10
cg09392901_BC21	0.00850414
cg09393159_BC21	0.000658202
cg09557202_TC21	0.004158
cg09718505_TC21	4.43885e-07
cg09718507_BC21	0.00288431
cg09718508_TC21	3.60223e-05
cg09718509_TC21	1.76937e-09
cg09718510_BC21	0.0079903
cg09718511_BC21	0.00757237
cg09718512_TC21	0.00398881
cg09718513_BC21	1.16573e-07
cg09819332_BC11	0.000216046
cg10553834_BC21	0.00867894
cg10579769_TC21	5.73129e-59
cg10740508_TC21	4.46698e-10
cg10741377_BC21	4.38547e-192
cg10741378_TC21	2.70557e-201
cg10741380_TC21	5.44584e-20
cg10760991_TC21	6.2948e-05
cg10781222_BC21	2.80867e-07
cg11462849_BC21	0.000341978
cg11558599_BC21	1.93954e-08
cg11711212_BC21	0.0196549
cg11711213_BC21	4.87313e-05
cg11827863_TC21	0.000236091
cg11998807_BC21	4.25527e-24
cg12131004_TC21	0.000222308
cg12191047_BC21	2.9596e-19
cg12325419_TC21	1.03052e-17
cg13072872_BC21	0.00126906
cg13219047_BC21	0.000531676
cg13226451_TC21	0.0230103
cg13231153_TC21	0.000148383
cg13231155_TC21	0.0457632
cg13273578_BC21	1.0537e-05
cg13273579_TC21	0.00990488
cg13273580_BC21	1.9057e-11
cg13273581_TC21	0.000122011
cg13294631_BC11	1.71463e-13
cg13294632_TC11	9.65309e-06
cg13320369_BC21	9.21045e-10
cg13583208_BC21	0.00494586
cg13583209_BC21	0.0169077
cg13915634_BC21	0.0311767
cg13916248_BC21	6.69456e-20
cg13916249_TC21	2.76741e-14
cg14190378_BC21	9.3597e-05
cg14301271_BC11	0.00427715
cg14303691_TC11	9.71733e-05
cg14391059_TC11	1.35024e-07
cg28040093_BC11	0.00725252
cg28040094_TC11	1.66113e-05
cg28040119_TC11	1.76269e-06
cg28040120_BC11	8.44023e-07
cg28040121_BC11	0.0343678
cg14507321_TC21	2.05975e-17
cg14507322_TC21	3.04215e-06
cg14507323_TC21	1.25022e-19
cg14507324_TC21	7.6337e-08
cg14507341_TC21	1.50043e-11
cg14507343_TC21	1.70712e-15
cg14507359_TC21	7.71866e-08
cg14507360_BC21	5.5176e-06
cg14507363_BC21	0.0466246
cg14507365_BC21	0.0331876
cg14538377_BC21	0.00248671
cg14538378_TC21	0.000218729
cg14538380_BC21	0.000738535
cg14538387_BC21	0.000684703
cg14538388_TC21	2.49283e-16
cg14538389_TC21	1.89082e-11
cg14538390_BC21	4.51904e-12
cg14538395_BC21	1.58572e-07
cg14538396_BC21	0.000177506
cg14604277_BC21	4.35363e-19
cg14609271_BC11	1.00961e-10
cg14609272_TC11	0.00198336
cg14609291_TC11	5.92321e-82
cg14609292_BC11	2.73002e-29
cg14610282_BC11	9.58801e-05
cg15217463_TC21	0.0150545
cg15217464_TC21	0.000582204
cg15285875_TC21	0.0480949
cg15501067_TC21	1.35516e-07
cg15503121_TC11	0.00546254
cg15518758_TC21	2.25268e-11
cg15916117_BC21	8.97386e-05
cg16028652_TC21	1.06103e-09
cg16459562_TC21	5.25168e-10
cg16459563_TC21	4.6193e-08
cg16459564_TC21	2.01493e-08
cg16459565_TC21	0.00464506
cg16459567_TC21	0.000350251
cg16666170_TC21	0.0235309
cg16953945_TC21	1.16186e-22
cg16964325_BC11	0.012618
cg17154891_BC21	1.58975e-05
cg17154892_TC21	0.000337458
cg17154893_BC21	1.89745e-07
cg17154895_BC21	0.000534709
cg17154897_BC21	1.74188e-10
cg17154898_TC21	4.15637e-12
cg17154899_TC21	2.37902e-08
cg17548830_TC21	1.11022e-16
cg17560831_BC21	6.43611e-08
cg17659955_BC21	0.00287413
cg17667065_BC11	0.0186838
cg17667066_TC11	1.08387e-10
cg17672376_BC11	0.00251035
cg17675360_BC21	1.3803e-21
cg17680399_TC11	1.15099e-09
cg17995094_TC21	7.07579e-16
cg18054542_TC21	0.000108911
cg18242608_BC11	0.0080631
cg18398429_TC21	3.9467e-08
cg18462324_BC21	4.68223e-07
cg19214669_BC21	3.43726e-38
cg19231094_BC21	0.000396826
cg19377247_BC21	0.00200104
cg19798336_BC21	0.024951
cg19849771_TC21	3.99424e-13
cg19849773_TC21	0.000782758
cg19849774_TC21	1.9708e-09
cg19849775_TC21	4.32288e-14
cg19849779_TC21	0.00335832
cg19849781_BC21	0.00452701
cg20046470_BC21	6.19662e-12
cg20046471_BC21	2.26632e-25
cg20046474_TC21	1.28837e-65
cg20290302_TC21	1.2312e-30
cg20542891_BC21	0.0092764
cg20543084_TC21	0.00279879
cg20543166_TC21	1.95156e-71
cg20543169_TC21	0.00146812
cg20544571_BC11	0.00446075
cg20615923_TC21	2.17539e-15
cg20787145_TC21	2.36025e-35
cg20885461_TC21	2.28065e-13
cg20971364_BC21	4.62985e-18
cg21129187_TC21	3.59185e-05
cg21129371_BC21	0.000762763
cg21132798_BC21	1.65152e-43
cg21132923_BC21	0.00480975
cg21235102_BC21	2.12193e-05
cg21235103_BC21	1.05468e-05
cg21235111_BC21	0.0234534
cg21235112_BC21	0.00313286
cg21315174_BC11	0.00087581
cg21315198_TC11	1.01996e-13
cg21532962_BC21	8.69761e-05
cg21532963_BC21	9.1388e-08
cg21532965_TC21	5.04405e-06
cg21532966_TC21	0.0318712
cg21532970_BC21	2.00631e-14
cg21532971_BC21	4.2073e-12
cg21570195_BC21	0.00532681
cg21659844_BC21	0.0187406
cg21819209_BC21	0.0144243
cg21849697_TC21	0.00805373
cg21944016_BC21	0.0159643
cg22003516_TC21	0.00126597
cg22003519_BC21	3.53766e-05
cg22218705_BC21	0.00520695
cg22501369_TC11	1.68294e-07
cg22517806_TC11	0.015974
cg22518180_TC11	0.0190824
cg22525950_BC11	0.0479298
cg22598060_BC11	0.00510948
cg22600206_BC11	0.0490374
cg22600211_BC11	2.78999e-12
cg22600220_TC11	0.0310299
cg22600246_TC11	0.0180555
cg22600248_TC11	2.51739e-05
cg22600252_TC11	0.000999993
cg22600260_BC11	0.012495
cg22600275_BC11	5.60069e-08
cg22767036_TC21	2.25824e-09
cg22993226_BC21	3.84189e-10
cg23051728_BC21	1.57728e-08
cg23051729_TC21	5.85369e-12
cg23069450_BC11	0.00116029
cg23130429_TC21	1.11988e-06
cg23340854_TC21	9.84791e-10
cg23613313_TC11	0.00336599
cg23613755_TC21	4.32903e-10
cg23613788_TC21	0.00246171
cg23614227_TC21	4.50732e-07
cg23614385_BC21	0.0293551
cg23627420_TC21	4.35179e-15
cg23660973_TC11	8.18402e-05
cg23660975_TC11	1.04828e-11
cg23660976_TC11	8.1805e-06
cg23660977_TC11	0.000134927
cg23919152_TC21	0.0003798
cg23989547_TC21	0.0100518
cg24168766_TC21	0.000490926
cg24168767_TC21	9.38742e-10
cg24168769_TC21	3.91048e-09
cg24309279_TC11	1.11022e-16
cg24309280_BC11	-2.22045e-16
cg24309282_BC21	0
cg24309290_TC21	0.0331197
cg24426491_BC21	0.0199481
cg24615125_BC11	0.000249001
cg24616542_BC11	0.00956186
cg24616543_TC11	4.81682e-21
cg24616544_TC11	0.00327062
cg24616841_BC11	1.75854e-06
cg24854785_BC21	2.83394e-18
cg25300691_BC21	0.000225829
cg25300700_BC21	1.25127e-23
cg25402526_TC21	9.46419e-09
cg25579972_BC11	0.00180209
cg25756485_BC21	4.45407e-07
cg25756486_BC21	2.34024e-06
cg25756491_BC21	2.92014e-07
cg25788650_TC21	1.11024e-16
cg25609605_BC21	1.30196e-33
cg25936706_TC21	6.58367e-05
cg25982130_TC21	6.86836e-09
cg25982141_BC21	3.85845e-11
cg25982142_BC21	4.93279e-14
cg25984829_BC21	0.0162788
cg26065979_TC21	0.0387928
cg26179137_BC21	0.0449279
cg26205139_TC21	1.15091e-33
cg26381855_BC11	3.4735e-08
cg26427975_BC21	1.11022e-16
cg26456844_BC21	0.0407628
cg26456845_BC21	0.0406528
cg26475603_TC21	2.66494e-07

### Sheet: S12_CpGs
	Signature12_lfsr
cg00020518_TC21	1.13717e-05
cg00066050_BC21	5.506e-16
cg00066355_TC11	0.0174118
cg00066387_BC11	9.64434e-05
cg00067732_BC21	1.64623e-05
cg00067737_TC11	0.00015024
cg00067805_BC11	6.06146e-05
cg00067807_TC11	7.27113e-06
cg00069438_BC21	0.000259954
cg00175235_TC21	0.000766991
cg00175236_TC21	0.00187089
cg00180717_BC11	0.00641252
cg00187189_TC21	0.0103755
cg16290693_TC21	4.1307e-05
cg00188543_TC11	0.00415115
cg00275487_TC21	0.0105023
cg00278777_BC21	3.16392e-60
cg00281611_TC21	5.0424e-08
cg00452998_BO21	2.24594e-23
cg00576808_TC21	1.3367e-06
cg00665428_TC21	3.95539e-07
cg00665429_BC21	8.36644e-20
cg01005587_TC21	2.53012e-05
cg01020020_TC21	0.0489368
cg01038583_BC21	0.0428403
cg01040384_BC21	5.06335e-11
cg01059694_TC21	1.90258e-11
cg01165431_TC21	0.00261493
cg01218659_BC21	4.35767e-100
cg01387369_TC11	3.48464e-05
cg01387394_TC11	0.000439997
cg01388250_BC21	9.12352e-06
cg01388331_BC11	0.00258322
cg01388860_TC11	7.96406e-07
cg01388862_BC11	3.12722e-82
cg01388863_BC11	7.50606e-124
cg01388864_TC11	4.68803e-106
cg01388865_TC11	1.99355e-149
cg01389650_TC11	6.6494e-05
cg01401636_BC11	0.00132289
cg01401638_TC11	5.31962e-24
cg01401644_BC11	2.33224e-14
cg01401654_TC21	4.85524e-82
cg01401655_TC11	1.65819e-07
cg01403004_TC11	0.00122886
cg01403657_TC11	0.00511264
cg01403658_BC11	0.0183577
cg01405546_TC11	0.0179387
cg01407918_BC11	2.10153e-15
cg01407937_BC11	5.34244e-66
cg01407938_BC21	0.00731773
cg01407958_BC11	7.2896e-07
cg01407982_BC21	6.64123e-05
cg01408724_BC11	0.0162505
cg01409043_BC21	8.89501e-23
cg01410446_TC21	0.0310314
cg01410504_BC11	3.77826e-08
cg01412666_BC11	7.74658e-11
cg01412765_TC11	8.40849e-08
cg01412766_TC11	0.000706171
cg01414451_TC11	0.00233258
cg01414814_BC11	5.84749e-23
cg01415600_BC11	0.000654636
cg01415610_TC21	0.0124227
cg01415614_BC11	1.52441e-08
cg01415615_TC11	8.22858e-09
cg01415617_TC11	2.23817e-22
cg01415618_BC21	0.00393997
cg01415619_BC11	1.34211e-05
cg01415626_TC11	1.60641e-08
cg01415630_BC11	0.0120717
cg01416302_BC11	0.00640979
cg01416639_BC21	8.33318e-27
cg01417127_BC11	0.0405652
cg01417558_BC21	3.31808e-05
cg01417559_BC21	1.81571e-05
cg01420259_BC21	3.11814e-07
cg01477685_BC21	7.30187e-05
cg01477702_TC21	3.24964e-14
cg01514410_BC21	0.0090924
cg01519166_BC11	0.00546009
cg01569055_BC21	0.00842358
cg01569059_BC11	1.09435e-05
cg01569095_TC11	2.01075e-05
cg01608170_BC21	0.00393686
cg01836270_TC21	8.547e-06
cg02015159_BC21	9.92011e-24
cg02015166_TC21	0.0269753
cg02015173_BC21	0.0097278
cg02015464_BC21	0.0488059
cg02084372_BC21	0.00442821
cg02154498_BC21	0.0023924
cg02423615_BC21	0.0243226
cg02430260_TC21	0.00786476
cg02430261_TC21	0.00709527
cg02721024_TC21	5.04539e-14
cg02721025_BC21	3.61845e-07
cg02721026_BC21	2.31922e-09
cg02772764_BC21	0.00494933
cg02789140_TC21	0.000269153
cg02793117_BC21	0.0187995
cg02833537_TC21	9.0349e-06
cg02891765_TC21	4.46356e-07
cg03238536_BC21	0.0240661
cg03240806_BC11	8.40021e-30
cg03240807_BC11	8.26197e-16
cg03240820_TC11	2.3898e-07
cg03240826_BC11	1.33908e-10
cg03241858_TC11	0.0375768
cg03241872_TC11	9.79779e-11
cg03241894_BC21	6.14418e-20
cg03242641_BC11	0.0160217
cg03350490_BC21	0.00467211
cg03350492_TC21	0.000106501
cg03350497_BC21	0.000570953
cg03350498_BC21	1.26177e-08
cg03662102_BC21	3.9665e-12
cg03803569_BC21	0.000268091
cg03934906_TC21	0.00818949
cg03934911_BC21	0.00139732
cg03977359_TC11	0.00661066
cg03977393_BC11	0.000198918
cg03977416_TC11	5.14973e-07
cg03977427_TC21	2.17871e-05
cg03977759_BC21	5.09449e-05
cg03978281_BC21	0.0343994
cg03978325_TC11	8.19897e-06
cg25273507_BC11	9.29586e-08
cg03978628_TC11	0.00021705
cg03978630_TC11	4.05735e-13
cg03978632_BC11	5.41243e-119
cg03978633_BC11	1.30453e-51
cg03979692_TO21	0.0192396
cg03979696_TC21	0.000241591
cg03980652_BC11	1.95795e-15
cg04080808_TC21	0.0035878
cg04318706_TC21	0.000583824
cg04385695_TC21	0.0371024
cg04432007_TC11	0.000188542
cg04432046_BC11	0.00420208
cg04432527_BC11	0.00408007
cg04432593_BC11	0.019043
cg04437714_TC21	6.62193e-146
cg04437911_BC21	0.0120344
cg04595652_TC21	0.00214859
cg04595656_BC21	0.0355847
cg04725147_BC21	0.0431497
cg04725159_TC11	1.31307e-36
cg04902030_BC21	0.00952062
cg04902994_TC11	3.54704e-08
cg04908298_BC11	9.45961e-05
cg04908363_BC21	4.93446e-09
cg04908421_TC11	0.0211994
cg04908552_TC11	6.83267e-06
cg04908570_BC11	0.000598066
cg04908571_BC11	1.48753e-05
cg04920122_BC21	2.78421e-07
cg04933159_BC21	0.00397638
cg04975581_BC21	0.000996705
cg05072083_BC21	0.00428804
cg05277604_TO21	0.00169472
cg05418093_BC11	0.0053223
cg05418094_BC11	0.00172443
cg05418107_TC11	0.00069307
cg05418115_BC21	2.75186e-05
cg05418644_BC11	0.0159205
cg05418670_TC11	1.48112e-05
cg05418687_TC21	1.08264e-08
cg05428551_BC21	1.69281e-10
cg05606283_TO21	0.00104826
cg05606580_TC21	3.70593e-20
cg05690479_BC21	0.00959064
cg05919812_BC21	1.09342e-21
cg05959978_BC11	0.00111029
cg05959979_TC11	6.65047e-07
cg05962778_TC21	1.52015e-11
cg06003835_TC21	1.10358e-07
cg06034831_TC21	0.000445406
cg06034832_BC21	0.00170141
cg06034834_TC21	0.00385836
cg06034835_BC21	0.00305391
cg06041708_BC21	0.0240978
cg06074308_BC21	0.00665635
cg06101739_TC21	4.0818e-09
cg02937671_BC21	0.0106001
cg06205824_BC21	0.000454936
cg06218404_TC21	0.00100309
cg06223493_TC21	1.94738e-18
cg06369105_TC21	9.63765e-16
cg06386800_TC21	0.000496967
cg06598250_BC21	0.00899376
cg06602301_TC21	0.000248484
cg06602302_TC21	0.00086409
cg06769535_TC21	2.07327e-22
cg06897562_TC11	0.00015423
cg06897614_BC11	0.000146013
cg06897618_BC11	2.76225e-36
cg07026526_TC21	9.46531e-113
cg07030108_BC21	1.43197e-43
cg07030109_TC21	0.000285072
cg07031184_TC21	6.10545e-05
cg07031778_BC11	2.9974e-16
cg07167212_BC21	0.00242858
cg07233360_TC21	0.0324976
cg07318833_BC21	0.000178326
cg07318835_BC21	0.00181055
cg07318836_BC21	0.000932566
cg13684141_BC21	0.00119196
cg07318839_BC21	3.10308e-05
cg07318848_BC21	0.021311
cg07546744_BC21	0.00420008
cg07646559_BC21	9.43153e-16
cg07852409_TC21	3.07177e-11
cg07852413_BC21	0.00717821
cg07899197_BC21	3.04475e-07
cg07900517_BC21	1.11024e-16
cg07987237_TC21	0.000156721
cg08199027_TC21	0.0232764
cg08292962_TC21	4.37295e-08
cg08333350_BC21	0.0217938
cg08333351_BC21	0.044165
cg08376324_BC21	0.0148293
cg08376328_BC11	0.00123819
cg08376362_TC11	0.0202109
cg08378388_BO21	1.24371e-37
cg08378591_BC21	0.000448684
cg08378592_TC21	0.00177791
cg08392470_BC21	1.40544e-07
cg08392923_TC21	4.2651e-16
cg08435583_BC21	1.01742e-13
cg08435586_BC21	0.000151962
cg08435879_TC21	2.63525e-46
cg08485273_BC21	3.99292e-24
cg08513810_TC21	0.0108771
cg08514720_TC11	0.0331307
cg08518063_BC21	0.0070413
cg08518088_BC11	2.91379e-61
cg08518132_TC21	0.0312514
cg08519343_BC21	5.69341e-05
cg08519344_BC21	1.82838e-27
cg08519376_TC11	1.36961e-29
cg08519377_BC11	4.82428e-42
cg08519379_TC11	0.0404828
cg08522874_BC11	0.00844696
cg08523716_TC11	7.94627e-07
cg08523737_TC21	0.0158137
cg08523749_TC11	0.000407785
cg08523755_BC11	3.00753e-05
cg08523795_BC21	0.00171578
cg08523799_BC21	0.0393117
cg08523876_BC21	0.00222471
cg08525105_BC21	2.37577e-08
cg08525106_TC21	2.38287e-06
cg08525969_TC11	0.0319892
cg08526014_BC11	1.97032e-18
cg08526040_BC21	0.0275748
cg08526535_BC21	8.40718e-33
cg08526562_TC11	0.0199884
cg08528413_BC11	0.000577451
cg08530092_BC11	0.0172752
cg08530120_BC11	0.0249275
cg08530568_TC11	4.87061e-05
cg08530574_BC11	5.03403e-20
cg08546067_BC11	0.0119282
cg08546684_BC11	8.99563e-07
cg08546708_TC11	0.0102893
cg08546746_TC11	3.01149e-12
cg08546747_BC11	2.31191e-06
cg08546750_BC11	0.00016373
cg08559439_TC21	0.000741163
cg08584935_TC11	4.15672e-14
cg08584946_TC21	1.26885e-05
cg08585353_BO11	7.74264e-05
cg08636178_TC21	0.00845352
cg08638308_BC11	7.00786e-133
cg08638310_BC21	5.15041e-69
cg08638311_TO21	5.53434e-54
cg08638313_TC21	4.8936e-05
cg08736710_BC21	0.00634919
cg08950548_TC21	2.83645e-05
cg09066294_TC21	0.0102908
cg09066297_BC21	0.0287049
cg09066299_BC21	7.60734e-06
cg09066300_TC11	5.1434e-12
cg09066301_BC11	7.61934e-10
cg09066303_BC11	1.0994e-10
cg09066306_BC21	0.00130515
cg09066307_BC21	0.00179553
cg09066313_BC11	0.000158614
cg09066314_TC11	1.53178e-07
cg09066315_BC11	0.00939655
cg09086315_BC21	8.38441e-16
cg09251874_TC21	0.003433
cg09300102_BC21	2.53777e-05
cg09300112_BC21	0.0297839
cg09300113_TC21	4.25375e-05
cg09300116_BC21	0.000338983
cg09300122_BC11	0.00178241
cg09300123_BC21	5.12852e-05
cg09300124_BC11	1.37772e-07
cg09300125_TC11	4.90972e-14
cg09300137_TC21	0.00593652
cg09301241_TC11	0.000768473
cg09301330_BC11	1.12592e-06
cg09301331_TC11	2.26243e-06
cg09301379_BC21	2.93652e-13
cg09301428_BC21	0.0401883
cg09301431_BC21	0.00225883
cg09301432_TC21	4.33216e-31
cg09301457_BC11	3.00069e-05
cg09301461_BC11	7.32206e-50
cg09301600_TC11	0.00109205
cg09301601_BC21	1.17671e-16
cg09301712_BC21	0.00949732
cg09301761_BC11	0.00468063
cg09301770_TC11	0.00195876
cg09301804_BC21	1.96433e-06
cg09301843_TC21	1.58182e-05
cg09301951_TC21	0.000145718
cg09301953_TC21	3.69701e-17
cg09301963_TC21	9.85764e-34
cg09302498_TC21	0.032487
cg09302516_TC21	0.0116645
cg09302529_BC21	0
cg09302530_BC21	1.34457e-96
cg09302531_BC21	3.16448e-07
cg09302714_BC21	0.00135437
cg09302716_TC21	5.72629e-11
cg09302758_BC21	2.22198e-43
cg09302762_TC11	8.37513e-06
cg09302763_TC11	3.68409e-07
cg09302781_TC11	2.47703e-05
cg09302782_TC11	1.59003e-08
cg09302786_BC11	0.0353845
cg09302795_BC21	0.000472172
cg09302797_TC21	4.23539e-95
cg09302849_BC21	4.95904e-08
cg09302852_BC21	5.4406e-15
cg09302854_BC21	2.42803e-05
cg09303210_TC21	4.70932e-08
cg09303224_BC11	1.99453e-67
cg09303235_TC21	4.9861e-14
cg09303243_BC21	1.49681e-50
cg21438527_BC21	1.1137e-24
cg09303814_BC21	4.34911e-06
cg09303904_BC21	0.000144537
cg09303971_TC21	0.000180565
cg09304064_TC11	0.000205074
cg09304066_BC21	2.00134e-25
cg09304068_BC11	1.23364e-15
cg09304082_BC11	6.79085e-15
cg09304083_TC11	2.05027e-67
cg09304380_BC21	8.20583e-09
cg09304467_BC11	3.11413e-246
cg09304655_BC11	0.000207271
cg09304763_BC11	2.11701e-07
cg09305338_TC21	0.0096087
cg09305564_BC11	4.30483e-13
cg09305565_BC11	0.0125661
cg09305575_BC11	7.20729e-08
cg09305587_BC21	1.85619e-07
cg09305588_TC11	0.0382147
cg09305594_TC11	2.73002e-05
cg09305595_BC21	4.96579e-15
cg09305886_TO21	7.80131e-33
cg09305892_BC21	1.4695e-05
cg09305952_TC21	0.0164934
cg09306832_TC21	3.44437e-54
cg09307129_TC21	0.00013496
cg09307130_BC21	1.97356e-29
cg09307610_TC21	0.0127225
cg09307611_BC21	0.00114196
cg09307615_TC21	0.00503172
cg09307616_TC21	0.0135642
cg09307617_TC21	0.000247742
cg09308111_TC11	3.30645e-91
cg09308113_TC11	5.97003e-07
cg09308158_TC11	6.02838e-11
cg09308160_BC11	0.0222498
cg09308162_BC11	0.000323898
cg09308431_BC21	2.47455e-05
cg09308446_TC21	3.81612e-11
cg09308458_BC21	4.87409e-16
cg09308461_TC11	0.000585079
cg09308468_BC21	1.56805e-12
cg09308661_BC21	2.68313e-06
cg09308662_TC21	0.040469
cg09308751_TC11	3.9536e-05
cg09308814_TC21	6.52731e-05
cg09308816_TC21	0.000552603
cg09309055_TC21	0.0193582
cg09309148_TC21	7.48122e-07
cg09309152_BC21	0.00186489
cg09309203_BC21	1.6265e-228
cg09309501_BC21	0.00469151
cg09309526_BC21	2.92419e-16
cg09309569_TC11	0.0231096
cg09310189_BC21	4.09622e-29
cg09310217_BC11	0.0253664
cg09310236_BC21	1.66019e-70
cg09310238_BC21	6.17018e-13
cg09312997_TC21	4.22253e-09
cg09312998_BC21	0.0106756
cg09313016_TC11	0.00647101
cg09313017_BC11	1.82269e-07
cg09313018_TC11	2.96822e-29
cg09313037_TC21	0.000411646
cg09313038_BC21	3.1715e-09
cg09313579_BC21	1.58085e-42
cg09313670_TC21	3.69161e-08
cg09313965_TC11	3.64162e-06
cg09313967_TC21	4.12598e-12
cg09313969_TO21	8.48247e-18
cg09313971_BC11	1.77513e-112
cg09314028_TC21	3.40105e-128
cg09314036_TC21	0.024256
cg09314037_BO21	1.59012e-131
cg09314072_TC21	1.52209e-16
cg09314073_BC21	3.31634e-107
cg09314074_TC11	6.42999e-237
cg09314108_BC21	3.69906e-16
cg09314218_BC21	4.40192e-09
cg09314289_TC11	3.00182e-27
cg09314292_BC11	0.000122621
cg09314293_BC11	7.29253e-07
cg09314294_BC21	4.57872e-71
cg09314299_BC21	2.58765e-19
cg09314302_TC21	0.000236319
cg09314371_TC11	0.00208272
cg09314512_BC21	6.43605e-169
cg09314513_BC21	6.16571e-79
cg09314518_BC11	1.20133e-28
cg09314530_BC21	0.000596111
cg09315568_BC21	0.018787
cg09315940_BC21	1.29421e-15
cg09316393_TC11	0.0322684
cg09317155_BC21	0.00123163
cg09317156_BC21	0.0195784
cg09317383_BC21	0.000105661
cg09317384_BC21	0.00323048
cg09317385_BC21	0.0440871
cg09317386_TC21	2.31443e-05
cg09317387_TC21	1.01543e-06
cg09317395_BC21	1.83741e-05
cg09317397_BC21	0.000233635
cg09317723_TC21	1.47784e-14
cg09317724_TC21	0.000420649
cg09317725_TC21	0.043131
cg09317726_BC21	0.0291755
cg09317746_BC21	0.00142655
cg09317747_TC21	0.0225742
cg09317748_TC21	0.00162869
cg09317749_TC21	0.0172046
cg09317750_BC21	0.000293052
cg09317757_BC21	0.00111144
cg09317758_TC21	0.024941
cg09318093_BC11	5.75106e-66
cg09318140_TC21	0.0290416
cg09319148_TC21	2.3859e-05
cg09319152_BC21	6.36994e-17
cg09319153_TC21	3.48541e-26
cg09319154_TC21	2.48873e-06
cg09319158_BC21	4.31451e-12
cg09319159_TC21	6.28291e-32
cg09319165_BC11	4.05903e-07
cg09319166_BC21	1.19021e-52
cg09319167_BO21	0.000955163
cg09319168_TC21	6.82344e-05
cg09319176_BC11	0
cg09319177_TC11	8.41309e-67
cg09319178_TO21	6.51609e-100
cg09319180_TC21	6.50275e-92
cg09319776_TC11	1.46886e-20
cg09319778_BC21	6.41521e-29
cg09321576_BC21	2.87285e-29
cg09323463_TC21	7.08435e-05
cg09323465_TC21	2.73513e-18
cg09323466_TC21	0.00206846
cg09323982_BC21	0.00148546
cg09323984_TO21	1.14598e-18
cg09324032_TC11	1.13446e-30
cg09324033_BC11	6.93521e-13
cg09324039_BC21	0.000112369
cg09324599_TC21	0.00247038
cg09324602_BC11	1.97273e-138
cg09324603_BC21	0.000393136
cg09324605_BC21	0.000453038
cg09324616_BC21	0.0102378
cg09324817_TC11	0.0303438
cg09324845_BC11	1.97416e-156
cg09324847_TC11	5.71362e-94
cg09324848_TC21	0.0393604
cg09324849_BC21	0.000133342
cg09324884_BC21	2.37106e-09
cg09325007_BC21	0.0155654
cg09325176_TC21	0.0185182
cg09325346_BC21	0.0364298
cg09325348_TC21	5.10748e-10
cg09325386_BC21	5.10487e-19
cg09325387_BC21	1.51214e-62
cg09325462_BC21	0.00895101
cg09325512_BC21	1.46937e-09
cg07129274_BC21	7.22741e-13
cg09325841_BC11	2.39895e-05
cg09326063_BC11	1.96875e-30
cg09326077_TC21	0.0184629
cg09326418_BC11	0.00933624
cg09326493_BC11	0.00208077
cg09326609_BC21	0.0384455
cg09326669_BC21	0.000280945
cg09326670_TC21	0.000190131
cg09326671_TC21	0.00746998
cg09326672_TC21	0.014763
cg09326674_BC21	3.74321e-05
cg09326684_TC21	0.000142516
cg09327882_TC11	3.1521e-06
cg09327883_TC11	8.59643e-14
cg04429285_TC11	1.50783e-11
cg09327890_TC21	0.0196303
cg09327891_BC21	3.24816e-12
cg09328138_TC11	0.0170532
cg09328268_BO21	1.2877e-149
cg09328363_BC21	3.7658e-83
cg09328445_BC11	5.10664e-14
cg09328632_TC21	0.0102118
cg09329196_BO21	1.19876e-17
cg09329197_TC21	5.90501e-51
cg09329228_TC21	6.29024e-15
cg09329565_TC11	1.95501e-13
cg09329581_TC21	0.0224156
cg09329722_TC21	1.43168e-06
cg09330183_TC11	3.98368e-06
cg13961449_BC11	1.16281e-09
cg03849074_BC21	1.13589e-10
cg09330253_BC21	0.00908183
cg09330661_TC11	0.0073748
cg09331042_TC21	0.0356215
cg09331561_BC21	0.00389861
cg09331562_TC21	7.08069e-14
cg09334764_TC21	0.00471479
cg09335673_TC21	5.55752e-19
cg09336836_BC21	5.18575e-07
cg09336844_BC11	0.0100501
cg09337245_TC21	0.0312655
cg09338022_TO21	5.7807e-46
cg09338024_TC21	0
cg09338025_BC21	1.62675e-149
cg09338042_BC21	7.55963e-07
cg09338092_BC21	0.00882588
cg09338824_TC21	4.63761e-28
cg09344011_BC21	8.6799e-07
cg09344504_BC21	4.92652e-11
cg09344591_TC21	0.0147548
cg09344614_TC21	1.03231e-13
cg09344668_TC11	0.0032678
cg09345194_BC11	1.74933e-06
cg09347115_BC21	1.34702e-07
cg09348382_BC21	0.00760827
cg09348386_TC21	1.25205e-05
cg16392144_BC21	7.1864e-06
cg09348972_TC21	0.00288878
cg09351402_BC11	0.00399922
cg09351805_TC11	0.00996126
cg09352207_BC21	1.33874e-79
cg09352971_BC11	8.52913e-159
cg09353591_BC21	2.65799e-11
cg09353613_BC21	1.13237e-14
cg09353621_TC11	2.10271e-13
cg09353622_TC11	2.92789e-58
cg09353631_TC21	2.21574e-07
cg09354847_TO21	2.63359e-12
cg09355293_TC21	6.17372e-11
cg09355300_BC21	7.07728e-58
cg09355301_BC21	1.29244e-85
cg09355454_BC21	1.8343e-08
cg09355594_BC21	1.74945e-06
cg09355615_TC21	0.00138037
cg09355696_TC11	0.000179875
cg09355756_TC11	4.83142e-05
cg09356381_BC21	6.11536e-10
cg09357851_BC11	0.0027807
cg09357909_TC21	0.0030094
cg09357910_BC11	2.73321e-07
cg09359870_BC21	0.00862904
cg09360601_TC21	6.20994e-06
cg09361785_BC11	3.7875e-11
cg09362020_BO21	6.70425e-11
cg09362635_TC11	0.0154427
cg09363070_BC21	0.0155279
cg09363479_BC21	2.89556e-06
cg09363573_TC21	1.77505e-06
cg09363574_BC11	0.00108787
cg09364037_TC11	0.0399493
cg09364045_BC11	0.0234611
cg09364343_BC21	0.00131966
cg09364621_TC21	8.03565e-19
cg09364919_TC11	9.69272e-15
cg09365508_BC21	0.00693026
cg09365520_BC11	5.65057e-156
cg09365522_TC11	1.52642e-37
cg09365538_TC11	4.42733e-07
cg09366286_BC21	4.22943e-10
cg09366681_BC11	6.27752e-24
cg09366756_TC21	0.000258466
cg09366757_TC21	0.00447284
cg09366761_BC21	3.62982e-08
cg09367208_BC11	1.7718e-17
cg09368308_TC11	0.00113171
cg16730737_BC21	0.0147506
cg04789495_TC21	0.00144267
cg09369349_BC11	1.58935e-35
cg09369781_BC11	0.0152575
cg09370881_BC21	3.07766e-37
cg09372593_BC11	0.00605215
cg09374723_TC11	0.000337431
cg09374741_TC11	4.43279e-10
cg09378984_TC21	1.54813e-45
cg09379795_TC21	1.06806e-289
cg09379798_TC21	4.04946e-102
cg10016189_BC21	2.49853e-115
cg09380699_BC21	0.0124896
cg09380921_BC21	4.07562e-06
cg09381116_BC11	6.83576e-10
cg26686999_BC11	0.00106834
cg09381523_TC21	1.00658e-09
cg09382040_TC11	0.000158368
cg12024328_BC11	4.8288e-10
cg09382044_TC11	7.55824e-153
cg09382045_TC11	4.2201e-31
cg09900440_TC21	2.00116e-05
cg09383694_TC11	0.0215346
cg17264048_TC21	8.26316e-12
cg09384970_TC21	2.8786e-15
cg09384987_BC21	0.0165142
cg09385019_TO21	4.29039e-09
cg09385620_TC11	1.01202e-43
cg09385717_BC21	4.20131e-24
cg09386956_TC11	0.0328006
cg09389701_TC21	3.04228e-07
cg09392580_BC11	0.000284662
cg09392899_TC21	0.000997015
cg09392901_BC21	0.00289793
cg09393573_BC11	8.20948e-06
cg09393585_TC11	0.000424232
cg09393612_BC21	0.00191181
cg09393862_TC11	0.000179739
cg09430117_BC11	0.000551899
cg09430123_BC21	6.19734e-10
cg09507667_BC21	0.0325906
cg09683351_TC21	0.0134626
cg09685813_TC21	2.58256e-16
cg09817718_TC21	2.70135e-07
cg10556484_BC21	2.4852e-06
cg10563072_TC21	0.0415666
cg10575065_BC21	1.3258e-13
cg10575068_BC21	0.00015285
cg10575069_TC21	1.12785e-08
cg10575072_TC21	4.83694e-27
cg10575073_BC21	1.12154e-14
cg10640193_BC21	0.0085565
cg10740508_TC21	3.09839e-05
cg10741377_BC21	1.94411e-163
cg10741378_TC21	4.26394e-136
cg10741380_TC21	0.000134034
cg10760991_TC21	1.78371e-07
cg10760994_BC21	0.00863066
cg11230375_TC21	4.97526e-36
cg11270900_BO21	3.40219e-05
cg11314520_BO21	0.0423302
cg11587756_TC21	7.15028e-11
cg11587758_BC21	0.0406379
cg11694622_TC21	2.00054e-24
cg11802305_TC21	0.00427617
cg11802306_TC21	3.11777e-05
cg11802308_TC21	0.000323274
cg11802310_TC21	2.12044e-07
cg11827863_TC21	6.97982e-55
cg11960641_TO21	0.000630121
cg11998807_BC21	8.53922e-200
cg12057144_TC21	0.0251542
cg12057147_TC21	0.032923
cg12061836_TC21	2.9871e-06
cg12061838_BC21	1.42412e-06
cg28031359_TC21	0.0149909
cg12191047_BC21	3.62758e-10
cg12191063_BC21	4.80549e-10
cg12285924_BC21	0.0219354
cg12301343_BC21	0.0195958
cg12325419_TC21	2.07394e-06
cg12428834_TC21	0.0278324
cg12447881_TC21	1.85184e-65
cg12533148_TC21	1.71128e-09
cg12533151_TC21	0.000118412
cg12533152_BC21	3.43744e-13
cg12533160_TC21	1.05961e-08
cg12592953_TC21	0.0438659
cg12724602_BC21	0.00185062
cg12724605_TC21	0.0482486
cg12730697_BC21	0.0139493
cg12730699_TC21	0.000644863
cg12730700_TC21	0.000472296
cg12770357_BC21	0.00322197
cg12808597_BC21	0.00642156
cg13072872_BC21	1.51599e-08
cg13083971_TC21	0.000594442
cg13109534_TC21	1.51391e-16
cg13226438_BC21	1.47524e-07
cg13226441_BC21	0.00170992
cg13226445_TC21	0.045027
cg13226449_BC21	0.0235506
cg13226451_TC21	0.0126469
cg07971089_TC21	0.0112002
cg13373788_TC11	0.00601512
cg13373798_BC11	0.000627419
cg13376704_BC21	8.06334e-37
cg13376710_TC11	0.000130799
cg13376729_BC11	6.19695e-10
cg13379764_TC11	6.60678e-22
cg13583208_BC21	1.71852e-08
cg13583209_BC21	1.27406e-06
cg13583210_TC21	6.08972e-06
cg13623060_BC21	1.1395e-06
cg13725953_BC21	6.96392e-92
cg13725954_BC21	0.000789759
cg13823261_TC21	0.00237023
cg13896059_BC21	6.56438e-21
cg14379490_BC21	0.0429729
cg14002929_TC21	0.000177575
cg14015564_TC11	0.0322268
cg14015630_TC11	3.86837e-08
cg14159010_BC21	0.00100274
cg14159015_BC21	7.01425e-08
cg14189627_BC11	0.0014485
cg14190377_BC21	0.0303067
cg14190513_BC21	0.0203137
cg14190514_BC21	0.0384899
cg14205909_TC21	0.00832649
cg14205912_BC21	0.0185395
cg14267233_TC21	0.0256599
cg14300704_BC11	0.0142785
cg14300711_TC11	0.0245508
cg14300722_TC11	0.0447879
cg14391088_BC11	0.0181562
cg14391090_BC11	0.0442944
cg14391143_TC11	0.000149591
cg28040119_TC11	0.000606933
cg28040120_BC11	0.000123117
cg28040121_BC11	0.0491721
cg14480739_TC21	0.0227608
cg14538378_TC21	0.00107265
cg14538380_BC21	0.000111518
cg14538387_BC21	0.000238498
cg14538388_TC21	1.16099e-15
cg14538389_TC21	2.9231e-12
cg14538390_BC21	9.44767e-14
cg14538395_BC21	4.59503e-07
cg14538396_BC21	1.09139e-06
cg14547620_TC21	0.0440708
cg14604277_BC21	0
cg14604577_TC11	0.00155657
cg14607763_BC21	1.69512e-06
cg14609263_TC21	0.00533473
cg14609265_TC11	0.0270404
cg14609271_BC11	1.57003e-07
cg14609274_BC11	1.0598e-07
cg14610056_BC11	2.6482e-05
cg14610063_TC11	3.41343e-07
cg14610153_TC11	0.000410307
cg14610180_TC11	0.00119457
cg14610258_TC11	0.00324088
cg14611734_BC21	1.24252e-08
cg14611754_BC21	0.0461973
cg14616949_TC21	3.4907e-07
cg14666370_BC21	0.00388412
cg14666371_BC21	0.0278589
cg14751155_TC21	4.31452e-05
cg14751156_TC21	5.0292e-14
cg14751157_TC21	2.79265e-17
cg14751159_BC21	1.47529e-16
cg14751160_BC21	4.39876e-07
cg14751161_TC21	3.44515e-11
cg14751162_BC21	0.00165465
cg14774878_TC21	0.0139437
cg14877145_BC21	4.20092e-06
cg15129591_TC21	0.0194943
cg15164126_BC21	0.00188665
cg15172614_BC21	9.31979e-06
cg15217352_BC21	0.00820686
cg15285875_TC21	1.08824e-16
cg15324169_BC21	0.00643046
cg18963859_TC21	0.00848537
cg15355281_TC21	0.036147
cg15369102_BC21	0.010019
cg15391445_TC11	0.0480946
cg15500899_BC21	0.0312778
cg15500922_BC11	1.35362e-61
cg15500990_BC11	0.0458993
cg15500995_BC11	0.000915521
cg15501067_TC21	8.90389e-18
cg15502417_BC21	0.00961907
cg15502817_TC11	0.0116491
cg15502983_BC11	3.7074e-10
cg15503118_TC11	7.65049e-08
cg15503121_TC11	0.0285339
cg15503267_TC21	1.30288e-06
cg15503687_BC21	2.93838e-09
cg15503688_TC11	1.9244e-67
cg15503695_BC11	0.026086
cg15525190_BC21	0.0061845
cg15718989_BC21	0.00330065
cg15793136_BC21	5.41698e-07
cg15793142_TC21	0.00282917
cg15793171_BC21	2.2254e-08
cg15793174_BC21	5.00127e-17
cg15793175_BC21	1.81193e-12
cg15793176_BC21	1.45159e-18
cg15793188_BC21	7.45018e-05
cg15793193_BC21	2.62117e-08
cg15793204_BC21	3.89047e-09
cg15793205_TC21	0.000192753
cg15909993_BC21	0.00661209
cg15925804_TC11	3.90712e-05
cg15925805_TC11	0.00991889
cg15925810_BC11	0.0314544
cg15925902_BC11	0.00026658
cg16009484_TC21	2.20515e-05
cg16028652_TC21	4.41735e-07
cg16028654_BC21	0.00055669
cg16264784_BC21	1.12346e-10
cg16363496_BC21	0.033538
cg16376441_BC21	0.00440876
cg16409297_TC11	0.00300342
cg16409299_TC21	0.0225983
cg16409302_BC11	1.81797e-255
cg16409720_BC11	0.0336008
cg16409980_TC11	0.000310624
cg16410001_TC11	0.0132117
cg16459562_TC21	0.00108127
cg16459563_TC21	0.00312108
cg16459564_TC21	0.00151974
cg16481729_BC11	0.000841217
cg16481737_BC11	0.0347216
cg16482286_BC21	0.00234242
cg16482287_BC21	1.68941e-15
cg16482288_BC21	0.000375814
cg16482291_TC11	5.48226e-25
cg16482292_TC11	9.92513e-34
cg16482815_TC21	0.000320269
cg16482903_BC21	0.026848
cg16483563_BC21	0.00552719
cg16483565_TC21	6.29346e-09
cg16484204_BC11	1.41976e-06
cg16484949_BC11	0.0058603
cg16485037_BC11	0.000586292
cg16507051_BC21	2.99886e-19
cg16605303_TC21	0.00394024
cg16605304_BC21	1.27617e-07
cg16644773_BC11	0.0129842
cg16644784_BC21	0.0255768
cg16644802_BC21	0.015026
cg16644806_TC21	0.011195
cg16644853_TC21	4.6762e-45
cg16647374_TC21	9.47653e-05
cg16647400_BC11	1.70347e-68
cg16647418_BC21	0.0247212
cg16647421_BO21	1.50337e-25
cg16647422_BC21	0.000429943
cg16647477_TC21	4.55916e-15
cg14630120_TC21	5.83343e-05
cg16647481_BC21	2.94725e-06
cg16890124_BC11	0.00194007
cg16890196_TC21	0.0214805
cg16891708_TC11	7.98466e-07
cg16891720_TC11	1.18019e-75
cg16891723_BC11	1.2855e-07
cg16891749_BC11	0.000345065
cg16893811_BC21	0.00736755
cg16896308_TC21	9.30811e-07
cg16913092_TC21	0.00047497
cg16913093_BC21	3.46708e-05
cg16913094_BC21	0.00285723
cg16913096_BC21	0.00246866
cg16913098_BC21	0.0130507
cg16913099_TC21	0.0111277
cg16953945_TC21	1.76802e-10
cg16964212_BC21	3.48398e-05
cg16964320_BC11	0.0430791
cg16964352_TC11	0.000316126
cg16964359_TC21	0.00211489
cg17012075_TO21	3.25958e-07
cg17154891_BC21	0.000497079
cg17154892_TC21	9.793e-05
cg17154893_BC21	9.91149e-11
cg17154895_BC21	0.000598434
cg17154897_BC21	1.7403e-10
cg17154898_TC21	1.70682e-17
cg17154899_TC21	1.85799e-10
cg17201252_BC21	0.00116027
cg17287177_TC21	6.0101e-31
cg17548830_TC21	7.57939e-10
cg17630017_TC21	0.0270877
cg17661000_TC21	0.0122702
cg17661260_TC11	0.00375402
cg17661460_TC11	0.0200721
cg17662415_BC21	2.14972e-05
cg17662417_TC21	1.07725e-11
cg17662419_BC21	5.97389e-38
cg17662428_TC21	7.56032e-40
cg17662451_TC21	3.90165e-10
cg17662452_BC21	4.97213e-13
cg17663968_BC21	0.00474014
cg17664022_BC21	3.09451e-09
cg17664023_BC21	0.00130849
cg17664136_BC21	0.0273895
cg17664625_BC21	6.80602e-05
cg17665666_BC11	0.000573376
cg17665696_TC21	0.0272074
cg17666450_BC11	1.32052e-09
cg17666824_BC11	6.7404e-06
cg17667005_BC21	1.8256e-07
cg17667010_BC11	7.22591e-139
cg17667012_TC11	1.21276e-05
cg17667026_TC21	1.3375e-05
cg17667038_TC11	1.25439e-24
cg17667071_BC11	0.0202433
cg17667199_TC21	2.24519e-13
cg17667212_BC11	4.70484e-10
cg17667655_TC11	9.57929e-06
cg17668245_TC21	5.129e-08
cg17668247_TC11	0.0265326
cg17668369_BC11	2.45156e-06
cg17668878_TC11	4.08566e-05
cg17668897_TC11	0.0076103
cg17668965_BC21	0.000832968
cg17668967_TC11	1.23089e-12
cg17670330_BC21	3.32286e-06
cg17670420_BC21	1.16884e-09
cg17670893_TC21	0.000210181
cg17670894_BC11	0.000263436
cg17670914_BC11	1.938e-05
cg17671241_TC21	5.18078e-11
cg22580905_BC21	0.0123522
cg17672659_BC21	0.000223702
cg17675131_BC11	0.00367911
cg17675178_BC21	0.0430723
cg17675185_TC21	0.000112444
cg17675190_TC21	0.0202651
cg17676114_BC21	0.00487481
cg17676202_BC11	7.51691e-05
cg17676776_BC21	1.48823e-11
cg17677273_TC11	0.00231653
cg17680427_BC21	1.30055e-09
cg17680562_BC11	0.000589398
cg17680607_TC11	1.33436e-25
cg17681087_TC11	4.8562e-07
cg17681333_BC11	0.00366203
cg17742890_BC21	1.11303e-05
cg17742891_TC21	1.06517e-33
cg17742894_TC21	0.000103988
cg17742895_BC21	7.94806e-05
cg17742896_BC21	6.20617e-05
cg17742897_BC21	7.51856e-05
cg17742898_TC21	2.27229e-05
cg17742899_BC21	0.00837764
cg17891465_TC21	0.000173171
cg17928315_BC21	1.10827e-17
cg17928316_TC21	1.76607e-10
cg17967090_BC11	4.8154e-18
cg17967092_TC21	0.00110771
cg17995094_TC21	1.00028e-19
cg18054542_TC21	0.00889408
cg18077448_TC21	0.00359921
cg18093268_BC11	3.60913e-05
cg18093700_BC11	2.92558e-08
cg18096800_TC11	0.0222213
cg18096983_BC11	0.0410021
cg18098369_TC11	1.10186e-14
cg18101055_TC11	9.99861e-05
cg18104495_TC21	1.11722e-39
cg18108228_TC11	0.0148465
cg18113086_BC21	1.9598e-28
cg18114401_BC21	0.0457884
cg18209805_TC21	0.0152183
cg18237549_BC11	0.0135889
cg18238226_TC21	3.51828e-15
cg18240721_BC11	8.3001e-06
cg18242627_BC11	5.60225e-15
cg18242634_BC21	1.21879e-06
cg18242635_BC21	1.11201e-23
cg18242637_TC21	0.00297106
cg18242638_BC21	3.8353e-24
cg18242639_TC21	1.32128e-61
cg18242640_BC21	1.63925e-133
cg18244893_TO21	9.77468e-12
cg18245379_BC21	2.43404e-05
cg18246025_BC21	4.84803e-21
cg18246030_TC11	7.52726e-101
cg18246328_TC21	1.24094e-09
cg18247705_TC21	1.74616e-32
cg18248512_BC21	1.74434e-37
cg18248513_TC21	3.38502e-84
cg18248749_TC21	8.53237e-29
cg18249859_BC11	0.00117987
cg18250219_TC21	0.0310839
cg18250221_BC11	0.000508475
cg18250389_BC11	1.09686e-50
cg18252172_BC21	0.00507166
cg18254565_TC11	0.00096798
cg18254684_TC21	0.000101819
cg18255340_BC11	0.00424044
cg18398429_TC21	0.0004037
cg18462324_BC21	0.00472531
cg18652234_TC11	0.000324626
cg18719827_BC21	0.0323624
cg18734985_TC21	4.14607e-06
cg18734988_BC21	0.000168709
cg19017633_TC21	0.0324921
cg19017634_BC21	0.0241132
cg19017636_BC21	0.0460999
cg19059015_TC21	0.0285459
cg19061572_BC11	7.72447e-55
cg19061573_TC11	4.52378e-74
cg19149566_TC21	0.0135344
cg19151735_BC21	0.00931821
cg19151749_TC21	2.94609e-05
cg19151750_BC21	0.00184903
cg19151759_TC21	0.000336355
cg19151761_BC21	0.000539228
cg19151762_BC21	0.036674
cg19158012_BC21	1.89025e-08
cg19214669_BC21	1.23424e-107
cg19220250_TC21	0.0155801
cg19377212_BC11	0.000123171
cg19377235_TC11	1.2513e-06
cg19377260_BC21	0.00864404
cg19381199_TC21	0.0341582
cg19482031_BC21	3.57166e-14
cg19483235_BC21	0.0159667
cg19596261_TO21	0.00348633
cg19732864_BC21	0.000781545
cg19798336_BC21	6.16395e-15
cg19849774_TC21	0.00029626
cg19849775_TC21	7.73794e-07
cg20000609_TO21	1.13548e-05
cg20289576_TC21	0.00665218
cg20290302_TC21	1.11022e-16
cg20291415_BC11	9.96086e-35
cg20292238_BC21	5.53314e-21
cg20292998_BC11	0.0474815
cg20306888_TC21	0.00989495
cg20542516_BC21	4.47323e-19
cg20542836_BC21	1.3984e-08
cg20542861_BC21	0.00950118
cg20543084_TC21	1.11025e-16
cg20543555_BC21	1.39344e-32
cg20543750_BC21	0.00088593
cg20543939_BC21	0.00708849
cg20544512_TC21	1.28152e-05
cg20544513_TC21	0.00164266
cg20544522_BC21	1.19921e-09
cg20544652_TC21	0.0122508
cg20544653_BC21	0.00374373
cg20544654_TC21	0.0401287
cg20615923_TC21	1.44845e-23
cg20787145_TC21	4.18387e-32
cg20792813_TC11	7.50895e-13
cg20822171_TC21	0.0373175
cg20905627_BC21	9.93949e-05
cg20905631_BC21	1.4237e-05
cg20971364_BC21	6.44165e-09
cg21019056_BC21	0.000178107
cg21019057_TC21	0.000186599
cg21019058_TC21	0.0148642
cg21061520_BC21	0.00844632
cg21129174_TC21	3.92043e-06
cg21129224_BC21	0.0366006
cg21129325_TC21	0.000698989
cg21129610_TC21	9.19407e-39
cg21130211_BC21	3.17658e-07
cg21130214_TO21	4.66573e-25
cg21130903_BC21	0.0142518
cg21132798_BC21	0.00525307
cg21132923_BC21	0.0348472
cg21235102_BC21	0.000499448
cg21235103_BC21	2.27681e-14
cg21235111_BC21	0.0232635
cg21235112_BC21	0.019891
cg21253251_TC21	0.017705
cg21315156_BC11	0.0126834
cg21315165_TC11	0.000173917
cg21315182_BC21	0.00230946
cg21315199_BC11	1.78013e-07
cg21315814_BC21	0.0100773
cg21315834_BC11	5.69662e-30
cg21315837_TO21	0.028586
cg21316984_TC21	0.00947713
cg21317008_TC21	0.0139985
cg21488010_TC11	0.00147734
cg21508796_TC21	0.000437216
cg21570195_BC21	1.99997e-06
cg21663176_TC21	4.59445e-24
cg21750085_TC21	3.81274e-06
cg21993595_BC21	0.0195348
cg22003516_TC21	2.84089e-08
cg22003519_BC21	4.03267e-08
cg22035511_BC21	0.000689406
cg22062998_BC21	1.554e-09
cg22084255_BC21	9.61188e-05
cg22147027_TC21	0.0232028
cg22147036_TC11	2.31884e-05
cg22147037_TC21	0.0422642
cg22213400_TC21	3.02104e-55
cg22218705_BC21	1.51487e-16
cg22238066_TC21	0.000346654
cg22285979_TC21	5.62526e-09
cg22397014_BC21	0.0221455
cg22496356_TC11	0.0199942
cg22501359_TC21	0.0176052
cg22501369_TC11	6.76627e-05
cg22501381_TC11	0.0134037
cg22506606_BC11	1.839e-07
cg22506837_BC11	7.33749e-13
cg22506883_TC11	2.46015e-10
cg22506885_BC11	1.11687e-121
cg22506886_TC11	1.11699e-11
cg22508428_BC11	0.00098247
cg22508429_TC11	0.00543116
cg22509599_TC21	0.037528
cg22509843_BC11	0.0106163
cg22509846_TC11	0.00837035
cg22512107_BC11	0.00455693
cg22514023_TC11	0.000443555
cg22514077_TC11	1.19315e-135
cg22514078_BC11	9.61524e-60
cg22515017_TC21	5.63498e-18
cg22517333_TC11	0.0108156
cg22517382_BC11	0.0102223
cg08007722_TC11	0.00705416
cg22517490_TC11	0.00118981
cg22519614_BC21	1.58857e-07
cg22520714_TC11	0.036738
cg22522956_BO21	1.77861e-91
cg22522960_TC21	2.73062e-13
cg22522992_BC11	1.79898e-05
cg22523004_TC11	3.68857e-68
cg22523457_TC21	0.0217939
cg22523998_BC21	0.0212519
cg22525952_BC11	0.0169435
cg22526006_BC21	0.0289519
cg22597615_BC11	0.00674393
cg22597627_BC11	0.00729157
cg22598032_BC21	6.97603e-49
cg22598033_TC21	1.27638e-06
cg22598034_TC21	3.84102e-16
cg22598037_BC11	9.82389e-08
cg22598040_BC11	0.00717787
cg22598046_TC11	0.00342118
cg22598079_TC11	0.000543999
cg22598128_BC11	0.000117486
cg22598422_TC21	0.0224953
cg22598648_BC21	3.09209e-07
cg22600206_BC11	7.96881e-08
cg22600211_BC11	6.09949e-05
cg22600221_BC11	3.47097e-06
cg22600248_TC11	1.32654e-11
cg22600251_BC11	0.0441595
cg22600275_BC11	0.00297389
cg22601473_BC11	1.10734e-05
cg22654622_TC11	0.0252272
cg22656007_TC11	0.0379813
cg22656147_BC21	1.01956e-07
cg22812036_TO21	0.0400727
cg22931793_TC21	0.00160317
cg22931796_BC21	0.00245375
cg22931797_TC21	0.00706289
cg22931799_BC21	0.000813708
cg22931808_BC21	0.000404269
cg22993226_BC21	4.70265e-26
cg23051728_BC21	5.10939e-07
cg23051729_TC21	1.47089e-06
cg23081683_BC21	0.0148255
cg23575961_BC11	3.81385e-31
cg23575963_BC11	4.36667e-05
cg23575964_TC11	7.73353e-28
cg23613265_BC21	6.01148e-43
cg23613311_TC21	0.00170541
cg23613313_TC11	0.0446802
cg23613385_BC21	2.26037e-21
cg23613515_TC21	0.00942559
cg23613755_TC21	1.32553e-63
cg23614227_TC21	3.26478e-22
cg23614385_BC21	7.79991e-12
cg23614534_TC21	8.62266e-05
cg23627420_TC21	2.84979e-06
cg23653120_BC21	2.04027e-21
cg23653122_BC21	1.94294e-18
cg23660973_TC11	0.0111922
cg23660975_TC11	2.79958e-05
cg23660976_TC11	0.00526136
cg23846679_TC21	0.0476361
cg23846680_TC21	0.0328783
cg23846681_BC21	0.0222307
cg23861985_BC21	0.0105121
cg23964098_BC21	2.46991e-08
cg23987355_BC21	9.71508e-05
cg24015512_BC21	5.97981e-11
cg24051879_BC21	0.0168613
cg24168767_TC21	6.46089e-05
cg24168769_TC21	1.31727e-05
cg24309279_TC11	5.42515e-07
cg24309280_BC11	7.87574e-14
cg24309282_BC21	0.0015303
cg24314239_TC21	7.85704e-09
cg24314252_TC21	0.00619135
cg24314253_BC21	0.0492195
cg24314254_TC21	0.00334456
cg24352916_BC21	3.20692e-09
cg24352918_BC21	4.6514e-11
cg24352919_TC21	4.63895e-11
cg24352920_BC21	1.20906e-10
cg24412712_TC21	0.00865728
cg24412713_BC21	1.07458e-10
cg24412715_TC21	0.0254352
cg24412716_TC21	0.000306922
cg24501968_TC21	0.00114641
cg24580400_BC21	0.0222803
cg24615102_TC21	0.00550503
cg24615125_BC11	1.92255e-07
cg24615126_TC11	3.32286e-09
cg24615160_BC21	8.22595e-06
cg24615166_TC21	0.0444189
cg24615396_BC21	2.7007e-15
cg24616507_BC11	0.00823183
cg24616518_BC21	0.0428412
cg24616524_BC11	7.313e-05
cg24616838_TC11	0.00077883
cg24616844_BC11	0.000133636
cg24616848_TC11	6.26737e-13
cg24616850_BC11	3.84635e-06
cg24616856_BC21	0.00610652
cg24617204_TC11	0.00188613
cg24617217_TC11	2.88162e-09
cg24617641_TC21	1.35018e-11
cg24618733_TC21	0.000224694
cg24666494_BC21	0.0175754
cg24666495_BC21	0.017046
cg24673924_BC21	8.41348e-05
cg24757312_TC21	1.35363e-08
cg24832076_BC11	5.68759e-07
cg24854072_TC21	0.0286497
cg24854785_BC21	1.95048e-13
cg25018145_TC21	0.00304553
cg25097577_BC21	0.024982
cg25103775_BC21	0.0160588
cg25103779_BC21	0.0108436
cg25103784_TC21	0.0330366
cg25103797_BC21	0.00245276
cg25103801_BC21	0.0448974
cg25103804_BC21	0.0355218
cg25173050_TC21	0.00478107
cg25173052_BC21	0.0218857
cg25173053_TC21	0.00502565
cg25173146_TC21	0.000243727
cg25173147_BC21	0.0127999
cg25173185_BC21	3.31742e-06
cg25173186_TC21	2.39613e-07
cg25300700_BC21	9.18988e-22
cg25325839_TC11	3.45931e-05
cg25326061_BC11	0.000108324
cg25467076_BO21	7.702e-16
cg25579371_BC11	0.00157319
cg25579832_TC11	0.00545112
cg25579945_BC11	0.0298555
cg25579964_BC21	0.0442798
cg25785080_TC21	0.0283811
cg25786107_TC21	0.000643492
cg25788650_TC21	2.47596e-24
cg25817413_BC21	0.00789215
cg25817423_BC21	0.00232939
cg25844461_BC21	3.4515e-13
cg25860358_BC21	0.00517607
cg25860359_BO21	6.50519e-09
cg25860360_BC21	1.96848e-10
cg25912967_BC21	7.9354e-07
cg25612301_TC21	1.59373e-09
cg25610064_TC21	0.000902436
cg25981833_BC21	0.000250997
cg25981840_BC21	0.000140379
cg26080530_BC21	1.10426e-12
cg26205139_TC21	1.46977e-12
cg26302089_TC21	3.98993e-37
cg26311582_BC21	0.000457865
cg26346028_TC21	0.0389955
cg26374627_BC11	0.0206871
cg26379178_BC11	0.00366592
cg26379777_BC21	0.000810065
cg26379891_BC11	0.0019837
cg26379902_BC21	0.0179669
cg26379903_BC21	0.00313403
cg26379956_TC11	0.0426809
cg26380027_BC11	3.64327e-12
cg26380039_TC21	0.0141651
cg26380047_TC21	1.73238e-19
cg26427975_BC21	1.87076e-44
cg26456844_BC21	0.00459066
cg26456845_BC21	0.0138729
cg26456846_BC21	0.0157566
cg26482104_TC21	0.024046

### Sheet: S13_CpGs
	Signature13_lfsr
cg00066355_TC11	3.66704e-09
cg00069438_BC21	1.80694e-10
cg00129920_BC21	0.000684791
cg00129925_BC21	0.0105939
cg00175133_BC11	0.0363796
cg00177288_TC21	6.87145e-88
cg00188003_TC11	0.0145842
cg00275487_TC21	1.26828e-11
cg00278777_BC21	1.51276e-13
cg00751889_TC21	0.00355482
cg01011509_TC21	4.62301e-12
cg01011510_BC21	0.00726864
cg01040384_BC21	9.17302e-14
cg01059694_TC21	1.39412e-67
cg01077217_TC21	5.70125e-19
cg01218659_BC21	0.000266308
cg01411298_BC11	0.00118953
cg01477685_BC21	8.15561e-07
cg01514408_TC21	7.95039e-05
cg01514409_TC21	0.00379108
cg01514410_BC21	1.31144e-09
cg01514411_BC21	5.76203e-18
cg01514412_TC21	8.16771e-07
cg01817522_TC21	1.53806e-64
cg01856853_TC21	1.60776e-07
cg02015159_BC21	7.76923e-26
cg02015166_TC21	0.00859475
cg02015173_BC21	0.0015544
cg02602983_TC21	-2.22045e-16
cg02891765_TC21	2.0359e-05
cg03003112_TC21	0.0148743
cg03241872_TC11	0.0375466
cg03308911_BC21	0.0475676
cg03520891_TC21	0.000884491
cg03520893_BC21	0.0248292
cg03934906_TC21	0.00638034
cg03975745_TC21	1.13662e-77
cg03978637_TC11	0.0236197
cg03980655_BC11	0.00046953
cg04235398_BC21	1.56831e-09
cg04401075_BC21	8.57277e-16
cg04432034_TC11	0.000223224
cg04432041_BC11	0.0233282
cg04437657_BC11	5.98394e-07
cg04725136_BC11	4.06121e-05
cg04908570_BC11	0.0335198
cg05418102_BC11	0.00180581
cg05418644_BC11	0.000440338
cg05428549_TC21	0.028532
cg05428550_BC21	0.0497382
cg05428551_BC21	0.00129801
cg05428552_TC21	1.81642e-06
cg05606498_BC21	1.1606e-184
cg05606580_TC21	4.98487e-05
cg05869166_TC21	0.00704735
cg05962252_TC21	3.22714e-07
cg06003835_TC21	2.38212e-05
cg06101739_TC21	5.62162e-06
cg06101745_BC21	0.000184614
cg06205824_BC21	3.20176e-29
cg06897559_TC11	1.58698e-06
cg07023908_TC21	0.00974568
cg07029192_BC21	4.41429e-27
cg07484585_TC21	0.000675407
cg07497252_BC11	4.38353e-20
cg07497255_TC11	2.27866e-37
cg07497262_BC21	5.45934e-06
cg07497263_BC21	0.010494
cg07497265_TC21	0.0219398
cg07852405_TC21	0.000479224
cg07852406_BC21	3.67536e-05
cg07852409_TC21	3.82861e-05
cg07852410_BC21	7.29952e-06
cg07852411_TC21	4.83493e-07
cg07852412_BC21	1.17672e-08
cg07852413_BC21	2.89036e-14
cg08333343_TO21	0.000350005
cg08333346_BC21	1.33765e-09
cg08333347_BC21	6.8415e-12
cg08333348_TC21	6.26185e-10
cg08333350_BC21	1.20185e-09
cg08333351_BC21	9.60801e-18
cg08333353_BC21	1.18423e-12
cg08333366_BC21	0.00448594
cg08376361_BC11	0.0220414
cg08392923_TC21	5.51104e-78
cg08435421_TO21	0.0106159
cg08435541_BC11	2.22858e-05
cg28018538_TC11	0.0263748
cg08514667_BC11	0.000977862
cg08519375_BC11	7.24921e-05
cg08524423_TC21	8.22884e-52
cg08526563_BC11	0.00659346
cg08530574_BC11	4.7739e-07
cg08530575_TC21	0.0411942
cg08546067_BC11	9.4399e-06
cg08546154_BC11	4.06795e-08
cg08950548_TC21	7.11666e-140
cg09066294_TC21	1.79258e-08
cg09066295_BC21	0.000390839
cg09066297_BC21	6.73598e-09
cg09066299_BC21	1.03365e-15
cg09066300_TC11	4.68001e-21
cg09066301_BC11	1.83688e-26
cg09066303_BC11	9.05762e-25
cg09066304_BC21	3.60864e-06
cg09066306_BC21	1.32011e-14
cg09066307_BC21	1.8319e-08
cg09066313_BC11	8.81027e-15
cg09066314_TC11	4.18762e-20
cg09066315_BC11	1.88161e-10
cg09067582_BC21	3.22178e-05
cg09067583_BC21	0.0221381
cg09067584_TC21	0.0266273
cg09300113_TC21	9.54457e-07
cg09300116_BC21	0.0459596
cg09300122_BC11	0.00346043
cg09300123_BC21	1.25787e-08
cg09300124_BC11	3.25802e-10
cg09300125_TC11	1.00937e-15
cg09300137_TC21	0.0430067
cg09301579_TC11	0.000473445
cg09301598_BC11	0.00791779
cg09301600_TC11	2.59545e-21
cg09301710_TC21	0.000141884
cg09302780_TC11	0.0476896
cg09302781_TC11	0.00022262
cg09302782_TC11	9.17972e-07
cg21438527_BC21	0.00672167
cg09305575_BC11	2.63729e-15
cg09305819_TC21	0.000980808
cg09305830_BC21	0.0274112
cg09305882_BC21	2.58987e-05
cg09308156_TC21	2.14159e-17
cg09308158_TC11	1.28998e-40
cg09308164_BC11	3.21778e-07
cg09308466_TC21	0.0270866
cg09308661_BC21	4.40095e-05
cg09308662_TC21	0.000109186
cg09308802_TC21	0.0305911
cg09308813_BC21	0.0037826
cg09308814_TC21	8.55763e-14
cg09308816_TC21	3.07451e-07
cg09309146_BC21	0.0113222
cg09309152_BC21	1.69761e-08
cg09309203_BC21	0
cg09312997_TC21	0.036483
cg09312998_BC21	0.00097903
cg09313011_BC21	0.0489037
cg09313016_TC11	0.00170229
cg09314097_TC11	0.0407299
cg09314289_TC11	0.0433689
cg09314291_TC11	0.000317564
cg09315524_BC21	0.0311511
cg09315525_BC21	0.0175078
cg09315526_TC21	0.0103547
cg09317719_TC21	1.36996e-21
cg09317721_TC21	2.01831e-32
cg09317723_TC21	1.96687e-05
cg09317724_TC21	5.07605e-28
cg09317725_TC21	2.14233e-28
cg09317726_BC21	5.90302e-41
cg09317727_BC21	1.70849e-34
cg09317745_BC21	0.000139961
cg09317746_BC21	5.56401e-11
cg09317747_TC21	4.52456e-07
cg09317748_TC21	7.17617e-12
cg09317749_TC21	3.66969e-05
cg09317750_BC21	1.46668e-07
cg09317757_BC21	0.00205005
cg09317773_BC21	3.43604e-08
cg09317775_TC21	1.01824e-06
cg09322945_TC11	0.00471788
cg09323450_BC21	0.0107567
cg09323451_TC21	0.00182395
cg09323460_TC21	1.23111e-06
cg09323461_BC21	3.48799e-08
cg09323463_TC21	2.62977e-05
cg09323466_TC21	0.00271541
cg09323468_TC21	0.000328952
cg09323469_BC21	0.0143257
cg09323470_BC21	5.91881e-07
cg09323471_TC21	2.37188e-05
cg09323472_TC21	5.25031e-06
cg09323473_TC21	6.55121e-05
cg09323474_TC21	0.0076928
cg09325346_BC21	0.0349491
cg09326493_BC11	3.9623e-05
cg09329567_BC11	0.00122157
cg09330937_BC21	0.00298357
cg09331042_TC21	6.56999e-20
cg09343972_BC21	1.20643e-05
cg09343974_BC21	7.85059e-56
cg09343975_BC21	1.20988e-11
cg09343977_TC21	1.6078e-73
cg09343983_BC21	7.98085e-161
cg09343984_TC21	4.48677e-284
cg09343985_BC21	4.1394e-172
cg09344011_BC21	0
cg09344013_BC21	3.61656052755792e-320
cg06458771_BC21	-2.22045e-16
cg09344451_TC21	1.98923e-12
cg09344452_BC21	1.31301e-41
cg09344503_TC21	4.73894e-58
cg09344504_BC21	1.70606e-05
cg09344505_TC21	5.48971e-17
cg09344668_TC11	7.53098e-06
cg09344669_BC11	5.33592e-10
cg09344670_TC11	7.5912e-12
cg09345241_TC21	1.18201e-194
cg09345244_BC21	0
cg01388630_TC21	6.51356e-26
cg09345795_TC21	0.000740048
cg09345901_BC21	1.57622e-21
cg09346074_TC21	2.53223e-22
cg09346079_BC21	1.4198e-06
cg09346091_TC11	1.00014e-71
cg09346452_TC21	1.27588e-14
cg09346476_TC21	5.70267e-18
cg09346482_TC11	1.40274e-50
cg09346483_TC11	5.48327e-36
cg09346989_BC21	0.000660787
cg09347115_BC21	7.06692e-51
cg09354717_TC21	7.27877e-16
cg09355251_BC21	3.60575e-09
cg09355454_BC21	1.11022e-16
cg09355594_BC21	1.04125e-217
cg09355595_TC21	0.000837637
cg09359886_TC21	0.00797464
cg09360561_TC21	1.63016e-49
cg09360601_TC21	6.60887e-08
cg09361785_BC11	0.000149814
cg09362589_BC21	1.54954e-05
cg09362635_TC11	2.91671e-28
cg09362680_BC11	0.00165789
cg09363070_BC21	0.0017486
cg09363071_TC21	0.0308618
cg09363374_TC21	0.0235142
cg09363479_BC21	4.07905e-113
cg09364343_BC21	1.14123e-09
cg06480496_TC21	0.0119853
cg09364621_TC21	1.21055e-06
cg09368243_BC11	0.0163854
cg15260780_TC11	6.62729e-06
cg09376295_BC11	0.0303256
cg09378984_TC21	5.10239e-110
cg09379795_TC21	1.11022e-16
cg09379798_TC21	1.11022e-16
cg10016189_BC21	5.85752e-87
cg09380468_BC21	0.00146902
cg09380699_BC21	0.0048156
cg09382190_TC21	0.00338926
cg09382816_TC21	9.38442e-142
cg09382817_TC21	2.53167e-227
cg09900440_TC21	8.95606e-109
cg03636880_BC21	0.00029008
cg09389368_BC21	4.69919e-14
cg09389698_BC21	5.26751e-05
cg09389699_TC21	0.000265892
cg09389701_TC21	3.90009e-20
cg09389707_BC21	0.0350987
cg09481766_BC21	8.52397e-05
cg09819332_BC11	0.00300001
cg10579769_TC21	1.46003e-23
cg10605596_TC21	0.0020864
cg10605616_TC21	0.00168271
cg10605627_BC21	0.00656872
cg10740508_TC21	1.15138e-166
cg10741377_BC21	0
cg10741378_TC21	0
cg10741380_TC21	5.23785e-107
cg10760991_TC21	3.23873e-14
cg10781222_BC21	4.42849e-10
cg10864400_BC21	0.00126816
cg10881631_TC21	0.00947179
cg11802305_TC21	0.00151372
cg11802306_TC21	2.08427e-05
cg11802308_TC21	9.63648e-07
cg11802310_TC21	3.16257e-07
cg11878187_TC21	0.000238632
cg12029665_BC21	0.0148727
cg12191047_BC21	4.40923e-34
cg12191062_BC21	0.00308741
cg12533148_TC21	1.11022e-16
cg12533151_TC21	5.56458e-19
cg12533152_BC21	4.33038e-54
cg12533160_TC21	1.3818e-32
cg13072872_BC21	1.39429e-16
cg13273578_BC21	0.000657267
cg13273579_TC21	5.89685e-05
cg13294362_BC21	9.25164e-09
cg13320000_TC21	2.88278e-86
cg13320369_BC21	4.13857e-97
cg13379764_TC11	4.13257e-05
cg13725953_BC21	1.37956e-22
cg13916248_BC21	0.0391282
cg14015611_BC21	7.01325e-05
cg14229705_TC21	1.79381e-18
cg14276363_BC21	2.77567e-07
cg14276918_TC21	1.66036e-59
cg14493171_BC21	6.99125e-07
cg14507321_TC21	1.27833e-15
cg14507322_TC21	7.67615e-08
cg14507323_TC21	3.59005e-26
cg14507324_TC21	1.08541e-13
cg14507341_TC21	2.90081e-09
cg14507343_TC21	1.99143e-11
cg14507359_TC21	5.04126e-06
cg14507360_BC21	0.000140109
cg14581945_BC21	1.0165e-14
cg14581947_BC21	0.000125319
cg14609271_BC11	1.60003e-06
cg14999459_TC21	0.00489865
cg15104494_BC21	0.0199398
cg15266255_TC21	0.000295473
cg15285875_TC21	5.71349e-47
cg15500922_BC11	0.000227815
cg15524547_BC11	2.70784e-07
cg15525183_BC21	0.0308849
cg15678753_BC21	7.55803e-14
cg15678755_TC21	1.74576e-07
cg15678756_BC21	0.0350409
cg15678763_BC21	1.03329e-05
cg15678764_BC21	2.10455e-06
cg15678765_BC21	0.00223767
cg15678766_TC21	7.46738e-06
cg15793136_BC21	1.10008e-16
cg15793142_TC21	1.23412e-23
cg15793171_BC21	4.21643e-16
cg15793174_BC21	1.11022e-16
cg15793175_BC21	6.63033e-21
cg15793176_BC21	3.24219e-16
cg15793188_BC21	0.000196331
cg15793193_BC21	1.62116e-11
cg15793204_BC21	1.13098e-16
cg15793205_TC21	2.438e-08
cg15818876_TC21	0.0237188
cg15925804_TC11	0.0165273
cg16028652_TC21	0.000187354
cg16264847_BC21	0.000211579
cg16264849_TC21	8.34821e-06
cg16264850_TC21	0.000163346
cg16376441_BC21	0.0261852
cg16376442_BC21	1.46167e-05
cg16409756_TC11	0.0349515
cg16605304_BC21	0.00108882
cg16644818_BC11	0.00107028
cg16647451_TC21	0.00422615
cg16666171_BC21	0.00348087
cg16666172_TC21	1.86498e-05
cg16953945_TC21	6.30918e-25
cg16964215_BC11	1.8588e-06
cg17041340_BC21	0.000218386
cg17154891_BC21	0.00820308
cg17154892_TC21	0.00121773
cg17154893_BC21	1.99811e-07
cg17154897_BC21	1.61432e-07
cg17154898_TC21	1.77925e-11
cg17154899_TC21	2.29397e-06
cg17201252_BC21	0.000244785
cg17287177_TC21	1.20715e-06
cg17401368_BC21	0.00292249
cg17548830_TC21	0.00169761
cg17560831_BC21	9.81322e-11
cg17667065_BC11	0.00422545
cg17668285_BC11	0.0227208
cg17668910_BC11	0.00133179
cg17742894_TC21	1.19598e-05
cg17742895_BC21	4.86039e-06
cg17742896_BC21	1.42647e-07
cg17742897_BC21	1.21754e-12
cg17742898_TC21	1.68937e-20
cg17742899_BC21	2.54983e-07
cg17928315_BC21	6.64113e-62
cg17928316_TC21	6.8124e-61
cg17928318_BC21	6.92491e-10
cg17928320_TC21	8.58626e-10
cg17928321_TC21	1.6477e-13
cg17928323_BC21	0.0226101
cg17995094_TC21	9.80388e-32
cg18093717_TC21	1.32168e-08
cg18093900_TC11	0.000260083
cg18102890_BC11	0.000611712
cg18104519_BC21	0.000150509
cg18208795_TC11	6.22585e-11
cg18242178_BC11	0.0115734
cg18242524_BC21	0.0103481
cg18242525_BC21	0.000339982
cg18242526_BC21	0.00292912
cg18247705_TC21	4.22391e-23
cg18250428_TC11	0.000516865
cg18462324_BC21	2.75809e-09
cg19214669_BC21	1.11022e-16
cg19220250_TC21	5.19085e-05
cg19339816_TC21	0.0231588
cg19378225_BC11	0.00684648
cg19660156_TC21	5.25426e-05
cg19702459_TC21	1.11022e-16
cg19702460_TC21	1.11022e-16
cg19702462_BC21	1.70802e-144
cg19702464_TC21	8.26515e-265
cg19702466_TC21	0
cg19702468_BC21	1.06401004179049e-316
cg19849775_TC21	0.0209072
cg20046474_TC21	0.020085
cg20048024_BC21	0.0126801
cg20290302_TC21	3.3451e-09
cg20391376_BC21	3.88596e-06
cg20512915_BC21	0.0206429
cg20543084_TC21	9.99037e-36
cg20543166_TC21	2.75956e-61
cg20544571_BC11	0.026123
cg20544652_TC21	1.12361e-10
cg20544653_BC21	3.74073e-12
cg20544654_TC21	5.74998e-07
cg20615923_TC21	7.70802e-43
cg20787145_TC21	7.45712e-106
cg20792898_TC11	3.95094e-05
cg20971364_BC21	5.43604e-54
cg21019056_BC21	9.92351e-10
cg21019057_TC21	7.50709e-06
cg21019058_TC21	1.17938e-05
cg21129174_TC21	0.000544308
cg21129371_BC21	1.38346e-12
cg21129610_TC21	1.67942e-15
cg21132798_BC21	1.52996e-05
cg21147855_BC21	5.33667e-06
cg21235102_BC21	0.00408905
cg21235103_BC21	4.59774e-15
cg21235111_BC21	4.48634e-06
cg21315814_BC21	1.18012e-06
cg21488010_TC11	0.000764735
cg21659844_BC21	1.11022e-16
cg21819208_BC21	6.31916e-06
cg21819209_BC21	1.68696e-08
cg22028061_BC21	1.20365e-09
cg22059916_BC21	0.0089331
cg22059917_TC21	0.0210851
cg22218705_BC21	6.99878e-09
cg22285979_TC21	0.00013531
cg22449097_BC21	1.90063e-06
cg22496322_BC21	5.34579e-06
cg22496323_TC21	3.2942e-07
cg22496355_BC11	6.24336e-17
cg22496356_TC11	2.02522e-11
cg22517490_TC11	0.035707
cg22521455_TC21	0.00861297
cg22525988_TC11	0.00800845
cg22593021_TC21	2.20829e-08
cg22597885_BC11	0.0143457
cg22597887_BC11	1.23635e-06
cg22597908_BC11	7.96613e-05
cg22598425_TC11	0.00843411
cg22598648_BC21	0.000320984
cg22600195_BC11	0.0151433
cg22600220_TC11	0.000969313
cg22993226_BC21	2.77697e-140
cg22993232_BC21	0.044106
cg22993235_TC21	0.0402613
cg22993236_BC21	0.00505113
cg22993237_TC21	0.0124137
cg23069434_BC21	8.3593e-06
cg23069442_TC21	0.0014697
cg23069447_TC11	2.336e-09
cg23069448_TC21	1.64237e-09
cg23069449_TC21	6.60816e-14
cg23069450_BC11	1.48353e-82
cg23069451_TC21	2.70102e-14
cg23069456_TC11	2.92971e-37
cg23069457_BC21	6.71548e-27
cg23069458_TC21	4.2591e-19
cg23069460_TC21	2.59237e-99
cg23069461_TC21	1.94427e-108
cg23069462_TC21	1.80203e-136
cg23069464_TC21	5.54558e-38
cg23069465_BC21	7.611e-51
cg23069466_TC21	2.76786e-112
cg23069467_TC21	2.05487e-57
cg23069468_BC21	2.62869e-43
cg23069471_BC21	6.13528e-107
cg23069473_BC21	3.91702e-45
cg23069475_TC11	9.74975e-06
cg23069477_BC21	0.00142721
cg23069478_TC11	1.69511e-14
cg23069482_BC21	0.00804562
cg23069483_TC21	0.0133027
cg23069484_TC21	0.00252347
cg23069485_BC21	3.25286e-06
cg23069486_TC21	0.007247
cg23069487_BC21	0.0200065
cg23069488_BC21	0.0131716
cg23069489_BC21	0.000485017
cg23069490_BC21	0.00014272
cg23069493_TC21	0.000103763
cg23069494_BO21	0.00723305
cg23069495_TC21	0.0113281
cg23069496_BC21	0.00619563
cg23069497_TC21	0.0311425
cg23069498_TC21	0.00737397
cg23069499_BC21	0.00931466
cg23069500_TC21	0.00163363
cg23463846_BC21	0.0244382
cg23555614_TC21	0.00682904
cg23613393_BC21	7.18496e-39
cg23613515_TC21	0.00995421
cg23613755_TC21	3.88166e-51
cg23614293_BC21	2.46795e-07
cg23614365_TC21	0.0492812
cg23627420_TC21	2.28782e-10
cg23657471_BC21	0.0218447
cg23828494_TC11	0.00010164
cg23989547_TC21	3.77895e-08
cg24049284_TC21	7.41103e-06
cg24148357_BC21	0.00511701
cg24168764_BC21	0.000472328
cg24168765_BC21	0.0016426
cg24168766_TC21	1.429e-17
cg24168767_TC21	3.74269e-54
cg24168769_TC21	4.49055e-44
cg24309279_TC11	0
cg24309280_BC11	0
cg24309282_BC21	0
cg24616541_TC11	0.000731662
cg24617261_BC11	0.000495233
cg24673924_BC21	0.000274829
cg24673925_BC21	0.0070915
cg24761153_BC21	0.0125465
cg24761154_BC21	0.000345233
cg24766497_TC21	1.46714e-05
cg24826402_TC21	6.2878e-07
cg24832076_BC11	2.21379e-05
cg25173185_BC21	0.000656835
cg25173186_TC21	3.7249e-06
cg25300700_BC21	2.15465e-24
cg25402526_TC21	0.0020484
cg25427418_BC21	0.0038993
cg25533676_TC21	0.00408936
cg25579982_BC11	0.0104202
cg25844459_BC21	0.00694208
cg25844461_BC21	5.10686e-06
cg25844462_BC21	2.83486e-13
cg25844472_BC21	8.51002e-18
cg25844474_BC21	2.28766e-23
cg25844475_BC21	2.24492e-24
cg25906938_TC21	1.78173e-96
cg25612303_TC21	0.0328393
cg25612305_BC21	0.0313288
cg26065964_TC21	0.0150562
cg26065979_TC21	0.00491841
cg26065980_BC21	8.07122e-08
cg26205139_TC21	1.63443e-84
cg26302089_TC21	4.34852e-17
cg26402772_BC21	4.06868e-05
cg26402773_TC21	0.000327476
cg26427975_BC21	5.56681e-12
cg26475603_TC21	1.50847e-12

### Sheet: S14_CpGs
	Signature14_lfsr
cg00020518_TC21	0.0219213
cg00020519_TC21	3.29987e-09
cg00020521_TC21	1.09005e-12
cg00024601_BC21	0.000400298
cg00024620_BC21	4.80725e-05
cg00025755_TC21	0.0134431
cg00026127_TC21	0.0155194
cg00026130_BC21	0.00844794
cg00026132_TC21	0.0018535
cg00038197_TC21	0.000733042
cg00038198_TC21	0.000525149
cg00041970_TC21	1.16458e-05
cg00053175_BC11	1.27504e-05
cg00053176_TC11	2.75825e-05
cg00053184_TC11	4.22647e-06
cg00053186_TC21	0.00111562
cg00053190_BC21	0.0291894
cg00054801_TC21	7.33482e-05
cg00054802_BC21	0.0158659
cg00054803_BC21	0.017043
cg00066361_BC11	0.0016995
cg00066384_BC11	0.00291098
cg00067805_BC11	0.0277667
cg00067809_BC11	0.0407477
cg00070718_TC21	0.00906564
cg00071511_BC21	0.0197239
cg00073858_TC21	0.0121966
cg00074413_BC21	3.15788e-08
cg00074414_BC21	1.02658e-08
cg00076148_TC11	0.0221645
cg00079936_TC21	0.00591411
cg00097666_TC21	0.0243587
cg00129920_BC21	6.64725e-09
cg00138435_BC21	0.0019536
cg00138436_BC21	0.00565274
cg00141817_BC21	0.000230007
cg00141819_TC21	0.0432399
cg00158691_TC21	0.0296827
cg00158693_TC21	0.00110585
cg00158694_BC21	0.00157247
cg00164419_TC21	0.0059526
cg00174800_TC21	0.0232856
cg00174976_TC21	0.0261605
cg00175073_BC21	0.0151831
cg00175074_TC21	0.00453807
cg00175086_TC21	0.00246465
cg00175087_BC21	7.20815e-12
cg00175132_TC21	0.00639754
cg00175140_TC11	0.0253822
cg00175227_TC11	0.0367674
cg00175232_TC21	0.000790778
cg00175235_TC21	0.000145399
cg00176440_TC21	2.48803e-06
cg00177212_TC21	0.0159056
cg00177213_BC21	0.0283088
cg00177214_BC21	0.00898879
cg00177286_BC21	0.0290587
cg00177288_TC21	1.11022e-16
cg00178413_BC21	0.0391375
cg00179781_BC21	4.94811e-08
cg00179782_TC21	0.00063687
cg00181601_TC21	0.0403673
cg00182078_TC21	0.0419264
cg00182081_BC21	0.00721854
cg00182608_BC21	0.04847
cg00184287_BC21	0.000125406
cg00184325_BC21	0.042689
cg00184327_BC21	0.00424264
cg00184868_BC21	3.20043e-07
cg00185063_TC21	1.36718e-05
cg00185069_BC21	0.0073222
cg00185089_TC21	0.0172768
cg00185209_BC11	0.00635066
cg00185763_TC21	0.0214261
cg00185779_BC21	1.39626e-05
cg00185780_TC21	4.56536e-05
cg00185781_TC21	0.00950896
cg00185782_BC21	0.00281898
cg00185790_BC21	0.00251086
cg00185794_BC21	0.0208188
cg00186170_TC11	0.00939725
cg00187394_TC21	0.0167221
cg00188000_TC21	0.00116606
cg00188001_BC11	0.0109296
cg00188003_TC11	0.000639858
cg00188010_TC21	0.0294762
cg00188436_TC21	0.0137453
cg00188504_TC11	0.0187551
cg16290693_TC21	0.0163156
cg00191246_TC21	1.60128e-06
cg00191247_BC21	3.80459e-11
cg00191683_TC21	0.036075
cg00191691_TC21	0.0294466
cg00197892_TC21	0.00635475
cg00197894_BC21	0.0120649
cg00226222_BC21	0.0054934
cg00234232_TC21	0.0475961
cg05756685_BC21	0.0441015
cg00261501_BC21	0.000435683
cg00261502_BC21	0.00809918
cg00275487_TC21	1.55689e-19
cg00281388_TC21	0.00506241
cg00281422_BC21	0.0266628
cg00281423_TC21	0.00499841
cg00281612_TC21	4.4381e-06
cg00282928_BC21	0.013614
cg00287161_BC21	2.43388e-05
cg00287643_TC21	0.0291308
cg00310836_TC21	0.00940251
cg00314096_BC21	0.0247557
cg00314098_BC21	0.00383322
cg00317231_BC21	0.000155896
cg00317656_TC21	0.020531
cg00339604_BC21	0.00662574
cg00339606_TC21	0.0451123
cg00340443_BC21	0.0303623
cg00347099_TC21	0.00741329
cg00347102_BC21	1.38497e-05
cg00347107_BC21	0.000848933
cg00356978_BC21	0.0165151
cg00369896_BC21	5.924e-09
cg00406261_TC21	0.0311019
cg00407556_TC21	0.015368
cg00416191_BC21	0.0244084
cg00418675_BC21	5.07487e-07
cg00418677_BC21	1.89153e-05
cg00418678_BC21	4.73386e-07
cg00418679_TC21	6.45344e-11
cg00418681_TC21	1.53836e-31
cg16903060_BC21	0.00201539
cg00428574_BC21	2.89866e-06
cg00429128_BC21	0.0435424
cg00429150_BC21	1.7654e-07
cg00437154_BC21	4.40482e-06
cg00448591_BC21	0.0081356
cg00448593_TC21	0.0419035
cg00468149_BC21	0.0472924
cg00468150_TC21	0.00156651
cg00468151_BC21	0.00633205
cg00468156_BC21	0.00532488
cg00468161_BC21	0.00824498
cg00468175_TC21	0.00309108
cg00468176_BC21	0.000844042
cg00526372_TC21	0.0346521
cg00526714_TC21	0.00301518
cg00526715_TC21	0.0433303
cg26833120_TC11	5.35339e-06
cg00528442_TC21	0.023959
cg00545015_BC21	0.0422026
cg00549034_TC21	0.0150827
cg00549035_BC21	0.0421638
cg00549039_TC21	0.0431328
cg00549864_TC21	0.00114022
cg00549865_BC21	0.0121158
cg00550136_TC21	0.0390919
cg00567794_TC21	0.000225346
cg00567795_BC21	1.23878e-06
cg00570929_TC21	0.00192285
cg00576660_BC21	0.00450083
cg00576812_TC21	0.0102992
cg00584769_BC21	0.00254804
cg00602016_TC21	0.0454581
cg00602018_TC21	0.0164064
cg00602026_TC21	0.00387646
cg00602028_TC21	0.0338037
cg00602030_BC21	0.00268781
cg00609973_TC21	0.0190536
cg00628995_TC21	0.00371605
cg00634892_TC21	0.028978
cg00634893_BC21	0.00029417
cg00648342_BC21	2.16002e-05
cg00656736_TC21	0.00761302
cg00665428_TC21	5.65958e-07
cg00665430_BC21	1.64399e-13
cg00665431_TC21	1.47396e-12
cg00665435_BC21	2.49124e-08
cg00665436_TC21	3.37814e-07
cg00665437_TC21	0.0139438
cg00673889_BC21	0.0477197
cg00676873_TC21	0.0119669
cg00678768_TC21	0.00605886
cg00678770_TC21	2.68201e-05
cg00699202_TC21	8.53125e-06
cg00707591_TC21	0.00768548
cg00707593_BC21	0.034707
cg00707594_TC21	0.0103345
cg00713187_TC21	0.00930463
cg00748665_BC21	0.014982
cg00751889_TC21	8.38156e-05
cg00763428_TC21	0.0252779
cg00766854_BC21	0.0127216
cg00766858_TC21	0.0442484
cg06582795_BC21	0.00402848
cg00788404_BC21	3.96017e-06
cg00788405_TC21	0.00347017
cg00788409_BC21	0.001445
cg00830541_TC21	2.0973e-06
cg00845430_TC21	0.00519812
cg00877028_TC21	1.48734e-11
cg00879993_TC21	0.0459692
cg00879998_TC21	0.0365266
cg00893823_BC21	0.00247246
cg00902714_BC21	0.00700254
cg00902717_BC21	0.00122735
cg00923399_BC21	0.0473033
cg01003280_BC21	0.043086
cg01011509_TC21	0.00834165
cg01014116_TC21	0.0252005
cg01040383_BC21	5.60775e-07
cg01040384_BC21	6.07135e-31
cg01043841_TC21	0.0369246
cg01056918_BC21	0.0492124
cg01058538_BC21	3.41815e-05
cg01058541_BC21	3.70977e-10
cg01059694_TC21	1.54622e-20
cg01059695_BC21	0.0291566
cg01059697_TC21	3.69012e-13
cg01074924_BC21	2.51487e-07
cg01074925_BC21	0.000316187
cg01077204_TC21	0.0376437
cg01077205_TC21	0.0290738
cg01077217_TC21	0.0141737
cg01079383_BC21	0.0439852
cg01119707_TC21	0.000171747
cg01168919_TC21	0.0471111
cg01179966_TC21	0.0285481
cg01180433_TC21	0.0259566
cg01180447_BC21	0.0127726
cg01180448_BC21	7.16571e-05
cg01180449_BC21	0.0010913
cg01180451_TC21	4.14376e-07
cg01181870_BC21	2.45566e-06
cg01181871_TC21	0.00187657
cg01181872_TC21	0.0104523
cg01202286_TC21	7.9127e-05
cg01218657_BC21	0.0120385
cg01218659_BC21	7.56504e-64
cg01231749_TC21	0.00335415
cg01235205_TC21	2.37925e-11
cg01235206_TC21	0.0245812
cg01253441_BC21	0.0336368
cg01272497_BC21	0.0441918
cg01387559_TC21	0.0331591
cg01387567_BC21	0.000374842
cg28009489_BC21	0.0394668
cg01388235_TC21	8.43958e-08
cg01388239_BC21	0.0284123
cg01388261_BC21	0.0121403
cg01388334_BC21	3.53231e-08
cg01388839_TC21	4.1516e-05
cg01388840_TC21	1.53364e-05
cg01388841_BC21	1.61694e-08
cg01388842_TC21	1.73037e-07
cg01388855_BC21	0.0414156
cg01388862_BC11	4.58656e-06
cg01388892_BC21	0.0211643
cg01389631_BC21	0.0119256
cg01389847_BC21	0.0296032
cg28009754_BC21	2.01286e-09
cg01400303_TC21	4.41689e-05
cg01400304_TC21	8.64818e-05
cg01400782_BC21	0.0243926
cg01400784_BC21	0.0172109
cg01401655_TC11	0.0465849
cg01401661_TC11	0.0454822
cg01402803_TC21	0.00283946
cg01402977_TC21	0.0454987
cg01403085_TC21	0.0362717
cg08473456_TC11	0.00270512
cg01403841_TC21	0.0436696
cg01404010_BC11	0.00164485
cg01404027_TC11	0.000141248
cg01404073_BC21	0.0358764
cg01404079_TC21	0.0101413
cg01405074_BC11	0.00426722
cg01405087_TC11	0.00741111
cg01405465_TC11	0.000131034
cg01405470_BC11	0.0136285
cg01405495_BC11	0.0161196
cg01405536_BC11	0.00944865
cg01405724_TC21	0.0166688
cg01405809_BC21	0.00731069
cg01405811_TC11	0.00362809
cg01405812_TC21	0.00544555
cg01405814_BC21	0.000495333
cg01405815_BC21	0.0127222
cg01406234_BC21	0.00691773
cg01406238_TC11	0.00726309
cg01406240_TC11	1.47188e-05
cg01406249_BC11	0.0318854
cg01406349_BC21	0.0299205
cg01406352_BC21	0.0101691
cg01406438_TC21	0.0100058
cg01406439_BC21	0.00220941
cg01407438_TC21	0.0354493
cg01407935_TC11	0.00417935
cg01408007_BC11	0.0201821
cg01408754_BC21	0.016184
cg01408772_BC21	0.00177779
cg01409036_BC11	0.0205328
cg01409040_BC21	0.0208389
[truncated: 253,545 more chars]
