## Supplementary material for "Genetic contributions to epigenetic-defined endotypes of allergic phenotypes in children": DataFile2 (part 1 of 2)

### Sheet: Signature5
	S5_FDR	S5_Est_Flipped
MARCH1	0.0640816	-2.93544
MARCH2	0.0996492	0.684397
MARCH3	7.35735e-05	2.20619
MARCH4	0.457	1.91611
MARCH5	0.66531	-0.0105059
MARCH6	0.131183	-0.43354
MARCH7	0.423196	0.220405
MARCH8	0.112522	-0.723105
MARCH9	0.930474	-0.130177
MARCH10	0.1698	2.20313
SEPT1	0.511446	-0.000207515
SEPT2	0.0031825	0.74368
SEPT3	0.985874	0.551326
SEPT4	0.416477	-1.5776
SEPT5	0.0435645	3.04127
SEPT6	0.0917088	-0.457959
SEPT7	0.00232129	0.690718
SEPT8	0.646614	0.617005
SEPT9	0.0369873	0.8964
SEPT10	0.834321	-0.0264491
SEPT11	0.991879	-0.0852393
SEPT12	0.325582	1.71687
A2M	2.86348e-13	-8.08192
A2ML1	0.0894483	-3.94604
A3GALT2	0.967194	-0.247389
A4GALT	0.19585	0.698793
AAAS	0.802046	0.253055
AACS	1.01852e-05	1.74553
AADAC	0.0162724	5.09682
AADACL2	0.218689	1.92754
AADAT	0.159485	-1.45393
AAED1	0.404784	0.842543
AAGAB	0.766915	-0.0860199
AAK1	0.904109	0.0115062
AAMDC	0.0316206	0.872975
AAMP	1.73475e-05	-0.868358
AANAT	0.522053	-1.28728
AAR2	0.788369	0.383899
AARS	0.970569	-0.00910578
AARS2	0.545551	-0.649204
AARSD1	0.0143456	-3.35244
AASDH	0.801151	0.0292446
AASDHPPT	0.380471	0.573498
AASS	0.0368871	-2.64131
AATF	0.0313004	-0.648607
AATK	0.392319	-2.39896
ABAT	0.66843	-0.384436
ABCA1	0.0733595	-2.73142
ABCA10	0.00231047	5.32
ABCA12	0.192226	-1.59632
ABCA13	0.310304	-0.445012
ABCA2	0.499772	-0.0156725
ABCA3	0.875662	-0.138147
ABCA4	0.980574	0.51089
ABCA5	5.27969e-14	4.08335
ABCA6	0.999366	-0.998202
ABCA7	0.0438455	-1.31505
ABCA8	0.84582	0.330233
ABCA9	0.029208	3.13736
ABCB1	0.0719006	-3.47801
ABCB10	0.0928183	1.06948
ABCB11	0.0687289	-1.88594
ABCB4	0.506274	-1.87456
ABCB5	0.576741	-0.932709
ABCB6	0.455207	-0.544538
ABCB7	0.469945	0.310493
ABCB8	0.763944	0.150571
ABCB9	0.686823	-0.359755
ABCC1	0.163481	-0.695299
ABCC10	0.27848	-0.625976
ABCC11	0.00340179	-6.46599
ABCC2	0.170718	2.16055
ABCC3	6.2798e-15	-7.67866
ABCC4	2.72915e-11	-5.35773
ABCC5	0.500827	-0.414451
ABCC6	0.105848	-1.63417
ABCC9	0.0122124	7.44273
ABCD1	0.0551115	-3.05073
ABCD2	0.962234	-0.126703
ABCD3	0.940448	-0.0452423
ABCD4	0.75423	0.0230805
ABCE1	0.996573	-0.294711
ABCF1	0.25431	-0.45337
ABCF2	0.809354	0.255028
ABCF3	0.0306161	-0.591215
ABCG1	0.000356814	2.09475
ABCG2	0.304344	-3.02882
ABCG5	0.667893	-0.646097
ABHD1	0.320581	-2.07851
ABHD10	0.077409	0.876877
ABHD11	0.000964276	0.893831
ABHD12	0.00272574	-0.753947
ABHD12B	0.331135	1.08063
ABHD13	0.582457	0.225891
ABHD14A	0.435267	0.502866
ABHD14A-ACY1	0.578483	-1.33329
ABHD14B	0.439591	0.421775
ABHD15	0.758189	-0.378031
ABHD16A	0.0805407	-1.09441
ABHD17A	0.417308	0.742677
ABHD17B	0.0101965	1.10555
ABHD17C	2.17099e-05	1.53097
ABHD18	0.313791	0.459672
ABHD2	2.33592e-05	1.81287
ABHD3	3.34515e-05	1.17854
ABHD4	0.477462	-0.333337
ABHD5	0.581523	-0.468521
ABHD6	0.169618	1.05262
ABHD8	0.984265	0.414892
ABI1	0.0056933	0.562814
ABI2	0.257648	0.91068
ABI3	0.548046	-0.310991
ABI3BP	0.971186	0.123153
ABL1	0.0043758	-1.16076
ABL2	0.266626	-1.24016
ABLIM1	0.104881	-0.652161
ABLIM2	0.500267	-1.61002
ABLIM3	0.239514	-2.16817
ABO	0.0010248	3.09183
ABR	0.997593	0.407952
ABRACL	0.673221	0.0102927
ABRAXAS1	0.0375307	2.23623
ABRAXAS2	0.154242	0.542259
ABT1	0.0416888	0.593573
ABTB1	0.223183	-1.40125
ABTB2	0.114604	-3.30284
AC003002.1	0.954094	-0.203305
AC005041.1	0.71408	-0.105674
AC011473.4	0.661379	-1.54074
AC079447.1	0.500427	-1.26678
ACAA1	0.10388	-0.5585
ACAA2	0.586237	0.696066
ACACA	0.101677	-0.84583
ACACB	0.12003	-1.36475
ACAD10	0.677289	-0.0613266
ACAD8	1.2753e-05	-2.15847
ACAD9	0.629105	0.245609
ACADL	0.0615342	-3.68143
ACADM	0.607593	-0.259761
ACADS	0.765545	0.239487
ACADSB	0.411632	-0.621959
ACADVL	0.000121541	0.776248
ACAP1	0.913834	0.310544
ACAP2	0.601793	0.0447637
ACAP3	0.00256649	-1.58272
ACAT1	0.301981	0.618245
ACAT2	0.774079	-0.128174
ACBD3	0.889732	-0.00424657
ACBD4	0.968807	-0.0499601
ACBD5	0.0211505	0.942442
ACBD6	0.0644307	-0.635562
ACBD7	0.515517	-1.31644
ACCS	0.0251027	-1.57403
ACD	0.106556	-0.45239
ACE	0.0152723	-1.67074
ACE2	3.14355e-09	-6.15652
ACER2	0.572429	1.31788
ACER3	0.00452337	-1.81382
ACHE	0.0401661	-4.35943
ACIN1	0.0187695	-1.20047
ACKR2	0.195618	1.84765
ACKR3	0.000370022	-4.21439
ACKR4	0.333131	-0.96612
ACLY	0.104495	0.852227
ACO1	0.412296	-0.440335
ACO2	0.093691	0.650401
ACOD1	0.298856	-3.77043
ACOT1	0.626821	1.01097
ACOT11	0.868503	-0.114239
ACOT13	0.0412536	-0.743875
ACOT2	0.330773	0.203263
ACOT4	0.00110558	1.74714
ACOT7	0.393971	-0.495621
ACOT8	1.47388e-06	1.84032
ACOT9	0.0207361	0.714688
ACOX1	0.484703	0.371276
ACOX2	5.12612e-14	-9.63157
ACOX3	0.103452	0.805495
ACOXL	0.635484	-0.880162
ACP1	0.133793	0.319452
ACP2	0.661379	0.0143334
ACP5	0.315961	-0.482809
ACP6	0.00707733	1.40462
ACPP	0.0322803	1.44135
ACRBP	0.531716	-1.91994
ACRV1	0.895347	0.790434
ACSBG1	0.948418	0.340607
ACSBG2	0.962986	0.681948
ACSF2	0.68419	0.327179
ACSF3	0.223434	0.738887
ACSL1	2.85742e-05	-3.08981
ACSL3	0.101497	0.519966
ACSL4	0.423423	0.325626
ACSL5	0.000796471	-1.20339
ACSL6	0.550733	-0.676369
ACSM1	0.00121594	6.50471
ACSM3	0.46991	1.71363
ACSM5	5.02112e-05	-4.91498
ACSS1	0.0839959	1.29609
ACSS2	0.01248	-0.837561
ACSS3	1.70321e-08	-6.3777
ACTA2	0.270313	1.52956
ACTB	0.276244	0.150938
ACTBL2	0.388214	-3.36942
ACTG1	0.439459	0.0892245
ACTG2	0.0294529	4.11434
ACTL10	0.130648	-1.01642
ACTL6A	0.605761	-0.296717
ACTN1	0.286739	0.528941
ACTN4	0.00953088	-0.935383
ACTR10	0.0957698	0.347733
ACTR1A	0.923708	0.0760413
ACTR1B	0.0121991	1.32973
ACTR2	0.38205	0.136981
ACTR3	0.000147948	1.25282
ACTR3B	0.792232	0.0435199
ACTR3C	0.023093	1.33892
ACTR5	0.857251	0.346734
ACTR6	0.0958868	0.806313
ACTR8	0.573351	-0.151135
ACTRT3	0.830975	0.649668
ACVR1	0.00200874	1.55853
ACVR1B	0.0645954	-0.842684
ACVR1C	0.897393	0.179479
ACVR2A	0.79284	-0.162645
ACVR2B	0.993683	0.789595
ACVRL1	0.0639115	-3.52322
ACY1	0.693887	-0.34663
ACY3	0.000374159	-4.25243
ACYP1	0.0035483	2.6949
ACYP2	0.419927	0.515378
ADA	0.0517548	-2.35087
ADA2	0.649834	0.832915
ADAD2	0.805218	-0.435932
ADAL	0.418226	0.758059
ADAM10	0.150616	0.544827
ADAM12	0.453891	1.82187
ADAM15	0.115211	-0.618812
ADAM17	0.568852	-0.809468
ADAM19	0.45118	0.874547
ADAM22	0.777218	0.600353
ADAM23	0.196565	2.42372
ADAM28	0.750367	0.405445
ADAM32	0.658509	1.09778
ADAM8	1.90637e-05	3.86319
ADAM9	0.0718307	0.630564
ADAMDEC1	2.53966e-06	-8.62177
ADAMTS1	0.609508	1.04767
ADAMTS10	0.45505	-1.78617
ADAMTS12	0.614321	1.13029
ADAMTS13	0.982346	0.400301
ADAMTS14	0.0910214	3.84118
ADAMTS15	0.289154	-2.16125
ADAMTS16	0.153376	-2.14796
ADAMTS17	0.828565	-0.282237
ADAMTS2	0.355118	-1.03303
ADAMTS3	0.17423	-3.48021
ADAMTS4	0.24363	-1.99469
ADAMTS6	0.0300641	3.51884
ADAMTS7	0.620347	0.474145
ADAMTS8	0.524633	1.66089
ADAMTS9	8.36314e-06	10.5646
ADAMTSL1	0.730438	-0.674947
ADAMTSL3	0.0110565	3.35907
ADAMTSL4	0.840006	-0.982651
ADAMTSL5	0.360112	-1.34725
ADAP1	0.411602	0.888944
ADAP2	0.000215489	-2.89545
ADAR	0.000824526	-1.20265
ADARB1	0.288929	-1.48419
ADARB2	0.0569511	-3.50483
ADAT1	0.966019	0.107662
ADAT2	0.0317311	-2.33604
ADAT3	0.33908	0.927129
ADCK1	0.327574	-1.3797
ADCK2	0.13327	-0.639217
ADCK5	0.162946	-0.926125
ADCY1	0.341034	-1.2891
ADCY10	0.0674815	-3.76819
ADCY2	0.000130766	-3.09636
ADCY3	3.81473e-05	-3.928
ADCY4	0.0745881	2.40236
ADCY5	0.0197908	5.49692
ADCY6	0.0338304	-1.06974
ADCY7	0.607593	1.06866
ADCY9	0.79465	0.938298
ADCYAP1	0.00611752	5.65883
ADD1	0.000254459	-0.76531
ADD2	0.85016	-0.913296
ADD3	0.174209	-0.441182
ADGB	0.395964	1.66226
ADGRA1	0.658321	-0.999644
ADGRA3	0.269286	-0.961582
ADGRB2	0.159676	-2.03744
ADGRE1	5.01589e-05	10.2656
ADGRE2	0.122131	2.64508
ADGRE3	0.0371007	3.76143
ADGRE5	0.544265	-0.518569
ADGRF1	2.76567e-08	-1.65077
ADGRF2	0.832775	0.607851
ADGRF3	0.965155	1.06108
ADGRF4	0.955654	-0.905401
ADGRF5	0.318029	1.89765
ADGRG1	0.0105689	-0.812418
ADGRG2	0.437832	-1.30472
ADGRG3	0.00415425	4.54173
ADGRG5	0.000394034	7.59422
ADGRG6	0.0535448	-2.57652
ADGRG7	0.956744	-0.48723
ADGRL1	4.08484e-05	4.9711
ADGRL2	0.903221	0.62313
ADGRL3	0.253208	2.07302
ADGRV1	0.362447	-1.03468
ADH1A	0.174697	-2.3098
ADH1B	0.639858	1.01076
ADH1C	0.974245	-0.448669
ADH4	0.214863	2.45941
ADH5	0.0410461	0.402836
ADH6	0.0983218	3.44002
ADH7	0.222851	-0.911689
ADHFE1	0.481111	0.80456
ADI1	7.98486e-07	1.60945
ADIPOR1	0.0628338	0.422091
ADIPOR2	0.674092	-0.397872
ADK	0.566722	-0.312233
ADM	0.821791	-0.993654
ADM2	0.0283002	4.69575
ADM5	0.100274	2.70451
ADNP	0.369255	-0.264301
ADNP2	0.033782	-1.18373
ADO	0.792629	0.1329
ADORA1	0.0651886	2.72172
ADORA2A	0.73922	-0.319008
ADORA2B	0.915353	0.294661
ADORA3	0.0577848	5.04023
ADPGK	0.315652	0.387477
ADPRH	2.53966e-06	-3.78552
ADPRHL1	0.693312	-0.0741584
ADPRHL2	0.0209552	-0.942198
ADPRM	0.998987	-0.325055
ADRA2A	2.63646e-11	13.9463
ADRA2B	0.339703	-1.79122
ADRA2C	1.21898e-06	9.0298
ADRB1	0.463731	-0.705548
ADRB2	2.13381e-05	-4.36893
ADRM1	0.657553	-0.100128
ADSL	0.143546	1.03042
ADSS	0.278224	0.333013
ADSSL1	0.323992	1.10773
ADTRP	8.48689e-22	-8.86525
AEBP1	0.485746	-1.7514
AEBP2	0.805887	-0.084749
AEN	0.710217	-0.0902207
AES	0.881211	-0.0333969
AFAP1	0.00344664	-1.86297
AFAP1L1	8.64288e-05	-8.1202
AFAP1L2	0.845884	-0.310073
AFDN	0.626093	0.249972
AFF1	0.905372	0.0785428
AFF2	0.135343	1.45437
AFF3	0.825487	0.989077
AFF4	0.951526	-0.0461721
AFG1L	0.101385	1.78346
AFG3L2	0.919538	0.267512
AFMID	0.822785	0.587523
AFTPH	0.84739	-0.0615235
AGA	4.21388e-09	-2.25588
AGAP1	0.94457	-0.00749404
AGAP2	0.833561	-0.677051
AGAP3	0.988504	0.10592
AGAP4	0.321657	0.91462
AGAP6	0.186586	-1.66434
AGAP9	0.268288	2.15557
AGBL2	0.0906145	2.65827
AGBL3	0.496868	1.0894
AGBL4	0.0184043	5.09531
AGBL5	0.440966	0.640174
AGER	0.208104	-3.03354
AGFG1	0.499071	-0.298907
AGFG2	3.36441e-05	-2.25658
AGGF1	0.961811	-0.0313774
AGK	0.356405	-0.318561
AGL	0.277028	-0.721641
AGMAT	0.0494185	-2.472
AGMO	0.590699	1.36584
AGO1	0.0287105	-0.878714
AGO2	0.776299	-0.217218
AGO3	0.904216	0.224078
AGO4	0.547577	-0.383418
AGPAT1	0.197681	0.916819
AGPAT2	2.40284e-09	-1.51121
AGPAT3	0.702314	0.319407
AGPAT4	0.573374	1.46915
AGPAT5	0.993693	-0.0883777
AGPS	6.60551e-08	2.96152
AGR2	5.27909e-05	1.03168
AGR3	1.8342e-06	3.20737
AGRN	1.1005e-05	-2.26497
AGT	0.0758118	-4.84622
AGTPBP1	0.016948	1.45569
AGTRAP	0.931969	0.0423133
AGXT	0.13855	-1.93362
AHCTF1	0.548318	-0.285686
AHCY	0.312956	0.515921
AHCYL1	0.612218	-0.127908
AHCYL2	0.0201692	-0.998486
AHDC1	0.738704	0.635951
AHI1	0.785822	-0.366904
AHNAK	1.06157e-05	-1.58989
AHNAK2	0.150616	2.13783
AHR	0.30592	-0.846958
AHRR	0.193812	-2.36699
AHSA1	0.0450664	0.715614
AHSA2	0.984326	0.252183
AHSG	2.98913e-09	7.47808
AICDA	0.174478	1.72453
AIDA	0.402798	0.529683
AIF1	0.0318763	-2.84964
AIF1L	0.0312036	-2.51283
AIFM1	0.107609	0.705611
AIFM2	0.796463	-0.0969582
AIFM3	0.105551	3.07582
AIG1	0.328744	0.42887
AIM2	0.573759	-1.86058
AIMP1	0.0873146	0.411755
AIMP2	0.61089	-0.413483
AIP	0.000218232	1.71588
AJAP1	2.07004e-07	-7.87484
AJUBA	0.124785	-1.49836
AK1	0.251827	-0.892122
AK2	3.14598e-05	1.01705
AK3	0.0642961	0.262885
AK4	0.0471844	4.03384
AK5	0.877957	-0.703806
AK6	0.636881	-0.0589923
AK7	0.158091	1.76544
AK8	0.178082	1.78999
AK9	0.0317824	1.82933
AKAP1	0.373637	-0.488351
AKAP10	0.116322	0.765924
AKAP11	0.178434	-0.869917
AKAP12	1.01291e-08	6.68951
AKAP13	0.281273	-0.484688
AKAP14	0.0952447	1.60141
AKAP17A	0.0658391	-0.874675
AKAP2	0.787816	0.995218
AKAP3	0.306432	2.10526
AKAP5	0.284764	3.0514
AKAP6	0.880554	0.319782
AKAP7	0.267819	-1.36795
AKAP8	0.0137543	-1.13286
AKAP8L	0.000144638	-1.46165
AKAP9	0.000525038	1.7626
AKIP1	0.432533	0.174173
AKIRIN1	0.349683	0.159039
AKIRIN2	0.723725	-0.327599
AKNA	0.310638	-0.687477
AKR1A1	0.401192	-0.374718
AKR1B1	3.85214e-05	-2.36683
AKR1B10	2.7751e-06	-5.4489
AKR1B15	0.000189501	-6.18217
AKR1C1	0.0193266	-2.25276
AKR1C2	4.7706e-09	-4.47608
AKR1C3	5.28804e-05	-1.90592
AKR1C4	0.26387	-2.01929
AKR1E2	0.164506	-1.77353
AKR7A2	0.331926	0.738649
AKR7A3	0.0277958	-3.64384
AKT1	0.241972	-0.335755
AKT1S1	0.0792274	-0.606201
AKT2	0.164008	-0.638109
AKT3	0.970999	-0.576605
AKTIP	0.149139	-0.569919
AL049697.1	0.885533	-0.231945
AL365205.1	6.82719e-05	-3.83848
ALAD	0.0478964	-0.819771
ALAS1	0.37911	-0.31773
ALB	0.351689	1.22436
ALCAM	0.749418	0.116119
ALDH16A1	0.15809	0.857131
ALDH18A1	0.0233063	1.08159
ALDH1A1	0.0957701	-0.699265
ALDH1A2	0.165692	2.92931
ALDH1A3	0.00603659	2.25785
ALDH1B1	0.306432	-0.901104
ALDH1L1	0.0586944	1.62711
ALDH1L2	0.0386613	5.08696
ALDH2	1.03045e-08	-2.08088
ALDH3A1	1.21492e-10	-2.66143
ALDH3A2	0.00719403	-1.13282
ALDH3B1	0.193157	0.869683
ALDH3B2	0.106915	-1.38959
ALDH4A1	0.834832	0.0588255
ALDH5A1	9.23845e-05	-2.18512
ALDH6A1	0.981414	0.12134
ALDH7A1	0.132302	-0.838767
ALDH8A1	0.0793639	2.95565
ALDH9A1	0.517513	0.305896
ALDOA	0.274157	0.160814
ALDOB	0.997802	0.559653
ALDOC	1.70595e-05	4.8144
ALG1	0.868811	-0.00875333
ALG10	0.556661	0.970225
ALG10B	0.199301	-1.3191
ALG11	0.61274	0.0363183
ALG12	0.551979	-0.266813
ALG13	0.00113356	1.26759
ALG14	0.436263	0.229545
ALG1L	0.680142	-0.381163
ALG1L2	0.638793	0.00106564
ALG2	0.111253	0.468858
ALG3	0.00901966	-0.806924
ALG5	0.014793	0.663985
ALG6	0.696166	-0.196482
ALG8	0.879442	-0.3006
ALG9	0.380325	-1.75196
ALK	0.295574	1.47935
ALKAL1	1.183e-15	11.898
ALKAL2	0.357245	-1.17075
ALKBH1	0.248215	-0.915154
ALKBH2	0.217608	-0.99493
ALKBH3	0.104228	-0.725915
ALKBH4	0.236393	-0.613456
ALKBH5	0.0485112	0.845308
ALKBH6	0.056009	-1.54999
ALKBH7	0.351236	0.441406
ALKBH8	0.352787	-0.828799
ALMS1	0.530956	-0.476633
ALOX12	0.995605	-0.120565
ALOX12B	0.561075	1.21503
ALOX15	5.62836e-13	4.59692
ALOX15B	0.698478	-1.67694
ALOX5	0.103767	1.43703
ALOX5AP	1.24139e-05	4.11001
ALOXE3	0.915206	0.651328
ALPK1	0.116627	-0.902433
ALPK3	0.000174512	-3.89394
ALPL	0.682995	-0.143081
ALPPL2	0.00250366	-4.73795
ALS2	0.751763	0.241988
ALS2CL	5.10771e-06	-2.6387
ALS2CR12	0.421602	1.68146
ALYREF	0.0224052	0.834465
AMACR	0.904109	-0.220424
AMBRA1	0.294824	-0.699648
AMD1	8.98428e-07	1.5308
AMDHD1	0.00327441	-4.77824
AMDHD2	0.398624	-0.549747
AMER1	0.758888	-1.34625
AMFR	0.370404	-0.340629
AMH	0.914052	-0.141739
AMHR2	0.0431033	3.9295
AMIGO1	0.829232	0.330668
AMIGO2	0.368949	0.963929
AMMECR1	0.261367	0.6082
AMMECR1L	0.288516	-0.750361
AMN	3.14776e-11	4.58417
AMN1	0.00166833	1.84374
AMOT	0.0123301	1.62515
AMOTL1	0.287029	-1.95635
AMOTL2	1.40989e-08	-4.34198
AMPD1	0.989627	-0.223799
AMPD2	0.925947	-0.297052
AMPD3	0.921162	0.0829428
AMPH	0.272337	3.0382
AMT	0.784623	-1.14203
AMTN	0.849396	-0.19715
AMY2B	0.00381783	-3.45495
AMZ1	0.162824	-3.25788
AMZ2	0.159433	0.570534
ANAPC1	0.528094	-0.431526
ANAPC10	0.788781	0.0269981
ANAPC11	0.0781636	0.489404
ANAPC13	0.75284	0.0962503
ANAPC15	0.859202	0.12161
ANAPC16	0.00760843	0.661837
ANAPC2	0.000933594	-3.18415
ANAPC4	0.798835	-0.301038
ANAPC5	0.695254	0.180256
ANAPC7	0.394761	-0.27515
ANG	0.00673265	2.02091
ANGEL1	0.0688161	-1.01391
ANGEL2	0.143697	-0.844445
ANGPT1	0.978658	0.498844
ANGPT2	0.919363	-0.166735
ANGPTL1	0.164506	-3.61998
ANGPTL2	0.000519024	-5.73461
ANGPTL4	0.0152615	3.92675
ANGPTL5	0.857641	0.596667
ANGPTL6	0.545384	2.22604
ANGPTL8	0.312655	-1.66957
ANK1	0.00745101	-4.19239
ANK2	0.627565	1.65361
ANK3	1.16834e-06	-2.2668
ANKAR	0.711695	-0.630447
ANKDD1A	0.234568	-2.12021
ANKDD1B	0.0102397	4.01264
ANKEF1	0.364715	0.831671
ANKFN1	0.760556	0.84354
ANKFY1	0.00626709	-1.16266
ANKH	0.0718549	-1.86715
ANKHD1	0.981414	0.29242
ANKHD1-EIF4EBP3	0.00127281	-4.24583
ANKIB1	0.566918	-0.29607
ANKK1	0.346921	1.13152
ANKLE1	0.536347	1.44982
ANKLE2	0.40394	0.255192
ANKMY1	0.149573	1.49768
ANKMY2	0.919261	-0.0819142
ANKRA2	0.00650272	1.11128
ANKRD10	4.23576e-08	2.15638
ANKRD11	0.0377521	-0.716948
ANKRD12	0.371465	-0.668242
ANKRD13A	0.04269	-0.79939
ANKRD13B	0.353191	-2.10787
ANKRD13C	0.248899	-0.567906
ANKRD13D	0.334387	-0.311292
ANKRD16	0.961572	-0.217226
ANKRD17	0.00257983	-1.07682
ANKRD18A	0.0987005	2.08329
ANKRD18B	0.154295	1.47757
ANKRD2	0.135944	-2.98951
ANKRD22	0.673116	0.294093
ANKRD23	0.325269	-1.9878
ANKRD24	0.486889	1.22378
ANKRD26	0.646137	-0.450596
ANKRD27	0.367817	-0.6118
ANKRD28	0.890391	0.356779
ANKRD29	0.0586364	3.79718
ANKRD31	0.35485	-2.86203
ANKRD33B	0.309587	1.61717
ANKRD34A	0.0205473	-4.52069
ANKRD34B	0.817033	-1.05137
ANKRD35	0.921157	0.36165
ANKRD36	6.07438e-05	-3.4335
ANKRD36B	0.00137551	-2.87529
ANKRD36C	0.305279	-1.0654
ANKRD37	0.00503978	2.23392
ANKRD39	0.0306198	1.34232
ANKRD40	0.000309774	-2.15534
ANKRD42	0.712012	0.428522
ANKRD44	0.870691	0.261833
ANKRD45	0.258881	1.29431
ANKRD46	0.920487	0.533627
ANKRD49	0.163006	0.664625
ANKRD50	6.31875e-06	-2.79704
ANKRD52	0.0117001	-1.19274
ANKRD53	0.147454	3.51029
ANKRD54	0.64111	0.392353
ANKRD55	0.439378	2.0587
ANKRD6	0.585898	-0.425909
ANKRD61	0.825073	0.194416
ANKRD62	0.64819	-0.90979
ANKRD65	3.34515e-05	2.19179
ANKRD66	0.15199	2.10053
ANKRD7	0.872008	-1.10268
ANKRD9	0.880812	-0.154415
ANKS1A	0.320813	-0.31812
ANKS1B	0.684862	-1.15487
ANKS3	0.0629577	-0.995294
ANKS6	0.0418572	-0.857714
ANKUB1	0.399837	0.847521
ANKZF1	0.909638	0.147405
ANLN	0.37833	1.21244
ANO1	2.08087e-11	8.47938
ANO10	0.297404	0.661839
ANO2	0.222956	2.063
ANO3	0.177952	2.74134
ANO4	0.941627	-0.0127693
ANO6	1.73407e-05	1.3432
ANO7	0.0158901	4.31754
ANO8	0.42919	1.22123
ANO9	0.48743	0.570211
ANOS1	0.000525038	5.52048
ANP32A	0.668539	0.162852
ANP32B	0.221761	-0.600807
ANP32E	0.325198	0.42875
ANPEP	0.0675348	-1.62302
ANTXR1	0.0148733	-1.84369
ANTXR2	0.509041	0.971627
ANXA1	0.000313096	0.702955
ANXA10	0.189019	-2.78621
ANXA11	0.968659	-0.0904629
ANXA13	0.503698	-1.35253
ANXA2	0.044394	0.333303
ANXA2R	0.88379	1.02811
ANXA3	0.00166181	0.895453
ANXA4	1.41983e-11	2.39584
ANXA5	6.70474e-06	1.08649
ANXA6	0.0387004	2.68864
ANXA7	0.0284679	0.459953
ANXA8	0.611748	0.755515
ANXA8L1	0.881086	-0.774224
ANXA9	0.00930744	-3.67995
AOAH	0.228016	-1.58563
AOC1	0.337608	2.87745
AOC2	0.12098	-3.4251
AOC3	0.0255911	-4.42801
AOX1	0.00545672	-6.10946
AP1AR	0.0923774	-0.820932
AP1B1	0.044013	-0.608748
AP1G1	0.991345	0.244985
AP1G2	0.0313004	-0.724692
AP1M1	0.192989	-0.468867
AP1M2	0.188539	0.482105
AP1S1	0.0611028	-0.906758
AP1S2	0.10914	2.45338
AP1S3	0.33721	-0.598459
AP2A1	0.87983	0.314875
AP2A2	0.0294631	-0.641808
AP2B1	0.755285	0.814739
AP2M1	0.334308	0.148689
AP2S1	0.918143	0.190616
AP3B1	0.289046	0.421361
AP3B2	0.78837	-0.265042
AP3D1	0.308849	-0.462959
AP3M1	0.905789	-0.0372681
AP3M2	0.397153	1.13228
AP3S1	0.0641045	0.726657
AP3S2	0.0938346	-0.930063
AP4B1	0.202343	0.505249
AP4E1	0.717657	-0.0789144
AP4M1	0.229884	0.972262
AP4S1	0.459303	0.548576
AP5B1	3.09631e-07	-3.25573
AP5M1	0.630608	-0.388328
AP5S1	0.0282049	-0.845144
AP5Z1	0.0144443	-0.931175
APAF1	0.180073	-1.08591
APBA1	0.618709	1.6483
APBA2	0.120496	-2.48942
APBA3	0.0175471	1.23573
APBB1	0.949659	0.148756
APBB1IP	0.748981	0.0764928
APBB2	0.333998	-1.07247
APBB3	0.203925	-1.08596
APC	0.135633	-0.808634
APC2	0.974881	-0.476228
APCDD1	0.0156556	2.6587
APCDD1L	0.758189	-0.0707932
APEH	0.595245	-0.184917
APELA	0.199968	-1.7579
APEX1	0.00500377	-0.93363
APEX2	0.253205	0.418394
APH1A	0.0859795	-0.521308
APH1B	0.871911	-0.0790731
API5	0.510554	0.342254
APIP	0.0781636	1.12271
APLF	0.461751	1.20225
APLNR	0.803103	-1.13213
APLP1	0.73922	1.02689
APLP2	0.00531087	-0.643345
APMAP	0.292408	0.153484
APOA1	0.839204	0.966702
APOB	0.5111	0.232876
APOBEC1	0.857281	0.054661
APOBEC2	0.337214	-1.93921
APOBEC3A	0.36766	-2.73008
APOBEC3B	0.133071	1.93259
APOBEC3C	0.30834	-0.395422
APOBEC3D	0.369325	-2.03041
APOBEC3F	0.677569	-0.354947
APOBEC3G	0.200977	-0.871601
APOBEC3H	0.839502	0.380195
APOBEC4	0.38589	1.33715
APOBR	0.319508	-2.04427
APOC1	4.19918e-06	-7.25356
APOD	0.000597719	-4.44216
APOE	1.33855e-11	-7.3907
APOL1	0.716456	-0.188432
APOL2	0.0193671	-1.63785
APOL3	0.00906734	-1.85434
APOL4	0.499754	-0.205512
APOL6	0.0017709	-1.81491
APOLD1	0.648133	-0.257338
APOM	0.504395	-0.63719
APOO	0.681652	0.200083
APOOL	0.709218	-0.48139
APOPT1	0.729293	0.266812
APP	0.793673	-0.272774
APPBP2	0.92958	-0.254927
APPL1	0.566891	-0.241869
APPL2	5.87747e-06	2.50433
APRT	0.992172	-0.0506167
APTX	0.830549	0.0721065
AQP1	0.702185	0.552756
AQP10	0.236297	2.79082
AQP11	0.00251272	-3.72585
AQP2	0.00289868	-5.38879
AQP3	0.223327	-0.693332
AQP4	0.7862	1.57584
AQP5	2.34059e-06	-2.25713
AQP6	0.0369855	-3.42886
AQP7	0.600746	0.180098
AQP8	0.758157	-0.519806
AQP9	0.816188	-1.57585
AQR	0.500602	-0.19957
AR	5.73878e-16	-14.0462
ARAF	0.956061	0.0370197
ARAP1	0.143173	-0.529935
ARAP2	0.44098	-0.489261
ARAP3	0.208815	-2.27678
ARC	0.994979	-0.340754
ARCN1	0.140927	0.433689
AREG	0.13418	1.41562
AREL1	0.959982	0.202677
ARF1	0.00471072	0.421765
ARF3	0.134206	-0.480024
ARF4	2.07542e-05	0.816449
ARF5	0.138834	0.326537
ARF6	0.0892976	0.370915
ARFGAP1	0.859449	0.166177
ARFGAP2	0.528428	-0.105447
ARFGAP3	6.46488e-06	1.34911
ARFGEF1	0.681132	0.251255
ARFGEF2	0.854872	0.219749
ARFGEF3	0.239439	-0.391396
ARFIP1	0.49193	0.110747
ARFIP2	0.0737795	0.618008
ARFRP1	0.146898	0.537558
ARG1	0.517425	-1.7151
ARG2	0.027928	1.74105
ARGLU1	0.670998	-0.280372
ARHGAP1	0.465309	-0.251692
ARHGAP10	0.0636793	-2.47341
ARHGAP11A	0.332134	-1.78156
ARHGAP11B	0.0164943	-5.30365
ARHGAP12	0.836691	-0.232433
ARHGAP15	0.924346	0.516389
ARHGAP17	0.0230585	-0.931024
ARHGAP18	0.0255049	1.31654
ARHGAP19	0.977637	-0.169784
ARHGAP20	1.67214e-05	-5.74906
ARHGAP21	0.0564991	1.08656
ARHGAP22	0.109975	-3.30893
ARHGAP23	0.00074423	-2.00843
ARHGAP24	0.118459	-1.16156
ARHGAP25	0.248973	1.34765
ARHGAP26	0.0380493	-1.56563
ARHGAP27	0.955976	-0.145623
ARHGAP28	0.00913453	-5.42183
ARHGAP29	0.349586	0.425241
ARHGAP30	0.97365	-0.360905
ARHGAP31	0.684677	1.08991
ARHGAP32	6.72731e-05	-1.34602
ARHGAP33	0.141017	-3.48188
ARHGAP35	2.14037e-06	-2.14407
ARHGAP39	0.326999	-0.54691
ARHGAP4	0.661429	0.735901
ARHGAP40	0.0581875	4.01516
ARHGAP42	0.724069	0.242643
ARHGAP44	0.00311581	-2.10731
ARHGAP45	0.430241	-0.600012
ARHGAP5	0.151701	-0.73976
ARHGAP6	0.547181	-2.04488
ARHGAP8	0.0845884	-2.51232
ARHGAP9	0.90503	0.216275
ARHGDIA	0.287137	-0.27383
ARHGDIB	0.373179	-0.674709
ARHGEF1	0.00475568	-1.24449
ARHGEF10	0.758531	0.295229
ARHGEF10L	3.72652e-06	-2.34507
ARHGEF11	0.000170043	-1.55482
ARHGEF12	0.00377462	-0.95729
ARHGEF16	0.187126	-0.669851
ARHGEF17	0.617957	0.0788277
ARHGEF18	0.077454	-1.53419
ARHGEF19	0.318926	-0.86172
ARHGEF2	0.615973	-0.497861
ARHGEF26	0.0165489	3.33102
ARHGEF28	0.0388701	-0.728972
ARHGEF3	0.0204318	-1.24648
ARHGEF33	0.481737	-2.7561
ARHGEF35	0.868664	0.106632
ARHGEF37	0.230888	-0.545507
ARHGEF38	0.903702	-0.0108606
ARHGEF39	0.11723	-1.78078
ARHGEF4	0.224952	-0.969134
ARHGEF40	0.0455315	-2.04477
ARHGEF5	0.55248	0.284695
ARHGEF6	4.36293e-09	4.56947
ARHGEF7	0.756296	0.507735
ARHGEF9	0.787247	0.617614
ARID1A	0.000181207	-1.55708
ARID1B	0.371294	-0.243778
ARID2	0.21396	-0.775213
ARID3A	0.286739	1.75514
ARID3B	0.0861888	1.65182
ARID4A	0.489731	-0.618494
ARID4B	0.419105	0.0208498
ARID5A	0.158413	-1.41456
ARID5B	0.687157	-0.407739
ARIH1	0.00184403	1.08888
ARIH2	0.0144818	-0.564169
ARIH2OS	0.418257	0.483834
ARL1	6.24439e-18	2.27581
ARL10	0.114604	3.82171
ARL11	0.299101	-1.60373
ARL13A	0.311468	-2.22639
ARL13B	0.588278	0.422918
ARL14	0.792603	0.478347
ARL14EP	0.681637	0.0519474
ARL15	0.200621	1.02448
ARL16	0.457	-0.527768
ARL17A	0.27964	1.94089
ARL17B	0.606153	0.94642
ARL2	0.244429	0.70674
ARL2BP	0.808705	0.112686
ARL3	0.0263066	1.15693
ARL4A	1.9128e-08	2.18734
ARL4C	0.00825471	1.43131
ARL4D	0.000260976	-2.59782
ARL5A	0.0409346	0.91701
ARL5B	0.343682	0.442635
ARL6	0.0947888	1.58863
ARL6IP1	0.0126094	0.407542
ARL6IP4	0.374124	-1.8605
ARL6IP5	1.39487e-06	1.07141
ARL6IP6	0.0356684	0.901232
ARL8A	0.0670068	-0.985963
ARL8B	0.0365048	0.479881
ARL9	0.90229	-0.284696
ARMC1	0.715712	0.267092
ARMC10	0.450358	0.102541
ARMC12	0.291058	1.12655
ARMC2	0.495912	0.94048
ARMC3	0.0488332	2.41666
ARMC4	0.230001	1.91665
ARMC5	0.0263273	-1.67018
ARMC6	0.0665526	-0.631385
ARMC7	0.026021	-1.7004
ARMC8	0.192463	0.553191
ARMC9	0.0295646	2.03319
ARMCX1	0.923708	-1.13832
ARMCX2	0.0598768	2.26859
ARMCX3	0.00249399	1.48596
ARMCX4	0.0827885	3.42405
ARMCX5	0.927682	-0.167906
ARMCX6	0.563805	0.527821
ARMS2	0.0745494	-3.45144
ARMT1	0.0180379	1.18439
ARNT	0.960333	-0.0930057
ARNT2	0.268234	-2.36775
ARNTL	0.953766	-0.719495
ARNTL2	0.0276355	1.23798
ARPC1A	4.79532e-05	1.0157
ARPC1B	0.68659	-0.210321
ARPC2	0.356108	0.0520873
ARPC3	7.56246e-05	0.861285
ARPC4	0.00108656	1.03976
ARPC5	0.172877	0.191477
ARPC5L	0.0129168	0.584544
ARPIN	0.977612	-0.384241
ARPP19	0.0266732	0.741557
ARR3	0.602356	-1.24565
ARRB1	0.775428	-0.00933272
ARRB2	0.178536	-1.03953
ARRDC1	0.286695	-0.264486
ARRDC2	0.130209	-1.10255
ARRDC3	0.162129	-1.03351
ARRDC4	0.000651656	2.03239
ARRDC5	0.214786	-2.37153
ARSA	0.810367	0.399392
ARSB	0.40394	-0.470549
ARSD	1.29574e-08	-0.763606
ARSE	0.918288	-0.330052
ARSF	0.328555	-0.987644
ARSG	1.39347e-06	-4.43871
ARSH	0.646178	-0.690457
ARSI	0.00248983	-6.71857
ARSJ	0.305186	0.886505
ARSK	0.063876	-2.32178
ART3	0.935564	-0.154056
ART5	0.731565	0.502944
ARTN	0.749269	-0.41393
ARV1	0.673266	0.0189799
ARVCF	0.955417	0.154489
ARX	0.123145	3.43748
ASAH1	0.000239854	-1.19655
ASAH2	0.960097	-0.414458
ASAH2B	0.738031	-0.00428394
ASAP1	0.920487	-0.344838
ASAP2	0.032084	-0.95136
ASAP3	0.671718	-0.286311
ASB1	0.177217	0.762774
ASB12	0.877402	-0.622638
ASB13	0.0159418	-1.46229
ASB14	0.893422	-0.126024
ASB16	0.760352	0.132661
ASB2	0.132633	2.65163
ASB3	0.986091	-0.224294
ASB4	0.370404	2.38404
ASB5	0.48482	0.918521
ASB6	0.38589	-0.359221
ASB7	0.988504	-0.142708
ASB8	0.179591	-0.418074
ASB9	0.0141273	4.67044
ASCC1	0.264748	0.506779
ASCC2	0.137772	-0.46097
ASCC3	6.35983e-05	-1.76664
ASCL2	1.6024e-09	-4.73181
ASCL3	0.00719403	5.48684
ASCL4	0.731729	-0.687157
ASF1A	0.0147986	-1.40952
ASF1B	0.710401	-0.489875
ASGR1	0.0564195	3.72688
ASGR2	0.917727	0.763828
ASH1L	0.0123704	-1.01465
ASH2L	0.536759	0.333197
ASIC1	0.853125	-0.809699
ASIC2	0.0187371	3.17266
ASIC3	0.247564	-2.32275
ASL	0.128415	-0.532031
ASMT	0.653769	-1.5543
ASMTL	0.908899	-0.597231
ASNA1	0.749418	0.0540631
ASNS	0.327163	-1.85397
ASNSD1	0.95328	-0.0954737
ASPG	0.995115	-0.768289
ASPH	0.97095	0.0191337
ASPHD1	0.00299934	3.47248
ASPHD2	0.0230764	-2.53401
ASPM	0.24409	-2.96872
ASPN	0.738305	-0.714873
ASPRV1	0.0104701	-5.85135
ASPSCR1	0.3905	-0.115768
ASRGL1	0.000869312	-1.32861
ASS1	0.00534538	-1.17788
ASTE1	0.927682	-0.102963
ASTL	0.115425	-1.43411
ASTN1	0.869214	-0.0781494
ASTN2	0.0564242	3.12672
ASXL1	0.220933	-0.664404
ASXL2	0.537229	-0.108386
ASXL3	0.772839	-1.30878
ATAD1	0.68322	-0.179511
ATAD2	0.326564	-0.78564
ATAD2B	0.503858	-0.231963
ATAD3A	0.993552	0.188797
ATAD3B	0.0313637	-1.03657
ATAD3C	0.233126	1.92187
ATAD5	0.180239	-2.81577
ATAT1	0.475696	-0.95094
ATE1	0.674336	-0.198626
ATF1	0.116627	0.69865
ATF2	0.0185581	1.10321
ATF3	0.386514	0.986951
ATF4	0.838655	-0.0603759
ATF5	0.658143	-0.537761
ATF6	0.997218	0.00211574
ATF6B	0.000157284	-1.43247
ATF7	0.668539	0.109648
ATF7IP	0.144854	-0.608626
ATF7IP2	0.000573551	2.15475
ATG10	0.923281	-0.308213
ATG101	0.138268	0.44949
ATG12	0.503472	0.208592
ATG13	0.896425	0.230424
ATG14	0.0654949	-1.54292
ATG16L1	2.25571e-05	2.13282
ATG16L2	0.633915	-1.15789
ATG2A	0.00471072	-2.21753
ATG2B	0.510614	-0.222849
ATG3	0.407042	0.145888
ATG4A	0.00200297	1.22089
ATG4B	0.000518873	-0.908352
ATG4C	0.112764	0.950615
ATG4D	0.916902	-0.0719377
ATG5	0.00111988	0.799125
ATG7	0.867802	0.131293
ATG9A	0.182183	-0.786306
ATG9B	0.0578967	2.28696
ATIC	4.50201e-08	-1.73533
ATL1	0.0109142	-1.81712
ATL2	0.283048	0.479557
ATL3	0.897023	0.139325
ATM	0.584636	-0.376091
ATMIN	0.00203432	-1.12458
ATN1	0.0469309	-0.856184
ATOH7	0.79016	-1.24867
ATOH8	0.202357	-2.07861
ATOX1	0.924864	-0.0243388
ATP10A	0.00465152	-3.61574
ATP10B	6.07438e-05	-3.48957
ATP10D	0.657307	0.55233
ATP11A	0.857251	-0.156428
ATP11B	0.0154425	1.14381
ATP11C	0.00724407	-2.68413
ATP12A	0.00475568	1.94953
ATP13A1	0.038414	-0.572423
ATP13A2	0.178272	-0.438626
ATP13A3	0.0363751	1.40478
ATP13A4	0.13213	-1.32252
ATP13A5	0.0300132	1.78826
ATP1A1	0.00191224	0.880998
ATP1A2	0.108773	-2.66506
ATP1A3	0.397834	-1.40459
ATP1B1	0.0418529	-0.775103
ATP1B3	0.806065	-0.249057
ATP23	0.707171	0.0850286
ATP2A1	0.0241501	-4.68458
ATP2A2	0.933246	0.0942924
ATP2A3	0.926123	-0.0612448
ATP2B1	0.569925	-0.464379
ATP2B3	0.931041	0.740195
ATP2B4	0.275217	-0.417363
ATP2C1	0.324311	0.591232
ATP2C2	2.4931e-07	2.63689
ATP5A1	0.545117	0.0103738
ATP5B	0.145795	0.145436
ATP5C1	0.214371	0.12008
ATP5D	0.38032	-0.180929
ATP5E	0.00380957	0.584579
ATP5EP2	0.136197	1.27523
ATP5F1	0.0975197	0.235699
ATP5G1	0.698478	-0.187995
ATP5G2	0.00473017	0.665985
ATP5G3	0.0110454	0.382189
ATP5H	0.0826582	0.332091
ATP5I	0.0310555	0.618963
ATP5J	0.0238079	0.431409
ATP5J2	0.0300874	0.674806
ATP5L	0.00236791	0.548412
ATP5L2	0.92232	-1.19524
ATP5O	0.717042	-0.103217
ATP5S	0.241723	-0.802493
ATP6AP1	0.0632232	-0.307156
ATP6AP1L	0.981403	-0.219719
ATP6AP2	0.089432	0.351755
ATP6V0A1	0.0416019	-1.17652
ATP6V0A2	0.744966	0.297921
ATP6V0A4	0.0314664	-1.67687
ATP6V0B	0.0601388	0.366048
ATP6V0D1	0.956834	-0.0718416
ATP6V0D2	0.488187	0.291783
ATP6V0E1	0.000685318	0.659853
ATP6V0E2	0.0376699	-0.851106
ATP6V1A	0.978003	-0.0391476
ATP6V1B1	0.777359	0.346268
ATP6V1B2	0.804324	-0.349402
ATP6V1C1	0.60624	-0.3354
ATP6V1C2	0.021003	2.08344
ATP6V1D	3.21829e-07	1.64383
ATP6V1E1	0.246536	0.0724938
ATP6V1E2	0.723199	-0.408138
ATP6V1F	0.30096	0.222881
ATP6V1G1	0.163287	0.273051
ATP6V1G2	0.213143	-2.67542
ATP6V1G3	0.497443	0.762945
ATP6V1H	0.78211	0.032048
ATP7A	0.00617383	-2.27883
ATP7B	0.921575	0.471298
ATP8A1	0.000192728	-4.6852
ATP8A2	0.0498093	-3.9862
ATP8B1	0.0171118	0.956691
ATP8B2	0.656382	1.29308
ATP8B3	0.0404786	5.06092
ATP8B4	0.0646319	3.13762
ATP9A	0.0484634	-0.693605
ATP9B	0.0700982	-1.09233
ATPAF1	0.322198	0.429792
ATPAF2	0.303013	0.542451
ATPIF1	0.00594516	0.693599
ATR	0.00353733	-1.05221
ATRAID	0.209818	0.301248
ATRN	2.12139e-10	-3.25846
ATRNL1	6.74167e-07	6.66897
ATRX	0.563114	-0.347508
ATXN1	0.868811	0.177163
ATXN10	0.822549	0.0414768
ATXN1L	0.153328	-0.939063
ATXN2	0.970611	0.0937662
ATXN2L	0.0199254	-1.31819
ATXN3	0.890821	-0.209629
ATXN7	0.000169452	-2.11956
ATXN7L1	0.165547	-0.825947
ATXN7L2	0.0186662	-2.61423
ATXN7L3	0.107371	-0.797686
ATXN7L3B	0.00228634	1.14874
AUH	0.00965824	1.05484
AUNIP	0.721266	-0.944867
AUP1	0.0140737	0.570861
AURKA	0.206214	1.30743
AURKAIP1	0.0796965	0.427241
AURKB	0.464985	-2.75808
AURKC	0.61771	0.656878
AUTS2	0.927311	0.12454
AVEN	0.18211	1.01772
AVIL	0.318378	1.6123
AVL9	0.444343	0.437534
AVPI1	2.04171e-06	-2.45969
AVPR2	0.244234	-2.56098
AXDND1	0.108838	-3.89264
AXIN1	0.354145	-0.876913
AXIN2	0.199096	-1.46965
AXL	0.480324	-0.890175
AZGP1	0.332576	-1.10459
AZI2	0.00938619	1.04003
AZIN1	3.68916e-05	2.11139
AZIN2	0.924511	0.504002
AZU1	0.810209	1.12105
B2M	0.880378	-0.291506
B3GALNT1	0.168417	-1.28026
B3GALNT2	0.663009	-0.550242
B3GALT1	0.24644	-1.47088
B3GALT2	0.0663566	-4.12664
B3GALT4	0.128661	0.650003
B3GALT5	6.47681e-07	-7.40444
B3GALT6	0.150908	-0.656471
B3GAT2	0.029026	-3.20584
B3GAT3	0.510385	-0.0531475
B3GLCT	0.0381308	1.80029
B3GNT2	0.000245958	1.30879
B3GNT3	0.0782768	1.00711
B3GNT4	0.468203	0.505633
B3GNT5	0.0652423	1.48424
B3GNT6	2.38608e-09	9.06214
B3GNT7	0.985807	0.40499
B3GNT8	0.667958	-1.39062
B3GNT9	0.329759	1.05229
B3GNTL1	0.58926	0.737307
B4GALNT2	0.336254	0.836352
B4GALNT3	3.69631e-06	2.88935
B4GALNT4	0.633689	0.240182
B4GALT1	0.617607	-0.197369
B4GALT2	0.983808	0.224954
B4GALT3	0.317679	0.688541
B4GALT4	0.728843	0.0264355
B4GALT5	0.0102312	-1.07778
B4GALT6	0.276405	1.84866
B4GALT7	0.949121	0.102344
B4GAT1	0.0544245	-1.54594
B9D1	0.0418242	1.6083
B9D2	0.133071	1.16826
BAALC	1.44811e-08	9.04072
BABAM1	0.0397125	0.569304
BABAM2	0.59074	0.135706
BACE1	0.260931	-1.20762
BACE2	0.0762591	0.49164
BACH1	0.832081	-0.37321
BACH2	0.0762442	3.36395
BAD	0.251129	0.585238
BAG1	0.126957	-0.523074
BAG2	0.495465	0.760483
BAG3	0.0135511	0.686711
BAG4	0.225525	0.537194
BAG5	0.354822	0.13859
BAG6	0.155097	-0.514356
BAHCC1	0.952979	-0.572305
BAHD1	0.679622	-0.509568
BAIAP2	0.012691	1.22984
BAIAP2L1	0.589983	0.0107465
BAIAP2L2	0.802657	-0.962675
BAIAP3	0.550371	0.713586
BAK1	0.0142021	-1.54515
BAMBI	0.00029847	-1.96125
BANF1	0.167114	0.492203
BANK1	0.117368	-1.34674
BANP	0.284764	-0.817477
BAP1	0.510178	-0.261675
BARD1	0.334049	0.99468
BARX2	0.737617	-0.416974
BASP1	0.0633764	1.26522
BATF	0.0029131	-2.69669
BATF2	0.00142955	-3.7539
BATF3	0.358488	1.55798
BAX	0.971534	0.205936
BAZ1A	0.386376	-0.760561
BAZ1B	0.732205	-0.0269405
BAZ2A	0.000354147	-1.49694
BAZ2B	0.0197991	-1.11111
BBC3	0.813844	-0.51969
BBIP1	0.00251352	1.51888
BBOF1	0.0231681	2.50178
BBOX1	0.530058	-1.36681
BBS1	0.612971	-0.722495
BBS10	0.691252	0.947025
BBS12	0.270572	1.18581
BBS2	0.0138996	1.41377
BBS4	0.301703	0.855972
BBS5	0.456082	1.40569
BBS7	0.453319	0.591918
BBS9	0.146675	1.7239
BBX	0.0452756	-0.689864
BCAM	0.381821	-2.41233
BCAN	0.0802714	-4.47381
BCAP29	0.994979	-0.152263
BCAP31	0.11739	-0.342116
BCAR1	1.99116e-08	-1.93771
BCAR3	0.274431	1.25103
BCAS1	0.818401	0.200537
BCAS2	0.355768	0.0499142
BCAS3	0.901346	0.460384
BCAS4	0.358029	0.548397
BCAT1	0.473667	0.687423
BCAT2	0.453319	-0.372955
BCCIP	6.7967e-06	1.03648
BCDIN3D	0.752214	-0.176296
BCKDHA	0.552433	-0.552007
BCKDHB	0.676654	0.0507925
BCKDK	0.76236	0.14325
BCL10	0.52989	0.180803
BCL11A	0.23947	-1.19552
BCL11B	0.807197	0.25916
BCL2	0.385055	-1.36647
BCL2A1	0.294893	1.28292
BCL2L1	0.503858	-0.01449
BCL2L10	0.7862	-1.10515
BCL2L11	0.0364083	-1.18081
BCL2L12	0.409825	0.642055
BCL2L13	0.997218	-0.218294
BCL2L14	0.0212451	2.25215
BCL2L15	4.7706e-09	3.71034
BCL2L2	0.116073	-0.754405
BCL2L2-PABPN1	0.965377	-1.03561
BCL3	0.00318929	-2.50295
BCL6	0.147929	-1.08126
BCL7A	0.591838	0.496576
BCL7B	0.103389	0.331575
BCL7C	0.905769	-0.212952
BCL9	0.778719	-0.0198497
BCL9L	0.643336	-0.537076
BCLAF1	0.199381	-0.609437
BCLAF3	0.194463	-0.903794
BCO1	0.033084	-2.65043
BCO2	0.652308	-0.60756
BCOR	0.00615495	-1.64136
BCORL1	0.176674	-1.64772
BCR	0.293267	-0.287642
BCS1L	0.0339853	-1.5168
BDH1	7.78403e-05	2.02426
BDH2	5.84558e-05	1.6988
BDKRB1	0.862901	-0.478839
BDKRB2	0.320808	1.17884
BDNF	3.16652e-06	8.10448
BDP1	0.265674	-0.681427
BEAN1	0.698464	-1.11019
BECN1	0.707394	0.0188228
BEGAIN	0.628693	0.435282
BEND3	0.165943	-1.47246
BEND5	0.702154	-0.495203
BEND6	0.859107	0.212532
BEND7	0.0564195	-1.22964
BEST1	0.711695	-1.64838
BEST3	0.399997	-2.39531
BEST4	0.927252	-0.267495
BET1	0.0107073	1.03973
BET1L	0.422734	0.5126
BEX1	0.220402	-2.31674
BEX2	0.0266405	-1.47906
BEX3	0.859332	-0.318624
BEX4	0.595957	-0.541595
BEX5	0.0171226	3.66311
BFAR	0.670998	0.19721
BFSP1	0.538324	0.857931
BFSP2	0.265563	-2.00961
BHLHA15	0.000704631	5.51938
BHLHB9	0.0812488	-3.23119
BHLHE40	0.0618691	-1.09368
BHLHE41	0.000122235	-4.58882
BHMT	0.845636	0.364089
BHMT2	0.480691	-1.83249
BICC1	0.120417	3.24285
BICD1	0.0821643	1.61005
BICD2	0.34327	0.831801
BICDL1	1.81954e-08	-3.52214
BICDL2	0.781205	-0.109396
BICRA	0.157	-2.05086
BICRAL	0.809354	-0.579701
BID	0.682208	-0.668013
BIK	0.785668	-0.0307174
BIN1	0.900527	0.0140611
BIN2	0.318365	-1.36166
BIN3	0.284533	0.502751
BIRC2	0.160179	0.351595
BIRC3	0.252912	-0.980777
BIRC5	0.481299	-0.858241
BIRC6	0.00314336	-1.21116
BIRC7	0.014348	-4.00344
BIVM	0.780011	0.550971
BLCAP	0.244429	0.354362
BLK	0.667612	3.16577
BLM	0.0458155	2.87606
BLMH	0.0137723	-1.06198
BLNK	0.649429	-0.26733
BLOC1S1	0.730035	-0.147897
BLOC1S2	0.133505	0.483019
BLOC1S3	0.0985467	-1.33058
BLOC1S4	0.175621	-0.474939
BLOC1S5	0.00933222	1.51304
BLOC1S6	0.0150235	0.996004
BLVRA	0.10914	0.605151
BLVRB	0.00385561	0.982223
BLZF1	0.259498	0.403721
BMF	0.0138743	-2.23295
BMI1	0.561753	0.454742
BMP1	0.0370142	-2.79516
BMP15	0.38589	1.59701
BMP2	0.0333022	4.16514
BMP2K	0.871212	-0.0994834
BMP3	3.07218e-06	-3.1955
BMP4	0.322514	2.41511
BMP6	0.426048	1.17779
BMP7	0.999366	-0.203423
BMP8A	0.0977376	2.53309
BMP8B	0.195618	2.73348
BMPR1A	0.258552	-0.385295
BMPR1B	0.887405	-0.2217
BMPR2	0.248635	-0.731555
BMS1	0.941498	0.21668
BMT2	0.63612	-0.495544
BMX	0.0415548	5.68911
BNC1	0.288755	-2.16594
BNC2	0.082289	-4.16907
BNIP1	0.0520476	1.28507
BNIP2	0.0655014	0.765192
BNIP3	0.37912	1.112
BNIP3L	0.873451	-0.0860741
BNIPL	0.210663	-1.15264
BOC	0.0791885	-1.84204
BOD1	0.615973	0.198703
BOD1L1	0.00478324	-1.44991
BOK	0.103456	-1.12913
BOLA1	0.325054	0.367624
BOLA2B	0.161656	1.42179
BOLA3	0.0051752	1.17524
BOP1	0.0240492	-0.862441
BORA	0.153819	-1.18885
BORCS5	0.447617	0.634406
BORCS6	0.888603	0.320513
BORCS7	0.75284	0.215307
BORCS8	0.295119	0.563187
BPGM	0.00387529	1.16427
BPHL	0.0446405	1.16724
BPI	0.157	-2.98888
BPIFA1	0.522873	-0.554968
BPIFA2	0.00345625	-3.80653
BPIFB1	1.46229e-06	1.49992
BPIFB2	7.97025e-05	8.47359
BPIFB3	0.631849	-0.518912
BPIFB4	0.624717	-1.57907
BPNT1	0.390909	0.2096
BPTF	0.183062	-0.505011
BRAF	0.847328	0.0819741
BRAP	0.317699	-0.306275
BRAT1	0.00216271	-1.13343
BRCA1	0.907631	-1.02347
BRCA2	0.0305324	-3.30157
BRCC3	0.647529	-0.259875
BRD1	0.00340179	-1.63783
BRD2	0.203925	-0.392522
BRD3	0.641014	-0.177642
BRD4	0.0328681	-1.01318
BRD7	0.204868	-0.253617
BRD8	0.740489	-0.0818652
BRD9	0.581489	0.4167
BRF1	0.0346549	-0.927604
BRF2	0.794987	0.039564
BRI3	0.00568474	-1.3067
BRI3BP	0.0167179	0.945459
BRICD5	0.859449	-0.35944
BRINP1	0.982346	0.58959
BRIP1	0.0683139	-4.71649
BRIX1	0.915755	-0.140474
BRK1	0.00170543	0.552977
BRMS1	0.985874	-0.148505
BRMS1L	0.139377	1.13999
BROX	0.996543	-0.0872038
BRPF1	0.00313258	-1.79354
BRPF3	0.412633	-0.279609
BRSK2	0.472502	0.912588
BRWD1	0.721078	0.142756
BRWD3	0.805887	-0.319648
BSCL2	0.148854	1.47433
BSDC1	0.155042	0.436071
BSG	0.57804	0.0336799
BSN	0.536432	-0.529027
BSND	0.0344682	5.16931
BSPRY	0.354555	-0.367551
BST1	0.384742	0.34802
BST2	0.0792274	-1.29494
BTAF1	0.263934	-0.667353
BTBD1	0.0353599	0.763711
BTBD10	0.0040137	0.935764
BTBD11	0.0403113	-3.89291
BTBD16	0.741549	-0.252966
BTBD18	0.731565	0.794979
BTBD19	0.186638	-2.72149
BTBD2	0.0611028	-1.08173
BTBD3	0.203415	1.1615
BTBD6	0.997218	0.0922164
BTBD7	0.713167	-0.142962
BTBD9	0.513603	-0.416157
BTC	0.99218	-0.224941
BTD	0.929524	-0.0958749
BTF3	0.11739	0.214573
BTF3L4	0.0583295	0.589053
BTG1	0.73922	-0.362173
BTG2	0.0266414	1.63744
BTG3	0.395113	0.240888
BTG4	0.704646	0.666302
BTK	7.27285e-06	9.29237
BTLA	0.899667	0.468031
BTN2A1	0.162885	-0.795197
BTN2A2	0.684098	-0.157823
BTN3A1	0.201241	-0.971949
BTN3A2	0.177455	-0.840079
BTN3A3	0.105273	-1.13895
BTNL3	0.763946	0.190882
BTNL8	0.211188	-3.73689
BTNL9	6.33943e-06	8.01786
BTRC	0.843547	-0.0529433
BUB1	0.338578	2.61533
BUB1B	0.647903	-0.362335
BUB3	0.509774	0.110357
BUD13	0.805695	0.300067
BUD23	0.0392605	0.488735
BUD31	0.0172572	0.789001
BYSL	0.580952	-0.920311
BZW1	0.761856	-0.155987
BZW2	0.106045	-0.739064
C10orf10	4.29813e-07	7.12733
C10orf105	0.669918	0.517917
C10orf107	0.123009	1.98541
C10orf113	0.920457	0.559081
C10orf128	1.95263e-10	10.2194
C10orf35	0.0837258	-1.19611
C10orf53	0.912934	0.436322
C10orf55	0.0955571	-3.71099
C10orf67	0.183295	1.468
C10orf76	0.530378	-0.168516
C10orf88	0.971915	-0.0883719
C11orf1	0.950148	-0.0462153
C11orf16	0.792629	0.349729
C11orf21	0.733266	0.978144
C11orf24	0.437688	0.761892
C11orf45	0.345063	-2.1429
C11orf49	0.0132989	1.60247
C11orf52	0.812476	-0.521538
C11orf53	0.0155364	-4.11231
C11orf54	0.353856	0.24974
C11orf57	0.647529	0.364119
C11orf58	0.266317	0.195515
C11orf63	0.964149	0.160885
C11orf65	0.539172	2.00899
C11orf68	0.921079	0.149827
C11orf70	0.00228634	2.57042
C11orf71	3.617e-05	2.16063
C11orf74	0.00910064	2.01784
C11orf80	0.547607	0.277376
C11orf84	0.215068	2.00455
C11orf88	0.151254	1.10784
C11orf95	0.102246	-3.09174
C11orf96	0.812806	-0.622389
C11orf98	0.721078	-0.655252
C12orf10	0.552474	0.49826
C12orf29	0.429569	-0.703779
C12orf4	0.641014	0.18983
C12orf43	0.836749	0.137349
C12orf45	0.648851	-0.305648
C12orf49	1.48564e-05	1.69175
C12orf54	0.445233	1.33264
C12orf56	0.233744	3.84469
C12orf57	0.00729314	1.07818
C12orf60	0.595986	0.841104
C12orf65	0.413231	-0.344577
C12orf66	0.310304	-1.51914
C12orf73	0.118459	0.786187
C12orf74	0.000242873	-2.18522
C12orf75	0.132749	1.45773
C12orf76	0.0564242	1.5206
C14orf119	0.0345532	0.556209
C14orf159	0.00673996	-0.891428
C14orf166	0.152108	0.244994
C14orf178	0.261753	-1.24658
C14orf2	0.289035	0.275959
C14orf28	0.199767	-1.39864
C14orf37	0.590123	0.771411
C14orf39	0.31469	2.23934
C14orf79	0.67201	-0.295564
C14orf80	0.11559	-0.896559
C14orf93	0.310884	-0.895198
C15orf39	0.78481	0.0153198
C15orf40	0.370088	-0.431827
C15orf41	0.268009	-0.783135
C15orf48	0.056009	-1.66662
C15orf52	0.0516589	-4.40136
C15orf53	0.228163	-2.34314
C15orf61	0.399604	0.405861
C15orf62	0.0926383	-2.26504
C15orf65	0.161668	1.93974
C16orf45	0.156738	-0.885225
C16orf46	0.548046	1.22372
C16orf52	0.541833	-0.255913
C16orf54	0.0549047	1.71541
C16orf58	0.910608	-0.0697154
C16orf59	0.695411	-0.838572
C16orf62	0.911286	0.1369
C16orf70	0.00249805	-1.2616
C16orf71	0.238391	1.84011
C16orf72	0.590973	-0.443969
C16orf74	0.460437	0.512638
C16orf86	0.0430515	4.06086
C16orf87	0.312669	-0.719128
C16orf89	0.441145	1.41048
C16orf90	0.731565	-0.483567
C16orf91	0.078886	-0.711992
C16orf95	0.620135	1.07042
C17orf107	0.0711675	2.69159
C17orf49	0.281273	-2.32341
C17orf50	0.868664	0.0285535
C17orf51	0.80209	-0.6937
C17orf53	0.413368	-1.42841
C17orf58	5.96464e-07	2.24232
C17orf62	0.979187	-0.072085
C17orf67	0.0723978	2.90213
C17orf75	0.284342	0.777232
C17orf80	0.0846128	1.26716
C17orf97	0.582332	1.00973
C18orf21	0.893559	0.0532805
C18orf25	0.633915	-0.136768
C18orf32	0.992161	-0.00851988
C18orf54	0.745639	-1.22805
C18orf8	0.0781636	-0.495173
C19orf12	0.167642	-0.678855
C19orf18	0.129354	-2.69139
C19orf24	0.434328	0.374271
C19orf25	0.158413	0.867843
C19orf33	0.636602	0.0444504
C19orf35	0.992388	-0.759596
C19orf38	0.438714	0.897348
C19orf44	0.913817	0.315374
C19orf47	0.000224023	-2.59973
C19orf48	0.915582	0.00665469
C19orf53	0.00206153	0.849404
C19orf54	0.710217	-0.169009
C19orf57	0.149286	-2.08228
C19orf60	0.343867	-0.291577
C19orf66	0.0909095	-1.33508
C19orf67	0.781134	1.0807
C19orf68	0.0843786	-2.50513
C19orf70	0.00390372	0.99255
C19orf71	0.921268	0.0703751
C19orf73	0.57356	0.549664
C1D	0.0410213	1.41959
C1GALT1	0.365561	-0.571942
C1GALT1C1	0.0471622	0.516063
C1orf100	0.592617	-1.24131
C1orf109	0.172485	-0.780142
C1orf112	0.194561	-1.61962
C1orf115	0.916726	-0.162997
C1orf116	0.680131	-0.33384
C1orf122	0.833679	-0.0750733
C1orf123	0.609137	0.247396
C1orf127	0.162719	-2.73355
C1orf131	0.840006	0.154866
C1orf141	0.654453	0.549643
C1orf158	0.0452112	2.98503
C1orf159	0.00139924	-1.62772
C1orf162	0.0170244	4.41531
C1orf174	0.813844	-0.0123901
C1orf186	1.49056e-14	15.5794
C1orf189	0.00718237	4.25094
C1orf194	0.0221855	1.97971
C1orf198	0.810866	0.148847
C1orf21	2.79584e-05	-1.88136
C1orf210	0.395706	0.572739
C1orf216	0.104613	-1.63989
C1orf226	0.105763	-1.00751
C1orf228	0.128039	1.90071
C1orf27	0.314775	0.290503
C1orf35	0.501498	-0.158212
C1orf43	0.0017764	0.548615
C1orf50	0.491067	0.194324
C1orf52	0.146186	-0.970597
C1orf53	0.673299	-0.247964
C1orf54	0.549344	-1.00197
C1orf56	0.00601453	2.66964
C1orf64	0.00368558	4.86091
C1orf74	0.602356	0.941005
C1orf87	0.0441078	3.405
C1QA	1.44811e-08	-5.27051
C1QB	9.36666e-10	-6.68968
C1QBP	0.880219	-0.0217619
C1QC	6.12571e-08	-5.76801
C1QL2	0.187126	2.31984
C1QL3	0.224806	-2.34243
C1QTNF1	5.40039e-10	8.91276
C1QTNF12	0.959565	-0.991049
C1QTNF3	0.457861	-1.56404
C1QTNF4	0.0174632	2.99068
C1QTNF6	0.869041	-0.547103
C1QTNF8	0.490646	-0.886505
C1QTNF9B	0.0351763	3.38298
C1R	0.00740549	-2.58931
C1RL	0.122737	-0.947272
C1S	0.000638372	-4.69868
C2	1.60301e-07	-3.4431
C20orf144	0.966734	-0.330467
C20orf194	0.104228	-0.912583
C20orf196	0.885516	-0.215879
C20orf202	0.00469543	-6.7418
C20orf24	0.0406946	-0.990915
C20orf27	0.00291411	-1.57211
C20orf85	0.0831937	1.54531
C20orf96	0.418733	1.11516
C21orf2	0.739631	0.169202
C21orf33	0.280118	-2.57143
C21orf58	0.0284456	2.61265
C21orf59	0.0211824	1.19033
C21orf91	0.356466	-1.00319
C22orf15	0.147949	2.15487
C22orf23	0.280877	1.44905
C22orf31	0.433158	1.38297
C22orf39	0.340101	0.391245
C22orf42	0.144786	4.09146
C22orf46	0.0127032	-2.86323
C2CD2	0.0249792	-1.19771
C2CD2L	0.508706	-0.0599054
C2CD3	0.216223	1.40989
C2CD4A	0.228553	-2.97233
C2CD4B	0.00497375	-3.98168
C2CD4D	0.42705	-0.396204
C2CD5	0.920457	0.131686
C2CD6	0.934268	0.793052
C2orf15	0.258881	-1.06088
C2orf16	0.930474	1.33557
C2orf40	0.154545	2.25585
C2orf42	0.523503	0.732744
C2orf49	0.139822	0.984877
C2orf50	0.201664	1.81176
C2orf54	8.58458e-06	4.15945
C2orf66	0.882266	-0.139849
C2orf68	0.950312	-0.0824193
C2orf69	0.0354315	0.876624
C2orf70	0.192989	1.68964
C2orf71	0.716542	-1.4564
C2orf72	7.86846e-13	-14.2643
C2orf73	0.116709	1.68195
C2orf74	0.00850164	-3.21127
C2orf76	0.0167636	2.14758
C2orf82	0.0303413	4.23147
C2orf88	0.585729	0.95912
C3	4.47222e-06	-3.57638
C3AR1	0.580959	1.20914
C3orf14	3.14922e-05	-1.85861
C3orf18	0.627062	0.519662
C3orf30	0.921157	-0.37819
C3orf33	0.00174311	-3.12254
C3orf36	0.0837216	-2.58018
C3orf38	0.762803	0.165376
C3orf49	0.385289	-1.6623
C3orf52	0.959982	-0.105892
C3orf58	0.0332035	0.849665
C3orf62	0.52108	-0.550419
C3orf67	0.489159	0.73003
C3orf70	1.31691e-07	11.6089
C3orf80	0.753212	-0.0223162
C4A	0.661996	-0.50246
C4B	0.0581006	-3.63853
C4BPA	0.633313	2.00657
C4BPB	0.490977	-1.17447
C4orf17	0.748046	0.924627
C4orf19	1.85461e-05	-1.59445
C4orf22	0.0470888	2.76214
C4orf26	0.568892	-0.229064
C4orf3	0.000468465	0.907222
C4orf32	0.00480809	-2.63993
C4orf33	0.406745	0.607172
C4orf36	0.081852	1.7761
C4orf46	0.641014	0.406002
C4orf47	0.217877	2.14838
C4orf48	0.182599	0.999074
C4orf51	0.440264	-1.81979
C5	0.760556	0.394454
C5AR1	0.61274	0.484326
C5AR2	0.150678	-4.21256
C5orf15	0.0478964	0.857669
C5orf22	0.581408	-0.237088
C5orf24	0.00628695	1.21002
C5orf30	0.634595	-0.499158
C5orf34	0.0313465	-5.0471
C5orf38	0.104772	2.37194
C5orf42	0.00129972	-1.82939
C5orf49	0.22755	1.25457
C5orf51	0.165943	-0.725098
C5orf52	0.28803	-2.28998
C5orf56	0.0581006	-1.51158
C5orf63	0.24409	-1.19503
C6	0.330072	2.5019
C6orf106	0.18946	-0.554651
C6orf118	0.0129905	3.16397
C6orf120	0.00212662	1.85647
C6orf132	0.000218242	-1.65434
C6orf136	0.294	-0.499401
C6orf141	0.392995	-1.61202
C6orf15	0.209825	1.69427
C6orf163	0.33717	-2.79313
C6orf203	0.430469	-0.678275
C6orf222	0.728332	-1.23124
C6orf223	0.32535	1.98212
C6orf226	0.510178	0.409649
C6orf47	0.20976	-0.52999
C6orf48	0.994979	0.0232849
C6orf52	0.149573	2.43557
C6orf58	0.113365	-3.6854
C6orf62	0.681665	0.128182
C6orf89	0.104772	-0.48948
C7orf25	0.241138	-2.46866
C7orf26	0.186768	-0.413479
C7orf31	0.000351519	-5.12003
C7orf43	0.112674	-1.33997
C7orf49	0.654735	0.2587
C7orf50	0.444528	0.398653
C7orf57	0.116004	2.01764
C7orf61	0.930342	0.354978
C7orf73	0.0950576	0.353719
C8A	0.592954	0.654392
C8B	0.0235784	3.04071
C8G	0.621984	-0.812101
C8orf22	0.723522	-1.453
C8orf33	0.082099	-0.655593
C8orf34	0.0588669	5.58775
C8orf37	0.813091	0.607816
C8orf4	0.913834	-0.683064
C8orf44	0.881681	-0.494544
C8orf46	0.308099	-3.7007
C8orf48	0.000122368	-7.69761
C8orf58	0.0163004	-2.06435
C8orf59	0.249574	0.470953
C8orf74	0.354555	-0.976603
C8orf76	0.0471622	0.589082
C8orf82	0.348732	-0.118357
C8orf88	0.690306	0.777479
C8orf89	0.945872	-0.218953
C9orf116	0.0683795	1.36179
C9orf131	0.962176	-0.420687
C9orf135	0.0686791	1.60103
C9orf152	0.0167636	1.76209
C9orf16	0.635752	-0.158058
C9orf172	0.162815	2.24342
C9orf24	0.0577848	1.52037
C9orf3	0.375189	-0.496751
C9orf40	0.0765379	1.66813
C9orf43	0.184172	-2.69073
C9orf50	0.791705	-0.485557
C9orf64	0.911585	0.112218
C9orf66	0.319562	-1.87516
C9orf72	0.182145	0.951818
C9orf78	0.940478	0.0286203
C9orf84	0.0209683	3.58936
C9orf85	0.942444	-0.205021
CA1	0.718741	-0.607792
CA10	0.106255	-4.85632
CA11	0.623973	-1.75575
CA12	1.88327e-10	-4.8875
CA13	3.77029e-05	-2.62576
CA14	0.561624	-1.82569
CA2	1.07634e-14	11.117
CA3	0.112309	-2.59966
CA4	0.670998	0.180845
CA5B	0.829805	1.18948
CA6	0.000769947	5.82497
CA8	0.000376063	-2.54679
CA9	0.674244	-1.46475
CAAP1	0.289729	-0.3931
CAB39	0.450296	0.185523
CAB39L	0.304885	-0.503071
CABIN1	0.663551	0.545376
CABLES1	0.0605504	-1.23391
CABLES2	0.0142042	-2.58665
CABP4	0.0027162	-6.64652
CABP7	0.964149	-0.145988
CABYR	0.000902697	-5.26194
CACFD1	0.328505	0.57254
CACHD1	1.00823e-05	-2.79081
CACNA1A	0.632543	-0.92433
CACNA1B	0.601487	-1.10947
CACNA1C	0.279413	-2.88195
CACNA1D	0.164599	-1.90916
CACNA1E	0.643336	-1.55219
CACNA1F	0.608173	0.276176
CACNA1H	0.725976	0.490513
CACNA1I	0.722368	-1.26436
CACNA2D1	0.26452	2.51445
CACNA2D2	0.00135811	-6.05106
CACNA2D3	0.0420864	-4.81648
CACNA2D4	0.189019	-1.68132
CACNB1	0.0308192	-1.64185
CACNB2	0.411736	-2.33652
CACNB3	0.0151231	2.40028
CACNB4	0.000115722	4.98377
CACNG4	0.491209	-0.582746
CACNG6	0.854249	-0.657609
CACTIN	0.634765	-0.0152236
CACUL1	0.386378	-0.541609
CACYBP	0.118769	0.393782
CAD	0.0115263	-2.46673
CADM1	0.486389	-0.338342
CADM2	0.738744	0.30431
CADM4	0.86687	-0.03642
CADPS	1.55338e-06	5.88033
CADPS2	0.727193	-0.216584
CAGE1	0.310555	-1.64668
CALB1	0.000577819	9.16884
CALB2	0.0171817	3.37179
CALCOCO1	0.0877325	0.672498
CALCOCO2	0.0543652	-0.719791
CALCRL	0.002769	5.62458
CALD1	0.176618	2.88967
CALHM2	0.310446	-1.067
CALHM3	0.967512	-0.224482
CALM1	0.000740672	0.727356
CALM2	0.00155915	0.720651
CALM3	0.20976	0.678747
CALML3	0.52551	-2.44714
CALML4	0.0487136	1.74466
CALML5	0.217362	1.24078
CALR	0.668539	0.222021
CALR3	0.511684	1.62963
CALU	0.060431	0.547588
CALY	0.277689	-0.876266
CAMK1	3.37259e-05	3.70078
CAMK1D	0.934682	0.0917059
CAMK1G	0.429583	-2.59236
CAMK2A	0.94466	-0.267768
CAMK2B	0.00448279	4.28766
CAMK2D	0.323935	-0.585848
CAMK2G	8.63668e-05	-2.42839
CAMK2N1	0.515023	2.05848
CAMK4	0.949581	0.905596
CAMKK1	0.559917	-0.199384
CAMKK2	0.0165619	1.38655
CAMKMT	0.336017	-0.725297
CAMLG	0.153564	0.46623
CAMP	0.44098	-1.89361
CAMSAP1	0.864427	0.199445
CAMSAP2	0.425448	-1.32057
CAMSAP3	0.00732158	-1.07309
CAMTA1	0.621248	0.158405
CAMTA2	0.0896838	-0.714063
CAND1	0.0424276	-0.695664
CAND2	0.0217851	-3.87924
CANT1	0.108233	1.33841
CANX	0.383513	0.225751
CAP1	0.00849756	0.779309
CAP2	0.000770528	3.7993
CAPG	0.508416	-0.258465
CAPN1	0.00124989	-0.649214
CAPN10	0.516761	-0.219709
CAPN12	0.413067	-1.74135
CAPN13	0.74828	0.309521
CAPN14	1.00307e-06	10.8977
CAPN15	0.0981818	-0.680541
CAPN2	0.0802714	-0.502645
CAPN3	0.372224	-1.47574
CAPN5	0.0508184	-0.512906
CAPN7	0.996926	0.0427237
CAPN8	0.0115616	1.52984
CAPN9	0.166451	2.23922
CAPNS1	0.135952	0.360696
CAPNS2	0.011954	-4.23872
CAPRIN1	0.845808	-0.065802
CAPRIN2	0.0717405	-1.69896
CAPS	0.0505326	1.21834
CAPS2	0.974779	-0.114244
CAPSL	0.0880875	1.52147
CAPZA1	0.0124426	0.658095
CAPZA2	0.0516589	0.506061
CAPZB	0.023847	0.542685
CARD10	0.00435823	-2.06762
CARD11	1.99116e-08	-4.06694
CARD14	0.634787	-0.846262
CARD16	0.392545	-0.793394
CARD17	0.0164854	-4.52225
CARD19	0.000225437	-1.83045
CARD6	0.357245	-0.588279
CARD8	0.55844	0.650403
CARD9	0.253208	-1.30344
CARF	0.136204	-1.57277
CARHSP1	0.0557102	-0.99284
CARM1	0.944829	-0.311663
CARMIL1	0.0074937	-1.75952
CARMIL2	0.0365402	-2.61924
CARMIL3	0.112309	-2.53053
CARNMT1	0.934746	0.0490247
CARNS1	0.393428	-1.538
CARS	9.90711e-05	1.73905
CARS2	0.0458828	1.11468
CASC1	0.389637	1.14356
CASC10	0.73676	0.621901
CASC3	0.716963	0.379668
CASC4	0.522231	0.389707
CASD1	0.0300152	1.57337
CASK	0.0204807	-1.21944
CASKIN2	0.0648534	-1.38003
CASP1	0.00621975	-1.80868
CASP10	0.00417164	-2.54955
CASP2	0.109975	-0.806313
CASP3	0.357162	-0.574767
CASP4	0.531716	-0.509432
CASP5	0.174618	-4.21663
CASP6	0.000675596	1.48768
CASP7	0.778874	-0.134118
CASP8	0.376705	-0.754591
CASP8AP2	0.953641	-0.227758
CASP9	0.167027	0.743725
CASQ1	0.259998	-2.56086
CASQ2	0.000393626	6.1644
CASS4	0.000683896	6.77078
CAST	0.887679	0.036841
CASTOR1	0.782667	-0.34406
CASTOR2	0.73294	-0.714898
CASZ1	0.764528	0.531314
CAT	9.78968e-06	1.7789
CATIP	0.245035	1.60359
CATSPER1	0.21891	2.83782
CATSPER2	0.277426	-2.71844
CATSPER3	0.909485	0.607985
CATSPERB	0.297404	-1.82446
CATSPERD	0.00847884	4.136
CATSPERE	0.140927	2.05526
CATSPERG	0.497741	-0.548962
CAV1	0.74605	0.873262
CAV2	0.721308	-0.467816
CAVIN1	0.000564237	3.57739
CAVIN2	0.000548042	4.05763
CAVIN3	0.117961	2.07914
CBFA2T2	0.0352609	-1.1134
CBFA2T3	0.0861234	3.04796
CBFB	0.00846318	0.927934
CBL	0.79397	-0.0784514
CBLB	0.0244923	-1.00953
CBLC	0.667612	0.29166
CBLL1	0.60843	-0.35563
CBLN2	0.159606	1.969
CBLN3	0.292333	-2.68077
CBR1	0.646979	-0.438174
CBR3	1.32337e-05	-4.99542
CBR4	0.377909	0.225141
CBS	0.942737	0.255535
CBWD1	0.453721	-0.664333
CBWD2	0.748775	-0.159917
CBWD3	0.971186	-0.623746
CBWD5	0.119249	0.866547
CBWD6	0.589317	0.636238
CBX1	0.654334	-0.196531
CBX2	0.049974	-3.52573
CBX3	0.256458	-0.372901
CBX4	0.0185581	-1.62403
CBX5	0.884645	0.0622402
CBX6	0.140074	-0.853942
CBX7	0.962812	0.28874
CBX8	0.690306	0.695927
CBY1	0.350882	0.692237
CBY3	0.885157	-0.525662
CC2D1A	1.04718e-05	-1.59228
CC2D1B	0.412243	-0.460307
CC2D2A	0.504681	1.06094
CC2D2B	0.0922098	-3.68335
CCAR1	0.399808	-0.343967
CCAR2	0.0503271	-0.528099
CCBE1	2.35664e-10	-13.6983
CCDC102A	0.360868	1.16867
CCDC102B	0.16901	-2.92365
CCDC106	0.497443	0.886755
CCDC107	0.139377	-0.744547
CCDC110	0.43567	2.87923
CCDC112	0.00398432	-2.56478
CCDC113	0.0458155	2.25809
CCDC114	0.368949	1.7161
CCDC115	0.0971295	-0.668702
CCDC117	0.448411	0.602892
CCDC12	0.810484	-0.0945799
CCDC120	0.0376699	-1.90814
CCDC121	0.192205	2.05628
CCDC122	0.530729	0.496194
CCDC124	0.35538	0.277153
CCDC125	6.51289e-05	1.91769
CCDC126	0.168429	1.0321
CCDC127	0.669085	0.120304
CCDC13	0.764754	0.522894
CCDC130	0.0755548	-0.827915
CCDC134	0.887679	0.0597311
CCDC136	0.348732	-1.78702
CCDC137	0.768466	0.0595298
CCDC138	0.624717	0.726813
CCDC14	0.772032	-0.502385
CCDC140	0.00286192	-5.14897
CCDC141	0.942224	0.693144
CCDC142	0.628423	-0.193592
CCDC146	0.0489115	1.98669
CCDC148	0.206214	1.38026
CCDC149	0.658419	0.40001
CCDC15	0.620157	-0.902051
CCDC150	0.240725	-3.2861
CCDC151	0.0103533	3.73437
CCDC152	0.208815	-2.59048
CCDC153	0.0484894	1.90754
CCDC154	0.810051	-0.229308
CCDC155	0.957338	0.289165
CCDC157	0.994979	0.245745
CCDC158	0.401679	-2.16052
CCDC159	0.0116884	1.91273
CCDC160	0.350393	0.702336
CCDC163	0.431244	1.98843
CCDC167	0.0211824	1.27263
CCDC169	0.000904669	-6.78677
CCDC17	0.469432	1.03614
CCDC170	0.0761171	1.94628
CCDC171	0.108602	-1.97056
CCDC173	0.0151831	3.27386
CCDC174	0.608173	-0.397717
CCDC175	0.116405	-2.90144
CCDC177	0.519073	-1.46785
CCDC178	0.681132	-1.04387
CCDC18	0.956002	-0.0962209
CCDC180	0.733266	-0.233827
CCDC181	0.19627	1.72681
CCDC183	0.36616	-1.27418
CCDC184	0.0523796	3.97388
CCDC186	0.044172	0.672464
CCDC189	0.980778	0.183108
CCDC190	0.0134499	1.88029
CCDC191	0.00477546	3.18514
CCDC22	0.989627	0.267562
CCDC24	0.189253	0.869082
CCDC25	0.811418	-0.0738158
CCDC28A	0.201569	0.827854
CCDC28B	0.945503	0.0870822
CCDC3	0.00390372	-6.84015
CCDC30	0.981076	-0.178976
CCDC32	0.14522	1.18525
CCDC33	0.0313876	3.05858
CCDC34	0.304988	1.02004
CCDC36	0.128718	-3.03887
CCDC39	0.0167179	2.74984
CCDC40	0.213143	2.09922
CCDC43	0.600746	0.262071
CCDC47	0.597416	-0.222706
CCDC50	0.746859	-0.231726
CCDC51	0.71421	-0.231601
CCDC57	0.286353	0.774784
CCDC58	0.989338	-0.0215902
CCDC59	0.400948	0.126802
CCDC6	0.0137714	-1.09685
CCDC60	0.0511665	1.64064
CCDC61	0.849841	0.0316288
CCDC62	0.514562	-2.31853
CCDC65	0.139088	1.60964
CCDC66	0.246723	0.667808
CCDC68	0.828565	-0.343332
CCDC69	0.00797439	-1.2963
CCDC7	0.95976	-0.0163698
CCDC71	0.354714	-2.07156
CCDC71L	0.46631	-1.2648
CCDC73	0.502082	-1.09682
CCDC74A	0.278862	1.28161
CCDC74B	0.181497	1.92211
CCDC77	0.233744	-0.986255
CCDC78	0.110426	1.93116
CCDC8	0.984734	0.322213
CCDC80	6.87781e-05	-3.78669
CCDC81	0.313069	1.6601
CCDC82	0.0218477	1.07211
CCDC84	0.369255	-0.529244
CCDC85A	0.691705	1.01646
CCDC85B	0.970569	-0.226517
CCDC85C	0.00604283	-1.73547
CCDC86	0.0818648	-0.901598
CCDC87	0.515215	2.18157
CCDC88A	0.0639517	-1.81457
CCDC88B	0.00972	-1.53274
CCDC88C	0.52716	-0.102629
CCDC89	0.0369745	2.86038
CCDC9	0.00701316	1.81081
CCDC90B	0.234533	0.520869
CCDC91	0.0322888	0.85281
CCDC92	0.0136358	-1.12152
CCDC93	0.92464	0.133624
CCDC94	0.669617	-0.374922
CCDC96	0.207459	1.56271
CCDC97	0.198319	-0.408705
CCER2	0.163046	-1.38362
CCHCR1	0.0220996	-1.22741
CCIN	0.828286	-0.479581
CCK	1.18127e-07	8.76917
CCKBR	0.955654	-0.512382
CCL13	0.000212145	4.06137
CCL14	0.485746	2.2125
CCL15	0.0877323	2.80911
CCL17	5.44884e-05	6.01431
CCL18	0.731711	-2.02689
CCL19	0.229685	-2.38103
CCL2	0.151383	3.95258
CCL20	1.35429e-05	-9.20065
CCL22	0.92753	0.891461
CCL23	2.53744e-09	9.69932
CCL24	0.000148065	6.53506
CCL25	0.000727379	-6.34598
CCL26	2.78697e-14	18.5282
CCL28	0.62723	0.567567
CCL3	0.437899	1.19215
CCL3L3	0.395533	1.6396
CCL4	0.000129648	5.2208
CCL4L2	0.0034503	5.21419
CCL5	0.0251909	-2.30587
CCL8	0.40656	-3.61955
CCM2	0.288848	-0.355516
CCNA1	0.64111	-0.648753
CCNA2	0.867468	-0.441286
CCNB1	0.578467	-0.682069
CCNB1IP1	0.000737443	-2.88845
CCNB2	0.229591	-1.94189
CCNB3	0.983447	0.183635
CCNC	0.0586754	0.710579
CCND1	1.42845e-05	-1.78265
CCND2	0.0175799	3.48476
CCND3	0.0588317	-0.51203
CCNDBP1	0.00994312	0.750002
CCNE1	0.259287	-2.1916
CCNE2	0.618361	1.45843
CCNF	0.554123	-1.16749
CCNG1	0.000973181	1.38288
CCNG2	0.20976	0.954098
CCNH	0.0350539	0.674223
CCNI	0.0376699	0.449782
CCNI2	0.971216	-0.346433
CCNJ	0.944911	0.356654
CCNJL	0.319553	-2.10661
CCNK	0.933308	-0.0365681
CCNL1	0.220655	-1.16352
CCNL2	0.0251282	-0.715828
CCNO	0.434637	-0.457341
CCNT1	0.28914	-0.704581
CCNT2	0.798074	-0.172822
CCNY	4.19955e-05	1.33332
CCNYL1	0.527878	-0.715758
CCP110	0.457643	0.802417
CCPG1	0.932547	-0.159765
CCR1	0.763734	-1.55562
CCR10	0.916421	-0.818208
CCR2	0.627394	-1.90076
CCR3	6.94466e-09	14.3686
CCR4	0.807982	0.478018
CCR5	0.100882	-3.35771
CCR6	0.267373	-1.77886
CCR7	0.873451	0.295595
CCR9	0.104772	-2.72839
CCRL2	0.175874	-1.33846
CCS	0.328944	-0.292905
CCSAP	0.426705	0.848088
CCSER1	0.18244	1.44007
CCSER2	0.679622	-0.13893
CCT2	0.0313465	0.578105
CCT3	0.794341	0.11217
CCT4	2.43252e-05	1.15585
CCT5	0.00873985	0.572683
CCT6A	0.52108	0.0647109
CCT6B	0.325367	-0.793964
CCT7	0.00288553	0.801331
CCT8	0.00322892	0.526235
CCZ1	0.159216	-1.68773
CCZ1B	0.499024	0.666001
CD101	0.000173766	8.46783
CD109	3.66207e-05	7.95183
CD14	0.00388131	-3.46431
CD151	0.048661	-0.791938
CD160	0.593114	-0.624484
CD163	1.47388e-06	-9.8732
CD163L1	0.0923774	-4.25126
CD164	0.000878508	1.13199
CD164L2	0.220204	1.84068
CD177	0.775598	0.596249
CD180	0.836575	0.449594
CD19	0.44444	-0.69163
CD1A	0.000835721	8.47255
CD1B	8.04297e-12	13.4432
CD1C	0.000167454	6.70721
CD1D	0.411002	-1.90978
CD1E	0.0175802	4.52098
CD2	0.056135	-1.70207
CD200	0.836691	-1.60326
CD200R1	1.06766e-06	4.58208
CD200R1L	0.019289	5.53293
CD207	0.355118	-0.934803
CD209	0.84719	0.432826
CD22	0.00123363	8.00639
CD226	0.681637	1.72706
CD24	0.000980617	1.5118
CD244	0.0104222	5.19334
CD247	0.00380325	-4.25062
CD248	0.435359	-1.21131
CD27	0.407478	-0.450018
CD274	0.0190874	2.84219
CD276	0.220033	-0.553248
CD28	0.990847	1.08039
CD2AP	0.725194	-0.258913
CD2BP2	0.559774	0.374523
CD300A	0.0843665	2.7565
CD300C	0.27228	-3.20822
CD300E	0.105467	-6.98382
CD300LB	0.000651656	8.22671
CD300LD	0.899267	0.886789
CD300LF	0.189821	-1.56147
CD302	0.928544	-0.111483
CD320	0.15262	1.86035
CD33	0.880231	0.218611
CD34	0.0335896	4.17526
CD36	0.0852979	1.79901
CD37	0.0868674	2.2009
CD38	0.394378	-0.896429
CD3D	0.0871818	-1.19946
CD3E	0.183706	-0.970593
CD3EAP	0.128587	-1.96792
CD3G	0.0538266	-2.17309
CD4	0.0348694	-1.45915
CD40	0.763632	0.0343943
CD40LG	0.11559	-3.18563
CD44	1.79161e-13	4.1695
CD46	0.0352058	0.600033
CD47	0.32535	0.292397
CD48	0.851406	0.659554
CD5	0.0834285	-3.09247
CD52	0.0603925	2.32076
CD53	0.527021	0.647393
CD55	0.00725582	0.85811
CD58	0.00408716	0.841807
CD59	0.007521	0.784982
CD6	0.393428	-0.399903
CD63	0.294893	0.102732
CD69	5.13784e-09	8.4389
CD7	0.0656699	-1.98495
CD70	0.518891	-1.167
CD72	0.0455934	-3.82108
CD74	0.00356837	-0.983719
CD79A	0.775598	3.86678
CD79B	0.6135	1.98373
CD80	0.682162	-2.13896
CD81	0.872166	0.311116
CD82	3.14776e-11	-1.41935
CD83	0.0244478	2.77953
CD84	0.775125	-0.0238194
CD86	0.526377	1.12336
CD8A	0.211951	-1.37143
CD8B	0.102238	-1.86297
CD9	8.36446e-12	1.69938
CD93	0.32864	-3.48631
CD96	0.843202	0.534562
CD99	0.00166181	0.618735
CD99L2	0.480094	0.652097
CDA	0.197553	1.45111
CDADC1	0.661459	-0.771818
CDAN1	0.0290819	-1.61149
CDC123	0.506378	-0.0378717
CDC14A	0.499024	1.07045
CDC14B	0.257178	-0.356648
CDC16	0.313382	0.64607
CDC20	0.83802	-0.55083
CDC20B	0.310202	1.51912
CDC23	0.572663	0.2343
CDC25A	0.275291	2.39017
CDC25B	0.00154625	-3.94703
CDC25C	0.570016	-1.66968
CDC26	0.0152494	1.29144
CDC27	0.187149	0.531647
CDC34	0.000438582	0.942548
CDC37	0.000178258	1.15542
CDC37L1	0.0394772	0.48228
CDC40	0.95328	0.0155635
CDC42	0.00101843	0.727512
CDC42BPA	9.04567e-07	-2.32144
CDC42BPB	0.303313	-0.68991
CDC42BPG	7.16073e-05	-2.0814
CDC42EP1	0.15242	-1.14518
CDC42EP2	0.0286291	1.43078
CDC42EP3	0.778086	-0.450002
CDC42EP4	0.00174223	-1.1299
CDC42EP5	9.94994e-11	3.97052
CDC42SE1	0.143034	0.55151
CDC42SE2	0.180002	-0.689186
CDC45	0.560197	0.985596
CDC5L	0.0616382	0.378618
CDC6	0.285363	1.84183
CDC7	0.804054	-0.469545
CDC73	0.0269316	-0.90724
CDCA2	0.341511	-2.2348
CDCA3	0.406533	-2.39697
CDCA4	0.462958	-0.17972
CDCA5	0.90229	-0.0535254
CDCA7	0.962741	0.701606
CDCA7L	0.770031	0.308619
CDCA8	0.0604163	-3.69656
CDCP1	0.0453535	-0.438943
CDH1	0.114604	-0.388305
CDH11	0.0470835	-5.31893
CDH12	1.01072e-06	-10.2916
CDH13	0.607841	-1.19589
CDH17	0.189748	-2.20417
CDH2	0.490476	1.53647
CDH20	0.252726	-2.6147
CDH22	0.615973	0.653158
CDH23	0.4122	-1.56875
CDH24	0.290371	-3.15191
CDH26	5.0061e-29	12.8276
CDH3	0.0233128	1.24028
CDH5	0.0452112	-3.92725
CDH6	0.515444	1.79918
CDH7	0.925127	-0.222294
CDH8	0.0560264	-3.17333
CDHR1	0.874411	0.555583
CDHR2	0.510804	-1.54248
CDHR3	0.0477888	3.04889
CDHR4	0.104932	2.35813
CDHR5	0.394624	0.655906
CDIP1	0.712808	0.548008
CDIPT	0.501246	-0.241218
CDK1	0.848105	-0.577941
CDK10	0.0091357	-1.11556
CDK11A	0.433158	1.42518
CDK11B	0.296553	-0.744343
CDK12	0.0269408	-1.1622
CDK13	0.881412	-0.217918
CDK14	0.208731	-1.12044
CDK15	3.70554e-09	11.1502
CDK16	0.728582	0.116917
CDK17	0.20366	0.796379
CDK18	0.282448	1.21437
CDK19	0.0298158	1.7285
CDK2	0.347606	1.01955
CDK20	0.393004	1.00442
CDK2AP1	0.159664	0.189469
CDK2AP2	0.783965	0.248312
CDK3	0.364835	-1.10868
CDK4	0.874411	-0.159871
CDK5	0.763632	-0.093066
CDK5R1	0.204597	1.84889
CDK5RAP1	0.0888903	-0.824544
CDK5RAP2	0.0534179	-0.752301
CDK5RAP3	0.171491	-1.27892
CDK6	0.674674	-0.168087
CDK7	0.0104697	0.813465
CDK8	0.941719	0.303834
CDK9	0.103715	-0.568362
CDKAL1	0.797934	-0.133376
CDKL1	0.738305	-1.07595
CDKL2	0.125872	3.4835
CDKL3	0.910523	-0.088288
CDKL4	0.61466	0.512278
CDKL5	0.0969359	-1.66876
CDKN1A	0.11004	0.688463
CDKN1B	0.159983	1.00302
CDKN1C	0.0238886	2.49626
CDKN2A	0.395706	-0.966221
CDKN2AIP	0.419472	0.42154
CDKN2AIPNL	0.367817	0.426243
CDKN2B	2.89629e-05	-3.52105
CDKN2C	0.235625	0.681818
CDKN2D	0.078854	1.02739
CDKN3	0.434291	-1.48251
CDNF	0.461584	-0.906745
CDON	0.363666	-0.963958
CDPF1	0.976499	0.396717
CDR2	0.479288	0.355579
CDR2L	0.0829709	-2.16673
CDRT1	0.891651	0.539403
CDRT4	0.669592	-0.744315
CDS1	0.00967136	1.48521
CDS2	0.796463	-0.274719
CDT1	0.356405	-1.16366
CDV3	0.024842	-0.789475
CDYL	0.0039802	-1.35687
CDYL2	0.810704	0.0213463
CEACAM1	0.551845	-1.05999
CEACAM19	0.470485	-1.62381
CEACAM21	2.36964e-11	16.0598
CEACAM3	0.978658	-0.62969
CEACAM4	0.975119	-0.536361
CEACAM5	0.393929	0.151126
CEACAM6	0.0161474	-1.01517
CEACAM7	0.00385283	-5.38637
CEACAM8	0.187421	1.77068
CEBPA	0.0189525	-1.47679
CEBPB	0.0101857	-1.69182
CEBPD	0.467268	-0.660616
CEBPE	2.24788e-21	15.1857
CEBPG	0.113913	0.522026
CEBPZ	0.45216	0.289257
CEBPZOS	0.18224	0.791759
CEL	0.248501	1.14204
CELF1	0.0608253	0.834256
CELF2	0.565285	-0.743965
CELF4	0.353475	-1.56793
CELSR1	0.0398262	-0.982769
CELSR2	0.106827	-1.25763
CELSR3	0.472282	-2.39644
CEMIP	0.557264	1.6647
CENPA	0.673183	-1.49269
CENPB	0.000319619	-2.3783
CENPBD1	0.531576	-0.353959
CENPC	0.325367	-0.454443
CENPE	0.310304	-2.86383
CENPF	0.443613	1.22991
CENPH	0.22879	-1.79619
CENPI	0.547607	-1.90724
CENPJ	0.735205	-0.609522
CENPK	0.191233	0.893054
CENPL	0.807857	0.0412886
CENPM	2.78779e-07	5.40966
CENPN	0.825073	-0.39164
CENPO	0.0577848	-2.276
CENPP	0.00110406	-4.55189
CENPQ	0.602332	0.222379
CENPS	0.153191	1.27393
CENPT	0.00107845	-1.53735
CENPU	0.502304	-1.16183
CENPV	0.102786	1.94628
CENPW	0.88292	-0.493825
CENPX	0.00228634	1.05812
CEP104	0.913403	0.197887
CEP112	0.906117	0.0552739
CEP120	0.974328	0.176675
CEP126	0.335831	1.52298
CEP128	0.0812708	-1.71692
CEP131	0.273602	-0.591375
CEP135	0.798835	0.197835
CEP152	0.56077	-0.639644
CEP162	0.250125	0.674086
CEP164	0.530702	-0.371167
CEP170	0.23849	1.4158
CEP170B	0.0210004	-1.35027
CEP19	0.148464	1.44504
CEP192	0.551979	-0.211165
CEP250	0.478526	0.774005
CEP290	0.136204	1.19659
CEP295	0.249925	-1.08169
CEP350	0.585934	-0.296187
CEP41	0.248215	1.08097
CEP44	0.726944	0.479161
CEP55	0.110248	1.7808
CEP57	0.0649748	0.912824
CEP57L1	0.925996	0.10414
CEP63	0.0868643	0.65127
CEP68	0.107298	-1.42517
CEP70	0.784323	-0.238067
CEP72	1.26585e-13	5.29059
CEP76	0.625863	-0.177652
CEP78	0.730162	0.653652
CEP83	0.0690062	1.79655
CEP85	0.175364	-1.12873
CEP85L	0.492038	-0.636308
CEP89	0.601577	0.571843
CEP95	0.776157	0.228183
CEP97	0.411632	1.08587
CEPT1	0.103273	0.659573
CERCAM	0.980032	0.622255
CERK	0.432738	0.525045
CERKL	0.0987164	2.20575
CERS2	0.661923	0.123958
CERS3	0.000191288	-6.83004
CERS4	0.0280788	2.54818
CERS5	0.198715	-0.679303
CERS6	0.602356	0.133342
CES1	0.248501	-1.28327
CES2	0.516277	-0.600567
CES3	4.79619e-06	-4.08248
CES4A	0.468013	1.19892
CETN2	0.00543145	1.87625
CETN3	0.154163	0.907271
CETP	0.437077	-1.28586
CFAP100	0.582424	1.10234
CFAP157	0.284833	1.95159
CFAP161	0.00318929	3.14193
CFAP20	0.00836865	1.35618
CFAP206	0.533616	0.909836
CFAP221	0.165943	2.07214
CFAP36	0.00961276	1.49639
CFAP43	0.0464406	3.27379
CFAP44	0.720615	0.869017
CFAP45	0.128677	1.77981
CFAP46	0.334921	1.55054
CFAP47	0.909654	0.220429
CFAP52	0.0195414	3.25462
CFAP53	0.0157597	3.52328
CFAP54	0.215051	1.35372
CFAP57	0.337506	1.83111
CFAP58	0.179779	1.91468
CFAP61	0.190221	2.26824
CFAP65	0.322597	1.68624
CFAP69	0.273602	1.53744
CFAP70	0.0904251	2.48858
CFAP73	0.199096	1.71271
CFAP74	0.506925	1.01665
CFAP77	0.0591899	2.76331
CFAP97	0.796383	-0.330643
CFB	0.00359595	-2.28323
CFD	0.877687	-0.253207
CFDP1	0.465194	0.255453
CFH	0.00118797	-1.59303
CFHR3	0.302683	-1.39648
CFI	2.25221e-06	3.99713
CFL1	0.105035	0.246815
CFL2	0.645592	-0.565949
CFLAR	0.670998	-0.32753
CFP	0.374124	1.62816
CFTR	3.16715e-05	3.59492
CGA	0.826536	0.776992
CGB7	0.523047	1.0389
CGGBP1	0.313225	0.324593
CGN	0.870455	0.0440764
CGNL1	0.974037	0.433992
CGREF1	7.98486e-07	10.2703
CGRRF1	0.874369	-0.0173488
CH25H	0.317699	1.5638
CHAC1	0.000403159	-4.60067
CHAC2	0.574741	0.617565
CHAD	1.01967e-12	8.09796
CHADL	0.421602	-1.3523
CHAF1A	0.133022	-1.04326
CHAF1B	0.0347816	-1.47971
CHAMP1	0.445016	0.854743
CHCHD1	0.00165995	0.92562
CHCHD10	0.354462	-0.364507
CHCHD2	0.00226499	0.68962
CHCHD3	0.0404506	0.601478
CHCHD4	0.182183	0.484528
CHCHD5	0.483817	-0.280111
CHCHD6	0.945503	0.225415
CHCHD7	0.130669	0.213285
CHD1	0.662291	0.209496
CHD1L	0.280905	1.41201
CHD2	7.10196e-05	-1.71455
CHD3	3.97492e-05	-1.73768
CHD4	9.15086e-05	-1.16485
CHD6	0.587978	-0.218814
CHD7	0.154497	-0.983615
CHD8	0.0257719	-1.0972
CHD9	0.92591	-0.0913669
CHDH	0.000838411	3.9937
CHEK1	0.792629	-0.05351
CHEK2	0.761856	0.313638
CHERP	0.0946953	-0.586782
CHFR	0.368757	-0.123296
CHGB	0.936301	0.349648
CHI3L1	7.56129e-05	-10.1939
CHI3L2	0.5149	-2.08173
CHIC1	0.160349	2.06283
CHIC2	0.104618	0.508287
CHID1	0.639797	0.295726
CHIT1	0.0195762	-6.36706
CHKA	4.77113e-14	-3.95573
CHKB	0.465288	0.410579
CHL1	0.000197264	-1.41998
CHM	0.841505	0.0851342
CHML	0.200195	-1.68171
CHMP1A	0.996951	0.165474
CHMP1B	0.91329	-0.229142
CHMP2A	0.071126	0.358905
CHMP2B	0.00474086	0.75403
CHMP3	0.460738	0.112136
CHMP4A	0.509003	-1.48941
CHMP4B	0.0316206	-0.989597
CHMP4C	0.735156	-0.380726
CHMP5	0.000110694	1.10052
CHMP6	0.551479	-0.0346903
CHMP7	0.448109	0.566445
CHN1	0.520942	-1.19233
CHN2	1.88838e-07	4.57354
CHODL	0.44032	-1.68788
CHORDC1	0.00337364	2.01461
CHP1	0.757344	-0.131113
CHP2	0.37911	2.20135
CHPF	0.0189207	1.14607
CHPF2	0.394761	-0.108816
CHPT1	0.076492	-1.32788
CHRAC1	0.168342	-0.517532
CHRD	0.108211	2.9623
CHRFAM7A	0.442613	-1.58746
CHRM1	0.000653761	6.28631
CHRM3	0.000868441	-7.25048
CHRM4	0.53248	-1.17034
CHRNA10	0.983713	1.04682
CHRNA3	0.0618052	-3.22531
CHRNA5	0.967273	-0.515416
CHRNA7	0.000133024	-5.0923
CHRNA9	0.102465	-4.04224
CHRNB1	0.534119	-0.440899
CHRNB2	0.891032	0.292242
CHRNB4	0.0195513	-5.47153
CHRNE	0.424108	2.91657
CHRNG	0.643336	-0.537892
CHST1	0.0715409	2.19255
CHST10	0.169611	1.78975
CHST11	0.0401886	1.93093
CHST12	8.2152e-09	-2.6438
CHST13	0.433158	2.99759
CHST14	0.107609	-2.35623
CHST15	0.0141162	-2.1533
CHST2	4.08419e-10	-6.96775
CHST3	0.00268614	-4.29322
CHST4	2.91338e-10	-6.19445
CHST5	0.0536727	2.14743
CHST6	1.72322e-13	4.45219
CHST7	0.24794	1.67358
CHST9	0.294374	0.637671
CHSY1	0.529247	-1.06835
CHSY3	0.858105	-0.149286
CHTF18	1.20425e-06	-3.76941
CHTF8	0.0519496	0.529605
CHTOP	0.541916	0.0466497
CHUK	0.732874	0.14521
CHURC1	0.227687	0.625754
CIAO1	0.175899	-0.344608
CIAPIN1	0.874911	-0.168618
CIART	0.00380282	-2.97337
CIB1	7.98486e-07	1.28914
CIB2	0.201388	-0.933676
CIB3	0.105137	1.73727
CIC	0.0194714	-1.8544
CIDEC	0.149868	-2.55149
CIITA	8.96263e-05	-3.24817
CILP	0.314408	-2.46104
CINP	0.88139	-0.256433
CIPC	0.00894424	1.60518
CIR1	0.291303	0.424967
CIRBP	0.217048	0.296259
CISD1	0.979142	-0.140135
CISD2	7.34763e-08	2.16794
CISD3	0.836749	0.189191
CISH	9.175e-15	10.5504
CIT	0.730329	0.418266
CITED1	0.789302	-0.495826
CITED2	0.856062	0.150814
CITED4	0.0868674	-0.819399
CIZ1	2.67585e-05	-1.63435
CKAP2	0.287229	-0.713358
CKAP2L	0.882343	-0.415787
CKAP4	0.0101169	0.971264
CKAP5	0.949858	0.21306
CKB	0.000396884	2.14849
CKLF	0.52108	1.23571
CKLF-CMTM1	0.474823	0.419534
CKM	0.712365	0.317848
CKMT1A	0.301163	-1.28943
CKMT1B	0.851112	-0.301567
CKMT2	0.980032	0.0829362
CKS1B	0.735622	0.206486
CKS2	0.0279339	1.01927
CLASP1	0.113489	-0.613024
CLASP2	0.459284	0.449054
CLASRP	0.0371007	-1.64623
CLC	1.73587e-25	27.3625
CLCA1	4.76144e-18	27.8681
CLCA2	0.179301	-3.06807
CLCA4	0.011957	-3.91975
CLCC1	0.665276	-0.456053
CLCF1	0.0823643	-1.49884
CLCN1	0.0685949	-4.51271
CLCN2	0.194806	-1.35091
CLCN3	0.978174	0.0663452
CLCN4	0.534496	-0.950777
CLCN5	0.570016	-0.779343
CLCN6	0.733943	-0.248872
CLCN7	0.000434084	-1.05555
CLCNKA	0.0502759	4.51629
CLCNKB	0.0100088	4.70212
CLDN1	0.489681	-1.09772
CLDN10	1.52705e-07	4.00317
CLDN11	0.232277	0.82854
CLDN12	0.970613	-0.0409717
CLDN14	0.730438	-0.433069
CLDN15	0.967482	-0.127086
CLDN16	0.0809197	2.88343
CLDN17	0.157212	-4.29797
CLDN18	0.756241	-1.03231
CLDN19	0.490646	-2.28178
CLDN2	0.719639	0.239009
CLDN23	0.238383	-1.14165
CLDN25	0.00259176	5.71199
CLDN3	0.00274862	1.41472
CLDN4	0.448411	0.119225
CLDN5	0.00292339	7.23248
CLDN7	0.127212	0.169232
CLDN8	0.305921	-1.99723
CLDN9	0.0407706	3.42919
CLDND1	0.0163221	1.0855
CLDND2	0.0231814	2.89084
CLEC10A	0.0143568	6.00514
CLEC11A	0.0164854	-2.92224
CLEC12A	0.00726814	5.28557
CLEC12B	0.78636	-0.114563
CLEC16A	0.743616	0.510812
CLEC17A	0.592733	1.36939
CLEC19A	0.0856066	3.29611
CLEC1A	0.0144443	-6.43055
CLEC2A	0.453721	-1.57323
CLEC2B	0.53248	-1.52484
CLEC2D	0.0146791	-2.45129
CLEC3B	0.762715	-0.378353
CLEC4A	0.00532795	4.32993
CLEC4C	0.00625029	3.95591
CLEC4D	0.0604603	-6.54616
CLEC4E	0.581697	-3.0975
CLEC4F	0.116456	-3.00938
CLEC4G	0.0100255	2.90177
CLEC5A	0.107966	-4.10996
CLEC7A	0.000233735	-4.75541
CLEC9A	0.893279	-0.501126
CLECL1	0.470259	-2.28978
CLGN	0.928716	0.511365
CLHC1	0.0502962	2.3046
CLIC1	0.419472	0.04223
CLIC2	0.158899	-2.09435
CLIC3	0.718741	1.0779
CLIC4	0.0143456	1.74018
CLIC5	0.0970933	1.57829
CLIC6	1.0444e-05	1.46717
CLINT1	0.968448	-0.0714258
CLIP1	0.890143	0.149746
CLIP2	0.0458155	-2.25545
CLIP3	0.693511	0.799152
CLIP4	0.859597	-0.0918704
CLK1	0.682018	-0.495841
CLK2	0.395706	-0.627908
CLK3	0.682485	-0.131135
CLK4	0.822845	0.300649
CLLU1	0.666471	0.654062
CLLU1OS	0.108307	2.43581
CLMN	0.633915	0.712152
CLMP	0.10454	-3.69866
CLN3	0.470485	-1.2889
CLN5	0.792629	-0.0981438
CLN6	0.00649231	-2.70447
CLN8	0.0738568	-0.989835
CLNK	0.00478163	6.01353
CLNS1A	0.485746	-0.312252
CLOCK	0.706268	0.273237
CLP1	0.66974	-0.0569562
CLPB	0.568055	0.541947
CLPP	0.056761	0.553841
CLPTM1	0.00503019	-1.28616
CLPTM1L	0.410265	0.220435
CLPX	0.726784	-0.414815
CLSPN	0.849166	-0.00586613
CLSTN1	0.00704371	-0.600783
CLSTN2	0.368656	-1.15661
CLSTN3	0.141985	-1.26337
CLTA	0.000130376	0.648103
CLTB	8.1467e-05	1.1751
CLTC	0.0211533	-0.627342
CLTCL1	0.760556	-0.367426
CLU	0.853748	-0.385384
CLUAP1	0.464447	0.721967
CLUH	0.00615495	-1.14445
CLUL1	0.619839	-0.702476
CLVS1	0.683199	-0.267935
CLYBL	0.954068	0.154632
CMAS	0.00175156	-0.985631
CMBL	0.0252199	-2.17868
CMC1	0.226621	0.455512
CMC2	0.385777	0.301758
CMIP	0.00836865	1.63805
CMKLR1	0.000480056	-8.78405
CMPK1	0.025929	0.555096
CMPK2	0.000113942	-4.45594
CMSS1	0.239497	-0.689723
CMTM1	0.488766	-1.2312
CMTM2	0.691412	-2.54064
CMTM3	0.0657668	-1.47697
CMTM4	0.0389472	1.57877
CMTM6	0.00399897	0.744555
CMTM7	0.0544001	0.619446
CMTM8	0.250651	0.773379
CMTR1	9.64868e-06	-2.16457
CMTR2	0.238156	0.823721
CMYA5	7.44887e-13	6.54183
CNBD2	0.214785	1.59514
CNBP	0.208028	0.153752
CNDP1	0.866947	0.422944
CNDP2	0.984265	0.0761015
CNEP1R1	0.060109	-1.2491
CNFN	0.995176	-0.150806
CNGA1	0.0397199	-4.89015
CNGA3	0.925947	0.744533
CNGA4	0.117467	2.8328
CNGB1	0.0512411	-3.21051
CNGB3	0.962234	-0.650635
CNIH1	0.00153823	1.01369
CNIH2	0.0068796	4.74191
CNIH3	0.00802961	3.46052
CNIH4	0.672776	-0.366788
CNKSR1	0.0860308	-0.613301
CNKSR2	0.26488	1.42842
CNKSR3	0.108211	1.2959
CNN1	0.349097	2.15077
CNN2	0.716414	-0.36348
CNN3	0.454492	0.269158
CNNM1	0.0204306	-3.7882
CNNM2	0.822439	-0.0249797
CNNM3	0.0453535	-0.691579
CNNM4	0.00429903	-1.05252
CNOT1	0.694993	0.0852773
CNOT10	0.549714	0.204594
CNOT11	0.270572	0.227564
CNOT2	0.844356	-0.284313
CNOT3	0.681854	1.06469
CNOT4	0.925161	-0.031263
CNOT6	0.263867	0.700119
CNOT6L	0.453721	-0.622159
CNOT7	0.855083	-0.0279576
CNOT8	0.364749	0.119163
CNOT9	0.217362	1.15253
CNP	5.96464e-07	-1.72539
CNPPD1	0.516316	-0.245289
CNPY2	0.202738	0.341253
CNPY3	0.0944155	0.641244
CNPY4	0.739688	-0.84306
CNR1	0.485533	-0.917679
CNR2	0.0028543	8.2163
CNRIP1	0.175874	3.24449
CNST	0.242113	0.786848
CNTD1	0.715712	1.15422
CNTD2	0.683563	0.795679
CNTF	0.000704631	6.50234
CNTLN	0.148343	1.09677
CNTN1	0.697664	1.49034
CNTN2	0.164008	-2.00219
CNTN3	1.03293e-05	10.6274
CNTN4	0.874411	0.0422055
CNTN5	0.917713	-0.617663
CNTNAP1	0.36654	-2.60383
CNTNAP2	0.345792	-1.65157
CNTNAP3	0.00271101	-2.88085
CNTNAP3B	0.668905	0.50153
CNTRL	0.286479	1.24784
CNTROB	0.0878588	-1.21701
COA1	0.00159207	1.1007
COA3	0.075345	0.42356
COA4	0.58131	0.14079
COA5	0.00651861	1.14516
COA6	0.0179806	0.760569
COA7	0.633492	-0.35525
COASY	0.153191	-0.357157
COBL	0.364883	0.763299
COBLL1	0.000532347	-1.98429
COCH	0.964918	-0.610146
COG1	0.392317	0.622739
COG2	0.102502	-0.678782
COG3	0.136389	0.680637
COG4	0.31599	0.329029
COG5	0.000129793	1.34433
COG6	0.124615	0.892894
COG7	0.808014	0.261812
COG8	0.0701448	-1.38391
COIL	0.935439	-0.315019
COL11A2	0.0268037	3.27637
COL12A1	0.537511	-0.981709
COL13A1	0.116659	1.79
COL16A1	0.082373	2.86979
COL17A1	0.0341622	-3.95432
COL18A1	0.0784323	-2.46059
COL19A1	0.394716	1.64066
COL1A1	0.0825502	2.1561
COL1A2	0.110079	-2.95037
COL21A1	0.780417	-0.257512
COL22A1	0.733495	1.01104
COL23A1	0.217345	-3.41101
COL24A1	0.163243	-1.8588
COL25A1	0.932611	-0.312323
COL27A1	0.238184	-1.91702
COL28A1	0.120004	4.74028
COL3A1	0.00125119	-8.0139
COL4A1	0.239907	-2.55072
COL4A2	0.858105	0.444167
COL4A3	0.653815	-1.40426
COL4A3BP	4.18662e-06	1.18169
COL4A4	0.0290963	-3.60792
COL4A5	0.236693	1.06576
COL4A6	0.0107511	4.05089
COL5A1	0.280877	-1.90896
COL5A2	0.155753	-2.75547
COL6A1	2.15071e-09	8.6932
COL6A2	0.00907545	7.63375
COL6A3	0.0603989	-3.96818
COL6A6	4.12215e-08	-13.238
COL7A1	0.466652	-2.58359
COL8A2	0.0679428	-3.19486
COL9A1	0.927252	1.32963
COL9A2	0.00433521	-2.07928
COL9A3	0.871139	-0.602837
COLCA2	0.465309	0.623799
COLEC10	0.911316	-0.629062
COLEC12	0.0595574	-3.78366
COLGALT1	0.793395	0.148648
COLGALT2	0.0138352	-5.79964
COLQ	0.0196475	-4.02305
COMMD1	0.175874	0.484745
COMMD10	0.00274862	1.36252
COMMD2	0.111383	-0.790099
COMMD3	0.0494384	0.705669
COMMD4	0.495912	-0.246028
COMMD5	0.0466697	0.799794
COMMD6	0.00550783	0.881145
COMMD7	0.119713	0.417042
COMMD8	0.0428581	0.894193
COMMD9	0.725594	-0.138581
COMP	0.869214	-0.584093
COMT	0.849214	0.0389462
COMTD1	0.000478039	1.5991
COPA	0.29083	0.483347
COPB1	4.78292e-08	1.11226
COPB2	0.017292	0.497837
COPE	0.200835	0.202913
COPG1	0.013405	0.78352
COPG2	0.938799	0.667549
COPRS	0.0455072	0.977087
COPS2	0.00303604	1.16377
COPS3	0.0847888	0.298171
COPS4	0.00494825	0.698524
COPS5	0.00153627	0.79913
COPS6	0.366609	0.178557
COPS7A	0.233048	0.281741
COPS7B	0.305088	-0.286068
COPS8	0.453692	0.154162
COPS9	0.00135287	1.04148
COPZ1	1.29553e-05	0.863657
COPZ2	0.343456	0.582302
COQ10A	0.472577	0.660067
COQ10B	0.633689	0.0374151
COQ2	0.147793	-0.757849
COQ3	0.182439	-0.784604
COQ4	0.404674	0.452561
COQ5	0.0487762	0.817919
COQ6	0.394951	-0.468448
COQ7	0.754158	0.251297
COQ8A	0.00211077	-1.59717
COQ8B	0.224485	0.763533
COQ9	0.0248837	0.576843
CORIN	0.360056	0.521817
CORO1A	0.0210227	1.97176
CORO1B	0.017292	0.677407
CORO1C	0.00184403	1.20171
CORO2A	2.07576e-10	-1.8941
CORO2B	9.23845e-05	-7.54367
CORO6	0.0952752	3.3949
CORO7	0.838271	0.321583
CORT	0.94865	-0.419072
COTL1	0.00202523	2.20005
COX10	0.260299	-0.564879
COX11	0.792067	-0.361786
COX14	0.828074	-0.038011
COX15	0.513149	-0.271207
COX16	0.203796	0.658525
COX17	0.00396455	1.10485
COX18	0.211708	-1.17698
COX19	0.742846	0.254377
COX20	0.808319	-0.175929
COX4I1	0.549725	-0.0138862
COX5A	0.219575	0.10785
COX5B	0.407855	0.0572927
COX6A1	0.350882	0.125732
COX6B1	0.0305557	0.402539
COX6B2	0.106045	2.58036
COX6C	0.0826582	0.185253
COX7A1	0.000653761	4.08996
COX7A2	0.0158177	0.480213
COX7A2L	2.47594e-05	1.03542
COX7B	0.0276355	0.402694
COX7C	0.158524	0.162932
COX8A	0.0945465	0.287117
COX8C	0.556118	0.682928
CP	0.000405669	-1.30374
CPA3	1.05296e-27	29.9023
CPA4	0.00174278	3.97102
CPA6	0.00115402	8.0902
CPAMD8	0.0445702	-1.59965
CPD	0.12068	-0.547604
CPE	0.0184842	2.37772
CPEB1	0.199381	2.8767
CPEB2	0.112938	-1.77317
CPEB3	0.57804	0.710369
CPEB4	0.00106584	-1.55776
CPED1	0.334308	-1.79796
CPLX1	0.881681	-0.288563
CPM	1.65247e-08	-5.21851
CPNE1	0.995176	0.234733
CPNE2	0.846201	0.0635281
CPNE3	5.57548e-09	1.98828
CPNE4	0.139098	4.23942
CPNE5	0.866619	-0.464028
CPNE6	0.00704551	-5.1344
CPNE7	2.73281e-08	-6.54383
CPNE8	0.0112371	-2.09583
CPO	0.991003	-0.560579
CPOX	0.884146	0.281917
CPPED1	0.994708	-0.210757
CPQ	0.87174	-0.174266
CPS1	0.358029	-2.05324
CPSF1	0.0884704	-0.485306
CPSF2	0.386927	0.31586
CPSF3	0.933308	-0.11946
CPSF4	0.707888	-0.203836
CPSF4L	0.921157	-0.109044
CPSF6	0.824632	0.0658842
CPSF7	0.0973125	-0.691302
CPT1A	0.949428	0.281069
CPT1B	0.52074	-1.13966
CPT1C	0.257335	1.70406
CPT2	0.397567	-0.285217
CPTP	0.259785	-0.188898
CPVL	0.555512	-0.471561
CPXCR1	0.00910064	-5.47396
CPXM1	0.374331	-1.3494
CPXM2	1.01967e-12	16.0101
CR1	0.955909	-0.144762
CR1L	0.390074	1.6902
CR2	0.88237	1.27896
CRABP2	0.585934	2.47096
CRACR2A	0.766045	0.16908
CRACR2B	0.000115435	-1.65828
CRADD	0.0360934	0.991457
CRAMP1	0.637298	-0.101615
CRAT	0.624451	0.433654
CRB1	0.876081	1.00229
CRB3	0.00269817	1.21467
CRBN	0.044958	0.606134
CRCP	0.587834	0.462692
CRCT1	0.0543697	-5.95266
CREB1	0.786331	-0.416955
CREB3	2.08831e-06	1.4432
CREB3L1	0.618031	0.602972
CREB3L2	0.22422	-0.494438
CREB3L4	7.31435e-11	3.99479
CREB5	0.304988	2.33066
CREBBP	0.0482614	-1.10303
CREBL2	0.0888265	1.03553
CREBRF	0.816157	-0.339169
CREBZF	0.0322409	-0.822008
CREG1	0.211822	-0.432194
CREG2	0.484744	0.345763
CRELD1	0.00646503	1.49783
CRELD2	0.0257961	0.848156
CREM	0.0733595	0.724188
CRHBP	0.934628	0.221475
CRHR2	0.958092	0.000740046
CRIM1	0.184073	-0.802772
CRIP1	0.383821	-1.22839
CRIP2	0.243565	-0.667887
CRIP3	0.00344279	5.42966
CRIPT	0.00276882	1.54055
CRISP2	0.0398222	5.08096
CRISP3	0.980765	-0.864241
CRISPLD1	0.428639	1.37961
CRISPLD2	0.885495	-0.793199
CRK	0.547005	0.118896
CRKL	0.039682	-0.800671
CRLF1	0.0854257	3.81353
CRLF2	0.179388	0.937672
CRLF3	0.078761	1.25065
CRLS1	0.0370015	0.49405
CRMP1	0.239597	-2.45362
CRNKL1	0.000128843	1.46095
CRNN	0.515351	-3.07765
CROCC	0.520942	1.07881
CROCC2	0.829089	0.0192394
CROT	0.634595	-0.626082
CRTAC1	0.906498	-0.381474
CRTAM	0.0622111	-3.22504
CRTAP	5.97262e-05	-1.5342
CRTC1	0.0731273	-2.18341
CRTC2	0.0574665	-0.751214
CRTC3	0.000201546	-2.04041
CRY1	0.00065113	1.90571
CRY2	0.243039	-0.422923
CRYAB	0.247702	-1.92632
CRYBB1	0.0797004	-3.65963
CRYBB2	0.873097	1.24304
CRYBG1	6.55357e-05	-1.73134
CRYBG2	0.060431	-2.96889
CRYBG3	0.922921	0.154578
CRYGS	0.859024	-0.459718
CRYL1	0.702314	0.0659412
CRYM	0.126883	-0.725978
CRYZ	0.0716604	-1.50029
CRYZL1	0.581666	0.292023
CS	0.08926	-0.498204
CSAD	0.618883	-0.44561
CSDE1	0.955976	-0.0533024
CSE1L	0.182526	0.604105
CSF1	0.505828	1.16727
CSF1R	0.0694636	-2.42232
CSF2	0.512479	1.19411
CSF2RA	0.159237	-3.19348
CSF2RB	0.0190069	3.68149
CSF3	9.71179e-06	-11.2353
CSF3R	0.387358	-2.94832
CSGALNACT1	0.682162	0.657426
CSGALNACT2	0.201569	1.44297
CSK	0.501502	-0.217047
CSMD1	0.0403675	-2.45189
CSMD2	0.358866	-1.92905
CSN1S1	0.55972	-1.37479
CSN2	0.176275	-1.91957
CSNK1A1	0.200141	0.112881
CSNK1A1L	0.636969	0.195943
CSNK1D	0.219807	-0.317969
CSNK1E	0.0572459	-0.792854
CSNK1G1	0.263934	-0.744394
CSNK1G2	0.0202167	-0.58016
CSNK1G3	0.883979	0.0683236
CSNK2A1	0.634433	0.18198
CSNK2A2	0.000137546	-1.87498
CSNK2A3	0.0142021	3.23629
CSNK2B	0.295165	0.121296
CSPG4	0.982706	1.44207
CSPG5	0.474823	1.51519
CSPP1	0.45998	0.641278
CSRNP1	0.194862	-1.87822
CSRNP2	0.950627	0.294114
CSRNP3	0.0230933	-5.44922
CSRP1	0.605001	0.113497
CSRP2	2.22283e-12	-4.13705
CSRP3	0.115036	-3.07027
CST1	7.67748e-21	29.6386
CST2	4.61816e-23	21.9948
CST3	0.00664501	0.552521
CST4	5.10502e-19	19.8078
CST6	2.33576e-08	8.31358
CST7	0.30096	2.20847
CSTA	0.000144152	1.80393
CSTB	0.341982	0.14363
CSTF1	0.977794	-0.025931
CSTF2	3.54719e-06	-1.62648
CSTF2T	0.95186	0.214397
CSTF3	0.545551	0.394644
CSTL1	0.345458	0.877252
CT62	0.0451644	-3.70069
CT83	0.00230465	6.1768
CTAGE5	1.94886e-05	1.13826
CTBP1	0.0264041	-0.434932
CTBP2	0.621561	-0.13913
CTBS	0.165021	0.522038
CTC1	0.127643	1.65311
CTCF	0.00162315	-0.920154
CTDNEP1	0.681665	0.572996
CTDP1	0.186477	0.891644
CTDSP1	0.4122	0.526726
CTDSP2	0.0238918	-0.813314
CTDSPL	0.0830803	-1.15233
CTDSPL2	0.393405	-0.71284
CTF1	0.0995529	1.54922
CTGF	0.913743	-0.1039
CTH	0.840001	0.582672
CTHRC1	1.21787e-10	10.8959
CTIF	0.655383	-0.63864
CTLA4	0.335237	-2.83331
CTNNA1	0.107134	0.317128
CTNNAL1	0.563805	-0.290702
CTNNB1	0.274692	0.686588
CTNNBIP1	0.0574665	-0.567953
CTNNBL1	0.662024	-0.255264
CTNND1	0.410265	-0.214036
CTNS	0.339524	0.869241
CTPS1	0.000329511	-2.12395
CTPS2	0.474607	0.813378
CTR9	0.927333	0.0521195
CTRC	0.784831	0.105022
CTSA	4.71328e-06	-1.15782
CTSB	0.0158777	-0.830106
CTSC	9.40115e-14	2.42649
CTSD	2.49963e-08	-1.37144
CTSF	0.652446	0.620015
CTSG	1.78925e-18	19.1537
CTSH	0.0397199	-0.776757
CTSK	0.00246784	-5.93328
CTSL	5.08264e-10	-2.68747
CTSO	0.00218066	-1.18181
CTSS	0.049745	0.677966
CTSV	7.48832e-05	4.47948
CTSW	0.102238	-2.65933
CTSZ	4.02647e-05	-2.32964
CTTN	0.597416	-0.185075
CTTNBP2	0.446351	0.268289
CTTNBP2NL	0.850907	-0.0657965
CTU1	0.995176	0.343353
CTU2	0.328336	-0.305994
CTXN1	0.638793	1.28536
CUBN	0.994601	-0.0643316
CUEDC1	0.0861205	0.893631
CUEDC2	0.621748	0.153961
CUL1	0.216085	0.453649
CUL2	0.342268	0.603183
CUL3	0.0339804	0.81605
CUL4A	0.567282	0.221361
CUL4B	0.499024	0.622661
CUL5	0.166454	0.386191
CUL7	0.742702	0.159029
CUL9	0.00148784	-1.57079
CUTA	0.0268686	0.588205
CUTC	0.813844	-0.0480523
CUX1	0.152401	0.747938
CUX2	0.0646319	-1.98085
CUZD1	0.642672	1.09676
CWC15	0.0571935	0.430464
CWC22	0.0610015	0.621109
CWC25	0.976867	-0.184054
CWC27	0.273269	0.315032
CWF19L1	0.432478	0.62214
CWF19L2	0.0681783	-1.64295
CWH43	0.0625081	-3.32673
CX3CL1	5.04921e-06	-3.7496
CX3CR1	7.20355e-07	-11.5375
CXADR	0.108227	-0.582961
CXCL1	0.950627	-0.175944
CXCL10	0.0565434	-4.49269
CXCL11	0.154649	-5.01001
CXCL12	0.186508	-2.06106
CXCL13	0.239907	-2.54613
CXCL14	0.00139924	5.78359
CXCL16	0.000165376	-1.62369
CXCL17	5.84558e-05	0.817913
CXCL2	0.0144818	-5.09511
CXCL3	0.00573384	-5.39434
CXCL5	0.0496741	-6.69006
CXCL6	0.634598	-0.871749
CXCL8	0.792629	-0.349974
CXCL9	0.23631	-4.0843
CXCR1	0.268234	-4.51683
CXCR2	0.46918	-2.64524
CXCR3	0.211707	-1.40766
CXCR4	0.00265625	3.63718
CXCR6	0.202435	-1.50879
CXorf21	0.953641	-0.634432
CXorf38	0.0147255	-0.91373
CXorf40A	0.0764423	0.833277
CXorf40B	0.595988	0.342605
CXorf56	0.647466	-0.554811
CXorf57	0.167225	3.93769
CXorf58	0.880319	-0.398086
CXorf65	0.0933972	-4.07085
CXXC1	0.0680437	-0.6187
CXXC4	0.995176	0.471822
CXXC5	0.0393195	-0.776432
CYB561	0.269229	0.683461
CYB561A3	0.419927	-0.635225
CYB561D1	0.20867	-0.491353
CYB561D2	0.246309	0.321631
CYB5A	0.37329	-0.5242
CYB5B	6.63806e-05	0.932248
CYB5D1	0.792694	0.010411
CYB5D2	0.680018	-0.146892
CYB5R1	1.1005e-05	1.34192
CYB5R2	8.89977e-14	3.40891
CYB5R3	8.78861e-07	1.2496
CYB5R4	0.0470881	0.67537
CYB5RL	0.272552	-1.68739
CYBA	0.913715	-0.0789933
CYBB	0.895347	0.656257
CYBRD1	0.582895	0.652355
CYC1	0.214615	-0.493871
CYCS	0.00918262	0.716495
CYFIP1	0.939365	0.309005
CYFIP2	0.00053955	-2.41377
CYGB	0.0725538	4.00849
CYHR1	0.733985	-0.113272
CYLD	0.973068	-0.142829
CYP11A1	0.276215	-3.02603
CYP17A1	0.263307	0.825938
CYP19A1	0.0923774	-2.51306
CYP1A1	0.0976606	-8.23553
CYP1B1	0.141682	-4.20116
CYP20A1	0.888687	-0.172856
CYP24A1	7.98019e-07	-9.88306
CYP26A1	0.000684854	-5.74464
CYP26B1	0.0303801	-5.04881
CYP26C1	0.0641036	-3.99521
CYP27A1	0.912225	-0.163068
CYP27B1	0.0090988	5.32052
CYP27C1	0.226172	1.88333
CYP2A13	3.20568e-05	-3.48495
CYP2A6	0.0102499	4.01548
CYP2A7	0.111748	3.08631
CYP2B6	0.0514418	-2.21975
CYP2C18	0.00601767	2.98298
CYP2C8	0.664519	1.77349
CYP2D6	0.787581	-0.398906
CYP2E1	3.57536e-05	6.22113
CYP2F1	0.311071	-0.660287
CYP2J2	1.01016e-05	-2.08689
CYP2R1	0.112838	-1.05942
CYP2S1	0.803157	-0.00168885
CYP2U1	0.111253	-1.18844
CYP2W1	0.00116016	-7.23755
CYP39A1	0.278136	-0.20189
CYP3A4	0.316081	1.89143
CYP3A5	1.82029e-06	-7.24586
CYP3A7	0.927682	-1.1128
CYP46A1	0.3189	-1.51872
CYP4A11	0.781233	-0.872539
CYP4A22	0.868811	-0.508687
CYP4B1	0.19391	0.77005
CYP4F11	0.00942928	-3.83945
CYP4F12	0.00114314	-3.4073
CYP4F2	0.927682	0.32185
CYP4F22	0.0599908	2.92214
CYP4F3	6.02623e-06	-5.18983
CYP4V2	0.649928	-0.185508
CYP4X1	9.28264e-05	-3.15025
CYP4Z1	0.0328119	-3.64805
CYP51A1	0.0103482	2.28077
CYP7B1	0.00180704	-4.74388
CYP8B1	0.732874	0.147149
CYR61	0.0371703	-1.94969
CYS1	5.88479e-06	-8.8618
CYSLTR1	0.997218	0.468394
CYSLTR2	1.19698e-10	13.8957
CYSRT1	0.996178	-0.236147
CYSTM1	0.392319	0.270177
CYTH1	0.0370379	-0.555424
CYTH2	0.974037	0.104911
CYTH3	0.0192425	-1.48591
CYTH4	0.032947	-3.33286
CYTIP	7.70435e-05	4.52616
CYYR1	0.859107	0.131621
D2HGDH	0.908899	0.128656
DAAM1	0.0549449	-0.869832
DAAM2	0.343286	1.73262
DAB1	0.925681	-0.947875
DAB2	0.0570496	-1.92031
DAB2IP	0.00171314	-2.56018
DACH1	1.50959e-08	9.89909
DACT1	0.437899	-0.838147
DACT2	0.047531	5.50036
DACT3	0.260347	-2.00736
DAD1	0.00872436	0.506786
DAG1	0.00842841	-0.774458
DAGLA	0.0212119	-2.00122
DAGLB	0.720328	0.450622
DALRD3	0.248973	0.865562
DAP	0.899965	-0.0389999
DAP3	0.00894424	0.6378
DAPK1	1.93841e-12	-3.8005
DAPK2	0.338657	-0.793331
DAPK3	0.103639	-0.700895
DAPL1	0.0537285	-2.34958
DAPP1	0.312621	0.515363
DARS	0.00499229	0.645613
DARS2	0.0355832	1.43918
DAW1	0.0856066	2.50268
DAXX	0.393577	-0.263262
DAZAP1	0.129509	-0.90053
DAZAP2	0.0648999	0.286804
DBF4	0.402667	0.655266
DBF4B	0.390562	-1.36758
DBI	0.698478	0.0618855
DBN1	0.00947473	-2.40411
DBNDD1	0.000409032	-2.16485
DBNDD2	0.211091	-1.276
DBNL	0.534105	0.0774499
DBP	3.47823e-05	-2.6054
DBR1	0.942118	0.314375
DBT	0.0741826	1.24474
DCAF1	0.395395	-0.492222
DCAF10	0.373139	0.42121
DCAF11	0.0460017	-0.342797
DCAF12	0.431241	0.246978
DCAF13	0.492272	-0.435532
DCAF15	0.00532208	-2.0518
DCAF16	0.316888	-0.794111
DCAF17	0.538324	0.860058
DCAF4	0.111253	-1.37381
DCAF4L1	0.714615	0.364711
DCAF5	0.489159	-0.310201
DCAF6	0.392995	0.347936
DCAF7	0.00375308	-0.679326
DCAF8	0.123562	-0.501144
DCAKD	0.812806	0.2557
DCBLD1	0.35485	-0.5681
DCBLD2	0.039716	2.02018
DCC	0.740159	0.475553
DCDC1	0.260607	1.607
DCDC2	0.165692	2.69517
DCDC2B	0.0091445	3.74963
DCHS1	0.782949	0.632049
DCHS2	0.878637	0.0343157
DCK	0.0122035	1.23409
DCLK1	0.430799	-2.88054
DCLK2	0.00807499	-4.80909
DCLRE1A	0.957041	-0.097785
DCLRE1B	0.0643026	-1.71587
DCLRE1C	0.503858	-0.519281
DCN	0.0211824	-5.0482
DCP1A	0.141536	-0.985243
DCP1B	0.919701	-0.286298
DCP2	0.751928	0.117589
DCPS	0.390663	-0.254329
DCST1	0.00171551	-4.20561
DCST2	0.0355167	-3.97961
DCT	0.0381308	-5.52917
DCTD	0.490977	-0.195057
DCTN1	0.212392	-0.321419
DCTN2	0.970465	-0.13599
DCTN3	0.893699	0.0631743
DCTN4	0.750488	0.0995419
DCTN5	0.151886	-0.670807
DCTN6	0.872166	-0.072263
DCTPP1	0.233353	0.679035
DCUN1D1	0.460738	0.298928
DCUN1D2	0.556071	1.00349
DCUN1D3	0.79852	-0.0736853
DCUN1D4	0.813647	0.4872
DCUN1D5	0.57267	0.200851
DCX	0.725194	-0.85808
DCXR	0.116382	0.524417
DDA1	0.43211	0.278476
DDAH1	0.104461	1.05431
DDAH2	0.740889	0.0558979
DDB1	0.580599	-0.0142532
DDB2	0.123773	1.02502
DDC	0.311071	2.31656
DDHD1	0.30649	-0.556343
DDHD2	0.0595906	-1.13142
DDI2	0.127415	-0.602432
DDIAS	0.102896	-3.88508
DDIT3	0.576061	0.161484
DDIT4	0.542905	0.432551
DDIT4L	1.9296e-10	-11.5161
DDN	0.617609	0.487483
DDO	0.980201	-0.457802
DDOST	0.239433	-0.368602
DDR1	0.32535	0.465763
DDR2	0.320214	-2.30277
DDRGK1	0.170162	-0.337025
DDTL	0.65617	-1.31776
DDX1	0.435493	-0.301944
DDX10	0.0661743	-1.20869
DDX11	0.636066	-0.786136
DDX17	0.77215	-0.173599
DDX18	0.699234	0.127271
DDX19A	0.423196	0.486303
DDX19B	0.359924	-0.579653
DDX20	0.732015	-0.118554
DDX21	0.962178	-0.12728
DDX23	0.747817	0.0498
DDX24	0.789789	0.0032911
DDX25	0.000966088	-7.98982
DDX27	0.339564	-0.457199
DDX28	0.0103835	-1.21586
DDX31	0.984001	0.607923
DDX39A	0.777015	-0.0227322
DDX39B	0.0345982	-1.90393
DDX3X	0.0208894	-0.133459
DDX4	0.222246	3.00676
DDX41	0.668253	-0.141323
DDX42	0.216048	-0.343983
DDX43	0.622263	-4.97529
DDX46	0.320806	-0.520901
DDX47	0.0136419	-5.62342
DDX49	0.130202	-0.463986
DDX5	0.595245	-0.317025
DDX50	0.0218239	0.851599
DDX51	0.00418	-1.37978
DDX52	0.565544	-0.469862
DDX54	0.000560731	-0.855173
DDX55	0.47099	-0.594952
DDX56	0.0130592	-0.619771
DDX58	0.840836	-0.652101
DDX59	0.43724	0.276017
DDX6	0.548795	-0.2576
DDX60	0.0871818	-1.97306
DDX60L	0.0865663	-2.29263
DEAF1	0.77186	-0.228942
DECR1	8.09513e-06	-1.03782
DECR2	0.523055	-0.578929
DEDD	0.176674	0.597282
DEDD2	0.163481	0.473888
DEF6	0.077454	-0.729725
DEF8	0.204868	0.614807
DEFB1	3.60265e-05	3.63232
DEFB124	0.371638	-1.94203
DEFB4A	0.00084101	-6.14627
DEFB4B	0.357989	-2.38382
DEGS1	0.872012	0.0130804
DEGS2	0.0500176	-0.902562
DEK	0.0213131	0.678085
DENND1A	0.695393	-0.0841807
DENND1B	0.771146	-0.254388
DENND1C	0.441105	1.13605
DENND2A	0.768597	-0.67564
DENND2C	0.514869	0.430683
DENND2D	0.156709	0.773477
DENND3	0.505713	-0.7165
DENND4A	0.00197708	1.95489
DENND4B	0.00901966	-1.48739
DENND4C	0.55823	-0.159953
DENND5A	0.539697	-0.828517
DENND5B	0.690814	-0.782849
DENND6A	0.803103	-0.205984
DENND6B	0.598757	0.879677
DENR	0.00475568	0.814006
DEPDC1	0.859159	0.954183
DEPDC1B	0.445929	-1.81187
DEPDC4	0.77724	-0.689819
DEPDC5	0.0789209	-1.10564
DEPDC7	0.465271	-1.55788
DEPTOR	1.22565e-14	-9.58821
DERA	0.0186662	0.621015
DERL1	0.322631	0.335597
DERL2	0.268134	-0.52443
DERL3	0.0984533	2.35698
DESI1	0.705617	-0.151787
DESI2	0.0687191	0.664323
DET1	0.500947	-0.903561
DEUP1	0.665188	0.530648
DFFA	0.565148	0.163865
DFFB	0.571195	-1.1178
DFNA5	0.962374	-0.371546
DFNB59	0.0418604	-4.96653
DGAT1	0.463272	-0.265784
DGAT2	0.762925	-1.09413
DGCR2	0.00112861	-1.15974
DGCR6	0.415428	-1.77846
DGCR6L	0.689202	-0.144559
DGCR8	0.399062	-0.498652
DGKA	0.325054	0.509246
DGKB	0.109841	-2.53608
DGKD	2.91414e-07	3.26144
DGKE	0.00814406	-2.36494
DGKG	0.763265	-0.00992692
DGKH	0.119318	-1.06721
DGKI	0.0102397	6.18152
DGKQ	0.0500176	-1.10915
DGKZ	0.11551	-0.611097
DGUOK	0.201241	0.325373
DHCR24	8.15613e-05	-1.1107
DHCR7	0.734279	-0.0654238
DHDDS	0.812476	0.152597
DHDH	0.665472	-0.798951
DHFR	0.460738	-1.08817
DHFR2	0.968233	-0.167109
DHODH	0.429693	-0.253148
DHPS	0.011939	0.880203
DHRS1	0.0305498	-0.747492
DHRS11	0.380325	0.337438
DHRS12	0.268113	-0.664119
DHRS13	0.0175072	-1.97066
DHRS2	0.00719403	-6.4472
DHRS3	0.609037	-0.221519
DHRS4	0.575369	0.276579
DHRS4L2	0.582787	0.886098
DHRS7	2.64531e-07	1.47276
DHRS7B	0.298484	0.337081
DHRS9	0.289277	0.352668
DHRSX	4.64931e-05	1.07319
DHTKD1	0.695392	0.323791
DHX15	0.0617637	0.457023
DHX16	0.203975	-0.541957
DHX29	0.845884	-0.16303
DHX30	0.238579	-0.197193
DHX32	0.000125707	1.13871
DHX33	0.0122057	-1.51563
DHX34	0.0815904	-1.34356
DHX35	1.98809e-17	5.5432
DHX36	0.934682	-0.200581
DHX37	0.04211	-1.44969
DHX38	0.00891519	-1.08858
DHX40	0.468406	0.412139
DHX57	0.56833	-0.0721269
DHX58	0.0121894	-1.58324
DHX8	0.0195512	-0.836159
DHX9	0.874369	0.0802853
DIABLO	0.424178	-0.478082
DIAPH1	0.684334	0.250813
DIAPH2	0.575369	-0.744835
DIAPH3	0.0420778	-3.16022
DICER1	0.966019	-0.0169559
DIDO1	0.582871	-0.115947
DIEXF	0.454976	0.590539
DIMT1	0.994708	-0.0976296
DIO1	0.0856889	3.93728
DIO2	0.735978	-0.0991603
DIP2A	0.0647699	-0.782712
DIP2B	0.150236	-0.905368
DIP2C	0.0514498	-1.29891
DIRAS3	0.312294	-1.76468
DIRC2	0.00433443	-0.97643
DIS3	0.333958	-0.437271
DIS3L	0.10701	-0.755087
DIS3L2	0.792694	0.303698
DISC1	0.584428	-1.50077
DISP1	0.526916	0.635955
DISP2	0.35093	1.52571
DISP3	0.406098	-1.53393
DIXDC1	0.298068	1.31282
DKC1	0.0876259	-0.65494
DKK1	0.803103	0.224243
DKK3	0.900527	-0.647232
DKK4	0.0499365	-3.58067
DLAT	0.330101	0.451031
DLC1	1.35429e-05	10.0895
DLD	0.874369	-0.10063
DLEC1	0.603063	-0.316813
DLEU1	0.588854	-0.661804
DLEU7	0.00242891	-7.29672
DLG1	0.00762835	1.07494
DLG2	1.4275e-06	-5.30109
DLG3	0.916902	0.019419
DLG4	0.0644307	5.33345
DLG5	0.868503	0.269757
DLGAP1	0.104932	-2.64385
DLGAP2	0.729822	-1.35166
DLGAP4	0.818401	0.130276
DLGAP5	0.775598	0.699714
DLK2	0.42904	2.91142
DLL1	0.873559	1.22005
DLL3	0.770031	-0.0225903
DLL4	0.503856	1.99504
DLST	0.432152	0.782977
DLX3	0.22422	-3.0357
DLX4	0.861258	0.386463
DLX5	0.027928	-5.32072
DLX6	0.168321	-2.08723
DMAC1	0.180463	0.56427
DMAC2	0.98753	0.0440314
DMAP1	0.103717	-0.547004
DMBT1	0.0318453	-6.55211
DMC1	0.339759	-2.02423
DMD	0.253617	1.08933
DMGDH	0.929636	0.20724
DMKN	0.0519519	1.64805
DMPK	0.00418066	-3.41435
DMRT1	0.545	1.25956
DMRT2	0.0952046	0.847445
DMRT3	0.124545	1.56226
DMRTA1	0.524217	-0.296498
DMRTA2	0.852438	-0.15335
DMTF1	0.827604	0.178199
DMTN	0.202297	-0.435525
DMWD	0.618155	0.0650222
DMXL1	0.0194471	-1.21589
DMXL2	0.000183387	-2.31744
DNA2	0.250651	-2.62604
DNAAF1	0.329549	1.60514
DNAAF2	0.223406	0.93212
DNAAF3	0.244352	1.83816
DNAAF4	0.290341	1.33659
DNAAF5	0.964063	0.198207
DNAH1	0.328555	-0.987982
DNAH10	0.529905	1.32714
DNAH10OS	0.0356684	-3.97893
DNAH11	0.992481	0.261785
DNAH12	0.0321533	2.50053
DNAH14	0.931969	0.173562
DNAH17	0.395706	-2.08862
DNAH2	0.220647	2.5366
DNAH3	0.522964	1.07067
DNAH5	0.440355	1.49479
DNAH6	0.200445	1.96015
DNAH7	0.813185	0.795136
DNAH8	0.997218	0.566185
DNAH9	0.448109	1.3808
DNAI1	0.0951805	2.61741
DNAI2	0.0976994	2.30096
DNAJA1	0.518443	0.0872257
DNAJA2	0.380471	0.131803
DNAJA3	0.382505	-0.215499
DNAJA4	0.00373326	2.07742
DNAJB1	0.504568	0.24388
DNAJB11	0.0882024	0.461123
DNAJB12	0.170713	-0.334627
DNAJB13	0.201351	1.68134
DNAJB14	0.692568	-0.297408
DNAJB2	0.303731	1.00399
DNAJB4	0.585344	0.700511
DNAJB5	0.728781	0.12349
DNAJB6	0.0729448	0.476632
DNAJB9	0.00215081	1.37521
DNAJC1	0.50009	0.356617
DNAJC10	3.23016e-11	2.99313
DNAJC11	0.143775	-0.495694
DNAJC12	5.87929e-18	14.2644
DNAJC13	0.313529	-0.529947
DNAJC14	0.640783	-0.296378
DNAJC15	0.666535	0.0426664
DNAJC16	0.954327	0.362314
DNAJC17	0.951526	-0.0819449
DNAJC18	0.975119	0.340141
DNAJC19	0.623531	-0.260562
DNAJC2	0.00986403	-1.12315
DNAJC21	0.791696	-0.315611
DNAJC22	0.283086	1.55649
DNAJC24	0.700334	-0.331252
DNAJC25	0.0913135	0.959375
DNAJC27	0.707768	0.429049
DNAJC28	0.46259	-1.12571
DNAJC3	0.0115795	0.774298
DNAJC30	0.992422	0.0011393
DNAJC4	0.377723	-0.274441
DNAJC5	0.000487167	-1.29699
DNAJC5B	0.0607542	4.48502
DNAJC6	0.753972	1.95687
DNAJC7	0.00501513	-0.890309
DNAJC8	0.259194	-0.475892
DNAJC9	0.290027	-0.642058
DNAL1	0.229884	1.19373
DNAL4	0.14433	1.00097
DNALI1	0.0729448	1.73391
DNASE1	0.189486	-1.40509
DNASE1L1	0.859159	-0.40114
DNASE1L2	0.989401	0.135098
DNASE1L3	0.184434	3.0521
DNASE2	0.000131246	-0.816549
DNER	0.925996	-0.0803152
DNHD1	0.0213736	-2.38545
DNLZ	0.55786	-1.22765
DNM1	0.0536085	-2.66987
DNM1L	0.753876	-0.254941
DNM2	0.330955	0.557095
DNM3	0.191393	3.41608
DNMBP	0.710163	0.0159093
DNMT1	0.00218759	-1.09951
DNMT3A	0.718181	-0.508068
DNMT3B	0.506092	-1.05517
DNPEP	0.722869	0.204055
DNPH1	0.00903627	1.34134
DNTTIP1	0.457858	-0.366654
DNTTIP2	0.62578	-0.0696874
DOC2A	0.938937	0.14559
DOC2B	0.940448	0.0103833
DOCK1	0.541833	0.71893
DOCK10	0.85431	0.0957915
DOCK11	0.251131	2.5868
DOCK2	0.930474	-0.376445
DOCK3	0.552084	1.53763
DOCK4	0.341501	-1.3177
DOCK5	0.142184	-1.42835
DOCK6	0.196323	-0.658029
DOCK7	0.796792	0.26564
DOCK8	0.111383	-1.66942
DOCK9	0.754813	0.356423
DOHH	0.277385	-0.600743
DOK1	6.96577e-25	8.29078
DOK2	0.0509455	3.31372
DOK3	0.862461	-0.791783
DOK4	0.0217737	-0.576698
DOK5	0.338238	-1.32673
DOK6	0.000769947	6.77993
DOK7	0.064175	-3.17985
DOLK	0.530956	-0.144019
DOLPP1	0.175004	-0.555869
DONSON	0.546681	0.155905
DOPEY1	0.00390095	-1.50342
DOPEY2	0.0453138	-0.727569
DOT1L	0.920921	-0.184774
DPAGT1	0.80072	0.10407
DPCD	0.0189432	1.52596
DPCR1	0.760556	-0.724649
DPEP2	0.583205	0.29907
DPEP3	0.730814	-1.83804
DPF1	0.590263	0.152929
DPF2	0.93331	0.0534228
DPF3	0.0564991	-3.18826
DPH1	0.0302709	-0.933172
DPH2	0.0165433	-1.11773
DPH3	0.0209683	0.949367
DPH5	0.693312	-0.234748
DPH6	0.0451572	-1.10109
DPH7	0.00418716	-1.28083
DPM1	0.00103965	0.975602
DPM2	0.00193497	1.13409
DPM3	0.00737864	1.51483
DPP10	0.635484	1.02606
DPP3	0.639702	-0.0346812
DPP4	1.15002e-11	14.6605
DPP7	0.0564242	-0.535769
DPP8	0.341689	-0.312603
DPP9	0.800545	0.0296197
DPY19L1	0.977903	-0.0293877
DPY19L2	0.502905	1.88955
DPY19L3	0.970569	-0.314356
DPY19L4	0.725594	-0.106971
DPY30	0.033868	0.720405
DPYD	0.0117173	1.33297
DPYS	0.95593	-0.746919
DPYSL2	0.000208633	-3.17525
DPYSL3	2.70071e-13	9.54805
DPYSL4	0.0606687	-3.80599
DQX1	1.22134e-08	9.60389
DR1	0.762129	-0.411691
DRAM1	0.000144039	-2.25707
DRAM2	2.84823e-05	1.42919
DRAP1	0.248019	-0.492495
DRAXIN	0.073627	-2.88612
DRC1	0.370651	1.34726
DRC3	0.31401	1.42567
DRC7	0.0960056	2.27253
DRD2	0.888608	-0.643859
DRG1	0.269135	0.234452
DRG2	0.345012	0.513778
DRICH1	0.72165	-0.255572
DROSHA	0.095917	-0.733246
DSC2	0.532191	0.819693
DSC3	0.0198939	-4.25001
DSCAML1	0.282533	1.92009
DSCC1	0.589289	-1.3179
DSCR3	0.943473	-0.279207
DSE	4.70728e-08	3.56167
DSEL	1.44273e-05	-6.22206
DSG2	0.00373584	-1.30094
DSG3	0.571186	0.635367
DSN1	0.533788	0.1707
DSP	0.564166	-0.216575
DSPP	0.801618	1.5283
DST	0.353475	-0.627886
DSTN	0.0464576	0.471191
DSTYK	0.536759	-0.250547
DTD1	0.633905	0.182891
DTD2	0.761754	0.17691
DTHD1	0.0969704	2.24403
DTL	0.809354	-0.841409
DTNA	0.446282	0.932252
DTNB	0.00266867	-1.19541
DTNBP1	0.688582	-0.194075
DTWD1	0.198559	0.687616
DTWD2	0.119592	-1.41879
DTX1	0.924476	0.489059
DTX2	0.215803	-0.412995
DTX3	0.477978	1.55668
DTX3L	0.0378112	-1.28785
DTX4	1.82547e-05	-1.7053
DTYMK	0.63991	-0.0290562
DUOX1	0.171713	1.00886
DUOX2	3.34697e-18	-10.728
DUOXA1	0.0652713	0.750691
DUOXA2	2.80306e-14	-11.3186
DUS1L	0.965702	-0.0382593
DUS2	0.0991802	-1.13021
DUS3L	0.208748	-0.452771
DUS4L	0.245809	0.445788
DUSP1	0.0582343	-1.69711
DUSP10	0.641014	-0.563568
DUSP11	0.171491	0.487965
DUSP12	0.0185581	-1.16491
DUSP13	0.590708	0.886937
DUSP14	0.00144108	1.43244
DUSP15	0.513357	-1.43623
DUSP16	1.72786e-05	-2.31543
DUSP18	0.533082	0.795877
DUSP19	0.37063	1.45198
DUSP2	0.0516413	-2.63536
DUSP22	3.11454e-05	1.5123
DUSP23	0.00797439	-0.868028
DUSP28	0.451505	-0.578897
DUSP3	0.0610119	0.818195
DUSP4	0.000338198	-2.47573
DUSP5	0.00115397	-4.21635
DUSP6	0.215296	-1.71001
DUSP7	0.981054	-0.178189
DUSP8	0.935539	-0.433495
DUSP9	0.774841	-0.0153767
DUT	0.0146594	0.833914
DVL1	0.0625802	-0.718206
DVL2	0.196126	-0.336587
DVL3	0.0710462	-0.641489
DXO	0.571384	-0.568536
DYDC1	0.317421	1.28573
DYDC2	0.00249399	3.8029
DYM	0.0114569	1.03671
DYNC1H1	0.00056324	-1.10124
DYNC1I1	0.0157597	-6.98884
DYNC1I2	0.00474086	0.921794
DYNC1LI1	0.00169069	1.03444
DYNC1LI2	0.167713	0.347157
DYNC2H1	0.732089	0.882246
DYNC2LI1	0.0104014	1.62065
DYNLL1	0.00497878	0.74346
DYNLL2	0.620575	-0.472949
DYNLRB1	0.0736512	0.451896
DYNLRB2	0.064301	1.96745
DYNLT1	0.045273	0.513405
DYNLT3	0.00692312	1.03412
DYRK1A	0.422155	0.318674
DYRK1B	0.642801	0.602054
DYRK2	0.000114296	-1.49121
DYRK3	0.552715	0.970428
DYRK4	0.669085	-0.284667
DYSF	0.0406429	-5.69109
DZANK1	0.968569	0.0929533
DZIP1	0.449226	1.21421
DZIP1L	0.757021	0.473914
DZIP3	0.0434549	1.91427
E2F1	0.168106	-2.49101
E2F2	0.361519	0.640997
E2F3	0.631532	-1.26759
E2F4	5.24088e-05	-1.08964
E2F5	0.910413	-0.106892
E2F6	0.000391678	-2.23364
E2F7	0.499772	-0.794037
E2F8	0.0222085	-2.7419
E4F1	0.646429	-0.0222544
EAF1	0.949509	-0.0419121
EAF2	0.159165	0.681483
EAPP	0.208748	0.195983
EARS2	0.0231667	-1.47851
EBAG9	0.325582	0.324956
EBF1	0.564161	0.680312
EBF3	0.40052	-1.34475
EBF4	0.0045559	-2.08207
EBI3	0.0177691	-4.23757
EBLN2	0.526621	-1.26302
EBNA1BP2	0.483565	0.260459
EBP	0.127111	0.592352
EBPL	0.575079	0.0307509
ECD	0.62578	0.275852
ECE1	0.374697	0.329665
ECE2	0.779928	-0.242408
ECEL1	0.789371	0.694873
ECH1	0.000990717	0.888657
ECHDC1	0.345745	-0.334309
ECHDC2	0.978658	0.128019
ECHDC3	0.571384	-1.46195
ECHS1	0.187452	-0.374606
ECI1	0.00402367	0.838938
ECI2	0.00687757	3.20116
ECM1	0.836495	-0.146776
ECM2	3.72389e-06	-6.42744
ECSIT	0.977612	-0.0233065
ECT2	7.1951e-05	2.48618
ECT2L	0.0571816	3.10226
EDA	0.570775	-0.359494
EDA2R	0.56987	0.997221
EDAR	0.900999	-0.374715
EDARADD	0.942664	0.166004
EDC3	0.355269	-0.261604
EDC4	0.00563809	-1.36685
EDEM1	0.632109	0.380518
EDEM2	0.0112626	0.872578
EDEM3	0.000699732	2.01055
EDF1	0.422468	0.1657
EDIL3	1.68359e-21	-17.1895
EDN1	0.0781222	3.87158
EDN2	7.63263e-05	12.7163
EDNRA	0.200141	3.53237
EDNRB	0.00774777	-5.81762
EDRF1	0.882343	-0.201967
EEA1	0.619748	-0.25497
EED	0.00677329	1.52749
EEF1A1	0.0153824	0.578168
EEF1A2	0.827342	0.37167
EEF1AKMT1	0.00423602	2.18424
EEF1AKMT2	0.435279	0.690572
EEF1AKMT3	0.139889	-0.849002
EEF1B2	0.0142021	0.703646
EEF1D	0.633915	0.0103009
EEF1E1	0.00318929	1.33338
EEF2	0.466406	0.443158
EEF2K	0.775428	0.281137
EEF2KMT	0.862343	-0.262641
EEFSEC	0.90229	0.120652
EEPD1	0.0465155	1.80656
EFCAB1	0.0332214	2.3059
EFCAB10	0.0238989	2.76316
EFCAB11	0.121421	1.16722
EFCAB12	0.894118	0.195322
EFCAB13	0.849214	-0.742238
EFCAB14	0.000771425	-0.664543
EFCAB2	0.228155	1.22246
EFCAB5	0.666471	-1.2496
EFCAB6	0.244429	1.84327
EFCAB7	0.111253	1.96844
EFCAB8	0.490024	0.419145
EFCC1	0.22448	-2.09272
EFEMP1	0.00048122	-1.999
EFEMP2	0.434387	0.566766
EFHB	0.203925	1.83973
EFHC1	0.2922	1.12117
EFHC2	0.117326	2.1049
EFHD1	0.00704551	5.05113
EFHD2	0.572147	0.0973667
EFL1	0.941627	0.304885
EFNA1	0.79465	-0.0703454
EFNA3	0.978014	0.0684991
EFNA4	0.769958	0.0629902
EFNA5	0.000251704	-2.6715
EFNB1	0.00292801	-1.89983
EFNB2	6.76657e-05	-3.28569
EFNB3	0.324929	2.02345
EFR3A	0.546066	0.431635
EFR3B	0.633915	-0.610033
EFS	0.0189525	-2.16701
EFTUD2	0.1521	-0.392323
EGF	0.0036763	-7.34982
EGFL6	0.000827689	4.55125
EGFL7	0.0344625	-3.26896
EGFL8	0.503513	-1.09068
EGFLAM	0.641516	-0.806669
EGFR	0.000138813	-1.97425
EGLN1	0.0231703	0.980489
EGLN2	0.0288351	-0.742588
EGLN3	1.11162e-07	5.11835
EGR1	0.984326	-0.445378
EGR2	0.0333528	4.75675
EGR3	0.0825502	2.90565
EHBP1	0.436731	-0.546504
EHBP1L1	0.133341	1.02987
EHD1	0.200445	-1.049
EHD2	0.113114	1.62042
EHD3	0.0792049	-2.01594
EHD4	0.0657689	-0.568974
EHF	0.265604	0.358792
EHHADH	0.00281006	-1.60325
EHMT1	0.0558623	-0.671173
EHMT2	0.492557	-0.152589
EI24	0.732874	0.0561743
EID1	0.000427719	0.798312
EID2	0.608183	0.169365
EID2B	0.95976	-0.269423
EID3	0.867802	-0.401204
EIF1	0.0861234	0.264854
EIF1AD	0.0101685	-1.04764
EIF1AX	0.175086	0.377813
EIF1B	0.131786	0.429553
EIF2A	0.778874	-0.173579
EIF2AK1	0.00856449	0.595828
EIF2AK2	0.01235	-1.62572
EIF2AK3	0.784025	-0.0216899
EIF2AK4	0.066016	-0.797776
EIF2B1	0.464772	-0.2638
EIF2B2	0.0383517	0.681341
EIF2B3	0.727812	-0.0912596
EIF2B4	0.819944	-0.110588
EIF2B5	0.0235428	-0.669048
EIF2D	0.183288	0.522135
EIF2S1	0.73922	-0.160852
EIF2S2	0.766043	-0.232327
EIF2S3	0.813844	0.802817
EIF3A	0.120496	-0.291301
EIF3B	0.0136632	-0.546146
EIF3C	0.874911	0.333374
EIF3CL	0.516403	0.00364681
EIF3D	0.167984	0.191259
EIF3E	0.20867	0.356681
EIF3F	0.876589	-0.124438
EIF3G	0.140812	0.421776
EIF3H	0.0404506	0.286278
EIF3I	0.178877	0.198889
EIF3J	0.0478675	0.992737
EIF3K	0.0909192	0.323327
EIF3L	0.269003	0.345595
EIF3M	0.258717	-0.28203
EIF4A1	0.00603018	-4.254
EIF4A2	1.0841e-10	3.00099
EIF4A3	0.850907	-0.270473
EIF4B	0.189344	0.546935
EIF4E	0.468843	0.319482
EIF4E2	3.42542e-05	1.0126
EIF4E3	2.07431e-08	3.00736
EIF4EBP1	0.0046927	0.974769
EIF4EBP2	0.406098	0.345258
EIF4EBP3	0.750285	-0.412023
EIF4ENIF1	0.0744291	-0.556048
EIF4G1	0.000303332	-1.03227
EIF4G2	0.231062	0.322803
EIF4G3	5.44884e-05	-1.37907
EIF4H	0.313258	0.153092
EIF5	0.673186	-0.220559
EIF5A	0.416477	0.383804
EIF5A2	0.491326	2.24763
EIF5AL1	0.130372	1.33035
EIF5B	0.763206	-0.269115
EIF6	0.556017	-0.242389
EIPR1	9.56586e-11	2.59785
ELAC1	0.624492	-0.363212
ELAC2	0.00553256	-0.742631
ELAVL1	0.809955	0.0840277
ELAVL2	0.0942177	2.70421
ELAVL4	0.392358	1.99694
ELF1	0.00651995	0.713775
ELF2	0.780271	-0.16892
ELF3	0.0110878	-0.498966
ELF4	0.17432	-1.00473
ELF5	0.0467316	1.72956
ELK1	0.574673	-0.170395
ELK3	0.0598768	1.08211
ELK4	0.00969192	-1.68832
ELL	0.0482166	-1.37409
ELL2	0.417502	-0.443749
ELL3	0.549344	0.917693
ELMO1	0.659591	1.08053
ELMO2	0.0706726	-0.749473
ELMO3	0.442613	-0.0103737
ELMOD1	0.9641	0.0869314
ELMOD2	0.2922	0.367921
ELMOD3	0.475826	-0.236452
ELMSAN1	0.0235013	-1.13575
ELN	0.00711663	-3.72664
ELOA	0.129131	-0.460919
ELOB	0.661379	0.0587075
ELOC	0.0414034	0.481162
ELOF1	0.588782	0.244803
ELOVL1	0.649711	-0.0970596
ELOVL3	0.969936	-1.26639
ELOVL4	0.860373	-0.522743
ELOVL5	7.80507e-22	4.13618
ELOVL6	0.33105	1.47714
ELOVL7	0.193483	2.44812
ELP1	0.977258	0.156949
ELP2	0.33429	0.411718
ELP3	0.936601	-0.00726632
ELP4	0.906338	0.028995
ELP5	0.085042	0.531154
ELP6	0.0192887	1.14827
EMB	0.141216	0.877085
EMC1	1.06655e-05	-1.82644
EMC10	0.0138231	-1.3351
EMC2	0.00373162	0.78586
EMC3	3.29254e-05	0.880543
EMC4	0.794341	-0.087087
EMC6	0.163957	0.92713
EMC7	0.804084	-0.157843
EMC8	0.0299736	-0.668859
EMC9	0.445948	0.476431
EMD	0.625863	-0.00782733
EME1	0.484385	-2.74208
EME2	0.00385283	-3.37723
EMG1	0.125717	0.578562
EMID1	0.688576	-0.9724
EMILIN1	0.0782209	-4.3924
EMILIN2	0.229275	1.34407
EML1	0.702775	0.948341
EML2	0.223132	0.850686
EML3	0.760556	-0.113428
EML4	0.0664901	-0.693661
EML5	0.690814	1.35093
EML6	0.217435	-2.25703
EMP1	0.145417	1.36381
EMP2	0.936498	-0.167688
EMP3	0.25774	0.754616
EMSY	0.740889	0.205034
ENAH	0.423779	0.241582
ENAM	0.0758512	-3.085
ENC1	3.74473e-14	-3.48289
ENDOD1	0.0221169	1.33988
ENDOG	7.50325e-07	2.58909
ENDOU	0.540818	1.23101
ENDOV	0.626583	-0.500943
ENG	4.50206e-08	-6.89272
ENGASE	0.0757856	-1.07372
ENHO	0.856065	0.29575
ENKD1	0.362452	1.18835
ENKUR	0.0268038	2.8282
ENO1	0.453319	0.0895864
ENO2	0.435794	1.4302
ENO3	0.907026	0.316141
ENO4	0.320214	1.37794
ENOPH1	0.128039	0.365524
ENOSF1	0.125327	0.815959
ENOX1	0.000190367	8.69296
ENOX2	0.99879	0.0510665
ENPEP	0.00810786	3.54686
ENPP1	0.782949	-1.3189
ENPP2	0.858426	-0.69175
ENPP3	0.00632038	4.14767
ENPP4	0.00911682	1.28921
ENPP5	0.179388	1.31247
ENPP6	0.413487	2.05101
ENSA	0.593915	-0.156782
ENTPD1	0.281092	-0.849225
ENTPD2	0.668448	1.22795
ENTPD3	0.133879	0.999929
ENTPD4	0.308982	0.549999
ENTPD5	0.0729448	1.62221
ENTPD6	8.38044e-06	1.73889
ENTPD7	0.997816	0.0104684
ENTPD8	0.00632038	4.3948
ENY2	0.954124	-0.0819692
EOGT	0.161261	-1.07868
EOMES	0.0868674	-3.29594
EP300	0.000503763	-1.28937
EP400	0.0786745	-1.21973
EP400NL	0.629797	-0.653661
EPAS1	1.38303e-20	-4.96298
EPB41	0.861295	0.285976
EPB41L1	4.33171e-07	-2.26455
EPB41L2	0.015285	-2.5842
EPB41L3	8.64443e-06	-6.66269
EPB41L4A	0.00197132	-1.32824
EPB41L4B	0.0229564	1.5663
EPB41L5	0.956135	-0.0720314
EPB42	0.624192	1.13924
EPC1	0.200127	-0.603317
EPC2	0.678362	0.0289304
EPCAM	5.52889e-05	1.31904
EPDR1	0.0159934	-5.25195
EPG5	0.00615495	-1.96852
EPGN	0.0163221	-4.24687
EPHA1	2.07344e-07	-3.44885
EPHA10	0.32363	-1.74468
EPHA2	0.0016109	-1.54834
EPHA4	3.21829e-07	3.90919
EPHA6	0.351379	-1.77913
EPHA7	0.37546	-2.95813
EPHB1	0.126821	-2.67519
EPHB2	2.18094e-15	-8.27421
EPHB3	0.297329	-0.543565
EPHB4	0.229724	-0.804775
EPHB6	3.22323e-08	-4.568
EPHX1	0.000420086	-1.49661
EPHX2	0.0418572	1.31177
EPHX3	0.657644	0.262568
EPHX4	1.13531e-08	10.2168
EPM2A	0.0525548	2.13533
EPM2AIP1	0.775002	-0.353935
EPN1	0.00916614	-0.879312
EPN2	0.00119962	1.16243
EPN3	0.0342448	-0.948648
EPOP	0.954968	0.153472
EPOR	0.0210862	2.83605
EPPIN	0.15149	2.14605
EPPIN-WFDC6	0.307952	2.48566
EPPK1	0.953938	0.523878
EPRS	0.116558	-0.413338
EPS15	0.87827	-0.0382427
EPS15L1	0.709864	-0.547102
EPS8	0.0101153	-1.31911
EPS8L1	0.197598	0.797669
EPS8L2	0.000588662	-1.05158
EPS8L3	0.000183387	-4.96317
EPSTI1	0.0610119	-2.26366
ERAL1	0.0367053	-0.629391
ERAP1	0.320214	-0.336713
ERAP2	0.299299	-2.78548
ERBB2	0.00288156	-0.922752
ERBB3	0.0481833	-0.703689
ERBB4	0.493184	-1.71904
ERBIN	0.00148029	1.04062
ERC1	8.34534e-05	-1.79558
ERC2	0.525256	-2.0614
ERCC1	0.284342	0.695416
ERCC2	0.297072	-0.874988
ERCC3	0.264321	0.429921
ERCC4	0.90229	-0.0196345
ERCC5	0.158837	-0.845429
ERCC6	0.747653	-0.185545
ERCC6L	0.0216828	-4.65389
ERCC6L2	0.736535	0.212087
ERCC8	0.293225	-0.867221
EREG	0.98753	-1.45198
ERF	0.668539	-0.604682
ERFE	0.197291	-2.77947
ERG	0.000191006	5.07152
ERG28	0.44114	0.367034
ERGIC1	0.292333	0.401443
ERGIC2	0.00833042	0.779441
ERGIC3	0.318378	0.346981
ERH	0.117193	0.439184
ERI1	0.104258	0.787621
ERI2	0.013033	1.13
ERI3	0.11739	0.68367
ERICH1	0.492743	-0.771574
ERICH2	0.11559	2.24191
ERICH3	0.209933	1.74876
ERICH5	0.885378	-0.0412819
ERICH6	0.921575	-0.2324
ERLEC1	2.56464e-06	1.30063
ERLIN1	0.934746	0.14943
ERLIN2	0.961701	-0.102239
ERMAP	0.127031	-1.28467
ERMARD	0.406342	0.649003
ERMN	2.66166e-08	11.6426
ERMP1	1.94047e-05	-2.13927
ERN1	0.00361285	-1.91436
ERN2	0.0162724	-0.833301
ERO1A	0.0893358	1.09042
ERO1B	0.000328775	2.02466
ERP27	0.352533	-1.70505
ERP29	0.182768	0.329769
ERP44	0.00615526	0.488842
ERRFI1	0.576812	0.25751
ERV3-1	0.345012	-1.03892
ERVFRD-1	0.297674	0.908578
ERVMER34-1	0.656939	1.95815
ESAM	0.00382445	5.91204
ESCO1	0.978265	-0.282885
ESCO2	0.867802	1.40839
ESD	0.849214	0.0751111
ESF1	0.267811	-0.583672
ESM1	0.733459	-1.29803
ESPL1	0.39711	-3.33527
ESPN	0.085888	1.65738
ESPNL	0.0697639	-3.36491
ESR1	0.113158	-3.15062
ESR2	0.917713	-0.172946
ESRP1	0.866835	0.290623
ESRP2	0.128397	-0.494175
ESRRA	0.0131661	-0.935248
ESRRG	0.871968	0.1689
ESS2	0.47199	-0.288201
ESYT1	0.0102499	1.32307
ESYT2	0.0698806	0.839861
ESYT3	0.235646	-3.06745
ETAA1	0.753968	-0.042172
ETF1	0.985712	-0.264101
ETFA	0.000140408	0.995338
ETFB	0.668448	-0.139195
ETFBKMT	0.874369	-0.0760137
ETFDH	0.581011	-0.289948
ETFRF1	0.269722	0.542547
ETHE1	0.0583667	0.628512
ETNK1	1.49265e-06	2.10214
ETNK2	4.8582e-05	-2.44764
ETS1	0.0390367	-1.54813
ETS2	0.679884	-0.53223
ETV1	0.641426	1.08853
ETV2	0.697422	1.04322
ETV3	0.150908	0.460181
ETV4	0.392439	-1.60085
ETV5	0.286661	-2.35189
ETV6	0.274986	-0.538317
ETV7	1.22437e-05	-4.22997
EVA1A	0.258042	-1.69639
EVA1B	0.000406237	2.99876
EVA1C	0.184219	-0.695038
EVC	0.0687191	-4.26099
EVC2	0.0972412	-2.50826
EVI2A	0.924013	-0.525128
EVI2B	0.595338	0.453047
EVI5	0.494383	0.466282
EVI5L	0.313622	-0.620474
EVL	3.86402e-05	-2.36367
EVPL	0.0569247	-1.06792
EWSR1	0.444259	-0.265379
EXD2	0.689414	0.34274
EXD3	0.0588317	-1.29527
EXO1	0.528017	1.54178
EXO5	0.156161	-1.52217
EXOC1	0.249574	-0.431326
EXOC2	0.49362	-0.117049
EXOC3	0.909712	-0.319334
EXOC3L1	0.264624	-2.41414
EXOC3L4	0.00996268	-4.25004
EXOC4	0.405084	0.491162
EXOC5	0.0830264	0.810548
EXOC6	0.30236	0.537766
EXOC6B	0.0179522	-1.72097
EXOC7	0.534012	0.00268748
EXOC8	0.546729	-0.253186
EXOG	0.00590226	-2.72275
EXOSC1	0.0377251	0.852042
EXOSC10	0.0120806	-0.800627
EXOSC2	0.112854	-1.16689
EXOSC3	0.0797614	0.701705
EXOSC4	0.0455474	0.577535
EXOSC5	0.135343	-0.837319
EXOSC6	0.0298071	-0.838088
EXOSC7	0.0195414	0.778156
EXOSC8	0.22545	-0.52055
EXOSC9	0.503879	-0.409248
EXPH5	0.0289672	-0.853618
EXT1	0.936414	-0.191677
EXT2	0.0574665	-0.652798
EXTL2	0.871809	0.24402
EXTL3	0.895347	0.804411
EYA1	0.0734291	-0.986459
EYA2	0.671832	-0.346783
EYA3	0.801293	-0.404529
EYA4	0.00133009	2.21014
EYS	0.976514	0.0273413
EZH1	0.61274	-0.160285
EZH2	0.0339853	1.46269
EZR	0.428371	0.184933
F11R	0.834833	0.0228475
F12	0.700286	0.294796
F13A1	0.0130887	6.41458
F2R	0.0372666	-1.96897
F2RL1	2.87016e-07	-2.25666
F2RL2	0.545614	-1.06386
F2RL3	0.0551115	2.58253
F3	0.624451	0.135073
F5	0.9091	0.248028
F7	0.733943	-1.29579
F8	0.782306	-0.43691
F8A1	0.340432	-1.03472
FA2H	0.133129	0.919904
FAAH	5.84168e-08	3.20257
FAAH2	0.0946333	1.04245
FAAP100	0.00487721	-1.26336
FAAP20	0.965123	-0.0257289
FAAP24	0.185509	-1.93329
FABP3	0.0412536	-4.52005
FABP4	0.751195	-0.347447
FABP5	0.000147948	-4.58683
FABP6	0.0564242	3.58329
FADD	0.90361	0.0805708
FADS1	0.103893	2.33274
FADS2	0.272337	3.40473
FADS3	0.0498659	-2.15433
FAF1	0.808406	0.045643
FAF2	0.0167179	-0.887148
FAH	0.79899	-0.691118
FAHD1	0.00267295	1.30065
FAHD2A	0.162364	-0.675684
FAHD2B	0.70193	-0.613055
FAIM	0.399062	0.488533
FAIM2	0.113444	2.58375
FAM102A	0.0360917	-0.738693
FAM102B	0.231123	-1.08945
FAM103A1	0.518669	-0.958322
FAM104A	0.467448	-0.520754
FAM104B	0.00149294	2.15512
FAM105A	9.38082e-05	-4.02218
FAM107A	1.11538e-07	-5.5232
FAM107B	1.15755e-10	-1.757
FAM109A	0.120395	-0.74819
FAM109B	2.4146e-05	2.64133
FAM110A	0.0151068	-1.15553
FAM110B	0.849214	-0.274302
FAM110C	0.163046	0.983673
FAM111A	0.617607	-0.370302
FAM111B	0.6399	-0.987832
FAM114A1	0.000201546	1.34426
FAM114A2	0.982864	-0.0993807
FAM117A	0.975119	0.472559
FAM117B	0.0113454	-2.14385
FAM118A	0.000112392	-2.54862
FAM118B	0.886283	0.00120085
FAM120A	0.121092	0.464901
FAM120AOS	0.0949889	0.445011
FAM120B	0.828002	0.360375
FAM120C	0.159662	-1.19459
FAM122A	0.00615361	1.15405
FAM122B	0.497875	-0.535588
FAM122C	0.671718	-0.14167
FAM124A	2.14175e-05	-8.56675
FAM124B	0.618155	1.12483
FAM126A	0.0313637	2.17033
FAM126B	0.653298	0.179805
FAM129A	0.411034	0.313827
FAM129B	0.0429156	-1.12521
FAM129C	0.424647	1.5438
FAM131A	0.508419	0.889108
FAM131B	0.0541297	-2.94259
FAM131C	0.633492	-1.47202
FAM133B	0.108613	-1.47258
FAM135A	0.819894	-0.2199
FAM136A	0.936124	-0.0282193
FAM13A	0.000399167	2.24343
FAM13B	0.846201	0.181621
FAM13C	0.468743	0.41444
FAM149A	0.806379	-0.368581
FAM149B1	0.454832	0.497241
FAM151A	0.74828	0.498941
FAM151B	0.863536	-0.221151
FAM153A	0.48482	1.08161
FAM153B	0.778874	-0.513386
FAM155B	0.67578	1.01799
FAM156A	0.554529	-0.155424
FAM159A	0.0155364	4.59147
FAM159B	0.00477546	4.33772
FAM160A1	0.979142	0.179947
FAM160A2	0.000643355	-1.54978
FAM160B1	0.0120774	-1.25628
FAM160B2	0.0201692	-0.865974
FAM161A	0.640351	0.602569
FAM161B	0.660056	0.60231
FAM162A	0.00155275	0.828765
FAM163A	0.234338	-1.80713
FAM166B	0.0980433	2.35408
FAM167A	0.0865122	-3.18922
FAM167B	0.376485	1.04497
FAM168A	0.142317	1.24411
FAM168B	0.922323	0.160928
FAM169A	0.0142021	-2.09598
FAM171A1	0.697422	0.35442
FAM171A2	0.73059	1.3573
FAM171B	0.0375431	4.51135
FAM172A	0.00410469	1.94927
FAM173A	0.927309	-0.00689248
FAM173B	0.037527	1.64779
FAM174A	0.0840711	0.925143
FAM174B	0.0227891	1.01254
FAM177A1	4.70606e-08	1.72922
FAM177B	5.07057e-14	9.09098
FAM178B	0.0261631	3.78297
FAM181A	0.983075	-0.187796
FAM181B	0.0648254	-2.83335
FAM182B	0.110712	3.09866
FAM183A	0.0467645	1.64227
FAM184A	0.308849	1.08075
FAM184B	0.590454	-0.0622631
FAM185A	0.806379	-0.0779302
FAM186A	0.345491	0.980825
FAM186B	0.670998	-1.44527
FAM189A1	0.650261	-0.708493
FAM189A2	3.60717e-09	5.71938
FAM189B	0.79465	-0.114618
FAM192A	0.46918	0.251511
FAM193A	0.112637	-1.08525
FAM193B	0.0120222	-1.64448
FAM196A	0.849271	-0.328242
FAM198A	0.674244	-0.961068
FAM198B	0.0403312	-4.69191
FAM199X	0.0598836	-0.785606
FAM19A2	0.00389164	5.21594
FAM200A	0.458504	0.69695
FAM200B	0.101895	0.698394
FAM204A	0.281788	-0.50227
FAM206A	0.0654949	0.823273
FAM207A	0.881604	0.18581
FAM208A	0.717042	0.0640398
FAM208B	0.0248837	-1.12846
FAM209A	0.0925404	1.93994
FAM209B	0.252137	-3.03157
FAM20A	1.85928e-14	-10.7972
FAM20B	0.763398	0.124378
FAM20C	0.237915	-1.55392
FAM210A	0.678362	-0.277322
FAM210B	0.331351	0.396288
FAM212A	0.0192889	-3.29162
FAM212B	0.775428	-0.488884
FAM213A	0.00476566	-1.12315
FAM213B	0.00726814	-0.939608
FAM214A	0.0126103	-1.16697
FAM214B	0.00277639	-2.02036
FAM216A	0.976867	0.272057
FAM216B	0.0063002	3.15014
FAM217B	4.42185e-05	1.45962
FAM218A	0.461737	-1.77059
FAM219A	0.0749347	-2.17967
FAM219B	0.769636	0.343697
FAM220A	0.578467	-0.934716
FAM221A	0.0662731	1.42555
FAM221B	0.0641036	-2.59969
FAM222A	0.847527	-0.103759
FAM222B	0.633492	-0.0912434
FAM227A	0.997509	-0.0131106
FAM227B	0.684262	0.895967
FAM228A	0.686823	0.301586
FAM228B	0.0297161	-2.08864
FAM229A	0.299098	-2.32302
FAM229B	0.0222405	1.77228
FAM234A	0.0936743	-0.511379
FAM234B	0.941719	0.395972
FAM24B	0.0977376	2.32041
FAM25A	0.262861	2.10657
FAM26F	0.922808	0.333268
FAM32A	0.732205	-0.0443485
FAM35A	0.659314	-0.21358
FAM3A	0.984598	-0.0378656
FAM3B	0.518429	0.512521
FAM3C	0.0037344	1.22746
FAM3D	0.0194675	-1.07976
FAM43A	0.0144931	-2.24249
FAM45A	0.0551874	-1.13712
FAM46A	0.590708	-0.536727
FAM46B	0.000899592	3.83871
FAM46C	0.572241	1.07979
FAM47E	0.0386066	1.92155
FAM49A	0.303461	-2.02685
FAM49B	0.893352	-0.300446
FAM50A	0.229591	0.434596
FAM50B	0.781205	-0.0262367
FAM53A	0.0735135	-3.14508
FAM53B	0.295117	-0.566737
FAM53C	0.169611	-0.805514
FAM57A	0.0666448	0.809804
FAM57B	0.492494	-1.63369
FAM58A	0.00376006	1.44936
FAM60A	0.00153143	0.95292
FAM69A	0.24766	-0.764483
FAM69B	0.553975	-1.51859
FAM71D	0.74859	0.91603
FAM71E1	0.66531	0.912
FAM71F2	0.0105712	-4.85842
FAM72A	0.514562	0.415211
FAM72B	0.924511	-0.400333
FAM76A	0.0543848	-1.45371
FAM76B	0.259455	-1.25581
FAM78A	0.56256	-1.02419
FAM78B	0.792694	-0.703039
FAM81A	0.283448	1.53903
FAM81B	0.187326	1.69813
FAM83A	0.0145264	-3.02454
FAM83B	0.00670132	-2.3331
FAM83C	0.111938	-3.8312
FAM83D	1.65711e-10	4.75975
FAM83E	0.0990842	1.02407
FAM83F	0.756026	-0.175226
FAM83G	0.00155165	-2.28518
FAM83H	1.75495e-05	-2.59239
FAM84A	0.284474	0.422918
FAM84B	0.819894	0.0247813
FAM86B1	0.994151	0.597346
FAM86B2	0.0991152	2.83061
FAM86C1	0.0551115	-2.02341
FAM89A	0.581638	2.26248
FAM89B	0.39192	0.513412
FAM8A1	0.199096	0.798075
FAM90A1	0.273162	2.86899
FAM91A1	0.815128	0.46285
FAM92A	0.97645	0.0239234
FAM92B	0.0490492	2.10045
FAM96A	0.00181258	0.793306
FAM96B	0.229259	0.481938
FAM98A	0.426502	0.489919
FAM98B	0.815594	0.435031
FAM98C	0.797579	0.261069
FAN1	0.0474677	1.90737
FANCA	0.0419613	-2.56685
FANCB	0.189089	-2.54571
FANCC	0.38205	1.43015
FANCD2	0.350771	-1.12793
FANCE	0.518818	-0.212234
FANCF	0.357986	0.703269
FANCG	0.242705	1.0217
FANCI	0.98316	0.242222
FANCL	0.0536825	0.946932
FANCM	0.022156	-3.26792
FANK1	0.0141543	2.46108
FAR1	0.0451065	1.19415
FAR2	0.349982	-0.7742
FARP1	0.00399134	1.63101
FARP2	0.315605	-0.243963
FARS2	0.00187571	1.96152
FARSA	0.775916	0.149822
FARSB	0.0241065	0.832907
FAS	0.5768	0.343616
FASLG	0.164562	-2.40038
FASN	0.0384104	-1.32117
FASTK	0.545551	-0.247725
FASTKD1	0.689379	-0.139092
FASTKD2	0.565463	-0.398392
FASTKD3	0.994601	0.00471607
FASTKD5	0.598419	0.221954
FAT1	7.43003e-10	-4.35131
FAT2	0.223256	-1.29474
FAT3	0.955976	-0.575211
FAT4	0.834018	-0.588091
FATE1	0.493122	-0.820449
FAU	0.0630366	0.301405
FAXC	0.0333448	0.899469
FAXDC2	0.784668	-0.290306
FBF1	0.568106	1.35999
FBL	0.289046	-0.33625
FBLIM1	0.974037	0.174908
FBLN1	3.38449e-12	-5.39169
FBLN2	0.69734	-0.687097
FBLN5	0.0174638	-1.41857
FBLN7	0.772207	0.301866
FBN1	0.711695	-0.26417
FBN2	0.104258	4.39587
FBP1	0.0087275	-1.08005
FBP2	0.94068	-0.314969
FBRS	0.0268686	-1.2876
FBRSL1	0.131748	-0.997538
FBXL12	0.352508	0.950603
FBXL13	0.0585051	2.26119
FBXL14	2.93894e-05	-1.55255
FBXL15	0.79465	-0.211971
FBXL16	0.532247	-1.07064
FBXL17	0.00856673	-2.48022
FBXL18	0.267714	-1.52338
FBXL19	0.889489	-0.0772196
FBXL2	0.495912	0.921475
FBXL20	0.646456	0.414106
FBXL22	0.988371	-0.45266
FBXL3	0.898911	-0.0322899
FBXL4	0.444955	0.838902
FBXL5	0.0847742	0.463076
FBXL6	0.0168805	-1.2451
FBXL7	0.00246784	3.0407
FBXL8	0.108975	1.28825
FBXO10	0.836495	-0.124784
FBXO11	0.399808	0.396594
FBXO15	0.112938	2.1895
FBXO16	0.0319402	1.42188
FBXO17	0.0191587	-3.5992
FBXO18	0.0829397	-0.580099
FBXO2	0.623754	-0.451852
FBXO21	0.0614595	-0.617319
FBXO22	0.782306	0.148214
FBXO24	0.750416	0.728852
FBXO25	0.923609	0.0622487
FBXO27	0.674295	-0.575692
FBXO28	0.0186662	1.1726
FBXO3	0.855923	0.116779
FBXO30	0.465854	-0.755198
FBXO31	0.555822	0.655806
FBXO32	0.485746	0.367641
FBXO33	0.0755548	0.859555
FBXO34	0.258881	-0.622936
FBXO36	0.363686	0.892929
FBXO38	0.874369	-0.171113
FBXO39	0.0865503	-3.26163
FBXO4	0.0295817	1.14246
FBXO40	0.238078	-2.34926
FBXO41	0.0244759	-3.59429
FBXO42	0.133756	-0.560418
FBXO43	0.697624	-1.28927
FBXO44	0.0100255	-1.73441
FBXO45	0.00688229	-1.60277
FBXO46	0.236815	-0.659385
FBXO48	0.732699	0.599165
FBXO5	0.810704	-1.06841
FBXO6	0.553605	-0.220786
FBXO7	0.720006	-0.00422912
FBXO8	0.0688545	0.773357
FBXO9	0.000372199	-0.972452
FBXW10	0.286476	-1.94898
FBXW11	0.222271	-0.331581
FBXW12	0.529567	-0.861022
FBXW2	0.0189432	-0.795067
FBXW4	1.88327e-10	-3.79748
FBXW5	0.725594	0.019932
FBXW7	0.541833	-0.663427
FBXW8	0.228299	-1.85286
FBXW9	0.0328608	1.81374
FCAMR	0.775598	-1.01291
FCAR	0.458426	-3.40116
FCER1A	0.0955397	-2.31188
FCER1G	0.0175471	-2.61729
FCER2	0.00133187	4.751
FCF1	0.781958	0.0512414
FCGBP	0.0322803	2.67077
FCGR1A	0.0532174	-5.13722
FCGR1B	0.149727	-3.5079
FCGR2A	0.874911	-0.912865
FCGR2B	0.701919	0.691704
FCGR3A	0.00224826	-5.28622
FCGR3B	0.492012	-2.55839
FCGRT	0.0722435	0.772942
FCHO1	0.681966	-1.14794
FCHO2	0.236901	0.667993
FCHSD1	0.235187	-0.74416
FCHSD2	0.00737131	-1.41377
FCMR	0.953341	0.126109
FCN1	0.768224	-2.58144
FCN3	0.925904	0.686492
FCRL1	0.570545	1.30468
FCRL2	0.80739	1.11862
FCRL3	0.707733	-0.111536
FCRL4	0.281807	3.69931
FCRL5	0.968807	1.46893
FCRL6	0.00826813	-5.1255
FCRLA	0.756241	1.07278
FCRLB	0.303313	-3.57698
FDCSP	0.00538407	7.0736
FDFT1	0.346699	0.341647
FDPS	0.0104222	0.826491
FDX1	0.00398757	-0.866576
FDX2	0.971216	-0.341027
FDXACB1	0.782268	0.989514
FDXR	0.00632038	2.08884
FECH	0.033084	-1.00451
FEM1A	0.187421	-1.3336
FEM1B	0.875615	-0.00177793
FEM1C	0.560351	-0.496559
FEN1	0.379757	-0.425131
FER	0.7373	0.481276
FER1L5	0.316315	-1.95819
FER1L6	0.269229	-0.707828
FERMT1	0.693511	-0.273955
FERMT2	0.534496	-0.584037
FERMT3	0.62442	0.975888
FES	0.206561	-1.57531
FETUB	4.43539e-27	33.4506
FEZ1	0.0540245	-3.42089
FEZ2	0.807823	-0.509403
FEZF1	0.000360499	-3.97171
FFAR2	0.0904579	2.9609
FFAR3	1.39004e-06	8.6971
FFAR4	0.518921	-0.390219
FGD1	0.579536	-0.355773
FGD2	0.0499577	-2.2482
FGD3	0.755772	-0.689411
FGD4	0.411194	-0.800751
FGD5	0.00133935	-5.12008
FGD6	0.519513	-0.113933
FGF1	0.00252329	4.67293
FGF11	0.246069	1.03479
FGF12	0.952653	0.206374
FGF13	0.0562599	2.51941
FGF14	0.0119514	6.97317
FGF17	0.408462	1.33822
FGF18	0.22501	-2.49383
FGF2	0.893906	0.325461
FGF20	0.000167609	-7.38093
FGF22	0.61119	-0.379236
FGF23	0.341819	1.49486
FGF7	0.0918579	1.76606
FGF8	0.153893	2.22404
FGF9	0.000823841	-7.07017
FGFBP1	1.36979e-08	4.84491
FGFBP2	0.0632232	2.55398
FGFBP3	0.283125	-1.38524
FGFR1	8.06975e-10	5.78932
FGFR1OP	0.406429	0.551836
FGFR1OP2	0.190523	0.445458
FGFR2	0.00754162	-1.30986
FGFR3	3.24185e-08	-4.02342
FGFR4	0.257045	-2.82995
FGFRL1	0.0611527	-1.01031
FGGY	0.784584	0.261232
FGL2	0.486627	0.557378
FGR	0.136204	2.57741
FH	0.434646	-0.329544
FHAD1	0.044013	2.24232
FHDC1	0.000795314	-4.23246
FHIT	0.918647	0.0843824
FHL1	0.908844	0.602603
FHL2	1.25559e-05	-2.69814
FHL3	0.00150185	3.03638
FHOD1	0.282859	-1.59723
FHOD3	0.629603	-1.11219
FIBCD1	0.601488	-0.551748
FIBIN	0.0124868	-4.38784
FIBP	0.568564	0.150796
FICD	0.61331	0.727794
FIG4	0.827987	-0.150219
FIGN	0.237384	1.67641
FIGNL1	0.0843665	-1.95243
FILIP1	0.108143	2.72432
FILIP1L	0.494767	-1.73403
FIP1L1	0.92968	0.0246223
FIS1	0.00719405	0.917795
FITM1	0.440966	-1.84898
FITM2	0.433158	-0.515033
FIZ1	0.00024509	-1.82975
FJX1	0.67158	-1.7765
FKBP10	0.545434	0.561914
FKBP11	0.0114042	1.2662
FKBP14	0.38563	-0.682742
FKBP15	0.411608	-0.190153
FKBP1A	0.00414419	1.11006
FKBP1B	0.824642	0.517397
FKBP2	0.0042998	0.603005
FKBP3	0.179098	0.211055
FKBP4	0.189717	0.511203
FKBP5	0.000358239	-2.92294
FKBP6	0.000599778	4.59492
FKBP7	0.640939	-1.27233
FKBP8	0.443144	-0.107868
FKBP9	0.00207015	-1.4236
FKBPL	0.0689376	-0.813437
FKRP	0.0122104	2.26498
FKTN	0.211708	0.995784
FLAD1	0.699156	-0.151024
FLCN	0.185956	-1.44122
FLG	0.310304	-2.5721
FLI1	0.68419	1.47189
FLII	0.97975	0.244894
FLNA	0.508706	1.09938
FLNB	0.0181751	-1.22397
FLNC	0.996178	-0.1409
FLOT1	0.00390095	0.983759
FLOT2	0.247915	-0.382126
FLRT1	0.880812	0.345425
FLRT2	0.151626	-2.0318
FLRT3	4.83019e-12	-9.05754
FLT1	0.000108089	9.41567
FLT3	0.456839	-1.24541
FLT3LG	0.386837	0.783401
FLVCR1	0.688256	0.857876
FLVCR2	0.0442076	-3.9849
FLYWCH1	0.000104236	-1.5756
FLYWCH2	0.165403	0.672987
FMC1	0.0209128	0.862983
FMN1	0.672722	0.410593
FMN2	0.866622	-0.541466
FMNL1	0.933715	-0.071417
FMNL2	0.00180251	-2.60286
FMNL3	0.317699	1.72464
FMO1	0.65973	-0.193305
FMO2	0.965828	0.0808193
FMO3	0.00961276	-2.16021
FMO4	0.925687	-0.0977569
FMO5	0.0179137	2.30267
FMOD	0.0572526	5.63461
FMR1	0.0160113	-1.70241
FN1	0.000137233	-10.2962
FN3K	0.872012	0.426948
FN3KRP	0.832028	0.164401
FNBP1	0.238188	-0.518551
FNBP1L	0.76489	-0.166558
FNBP4	0.0932655	-0.918485
FNDC10	0.215024	-1.08508
FNDC11	0.0120774	3.66835
FNDC3A	0.774274	0.126368
FNDC3B	0.429817	-0.474075
FNDC4	0.00279335	6.2166
FNIP1	0.633915	-0.425431
FNIP2	0.0785941	-1.25036
FNTA	0.230266	0.310633
FNTB	0.0157207	1.38678
FOCAD	8.18172e-05	3.09151
FOLH1	0.867907	0.950244
FOLR1	0.763374	-0.722421
FOLR2	4.19303e-07	-10.888
FOLR3	0.889834	-1.32593
FOPNL	0.789489	0.0829822
FOS	0.434138	-1.81733
FOSB	0.27006	1.53867
FOSL1	0.800035	-1.5905
FOSL2	0.00605895	-1.97208
FOXA1	0.779413	-0.0918883
FOXA3	4.05143e-10	9.37111
FOXC1	9.80376e-05	-2.71384
FOXC2	0.618427	-0.485167
FOXD1	0.00457482	3.1916
FOXD2	0.283048	-2.86539
FOXE1	0.00303706	4.20861
FOXE3	0.522721	1.0534
FOXG1	0.283448	1.24765
FOXI1	0.145531	2.2683
FOXI2	0.00515943	4.66136
FOXJ1	0.509043	0.850791
FOXJ2	0.825509	0.0962641
FOXJ3	0.567548	0.340835
FOXK1	0.759793	-0.196967
FOXK2	0.172979	-0.913958
FOXL1	0.707171	1.61787
FOXM1	0.152173	-2.59622
FOXN1	0.01163	-5.83714
FOXN2	0.762129	-0.731036
FOXN3	0.897491	-0.0106299
FOXN4	0.0172811	-4.26403
FOXO1	0.71826	-0.275906
FOXO3	0.577709	-0.247725
FOXO4	0.779203	-0.00358146
FOXO6	0.7931	0.139645
FOXP1	0.188106	0.337846
FOXP2	0.618709	-0.291272
FOXP3	0.840099	0.705757
FOXP4	0.0162789	-0.948313
FOXQ1	8.04297e-12	-4.65889
FOXRED1	0.0104697	-0.890628
FOXRED2	0.000397144	-2.91324
FPGS	0.0560101	-0.554546
FPGT	0.0775343	1.23596
FPGT-TNNI3K	0.107422	-3.10111
FPR1	0.917713	-0.373164
FPR2	0.681637	-2.86288
FPR3	0.314437	-1.76513
FRA10AC1	0.681854	0.485106
FRAS1	0.284722	-1.25744
FRAT1	0.0543126	-1.14186
FRAT2	0.882935	-0.146892
FREM1	0.00394269	-6.77775
FREM2	0.0153824	-2.39755
FRG1	0.127464	0.585027
FRG1BP	0.653168	-1.00142
FRK	0.0116638	-1.18416
FRMD3	0.000605429	-6.44618
FRMD4A	0.00242019	-4.15303
FRMD4B	0.690971	-0.40146
FRMD5	0.890503	1.38599
FRMD6	0.356651	-1.98031
FRMD8	0.373463	-0.617892
FRMPD2	0.760169	0.55865
FRMPD4	0.744391	-0.18681
FRRS1	0.345511	2.22051
FRS2	0.90503	0.0247813
FRS3	0.0414265	-2.35579
FRY	0.208748	1.29121
FRYL	0.587834	-0.357764
FRZB	0.465572	-0.734858
FSBP	0.3815	-1.70055
FSCN1	0.51377	-1.03294
FSCN2	0.693511	-0.777773
FSD1	0.101933	-1.56397
FSD1L	0.128618	2.97935
FSD2	0.00525337	-5.23268
FSIP1	0.340161	0.963155
FSIP2	0.840099	-0.95513
FST	1.51566e-06	7.9157
FSTL1	0.348515	-0.519923
FSTL3	0.964149	0.824609
FSTL4	0.888555	0.379266
FTCDNL1	0.618709	-1.41709
FTH1	0.370088	-0.586218
FTL	0.965828	-0.207519
FTO	0.471845	-0.237356
FTSJ1	0.968807	0.0143435
FTSJ3	0.0924705	-0.511621
FUBP1	0.121217	-0.53503
FUBP3	0.0948535	-0.518421
FUCA1	0.00114445	-0.646969
FUCA2	0.009231	-0.816517
FUK	0.099641	-0.815694
FUNDC1	0.00377834	-0.363732
FUNDC2	0.0107216	0.951764
FUOM	0.572147	-0.587891
FURIN	0.00116644	-1.3444
FUS	0.133495	-0.478182
FUT1	4.76916e-06	-4.35375
FUT10	0.764965	0.417332
FUT11	0.35326	0.719446
FUT2	0.00170598	-1.93288
FUT3	0.0984083	1.13816
FUT4	0.554529	-0.244296
FUT6	0.756241	0.205837
FUT7	0.0696657	3.45951
FUT8	0.0129398	1.48717
FUT9	0.195618	-2.26076
FUZ	0.00258784	3.21475
FXN	0.703456	-0.343598
FXR1	0.0409719	0.66084
FXR2	0.18722	-0.354055
FXYD3	0.000142789	0.766481
FXYD4	0.787235	-0.422334
FXYD5	0.06479	-1.42763
FXYD6	0.0461499	-4.01102
FYB1	0.492803	-1.30453
FYB2	0.0615342	2.44036
FYCO1	0.432141	1.02189
FYN	0.169856	-0.787063
FYTTD1	0.803103	-0.319522
FZD1	0.0210479	2.1277
FZD10	0.0263804	3.1544
FZD2	0.23498	-2.5449
FZD3	0.191924	0.666763
FZD4	0.0451572	-1.89009
FZD5	0.618361	-0.702978
FZD6	0.000376216	1.56131
FZD7	0.367896	1.992
FZD8	0.0970933	-2.38696
FZD9	0.16144	3.05648
FZR1	0.61466	0.0513584
G0S2	0.980864	-0.988064
G2E3	0.551586	0.60714
G3BP1	0.558994	0.131568
G3BP2	0.00394498	0.829732
G6PC2	0.979142	0.415711
G6PC3	0.220646	-0.408991
G6PD	1.20972e-05	-3.19735
GAA	4.61422e-05	-2.11272
GAB1	0.129815	-2.51922
GAB2	0.000440735	-4.68326
GAB3	0.648454	-1.06245
GABARAP	0.656383	-1.16778
GABARAPL1	0.547908	-0.09024
GABARAPL2	0.00112226	0.706832
GABBR1	0.673183	-1.37623
GABPA	0.275831	0.883487
GABPB1	0.596059	0.0870175
GABPB2	0.888766	0.0771905
GABRA3	0.674165	-0.797648
GABRB2	0.761856	-1.2179
GABRB3	0.0777728	-4.98006
GABRE	0.0012461	-4.55413
GABRG3	0.11174	-2.76982
GABRP	0.00127281	1.25008
GABRQ	0.373613	-2.118
GABRR1	0.531374	-2.56712
GAD1	0.126821	4.19482
GADD45A	0.354145	-0.973896
GADD45B	0.974547	-0.22726
GADD45G	3.3976e-05	3.02484
GADD45GIP1	0.00530713	0.933607
GAK	0.00717089	-0.600666
GAL	0.808406	0.530583
GAL3ST2	0.0138283	-2.84511
GAL3ST4	0.000958372	-6.75091
GALC	0.0349867	1.30609
GALE	7.14637e-06	1.49672
GALK1	0.000167212	2.58255
GALK2	1.95136e-07	2.93384
GALM	0.0621138	-1.0707
GALNS	0.54653	0.720532
GALNT1	1.26585e-13	2.09148
GALNT10	0.0175471	1.67691
GALNT11	0.0455072	-0.996433
GALNT12	0.243958	-0.488042
GALNT13	2.53397e-11	-13.3281
GALNT14	0.000481007	-1.95079
GALNT15	0.531374	0.78206
GALNT16	0.880398	0.350566
GALNT17	5.02727e-05	8.44324
GALNT18	7.43575e-09	3.16419
GALNT2	2.67079e-05	-1.36962
GALNT3	3.86011e-06	1.81902
GALNT4	7.00139e-06	3.01997
GALNT5	0.914921	-0.165672
GALNT6	0.000454217	4.67294
GALNT7	2.37178e-08	2.54246
GALNTL6	0.750519	-0.26492
GALR2	0.556017	0.838903
GALR3	0.540485	0.883714
GALT	0.0978357	-0.86228
GAMT	4.30353e-06	6.28528
GAN	0.00175156	-2.58418
GANAB	0.069772	-0.386515
GANC	0.755245	-0.0229974
GAPDH	0.0734634	0.319368
GAPT	3.53704e-08	8.865
GAPVD1	0.00209693	-1.09114
GAR1	0.882022	-0.0190783
GAREM1	0.00482238	1.04858
GAREM2	0.0204957	5.32899
GARNL3	0.297458	-2.47556
GARS	0.157722	0.475042
GART	0.932025	0.107283
GAS1	0.00814406	-4.68943
GAS2	0.589069	-1.35228
GAS2L1	0.318465	0.913309
GAS2L2	0.402798	1.58267
GAS2L3	0.387046	-1.82369
GAS6	0.768747	-0.992076
GAS7	0.423779	-0.903805
GAS8	0.315587	1.11591
GAST	0.447512	0.975734
GATA1	4.34921e-18	13.6728
GATA2	6.16057e-21	19.2287
GATA3	0.534105	-0.644018
GATA6	0.00248983	-2.71856
GATAD1	0.833561	-0.15818
GATAD2A	0.305053	-0.348342
GATAD2B	0.00766054	-1.56299
GATB	0.153241	-0.773571
GATC	0.781799	-0.359939
GATD1	0.192185	0.444049
GATM	0.637497	-0.285984
GATS	0.39711	-0.571618
GBA	0.157899	-0.53813
GBA2	0.580974	-0.28308
GBE1	0.132181	0.858455
GBF1	0.198248	-0.454919
GBGT1	0.858426	0.420778
GBP1	0.0830803	-1.79681
GBP2	0.0163725	-2.57995
GBP3	0.71471	-0.313536
GBP4	0.000961046	-4.52386
GBP5	0.0548306	-3.25731
GBP6	0.964573	-0.0746335
GBP7	0.126259	-2.85545
GCA	0.997816	-0.499269
GCAT	0.881604	-0.070542
GCC1	0.708205	-0.180023
GCC2	0.00424579	1.35126
GCDH	0.550371	0.410845
GCFC2	0.121991	1.17907
GCGR	0.943648	-1.21993
GCH1	0.709213	-0.609138
GCHFR	0.257925	0.56271
GCLC	0.00754577	-1.53667
GCLM	0.000399241	-1.37343
GCM1	0.337267	1.82457
GCN1	0.00276677	-1.18941
GCNA	0.61418	0.589419
GCNT1	0.915585	-0.0807421
GCNT2	0.000520357	2.23288
GCNT3	2.48199e-11	5.5851
GCNT4	4.485e-05	7.55077
GCNT7	0.736091	0.182252
GCOM1	0.165943	-2.50086
GCSAM	0.653168	1.53311
GCSAML	6.13956e-20	16.8693
GCSH	0.922808	-0.358242
GDA	0.977637	-0.348691
GDAP1	0.784224	0.462097
GDAP2	0.928544	0.212081
GDE1	0.33645	-0.531611
GDF11	0.6411	-0.653508
GDF15	0.00718058	-1.91673
GDF5	0.971975	-0.914326
GDF5OS	0.104772	1.47006
GDF9	0.459171	-2.59621
GDI1	0.104772	1.02174
GDI2	0.00637834	0.532058
GDNF	1.53612e-11	7.4501
GDPD1	0.600813	-0.289111
GDPD2	0.138902	-3.51261
GDPD3	0.00252938	-2.51775
GDPD4	0.722171	0.816836
GDPD5	0.000653761	-1.96545
GDPGP1	0.0221669	2.17267
GEM	0.00151595	-5.71041
GEMIN2	0.826722	-0.243085
GEMIN4	0.00186924	-1.34915
GEMIN5	0.171491	-0.990607
GEMIN6	0.331653	0.707709
GEMIN7	0.353475	0.264188
GEMIN8	0.743439	0.570522
GEN1	0.347454	-1.22464
GET4	0.573257	-0.541992
GFAP	0.798459	-1.37342
GFER	0.881412	0.132507
GFI1	0.511491	-0.805519
GFI1B	4.78968e-12	12.7334
GFM1	0.710521	-0.316146
GFM2	0.194397	0.903584
GFOD1	0.271687	-0.705985
GFOD2	0.201228	0.781769
GFPT1	0.000843456	1.23265
GFPT2	0.575369	-1.7741
GFRA1	0.906353	-0.515509
GFRA2	0.508269	-2.07291
GFRA3	2.36562e-09	12.418
GGA1	0.487833	-0.177662
GGA2	0.0797898	1.02531
GGA3	0.561008	-0.305776
GGACT	0.904479	0.272418
GGCT	5.76883e-05	1.3862
GGCX	0.96284	0.00103041
GGH	0.00013145	2.00344
GGNBP2	0.139037	-0.495166
GGPS1	0.019404	0.623788
GGT1	0.166003	-2.8128
GGT5	1.77542e-10	14.9136
GGT6	1.65418e-06	-1.17794
GGT7	3.02438e-06	-2.8408
GHDC	0.4807	-0.268572
GHITM	0.192877	0.0888389
GHR	0.149573	-3.91645
GHRL	0.682463	-0.168925
GID4	0.29746	-1.1333
GID8	0.057355	0.829676
GIGYF1	0.0720553	-1.26114
GIGYF2	0.00373584	-1.07525
GIMAP1	0.18657	-1.52472
GIMAP2	0.75284	-0.308905
GIMAP4	0.61418	-0.560749
GIMAP5	0.597032	-0.921869
GIMAP6	0.756026	-0.217244
GIMAP7	0.264703	-1.30673
GIMAP8	0.0571816	-4.96974
GIN1	0.880598	0.427359
GINM1	0.576454	-0.226906
GINS1	0.360962	-3.56871
GINS2	0.383378	-1.9133
GINS3	0.99218	-0.47431
GINS4	0.115799	-4.04623
GIPC1	0.593333	-0.0521389
GIPC2	0.313622	1.98135
GIPR	0.390562	1.72078
GIT1	0.0179627	-0.725098
GIT2	0.00977959	-1.27763
GJA1	0.868503	-1.51217
GJA3	0.598289	-0.44599
GJA4	0.0644307	5.69756
GJB1	4.35645e-07	7.07426
GJB2	0.385129	0.72847
GJB3	0.898427	-0.290919
GJB4	0.00325966	1.79106
GJB5	0.335238	0.244487
GJB6	0.868313	-0.60817
GJB7	0.7005	-1.09792
GJC1	0.684262	0.526813
GJC2	0.971186	-0.327849
GJC3	0.0475286	-3.58257
GJD3	0.0353864	-2.57244
GK	0.776157	-0.0654713
GK5	5.47045e-12	-2.63969
GKAP1	0.772839	-0.846907
GLA	0.432478	-0.635536
GLB1	0.412243	-0.314173
GLB1L	0.7931	0.651194
GLB1L2	0.820189	0.0455846
GLB1L3	0.172153	2.5031
GLCCI1	0.00109065	1.60811
GLCE	0.875615	-0.0928631
GLDC	0.42012	1.89762
GLDN	2.93939e-06	-7.57363
GLE1	0.220033	0.778203
GLG1	0.0151399	-0.54556
GLI1	0.541289	-0.0256126
GLI2	0.374116	-0.66317
GLI3	0.0113043	-2.69594
GLI4	0.124883	-0.967608
GLIPR1	0.566903	0.0657425
GLIPR1L1	0.509444	-0.688699
GLIPR1L2	0.00474891	5.65655
GLIPR2	0.246532	0.489468
GLIS2	0.106045	-2.88882
GLIS3	0.0401886	1.64353
GLMN	0.810866	-0.511578
GLMP	0.0451572	-0.652699
GLO1	3.80882e-05	1.21287
GLOD4	0.965847	-0.0445121
GLOD5	0.915582	0.361875
GLRB	0.204868	4.30083
GLRX	0.0564242	-1.15102
GLRX2	0.112938	0.801081
GLRX3	1.57568e-07	1.46021
GLRX5	0.806548	-0.201677
GLS	0.0716286	1.63172
GLS2	0.0461102	-3.09678
GLT1D1	0.428639	-2.37073
GLT8D1	0.000653761	1.30377
GLT8D2	0.794987	-0.872684
GLTP	0.92167	-0.217754
GLTPD2	0.001035	-2.80594
GLUD1	0.980032	-0.0785593
GLUD2	0.83823	-0.663661
GLUL	3.6556e-05	-1.43488
GLYATL1	0.344023	-2.53214
GLYATL2	0.00388131	6.42484
GLYCTK	0.980048	0.0234288
GLYR1	0.387363	-0.134969
GM2A	1.01016e-05	-2.76005
GMCL1	0.11174	0.70379
GMDS	0.0312036	0.959815
GMEB1	0.994979	-0.101036
GMEB2	0.14145	-0.525132
GMFB	0.419105	0.524509
GMFG	0.310199	0.777771
GMIP	0.435794	-0.43632
GMNC	0.00765705	4.4038
GMNN	0.0345532	-1.08851
GMPPA	5.5935e-05	1.25028
GMPPB	0.00318929	1.00992
GMPR	0.295861	1.40937
GMPR2	0.161485	0.403309
GMPS	0.118298	0.488352
GNA11	0.6399	-0.108124
GNA12	0.354788	-0.24903
GNA13	0.566903	0.225177
GNA14	0.761856	-0.452778
GNA15	0.183173	0.683674
GNAI1	2.29913e-05	-1.93371
GNAI2	0.0540782	0.572679
GNAI3	0.040503	0.536663
GNAL	0.181115	0.683458
GNAO1	0.385163	-1.27949
GNAQ	0.0599908	0.638461
GNAS	0.00930395	0.490672
GNAZ	0.000278109	-5.67479
GNB1	0.174604	0.354405
GNB1L	0.138902	1.78444
GNB2	0.148533	-0.339133
GNB3	0.217553	1.29905
GNB4	0.101503	-1.76847
GNB5	0.275345	-1.04754
GNE	0.0543672	1.08199
GNG10	0.842348	-0.209013
GNG11	7.99565e-06	-8.17286
GNG12	0.0231703	0.639985
GNG2	0.576495	0.479189
GNG3	0.717499	-1.36863
GNG4	0.691427	-1.28153
GNG5	0.0646	0.367096
GNG7	0.641014	1.6758
GNGT1	0.0168176	-3.58618
GNGT2	0.547463	-0.613142
GNL1	0.624717	0.191954
GNL2	0.801151	0.0210662
GNL3	0.83937	-0.311901
GNL3L	0.87064	0.170933
GNLY	0.0748734	-2.73188
GNMT	0.330101	2.57323
GNPAT	0.00728082	1.14481
GNPDA1	0.0020607	-1.49991
GNPDA2	0.488647	0.660056
GNPNAT1	0.035722	1.18962
GNPTAB	0.990847	0.0305646
GNPTG	0.847717	-0.140895
GNRH1	0.595496	-1.06149
GNS	3.65293e-07	-1.47283
GOLGA1	0.432478	-0.289334
GOLGA2	0.116535	-0.564142
GOLGA3	0.331142	-0.348131
GOLGA4	0.387543	0.195119
GOLGA5	0.989627	-0.11823
GOLGA6L10	0.602356	1.147
GOLGA6L9	0.874369	-0.0138294
GOLGA7	0.000132189	0.835208
GOLGA7B	0.00174311	5.33339
GOLGA8A	0.228401	-1.30332
GOLGA8B	0.112674	-1.43489
GOLGA8H	0.909707	-0.203177
GOLGB1	0.0495536	-0.558286
GOLIM4	0.376863	-0.538109
GOLM1	0.0217737	-0.597379
GOLPH3	0.000157661	0.761828
GOLPH3L	0.152107	0.532421
GOLT1A	1.95263e-10	-5.05037
GOLT1B	0.0128042	1.18909
GON4L	0.292033	-0.624085
GON7	0.00635015	1.90115
GOPC	0.298068	-0.433399
GORAB	0.696706	0.237563
GORASP1	0.541833	0.354362
GORASP2	0.610941	0.0664066
GOSR1	0.494352	-0.269233
GOSR2	0.138885	0.624514
GOT1	2.53125e-06	1.30738
GOT2	0.0683139	-0.52555
GP1BA	0.510614	0.891031
GP2	0.549081	-1.30276
GP5	0.108307	3.17335
GP6	0.348834	4.08382
GP9	0.250651	-2.20704
GPA33	0.933308	1.37496
GPAA1	0.782489	0.12143
GPALPP1	0.65993	0.247741
GPAM	0.163243	-1.17722
GPANK1	0.377723	0.499747
GPAT2	0.00965824	-4.86583
GPAT3	0.585344	-0.468534
GPAT4	0.847717	0.258134
GPATCH1	0.792226	-0.210617
GPATCH11	0.847328	0.107375
GPATCH2	0.661923	-0.420007
GPATCH2L	0.807864	-0.337644
GPATCH3	0.185352	-0.502825
GPATCH4	0.00349557	-1.02046
GPATCH8	0.129762	-0.596188
GPBAR1	0.160878	-3.45557
GPBP1	0.0127749	0.588482
GPBP1L1	0.0693958	-0.346599
GPC1	0.0055067	-1.41494
GPC2	0.822073	-0.117595
GPC3	0.00115468	10.1609
GPC4	0.0471246	2.46735
GPCPD1	0.0632713	0.694173
GPD1	0.516964	1.50624
GPD1L	0.653298	-0.27097
GPD2	0.808143	0.0235696
GPER1	0.24427	1.72172
GPHA2	0.0365048	3.11548
GPHN	0.432152	1.19929
GPI	0.835634	0.13492
GPKOW	0.245465	0.453156
GPLD1	3.86855e-05	-9.13442
GPM6A	0.47199	1.33616
GPM6B	0.198257	-0.74428
GPN1	0.888687	-0.216087
GPN2	0.944829	0.0749104
GPN3	0.342332	0.12055
GPNMB	1.27706e-12	-6.13649
GPR107	0.171061	-0.475026
GPR108	0.634595	-0.116198
GPR132	0.215068	-2.75435
GPR135	0.370304	1.79169
GPR137	0.00638742	-0.954753
GPR137B	0.564513	0.343939
GPR137C	0.459968	-1.60481
GPR141	0.656382	0.0112322
GPR143	0.663551	-0.039044
GPR146	0.136197	1.69032
GPR150	0.130776	-2.44998
GPR153	0.00155915	3.39022
GPR155	5.27661e-05	-4.74437
GPR156	0.959466	0.855536
GPR157	9.63541e-08	-3.36811
GPR160	0.000190762	1.90594
GPR161	0.25686	-2.45567
GPR162	0.139604	2.2437
GPR171	0.686823	-0.496617
GPR173	0.238845	2.26461
GPR174	0.892336	1.76002
GPR176	0.124431	4.07449
GPR18	0.691372	-0.16022
GPR180	0.0194569	1.43404
GPR183	0.000119982	5.7698
GPR19	0.866947	-1.20789
GPR20	0.31401	0.332193
GPR22	0.59461	0.370636
GPR25	0.532191	-0.848593
GPR27	2.18476e-05	7.05042
GPR3	0.823631	0.101088
GPR31	0.344457	-1.75319
GPR34	0.0184549	3.58633
GPR35	0.322204	1.21161
GPR37	0.000372199	-6.18931
GPR37L1	0.690241	1.28183
GPR39	0.276405	-1.33863
GPR42	5.64726e-07	6.22546
GPR55	0.199764	-2.69347
GPR61	0.891625	-0.538607
GPR62	0.019645	-4.45732
GPR63	0.990847	-0.564218
GPR65	0.0214248	3.38083
GPR68	0.000326625	-5.17155
GPR75	0.0616542	-4.69256
GPR78	0.308849	-1.2472
GPR82	0.000338198	6.51987
GPR83	0.981414	1.19384
GPR84	0.0477036	-6.92191
GPR85	0.585344	-0.665641
GPR87	0.942494	-0.396788
GPR89A	0.857407	-0.099165
GPR89B	0.562458	0.409231
GPRASP1	0.35292	-3.24068
GPRASP2	0.995939	-0.368879
GPRC5A	0.273162	0.672207
GPRC5B	0.00382344	-1.46671
GPRC5C	0.000239854	-1.19544
GPRC5D	0.972397	-1.8763
GPRIN1	0.564223	1.56857
GPRIN2	0.00116719	-5.60629
GPRIN3	0.0738568	-2.91531
GPS1	0.187126	-0.276585
GPS2	0.004541	-2.71209
GPSM1	0.756241	1.20719
GPSM2	0.514238	-0.20448
GPSM3	0.792171	0.560679
GPT	0.000447118	-3.73037
GPT2	0.309351	-0.470853
GPX1	0.599445	-0.0154934
GPX2	0.085888	-0.848658
GPX3	0.000499481	-2.26894
GPX4	2.16849e-06	1.36247
GPX7	0.0751714	1.45779
GPX8	8.15078e-07	4.04892
GRAMD1A	0.0696214	-1.44146
GRAMD1B	5.62148e-10	-5.43336
GRAMD1C	0.402888	0.42828
GRAMD2A	0.082523	-3.26593
GRAMD2B	0.317699	0.618098
GRAMD4	0.656734	0.0100769
GRAP	0.655039	-0.793083
GRAP2	0.100955	2.73375
GRASP	0.0167752	3.43141
GRB10	0.696916	0.513971
GRB2	0.561753	0.184041
GRB7	0.183756	-1.03784
GREB1	0.824827	0.404717
GREB1L	0.497052	-1.30659
GRHL1	0.857769	-0.0607382
GRHL2	0.00330469	-1.47322
GRHL3	0.0260552	-3.16883
GRHPR	0.650549	0.0957641
GRIA4	0.917735	-0.772821
GRID2IP	0.0163725	-2.21107
GRIK1	0.889732	-0.753118
GRIK2	0.00706147	-4.4514
GRIK4	0.699687	-0.768899
GRIN2D	0.334049	-1.53993
GRIN3A	0.858229	0.270327
GRIN3B	0.250714	2.48882
GRINA	0.165704	-0.646167
GRIP1	0.0174607	-3.43389
GRIP2	0.499071	-1.93005
GRIPAP1	0.908295	0.0309101
GRK2	0.432738	-0.279698
GRK3	0.02102	2.29943
GRK4	0.227859	-1.53522
GRK5	0.534958	0.575998
GRK6	0.967362	0.163125
GRK7	0.852549	-0.745299
GRM1	0.127145	-2.71306
GRM2	0.521443	-2.12091
GRM4	0.979142	0.859369
GRM5	0.777048	-1.45114
GRM7	0.385737	1.80249
GRN	4.10033e-15	-2.63967
GRPEL1	0.316314	0.344992
GRPEL2	0.161705	1.14491
GRSF1	0.768445	-0.13096
GRTP1	0.172437	-0.66237
GRWD1	0.711648	0.19948
GRXCR2	0.690776	-0.835253
GSAP	0.651884	0.292569
GSDMA	0.00385291	-5.37071
GSDMB	0.00119208	-1.94894
GSDMC	0.0542613	1.9656
GSDMD	0.371465	0.422358
GSE1	0.421602	0.660743
GSG1L	0.760556	2.17319
GSK3A	0.3599	-0.540487
GSK3B	0.95337	-0.0711073
GSKIP	0.733266	0.0438015
GSN	5.49634e-21	2.58134
GSPT1	4.07532e-05	0.983704
GSPT2	0.712983	0.813456
GSR	0.0530035	-0.701115
GSS	0.708326	-0.21162
GSTA1	5.61008e-05	-2.36901
GSTA2	0.513304	-0.853529
GSTA3	0.0455291	-2.76139
GSTA4	1.0193e-12	-5.93843
GSTA5	0.00248469	-4.26779
GSTCD	0.453498	-0.28286
GSTK1	0.000130244	-0.919097
GSTM1	0.704646	2.99575
GSTM2	0.0217868	-1.96893
GSTM3	0.000472282	3.63455
GSTM4	0.0593809	-0.751515
GSTO1	0.686424	-0.127116
GSTO2	0.972524	-0.714919
GSTP1	0.200835	0.170121
GSTT2B	0.357004	2.33493
GSTZ1	0.286058	-0.575596
GTDC1	0.851244	-0.0306544
GTF2A1	0.183015	-1.02746
GTF2A2	2.70192e-05	0.88922
GTF2B	0.000520925	0.689604
GTF2E1	0.0641036	-1.60285
GTF2E2	0.00465729	0.944204
GTF2F1	0.977239	0.143776
GTF2F2	0.66852	-0.510601
GTF2H1	0.668253	0.126242
GTF2H2	0.412862	-1.5195
GTF2H2C	0.798149	0.0183255
GTF2H3	0.95337	-0.0280572
GTF2H4	0.483624	-1.32269
GTF2H5	0.0519496	0.660241
GTF2I	0.925969	0.0795965
GTF2IRD1	0.00478506	-1.21404
GTF2IRD2	0.0173251	-2.67705
GTF2IRD2B	0.811837	-0.0479442
GTF3A	0.182526	0.410317
GTF3C1	0.0249897	-0.810752
GTF3C2	0.224485	-0.593512
GTF3C3	0.427223	0.625518
GTF3C4	0.0112373	-1.44649
GTF3C5	0.402924	-0.239319
GTF3C6	0.0142021	0.541379
GTPBP1	0.0643493	-0.716177
GTPBP10	0.347606	-0.721647
GTPBP2	0.0260552	-1.71347
GTPBP3	0.165576	-1.07852
GTPBP4	0.80072	-0.122049
GTPBP6	0.638397	-0.00359759
GTPBP8	0.968769	-0.232316
GTSE1	0.827865	-0.826911
GTSF1	0.71256	1.06574
GUCA1A	0.261528	1.29922
GUCA1B	0.0610816	-4.22143
GUCD1	0.172485	-0.402293
GUCY1A3	2.50311e-09	12.9382
GUCY1B3	4.84214e-08	8.63452
GUCY2C	0.172254	-1.54852
GUCY2D	0.756735	0.206521
GUCY2F	0.506912	-1.27743
GUF1	0.715979	0.261472
GUK1	0.286092	0.200247
GULP1	0.413225	0.69534
GUSB	0.0645954	-0.413336
GXYLT1	0.0310501	-1.52863
GXYLT2	0.34327	0.544635
GYG1	0.695254	-0.150649
GYG2	0.106451	-2.5014
GYPC	9.36666e-10	-6.06864
GYPE	0.813844	-1.47334
GYS1	0.793395	0.195454
GYS2	0.387543	-1.69448
GZF1	0.432478	-0.521457
GZMA	0.941719	0.166699
GZMB	0.330114	2.05962
GZMH	0.475363	-0.975673
GZMK	0.957898	0.856575
GZMM	0.0904251	-2.44844
H1F0	0.0337404	1.50056
H1FOO	0.934019	-0.350842
H1FX	0.0543652	1.2552
H2AFJ	0.00352131	0.905474
H2AFV	0.0261057	0.729736
H2AFX	0.994979	0.142633
H2AFY	0.0189207	0.350983
H2AFY2	0.754089	0.206754
H2AFZ	0.269257	0.137204
H3F3A	0.573257	0.118875
H3F3B	0.0611028	0.333798
H3F3C	0.345506	1.42443
H6PD	0.000217117	-1.2563
HAAO	0.13691	1.86547
HABP2	0.553434	2.89453
HABP4	0.0367739	-1.88851
HACD1	0.00994205	5.62294
HACD2	0.704826	0.521656
HACD3	0.916726	0.0911784
HACD4	0.370404	1.06334
HACE1	0.609089	0.648804
HACL1	0.507272	-0.415959
HADH	0.0777708	0.669471
HADHA	0.880231	-0.0436986
HADHB	0.208706	0.174826
HAGH	0.0615292	0.749101
HAGHL	0.162617	1.50004
HAL	0.609821	-2.21378
HAMP	0.142454	-3.10037
HAP1	0.0149656	4.2212
HAPLN3	0.278113	-1.55031
HARBI1	0.378868	-0.721027
HARS	0.474394	0.0582612
HARS2	0.807823	0.168388
HAS1	0.145954	2.66784
HAS2	0.130372	-2.79034
HAS3	0.00673996	3.13435
HASPIN	0.375705	-1.30246
HAT1	0.0142626	0.56352
HAUS1	0.0746653	0.789497
HAUS2	0.997218	0.134265
HAUS3	0.527203	-0.47919
HAUS4	0.732381	-0.178211
HAUS5	0.00182714	-1.53547
HAUS6	0.123993	-1.29006
HAUS7	0.769866	-0.757664
HAUS8	0.668539	0.589392
HAVCR2	0.564513	-0.773189
HAX1	0.0035483	0.675635
HBA2	0.965615	0.00996637
HBB	0.256806	3.60876
HBEGF	0.127366	1.30144
HBG2	0.27228	-2.13378
HBP1	0.429921	0.281841
HBS1L	0.441219	0.21404
HCAR1	0.241972	2.62897
HCAR2	0.00522859	2.82815
HCAR3	0.555251	0.309995
HCCS	0.00559943	0.816757
HCFC1	0.000161327	-1.59178
HCFC1R1	0.0462256	1.15979
HCFC2	0.113812	1.2464
HCG27	0.597928	-0.289751
HCK	0.347867	1.00799
HCLS1	0.200116	-0.845185
HCN3	0.593295	-0.784968
HCN4	0.040051	6.94093
HCST	0.467322	0.942961
HDAC1	0.178731	0.251127
HDAC10	0.434758	-1.67277
HDAC11	0.889117	0.0216605
HDAC2	0.850134	-0.0275907
HDAC3	0.202278	-0.383907
HDAC4	0.417902	-0.246248
HDAC5	0.615973	0.78651
HDAC6	0.129846	-0.598921
HDAC7	0.00673996	-1.30062
HDAC8	0.97281	0.00370329
HDAC9	0.532032	-0.135381
HDC	5.38333e-11	12.1154
HDDC2	0.0194238	-0.82177
HDDC3	0.645211	-0.40788
HDGF	0.0307309	-0.300197
HDHD2	0.506912	-0.804298
HDHD3	0.000122538	-1.24154
HDHD5	0.625823	0.24605
HDLBP	0.000939136	1.14399
HDX	0.844614	0.0842747
HEATR1	0.0670505	-1.03917
HEATR3	0.980048	-0.0638082
HEATR4	0.716911	-0.876055
HEATR5A	0.27964	0.812263
HEATR5B	0.661379	-0.0978627
HEATR6	0.162344	-0.643585
HEATR9	0.761929	-1.88614
HEBP1	0.232234	-0.425445
HEBP2	0.5842	-0.354511
HECA	0.654511	-0.753189
HECTD1	0.659358	0.191045
HECTD2	0.753968	-0.285014
HECTD3	0.0156049	-1.05689
HECTD4	0.00930327	-1.50829
HECW2	0.100397	-2.11196
HEG1	0.219326	-1.0941
HELB	0.492063	-1.27932
HELLS	0.060757	-2.66246
HELQ	0.257045	0.813825
HELZ	0.00345625	-1.12676
HELZ2	0.0627603	-2.15824
HEMGN	0.402621	1.11675
HEMK1	0.0399287	1.71484
HENMT1	0.617007	-0.738215
HEPACAM2	0.541062	0.868811
HEPH	0.0427603	-6.09624
HEPHL1	0.239907	-2.93042
HERC1	0.00627687	-1.52285
HERC2	9.41751e-05	-1.95695
HERC3	0.124727	-0.71802
HERC4	0.849353	0.130803
HERC5	0.02493	-3.2841
HERC6	0.000169431	-2.873
HERPUD1	0.00013448	0.969423
HERPUD2	0.0101257	1.11505
HES1	0.78905	-0.373861
HES2	0.160884	1.59517
HES4	3.68952e-09	3.66383
HES5	0.874411	0.431682
HES6	0.212139	1.47236
HESX1	0.713965	1.55925
HEXA	0.0017725	0.915677
HEXB	0.338987	0.0537253
HEXDC	0.0196458	-0.785341
HEXIM1	0.526916	0.388686
HEXIM2	0.974097	0.0263974
HEY1	0.595986	0.661146
HEY2	0.417204	-0.879191
HEYL	0.348591	-2.0507
HFE	0.866622	0.33324
HGD	2.53744e-09	-9.16333
HGF	0.0894472	-4.09789
HGH1	0.868313	0.492645
HGS	0.00891558	-0.714861
HGSNAT	0.71597	0.255676
HHAT	0.25686	1.14161
HHATL	0.472015	-1.09452
HHEX	0.121323	-1.41135
HHIPL1	0.236901	-2.62435
HHLA2	0.0138802	-4.08835
HHLA3	0.284933	-0.766119
HIBADH	0.319934	0.456498
HIBCH	0.859159	0.187973
HIC1	0.614321	-0.415958
HIC2	0.0151117	-3.08719
HID1	0.082695	1.26725
HIF1A	0.131083	-1.38707
HIF1AN	0.485198	0.369645
HIF3A	0.217286	-2.36169
HIGD1A	0.00146906	0.912566
HIGD2A	0.0199489	0.596871
HIGD2B	0.663203	1.35535
HIKESHI	0.921268	-0.1557
HILPDA	0.152479	1.08809
HINFP	0.465604	-0.495093
HINT1	0.00999125	0.613783
HINT2	0.801355	-0.27183
HINT3	0.551845	-0.606047
HIP1	0.709218	-0.84698
HIP1R	0.955909	0.29423
HIPK1	0.327238	0.727095
HIPK2	0.554641	-0.445748
HIPK3	0.883979	0.0717695
HIRA	0.0328552	-1.64417
HIRIP3	0.686823	-0.138077
HIST1H1A	0.0814556	1.89174
HIST1H1B	0.440355	1.17413
HIST1H1C	8.30805e-08	2.85463
HIST1H1D	0.0141273	3.93304
HIST1H1E	0.515668	-0.4765
HIST1H2AC	0.000262787	2.74172
HIST1H2AE	0.754578	0.502114
HIST1H2AG	0.135952	2.7738
HIST1H2AH	0.298715	-1.52744
HIST1H2AI	0.98842	0.0975676
HIST1H2AJ	0.430469	-0.165952
HIST1H2AL	0.113444	2.80395
HIST1H2BB	0.501721	-0.82408
HIST1H2BC	0.177349	1.24615
HIST1H2BD	0.0135287	2.27135
HIST1H2BE	0.263465	1.66597
HIST1H2BF	0.844356	0.716179
HIST1H2BG	0.11559	2.85289
HIST1H2BH	0.00295499	5.79668
HIST1H2BJ	0.819894	-0.222023
HIST1H2BK	0.00223914	2.33662
HIST1H2BL	0.620892	-1.18236
HIST1H2BN	0.937219	-0.533499
HIST1H3A	0.994979	-0.207002
HIST1H3B	0.563703	0.658722
HIST1H3C	0.584949	0.957091
HIST1H3E	0.531716	1.55831
HIST1H3G	0.938799	-0.61166
HIST1H3H	0.0614595	4.12303
HIST1H3I	0.998387	-0.60637
HIST1H4B	0.728882	0.627796
HIST1H4C	0.0354851	0.699219
HIST1H4D	0.294164	1.74992
HIST1H4E	0.0693253	-2.16099
HIST1H4H	0.714117	-0.884318
HIST1H4I	9.63906e-05	2.49823
HIST1H4J	0.00656949	3.76953
HIST2H2AC	0.0183166	-2.95916
HIST2H2BE	0.384741	0.699457
HIST2H2BF	0.688279	0.620331
HIST2H3D	0.645826	-1.09023
HIST2H4A	0.0109377	4.0051
HIST3H2A	0.0127925	2.11667
HIST3H2BB	0.119871	2.34415
HIST4H4	0.168748	-1.30251
HIVEP1	0.00617905	-2.05608
HIVEP2	0.420034	-0.677136
HIVEP3	0.252137	-0.834212
HJURP	0.185475	3.22831
HK1	0.409805	0.311179
HK2	0.0125113	2.15929
HK3	2.93894e-05	11.3343
HKDC1	0.00838899	5.28715
HKR1	0.158131	0.710258
HLA-A	0.646873	-0.298224
HLA-B	0.333972	-0.638445
HLA-C	0.492063	-0.394351
HLA-DMA	0.00102098	-1.56856
HLA-DMB	0.00266867	-2.01428
HLA-DOA	0.000461313	-3.7626
HLA-DOB	0.810051	1.49914
HLA-DPA1	0.000915384	-1.65037
HLA-DPB1	0.00370897	-1.64305
HLA-DQA1	0.0383472	-1.60621
HLA-DQA2	0.0674881	-4.50369
HLA-DQB1	0.299928	-1.01488
HLA-DQB2	0.00243585	-3.85096
HLA-DRA	0.149324	-0.688018
HLA-DRB1	0.0704084	-0.85012
HLA-DRB5	0.304988	-0.77783
HLA-E	0.0322409	-0.882561
HLA-F	0.00888712	-1.27126
HLA-G	0.380325	0.581452
HLCS	0.0741826	-0.775336
HLF	1.42587e-11	-6.0159
HLTF	0.349265	0.854318
HLX	0.665472	0.817736
HM13	0.362452	0.262177
HMBOX1	0.510141	-0.280237
HMBS	0.974097	-0.184351
HMCES	0.633313	-0.281643
HMCN1	0.917713	-1.88087
HMCN2	0.0122503	-5.60804
HMG20A	0.544336	-0.498281
HMG20B	2.79741e-09	1.51851
HMGA1	0.879442	-0.0560416
HMGA2	0.940563	0.574725
HMGB1	0.98966	-0.322383
HMGB2	0.00717557	1.27534
HMGB3	0.0259697	0.94439
HMGCL	0.00113382	1.21077
HMGCR	0.72658	0.296373
HMGCS1	0.607612	-0.160701
HMGCS2	0.00418	-4.48294
HMGN1	0.819818	-0.0340705
HMGN2	0.071021	0.520552
HMGN3	0.0164854	0.777515
HMGN4	5.89535e-09	2.93594
HMGN5	0.986285	0.180251
HMGXB3	0.129815	-0.615605
HMGXB4	0.885378	-0.0780422
HMMR	0.615973	0.93723
HMOX1	0.000119326	-3.32498
HMOX2	0.0413554	0.573697
HMSD	0.172951	2.30316
HNF1B	0.142951	3.00867
HNF4A	0.363238	-1.40325
HNF4G	0.246682	-1.03147
HNMT	1.4762e-06	-3.20358
HNRNPA0	0.11861	-0.449718
HNRNPA1	0.0113869	0.629053
HNRNPA1L2	0.988619	-0.411636
HNRNPA2B1	0.681966	-0.0929382
HNRNPA3	0.231579	0.357854
HNRNPAB	0.0670755	-0.548394
HNRNPC	0.00228597	0.532779
HNRNPD	0.0902466	-0.3911
HNRNPDL	0.406429	0.246614
HNRNPF	0.0197908	0.594212
HNRNPH1	0.624706	-0.358174
HNRNPH2	0.827437	-0.147288
HNRNPH3	0.494188	0.236231
HNRNPK	0.262241	0.107391
HNRNPL	0.872222	0.311528
HNRNPLL	0.944829	-0.0974176
HNRNPM	0.812476	-0.115024
HNRNPR	0.501042	-0.20629
HNRNPU	0.897246	-0.101772
HNRNPUL1	0.260416	-0.410803
HNRNPUL2	0.399831	-0.807854
HOGA1	0.28946	-1.33114
HOMER1	0.921157	0.319745
HOMER2	0.0450204	0.925726
HOMER3	5.94555e-05	-2.68526
HOMEZ	0.328408	-0.447178
HOOK1	0.000279283	1.62215
HOOK2	0.84718	0.229417
HOOK3	0.509198	0.532798
HOPX	0.737078	-0.367587
HORMAD1	0.633915	-1.33499
HORMAD2	0.887926	-0.630707
HOXA1	0.909315	-0.276937
HOXB1	0.0748366	2.55033
HOXB2	0.960301	0.854912
HOXB3	0.226337	2.34991
HOXB7	0.302179	-1.36041
HP	0.0466892	-7.6511
HP1BP3	0.0230607	-0.887235
HPCAL1	0.00469992	1.85144
HPD	0.690612	-0.932568
HPDL	9.19434e-05	5.74148
HPF1	0.891625	0.0255455
HPGD	0.240647	0.852496
HPGDS	1.11194e-09	10.8972
HPN	0.618155	0.645514
HPR	0.752213	-0.544353
HPRT1	0.614651	0.254802
HPS1	0.0955571	-0.665166
HPS3	0.21313	-0.95197
HPS4	0.00274754	-1.17778
HPS5	0.0129168	1.45921
HPS6	0.0846128	-0.573336
HPSE	0.00833042	-2.80527
HPX	0.835686	0.601486
HR	0.42705	1.03806
HRAS	0.0194714	-0.653571
HRASLS	0.562812	-1.20837
HRASLS2	0.528428	-0.52653
HRASLS5	0.258692	3.08985
HRH1	0.0711675	3.01164
HRH2	0.985874	-0.989156
HRH4	1.04746e-12	13.4732
HRK	0.358118	1.57199
HS1BP3	0.0314662	1.16499
HS2ST1	0.0102079	-1.78303
HS3ST1	0.0039218	1.26638
HS3ST2	0.0434147	-4.64397
HS3ST3A1	0.298041	-1.41667
HS3ST3B1	0.0926383	-3.33638
HS3ST4	5.97751e-05	7.15102
HS3ST6	1.10344e-05	6.74697
HS6ST1	0.000254658	-1.66526
HS6ST2	0.972011	-0.227133
HSBP1	0.0303655	0.440217
HSBP1L1	0.501311	0.184972
HSCB	0.437899	0.317384
HSD11B1	0.613381	0.457531
HSD11B1L	0.0129454	2.73627
HSD11B2	1.68834e-07	-5.19788
HSD17B1	0.572579	-0.793553
HSD17B10	0.922838	-0.0464677
HSD17B11	3.09631e-07	1.94351
HSD17B12	0.0419487	0.748829
HSD17B13	0.168147	1.88169
HSD17B14	0.190099	-2.2622
HSD17B2	0.19878	-2.73545
HSD17B3	0.974881	-0.541661
HSD17B4	0.000260718	-1.11417
HSD17B6	0.655609	1.52151
HSD17B7	0.029378	1.1167
HSD17B8	0.0690665	1.15699
HSD3B7	0.174292	-0.62481
HSDL1	0.619798	0.545428
HSDL2	0.00101585	1.84102
HSF1	0.9298	0.38466
HSF2	0.634583	0.328498
HSF2BP	0.280224	-2.04303
HSF4	0.789271	1.12741
HSH2D	0.452583	-0.743667
HSP90AA1	0.0511225	0.537552
HSP90AB1	0.0520802	0.490315
HSP90B1	0.0345532	0.415895
HSPA12A	0.583293	-1.91909
HSPA12B	0.418934	-1.57912
HSPA13	0.88344	-0.607016
HSPA14	0.704826	0.13163
HSPA1A	0.0465155	0.622669
HSPA1B	0.383496	-1.06429
HSPA1L	0.777378	0.519192
HSPA2	0.043554	2.0979
HSPA4	0.290854	-0.316047
HSPA4L	0.0662731	1.41437
HSPA5	0.516403	0.136554
HSPA6	0.785398	-0.754641
HSPA8	0.106045	0.388643
HSPA9	0.0289472	-0.429654
HSPB1	0.822249	-0.297727
HSPB11	1.20425e-06	2.14244
HSPB8	0.750367	-1.41238
HSPB9	0.203925	1.54389
HSPBAP1	0.0111245	-2.00512
HSPBP1	0.0594716	1.11549
HSPD1	0.000493209	0.941141
HSPE1	0.0157473	0.639511
HSPG2	0.125801	-1.03756
HSPH1	0.0235161	1.31754
HTATIP2	0.942505	-0.130553
HTATSF1	0.00136734	-0.79627
HTR1D	0.16265	2.06956
HTR1F	0.937265	-0.410042
HTR2B	0.957397	-0.105569
HTR3A	0.124968	2.44372
HTR3B	0.967268	-0.287697
HTR7	0.872222	-0.410225
HTRA1	0.260139	-2.25164
HTRA2	0.033808	1.27879
HTRA3	0.566891	-1.19457
HTRA4	0.00979573	-5.15564
HTT	0.00740028	-1.04899
HUNK	0.803103	-0.248711
HUS1	0.0140396	-1.33015
HUS1B	0.469432	-1.32002
HUWE1	1.52705e-07	-1.95732
HVCN1	0.254369	0.96473
HYAL1	3.0859e-05	4.02336
HYAL2	0.418733	0.315445
HYAL3	0.925947	-0.520733
HYAL4	0.646979	-0.290211
HYDIN	0.609651	1.24097
HYKK	0.869521	-0.354723
HYLS1	0.945158	0.147008
HYOU1	0.568106	-0.19866
HYPK	0.697664	-1.10729
IAH1	0.0124263	1.19416
IARS	0.44485	-0.230913
IARS2	0.779739	0.213178
IBA57	0.181912	1.55514
IBTK	0.121217	-0.674877
ICA1	0.0418572	0.662126
ICA1L	0.299098	1.22444
ICAM1	0.605761	-1.55784
ICAM2	0.346665	1.42682
ICAM3	0.204294	1.66484
ICAM5	0.319885	3.10755
ICE1	0.0590163	-0.931121
ICE2	0.259998	0.872072
ICK	1.12544e-05	-1.73657
ICMT	0.785084	0.270162
ICOS	0.778826	2.24523
ID1	4.44933e-14	-5.59493
ID2	0.567808	-0.481994
ID3	5.61008e-05	-4.01547
ID4	2.19393e-10	-5.53824
IDE	0.277464	0.789533
IDH1	0.353372	0.39291
IDH2	0.318365	0.277797
IDH3A	0.374772	0.35538
IDH3B	0.100216	-0.412361
IDH3G	0.0262177	0.406149
IDI1	0.0196458	1.12121
IDNK	0.671964	0.469543
IDO1	0.00193707	-3.17165
IDO2	0.74687	-0.128256
IDS	0.217643	0.739864
IDUA	0.672124	0.0804742
IER2	0.932419	-0.231087
IER3	0.331142	-1.06092
IER3IP1	0.145545	0.463174
IER5	0.0574665	0.991614
IER5L	3.16633e-05	-4.32744
IFFO1	0.244362	-1.33361
IFFO2	0.0120311	2.4107
IFI16	0.00124935	-1.46151
IFI27	0.0297046	-0.899705
IFI27L1	0.833463	0.291169
IFI27L2	0.826722	0.631416
IFI30	0.244191	-3.60598
IFI35	0.597338	-0.488298
IFI44	0.000427271	-2.38999
IFI44L	2.44945e-08	-8.34807
IFI6	0.193237	-1.11457
IFIH1	0.943473	-0.0641962
IFIT1	0.0466657	-3.13023
IFIT2	0.0507136	-3.2603
IFIT3	0.00268395	-3.95172
IFIT5	0.179	-1.34721
IFITM1	0.000599293	-2.03063
IFITM10	0.000192478	-6.62016
IFITM2	0.0681783	-1.79204
IFITM3	0.0284036	-1.23126
IFNAR1	0.483817	-0.374202
IFNAR2	0.98622	-0.0890195
IFNE	0.326925	-1.77583
IFNG	0.0734291	-3.07642
IFNGR1	0.0352208	-1.02553
IFNGR2	0.243914	0.386166
IFNL1	0.0755548	-3.91607
IFNLR1	0.199301	-1.09277
IFNW1	0.88379	-0.482298
IFRD1	0.513922	0.21496
IFRD2	0.990272	-0.00776546
IFT122	0.874788	0.637274
IFT140	0.712128	1.04072
IFT172	0.487084	0.815835
IFT20	0.00158661	1.29705
IFT22	0.0486521	1.22253
IFT27	0.220033	0.981145
IFT43	0.0182881	1.40404
IFT46	0.0840311	1.32722
IFT52	0.0343157	1.00961
IFT57	0.18616	0.749296
IFT74	0.0264438	1.6242
IFT80	0.0598768	1.56287
IFT81	0.0252307	1.8538
IFT88	0.0626824	1.78963
IGBP1	0.265563	0.400766
IGF1	0.0269078	2.48323
IGF1R	0.0492729	-0.921816
IGF2BP2	0.709218	0.940789
IGF2BP3	7.55758e-06	8.66902
IGF2R	0.0837498	-0.999377
IGFALS	0.435359	-1.39967
IGFBP2	0.11131	1.03842
IGFBP3	0.832864	-0.0555679
IGFBP4	1.52851e-05	-2.52613
IGFBP5	1.31691e-07	5.84812
IGFBP6	0.0055324	-4.97639
IGFBP7	0.225461	1.01864
IGFBPL1	0.556118	1.07837
IGFLR1	0.964149	0.476395
IGHMBP2	0.158413	-0.236422
IGIP	0.604628	-1.17175
IGLON5	0.119871	1.84596
IGSF1	0.758157	-0.935569
IGSF10	0.00160627	-6.4177
IGSF11	0.545	1.66845
IGSF21	0.113812	-1.58411
IGSF22	0.145509	3.37517
IGSF3	0.399808	0.686552
IGSF5	0.295119	-2.80266
IGSF6	0.00914606	-4.02878
IGSF8	0.06678	-0.597575
IGSF9	0.348591	-0.691719
IGSF9B	0.751928	-0.303855
IHH	0.0278016	3.98755
IK	0.0249251	0.911537
IKBIP	0.0259314	1.62186
IKBKB	0.390511	-0.540424
IKBKE	0.000702698	-2.38576
IKBKG	0.200557	-0.786122
IKZF1	0.184419	1.92902
IKZF2	0.813844	-0.318828
IKZF3	0.181279	-1.83084
IKZF4	0.495912	-0.292751
IKZF5	0.986802	-0.0776217
IL10	0.932575	-1.00818
IL10RA	0.812326	0.35713
IL10RB	0.408847	-0.409847
IL11RA	0.000521339	-4.36823
IL12A	0.800657	-0.505775
IL12B	0.189374	-1.46847
IL12RB1	0.322006	-1.864
IL12RB2	0.991812	-0.140991
IL13	5.13704e-08	8.38809
IL13RA1	0.0652165	0.80104
IL13RA2	0.915246	0.715237
IL15	0.000274403	-3.83998
IL15RA	0.044958	-1.98806
IL16	0.0254444	2.23874
IL17A	0.0868446	-3.87491
IL17C	0.0101117	-6.90893
IL17D	0.0228675	-3.44603
IL17F	0.187992	-4.09677
IL17RA	0.0340303	-1.5221
IL17RB	4.6054e-08	8.72702
IL17RC	0.441219	0.0214524
IL17RD	0.318597	-2.24644
IL17RE	0.356405	1.7029
IL17REL	0.998251	-0.440553
IL18	0.0127034	-1.24518
IL18BP	0.00147155	-4.97793
IL18R1	0.0064404	4.05222
IL18RAP	0.737078	-1.79661
IL19	0.00209073	-3.9992
IL1A	0.189485	2.50134
IL1B	0.90398	-1.38909
IL1R1	0.0146617	1.757
IL1R2	0.0181534	3.91057
IL1RAP	0.220656	0.790861
IL1RL1	1.51006e-11	15.6561
IL1RL2	0.0102013	6.07187
IL1RN	0.101545	-2.28738
IL20	0.0142042	-4.91873
IL20RA	0.775598	-0.0798457
IL20RB	0.515231	-0.56248
IL21R	0.00669173	-4.8106
IL22RA1	0.912948	2.52031
IL22RA2	0.0373135	4.08985
IL23A	0.447283	-1.56876
IL23R	0.0483741	-3.70371
IL24	0.593557	-0.080437
IL26	0.049495	-3.28948
IL27	0.826987	-0.36858
IL27RA	0.527592	0.90829
IL2RA	0.408473	2.6736
IL2RB	0.0391553	-1.60233
IL2RG	0.815402	0.434703
IL31RA	2.44273e-05	5.81092
IL32	0.411772	-0.656177
IL33	1.56427e-07	-3.6892
IL34	0.285115	-1.1092
IL36A	0.569264	2.49094
IL36G	0.0356684	-6.78295
IL36RN	0.586374	-1.6654
IL37	0.995939	-0.570254
IL3RA	0.000237574	4.48635
IL4I1	0.124334	-2.98493
IL4R	0.753577	-0.30952
IL5	0.0788895	1.79386
IL5RA	0.393904	1.27886
IL6	0.106107	-4.19199
IL6R	0.419139	-1.3492
IL6ST	0.566903	-0.449814
IL7	0.917369	-0.116547
IL7R	0.0406429	-4.32462
IL9R	9.21737e-09	8.37233
ILDR1	0.000825285	-1.16597
ILDR2	0.53487	-0.558672
ILF2	0.133142	0.228758
ILF3	0.0564242	-0.437292
ILK	0.668539	-0.960555
ILKAP	0.275669	0.375469
ILVBL	0.913834	0.00180949
IMMP1L	0.127468	0.565898
IMMP2L	0.591045	0.00818916
IMMT	0.398741	-0.217427
IMP3	0.435279	0.151886
IMP4	0.525504	0.415012
IMPA1	0.123065	0.548677
IMPA2	0.00149778	1.0012
IMPACT	0.378386	0.552795
IMPAD1	0.0979858	-0.515128
IMPDH1	0.885378	0.0564467
IMPDH2	0.115799	0.597736
IMPG2	0.271816	-2.35719
INA	0.676654	1.34244
INAFM1	0.87681	-0.372052
INAVA	2.70071e-13	-2.84247
INCA1	0.478526	-0.939321
INCENP	0.0417252	-2.65875
INF2	0.0105415	-2.70263
ING1	0.0010901	1.68278
ING2	0.319359	-0.609345
ING3	0.890503	-0.0952823
ING4	0.058226	0.903466
ING5	0.98016	0.170811
INHA	0.123705	1.75856
INHBA	0.0509119	3.76993
INHBB	0.469432	1.8066
INHBC	0.834891	-1.14752
INIP	0.942224	-0.0805775
INO80	0.12285	-1.34633
INO80B	0.292333	-2.10666
INO80C	0.00433521	1.55888
INO80D	0.510532	-0.642704
INO80E	0.821156	0.289964
INPP1	0.910608	-0.152385
INPP4A	0.0406429	-1.15433
INPP4B	0.224279	-0.838767
INPP5A	0.576011	0.0889303
INPP5B	0.0533006	-1.82719
INPP5D	0.431241	-0.415647
INPP5E	0.324926	-0.157621
INPP5F	0.412862	-0.438118
INPP5J	0.354145	-1.1365
INPP5K	0.668794	0.223057
INPPL1	0.0962753	-0.490183
INSIG1	0.247483	0.944915
INSIG2	0.202948	0.532267
INSL3	0.638793	-1.77546
INSL4	0.853455	-0.0991497
INSR	0.0987661	-0.936451
INTS1	7.70029e-05	-1.4827
INTS10	0.102889	0.896226
INTS11	0.152107	0.537836
INTS12	0.261015	-0.671514
INTS13	0.583205	-0.54352
INTS14	0.0165246	0.98418
INTS2	0.28914	-0.651175
INTS3	0.146665	-0.414732
INTS4	0.762291	0.347125
INTS5	0.364156	-0.354463
INTS6	0.859295	-0.476
INTS6L	0.700535	-0.404677
INTS7	0.598757	-0.232642
INTS8	0.195628	0.535695
INTS9	0.0087275	-1.24566
INTU	0.41049	1.24884
INVS	0.179773	-1.23759
IP6K1	0.269768	-0.25488
IP6K2	0.822967	0.0216157
IP6K3	2.80825e-05	-4.16954
IPCEF1	0.636626	0.699745
IPMK	0.330531	0.477089
IPO11	0.000968351	2.31464
IPO13	0.459014	0.726797
IPO4	0.64687	-0.621754
IPO5	0.684098	0.204221
IPO7	0.0532124	0.97543
IPO8	0.98179	-0.0984059
IPO9	0.0102841	-0.744038
IPP	0.194041	0.75092
IPPK	0.33242	-0.759864
IQCA1	0.827437	-0.132278
IQCB1	0.105674	0.756933
IQCC	0.643062	-0.321961
IQCD	0.183691	1.31203
IQCE	0.447374	0.674372
IQCG	0.0944401	1.48165
IQCH	0.108211	2.70683
IQCK	0.7931	0.233263
IQGAP1	0.506004	-0.274189
IQGAP2	0.00158462	-1.45154
IQGAP3	0.738637	-2.0486
IQSEC1	0.00664099	-1.37527
IQSEC2	0.0814631	-1.83187
IQSEC3	0.571425	-0.327959
IQUB	0.0868674	2.13813
IRAK1	0.0151801	-0.765716
IRAK1BP1	0.518429	0.392989
IRAK2	0.0459661	-2.62225
IRAK3	4.02647e-05	-2.93562
IRAK4	0.00725243	1.59007
IREB2	0.782268	0.300572
IRF1	0.000362235	-2.09979
IRF2	0.937342	-0.0818789
IRF2BP1	0.0910567	-1.30951
IRF2BP2	0.806379	-0.0988902
IRF2BPL	0.00015505	-1.82072
IRF3	0.646719	0.376277
IRF4	0.101489	3.8296
IRF5	0.956472	0.199447
IRF6	0.000130766	1.56373
IRF7	0.591556	-0.748382
IRF8	0.917713	0.208609
IRF9	8.64946e-06	-3.04316
IRGQ	0.129199	-0.741992
IRS1	0.00016325	-4.97948
IRS2	0.000709602	-3.05217
IRX2	0.0489724	3.06287
IRX3	0.0494468	1.64374
IRX4	0.00334889	3.7738
IRX5	0.000205231	-2.94644
IRX6	0.0438697	4.10804
ISCA1	0.211708	0.619863
ISCA2	0.000426394	1.04133
ISCU	0.699908	-0.0215561
ISG15	0.19661	-1.69778
ISG20	0.025741	1.2437
ISG20L2	0.970611	0.0928215
ISL1	0.926241	0.00178922
ISL2	0.940478	-0.204628
ISLR	0.0101488	-5.62024
ISM1	0.986281	0.647485
ISM2	0.0102292	-4.79483
ISOC1	0.033656	0.699897
ISOC2	0.00110634	0.947331
ISPD	0.981414	-0.691679
IST1	0.971534	-0.083573
ISY1	0.524776	-0.508619
ISYNA1	0.718713	-0.0677441
ITCH	0.930474	0.0612256
ITFG1	0.0976667	0.33148
ITFG2	0.31511	1.01346
ITGA1	0.679387	1.10755
ITGA10	0.0187695	4.63093
ITGA11	0.646873	-0.316525
ITGA2	0.87921	-0.00929934
ITGA2B	2.34258e-07	7.23372
ITGA3	1.57097e-05	-2.28186
ITGA4	0.417308	-1.57633
ITGA5	0.344661	1.27492
ITGA6	0.894024	-0.399016
ITGA7	0.0651222	-1.8515
ITGA9	1.96934e-06	-6.89257
ITGAD	0.561624	-0.638846
ITGAE	0.980032	0.50985
ITGAL	0.704646	-0.392238
ITGAM	0.000179333	7.96131
ITGAV	0.760713	0.31126
ITGAX	0.371566	-2.0799
ITGB1	0.0613103	-0.622709
ITGB1BP1	0.115439	-0.714228
ITGB1BP2	0.616518	-0.997311
ITGB2	0.916318	-0.333447
ITGB3	0.510614	0.119038
ITGB3BP	0.0598959	1.75896
ITGB4	0.00940577	-0.816184
ITGB5	0.0211824	-0.789197
ITGB6	0.52118	0.246688
ITGB7	0.0268686	-1.60628
ITGB8	0.127532	0.830017
ITIH4	0.991003	-0.134701
ITIH5	0.368027	1.94261
ITIH6	0.458426	2.06987
ITK	0.492063	-0.97352
ITLN1	1.22197e-12	24.8661
ITM2A	0.993039	-0.136137
ITM2B	0.87462	-0.266085
ITM2C	0.7818	0.355961
ITPA	0.141327	-0.614939
ITPK1	1.50959e-08	-2.3812
ITPKA	0.00463305	-3.37943
ITPKB	0.786848	0.0832522
ITPKC	0.0892976	-0.883158
ITPR1	0.652414	-0.41048
ITPR2	0.761856	-0.377099
ITPR3	0.0192448	-1.16336
ITPRIP	0.0114986	-2.83711
ITPRIPL1	0.0676478	-2.02449
ITPRIPL2	0.979142	-0.115143
ITSN1	0.840006	-0.258541
ITSN2	0.384243	-0.434305
IVD	0.967915	0.305562
IVL	0.0701971	-5.97722
IVNS1ABP	0.0195191	0.866038
IWS1	0.286386	0.434956
IYD	0.00109926	-3.79155
IZUMO1	0.0647871	-2.58195
IZUMO4	0.563857	-0.926622
JADE1	0.152912	1.07729
JADE2	1.44104e-05	-2.0998
JADE3	0.0193882	-3.82882
JAG1	3.3842e-08	-3.02938
JAG2	0.326816	-0.546576
JAGN1	0.179242	0.374203
JAK1	0.00411638	-0.974115
JAK2	0.00593831	-2.20244
JAK3	0.28803	-1.85972
JAKMIP1	0.816876	-1.13016
JAKMIP2	0.56199	-2.02341
JAKMIP3	0.0780014	-4.46942
JAM2	0.702154	-0.919302
JAM3	0.614321	-1.94082
JAML	0.0783898	2.08872
JARID2	0.447512	-0.94578
JAZF1	0.938243	-0.289948
JCAD	0.917727	0.571323
JCHAIN	2.46932e-05	9.26695
JDP2	2.36964e-11	-3.01343
JKAMP	0.551868	-0.372591
JMJD1C	0.0936908	-1.23116
JMJD4	0.40454	-0.158808
JMJD6	0.39553	0.391009
JMJD7	0.619361	-1.08967
JMJD7-PLA2G4B	0.0601066	-3.44734
JMJD8	0.84719	0.145266
JMY	0.232877	-0.856133
JOSD1	0.859159	-0.114496
JOSD2	4.04859e-07	2.62932
JPH1	0.394716	1.88211
JPH2	0.542595	1.95934
JPH3	0.863536	0.0761258
JPH4	0.00534538	3.04054
JPT1	0.00800232	0.711994
JPT2	3.28091e-05	1.94262
JRK	0.0852274	-1.09796
JRKL	0.498212	0.75355
JSRP1	0.68719	1.15914
JTB	8.52379e-05	0.746552
JUN	0.600986	-0.141113
JUNB	0.353203	-1.26564
JUND	0.972285	0.153238
JUP	1.13731e-08	-1.6365
KALRN	0.120581	2.34835
KANK1	0.411632	-0.130609
KANK2	0.00474125	-2.19188
KANK3	0.161586	3.23614
KANK4	0.162719	-2.21147
KANSL1	0.033808	-0.923325
KANSL1L	0.607593	-0.0702727
KANSL2	0.927682	-0.192917
KANSL3	0.0607219	-0.644515
KARS	0.01556	-0.646757
KAT14	0.0840711	-0.613315
KAT2A	0.0123965	-2.24172
KAT2B	0.274142	0.563347
KAT5	0.880775	-0.145562
KAT6A	0.903964	-0.0911013
KAT6B	0.425625	-0.344732
KAT7	0.000780363	-1.20977
KAT8	0.194806	-0.51113
KATNA1	0.000680071	1.82417
KATNAL1	0.845884	0.421156
KATNAL2	0.139436	1.34543
KATNB1	0.903472	0.119742
KATNBL1	0.390909	0.275144
KAZALD1	0.140736	1.96973
KAZN	1.0539e-06	1.88494
KBTBD11	0.911344	-0.179727
KBTBD12	0.188964	3.17557
KBTBD2	0.965828	-0.198995
KBTBD3	0.564701	0.323154
KBTBD4	0.0339853	1.07814
KBTBD6	0.0377251	2.28511
KBTBD7	0.251224	1.05205
KBTBD8	0.227859	4.19093
KCMF1	0.694738	-0.296896
KCNA3	0.469432	-2.85699
KCNAB1	0.688411	-0.18715
KCNAB2	0.358029	-0.758081
KCNAB3	0.0633948	-2.71331
KCNB1	0.161261	4.36738
KCNB2	0.0244338	4.39622
KCNC3	0.358029	-1.77311
KCNC4	0.367554	-1.65679
KCND1	0.246639	-2.24476
KCND2	0.713173	-0.511873
KCND3	0.116382	-2.65665
KCNE1	0.281273	0.902835
KCNE2	0.648851	0.872353
KCNE3	4.32036e-11	2.85023
KCNE4	0.656629	-1.30687
KCNE5	0.513517	-1.24317
KCNG1	0.169949	-1.84207
KCNG3	0.380325	-1.72322
KCNH1	0.384253	0.846317
KCNH2	2.06209e-08	11.497
KCNH3	0.555303	1.573
KCNH4	0.617957	0.625615
KCNH6	0.564576	0.032577
KCNH7	0.948787	-0.317034
KCNIP2	0.651676	-1.38526
KCNIP3	0.505828	-2.52825
KCNIP4	0.34674	-1.22174
KCNJ1	0.68447	0.217213
KCNJ10	0.686823	0.838801
KCNJ11	0.0504521	3.48188
KCNJ12	0.130648	-2.97138
KCNJ13	0.367786	1.35823
KCNJ14	0.217362	-3.05476
KCNJ15	1.74186e-07	-4.24173
KCNJ16	5.09661e-15	16.9276
KCNJ18	0.00586007	-6.73313
KCNJ2	0.0544245	2.30231
KCNJ3	0.690306	0.701011
KCNJ4	0.00870544	-3.64039
KCNJ5	0.0251554	-4.77574
KCNK1	0.000277656	1.11483
KCNK12	0.915582	-0.472858
KCNK13	0.392217	2.46743
KCNK15	0.251827	2.56165
KCNK2	0.551479	-2.79257
KCNK5	0.0180845	-2.13404
KCNK6	0.390757	0.527894
KCNK7	0.700464	-0.801984
KCNMA1	0.13855	-2.55151
KCNMB1	0.678327	1.54364
KCNMB2	0.0152362	4.11166
KCNMB3	0.471555	-2.02194
KCNMB4	0.00452337	5.80987
KCNN2	0.71536	-0.787571
KCNN3	0.456686	-2.19688
KCNN4	0.00217383	-3.64321
KCNQ1	0.104291	-0.4407
KCNQ3	3.58069e-05	-8.46382
KCNQ4	0.0903299	-3.99203
KCNQ5	0.942224	0.638208
KCNRG	0.259393	1.24064
KCNS1	0.19391	-3.11794
KCNS2	0.459427	-1.79751
KCNS3	0.0371988	-2.47869
KCP	0.402722	-0.759637
KCTD1	0.647903	0.529578
KCTD10	0.00132381	-0.876677
KCTD11	0.198352	0.985808
KCTD12	0.597928	0.829708
KCTD13	0.111955	-0.465958
KCTD14	0.444528	1.23534
KCTD15	0.0179444	-4.08783
KCTD16	0.408979	1.42588
KCTD17	0.000743424	-2.7175
KCTD18	0.994708	0.301108
KCTD2	0.0786745	-0.928255
KCTD20	0.533616	0.236798
KCTD21	0.164599	1.41752
KCTD3	0.115761	0.527885
KCTD5	0.441359	0.463803
KCTD6	2.68102e-05	-2.41631
KCTD7	0.339703	-0.991867
KCTD9	0.524633	-0.902523
KDELC1	0.708431	-1.47952
KDELC2	0.268288	0.922055
KDELR1	0.012221	0.745337
KDELR2	1.97348e-05	0.926333
KDELR3	7.8773e-09	3.3292
KDF1	0.559283	-0.230912
KDM1A	0.271944	0.587154
KDM1B	0.490244	0.87985
KDM2A	0.580658	-0.377765
KDM2B	0.127466	-0.874146
KDM3A	0.434328	0.545818
KDM3B	0.00148029	-0.894682
KDM4A	0.0952413	-0.881834
KDM4B	0.802501	-0.0274792
KDM4C	0.512914	-0.25174
KDM4D	0.866622	0.43482
KDM5A	0.0962544	-0.509383
KDM5B	0.907631	-0.0253859
KDM5C	1.3427e-09	-0.488096
KDM6A	2.16849e-06	-1.14832
KDM6B	0.337256	-1.48191
KDM7A	0.357959	-0.609674
KDM8	0.90229	1.3183
KDR	4.76238e-10	15.7478
KDSR	0.520657	-0.33978
KEAP1	0.0227309	-0.483952
KEL	0.0874482	-3.55239
KHDC1	0.000588734	-3.3013
KHDC1L	0.917903	-0.899336
KHDRBS1	0.730965	-0.184873
KHDRBS2	0.539572	1.97181
KHDRBS3	0.000609402	2.47167
KHK	0.62542	1.23393
KHNYN	0.100047	-0.804553
KHSRP	0.0576105	-0.681207
KIAA0040	0.0806679	-2.18472
KIAA0100	0.769958	0.112846
KIAA0141	0.919693	0.155351
KIAA0232	0.0365402	-1.06525
KIAA0319	0.393971	-1.1965
KIAA0319L	0.917369	0.150983
KIAA0355	0.121816	-0.77932
KIAA0368	0.499024	-0.222927
KIAA0391	0.638216	0.868446
KIAA0513	0.000992749	1.28004
KIAA0556	0.0880912	-0.682573
KIAA0586	0.834321	-0.0889922
KIAA0753	0.728334	0.538741
KIAA0825	0.0671561	1.9541
KIAA0895	0.183691	1.57984
KIAA0895L	0.157723	-1.29124
KIAA0907	0.907026	-0.199338
KIAA0930	0.858781	0.253133
KIAA1024	0.508416	-1.46072
KIAA1109	0.0511225	-1.16153
KIAA1143	0.483055	0.323863
KIAA1147	0.318597	0.637567
KIAA1161	0.000274403	-1.22699
KIAA1191	0.207312	0.44709
KIAA1211	0.58131	1.4269
KIAA1211L	0.322106	0.93283
KIAA1217	0.765195	-0.188883
KIAA1257	0.199103	1.60656
KIAA1324	0.00963264	1.42654
KIAA1324L	0.00613636	-4.51824
KIAA1328	0.147858	-1.27976
KIAA1456	0.538324	-0.985447
KIAA1468	0.171099	-0.56256
KIAA1522	0.00227387	-1.01166
KIAA1524	0.879442	-0.739114
KIAA1549	0.548046	0.714761
KIAA1549L	0.00318929	-5.29613
KIAA1551	0.0051762	-1.84197
KIAA1586	0.818446	0.174465
KIAA1614	0.126791	-2.57767
KIAA1644	0.997218	-0.252248
KIAA1671	0.730409	0.0435041
KIAA1683	0.011114	-5.27868
KIAA1841	0.00418	2.08917
KIAA1958	0.721308	-0.107051
KIAA2012	0.261465	2.22838
KIAA2013	0.443354	-0.0682472
KIAA2026	0.170091	-1.0023
KIDINS220	0.15313	-0.684564
KIF11	0.87921	-0.364467
KIF13A	0.691597	-0.459138
KIF13B	0.155376	-0.654423
KIF14	0.601487	-1.31064
KIF15	0.974921	0.394181
KIF16B	0.505418	0.573273
KIF17	0.255722	-2.05425
KIF18A	0.732835	0.775035
KIF18B	0.691604	-0.438914
KIF19	0.548338	1.12513
KIF1B	0.92968	0.199579
KIF1BP	0.145771	0.772201
KIF1C	6.37521e-05	-1.68675
KIF20A	0.232234	-1.6498
KIF20B	0.276924	-1.12355
KIF21A	0.000224752	-1.67666
KIF21B	0.353133	1.66938
KIF22	0.0597077	-0.965209
KIF23	0.21906	-1.75395
KIF24	0.658419	-0.591069
KIF25	0.931225	0.0415709
KIF26B	0.00707733	-4.1871
KIF27	0.80739	0.623962
KIF2A	0.0251348	-0.838478
KIF2C	0.152479	-3.68346
KIF3A	0.731565	0.350596
KIF3B	0.879783	0.291032
KIF3C	0.798026	0.425526
KIF4A	0.209606	-2.14775
KIF5B	0.0359098	0.412395
KIF5C	0.313791	-2.01967
KIF6	0.356108	1.86891
KIF7	0.000105817	-7.8438
KIF9	0.190846	1.12546
KIFAP3	0.350069	0.962021
KIFC1	0.532191	-0.882846
KIFC2	0.372355	-0.915937
KIFC3	5.02112e-05	-2.68744
KIN	0.0480266	0.908305
KIR2DL3	0.80209	-0.309862
KIR2DL4	0.213301	-2.63402
KIR3DL1	0.873654	0.433471
KIR3DL2	0.84953	-0.415191
KIRREL1	0.0803379	5.22278
KIRREL3	0.358559	-1.89021
KISS1	0.418725	-1.52257
KISS1R	0.773055	-0.14671
KIT	0.925947	0.00971381
KITLG	6.31867e-07	3.13801
KIZ	0.926241	-0.0684286
KL	0.72785	-2.364
KLB	0.358725	2.08984
KLC1	0.061692	-0.752633
KLC2	0.174465	-0.413844
KLC3	0.196778	2.81093
KLC4	0.901346	0.0353934
KLF1	0.789789	-0.863239
KLF10	0.210698	0.600644
KLF11	0.116867	-2.36491
KLF12	0.966762	-1.07762
KLF13	0.423854	-0.540021
KLF15	0.293771	-1.71487
KLF16	0.890782	0.777888
KLF2	0.37911	0.73848
KLF3	0.52286	0.29309
KLF4	0.304643	0.342092
KLF5	0.00444159	-0.95372
KLF6	0.557264	0.335382
KLF7	0.840075	0.122361
KLF8	0.410101	-1.99653
KLF9	0.158413	-1.41633
KLHDC1	0.263465	1.56485
KLHDC10	0.559367	0.624733
KLHDC2	0.778103	-0.235402
KLHDC3	0.165718	0.478212
KLHDC4	0.229915	-0.668062
KLHDC7A	0.000643355	3.17278
KLHDC7B	6.6472e-05	-3.96101
KLHDC8A	0.112131	-3.19176
KLHDC8B	0.233551	-0.938856
KLHDC9	0.345687	0.974896
KLHL11	0.268307	-0.647059
KLHL12	0.644043	0.231334
KLHL13	0.0103704	4.13721
KLHL14	0.165518	-1.7924
KLHL15	0.74495	0.520668
KLHL17	0.139822	-1.8391
KLHL18	0.0103253	-1.20085
KLHL2	0.0665175	0.836834
KLHL20	0.000478583	-1.36077
KLHL21	0.418886	0.478296
KLHL22	0.3269	0.823999
KLHL23	0.304226	1.31801
KLHL24	0.246205	-0.790235
KLHL25	0.994979	0.158802
KLHL26	0.999458	0.298084
KLHL28	0.343899	0.53231
KLHL29	0.870685	-0.459038
KLHL3	0.981414	0.159028
KLHL30	0.341396	-2.18774
KLHL31	0.431241	-2.1861
KLHL32	0.0607819	4.67593
KLHL35	0.0208349	-3.747
KLHL36	0.0397125	-0.688046
KLHL41	0.306754	1.55597
KLHL42	0.000512729	-2.44293
KLHL5	7.64179e-10	2.75264
KLHL6	0.0681243	2.48678
KLHL7	0.00402647	1.32826
KLHL8	0.187421	0.844237
KLHL9	0.486318	0.495814
KLK10	0.383953	-1.43655
KLK11	0.968807	-0.118583
KLK12	0.0321471	5.01322
KLK13	0.0382878	-4.34411
KLK14	0.210713	-2.70073
KLK5	0.526533	0.7978
KLK6	0.781373	0.196336
KLK7	0.182604	3.1628
KLK8	0.342238	2.22791
KLKB1	0.942505	-0.269517
KLLN	0.957385	-0.149338
KLRB1	0.00155275	-3.98119
KLRC1	0.0765198	-2.88186
KLRC2	0.405711	-0.644375
KLRC3	0.815332	0.944636
KLRC4	0.656904	0.520592
KLRD1	0.278194	-1.19801
KLRF1	0.00138925	-4.38897
KLRG1	0.638793	1.7059
KLRG2	0.124261	1.67663
KLRK1	0.866102	0.301744
KMO	0.885559	-1.37721
KMT2A	0.00639191	-1.13707
KMT2B	0.019781	-1.55805
KMT2C	0.136988	-0.666606
KMT2D	0.000123661	-2.25831
KMT2E	0.606026	-0.392823
KMT5A	0.689193	-0.107009
KMT5B	0.187419	0.438156
KMT5C	0.768803	1.18724
KNCN	0.104258	3.57605
KNDC1	0.527276	1.52947
KNL1	0.283152	-1.87783
KNOP1	0.0058884	-1.86347
KNSTRN	0.222246	0.74792
KNTC1	0.96999	0.419745
KPNA1	0.290628	0.308255
KPNA2	0.867583	-0.180998
KPNA3	0.00516622	1.00984
KPNA4	0.773297	-0.0902957
KPNA5	0.980048	0.334772
KPNA6	0.324192	-0.191948
KPNA7	0.766158	0.0686529
KPNB1	0.020404	-0.931066
KPRP	0.473985	-1.47567
KPTN	0.136775	-1.84194
KRAS	0.629079	-0.245095
KRBA1	0.000804758	6.31657
KRBA2	0.572663	-0.605937
KRBOX1	0.350399	-2.40589
KRBOX4	0.376091	0.69785
KRCC1	0.103452	0.434868
KREMEN1	0.0163727	1.46773
KREMEN2	0.915246	-0.716541
KRI1	0.983885	0.167402
KRIT1	0.169513	0.724017
KRR1	0.953641	-0.22569
KRT1	3.94954e-08	9.43995
KRT10	0.973774	-0.140161
KRT12	0.866713	0.411485
KRT13	0.757649	-0.00899862
KRT14	0.0124868	5.13195
KRT15	0.30592	-0.616818
KRT16	9.56278e-05	7.55444
KRT17	0.0148691	2.56912
KRT18	0.000368938	0.65095
KRT19	0.470485	0.0464373
KRT2	0.0358101	-3.60662
KRT20	0.945158	-0.118117
KRT23	3.80082e-08	2.65442
KRT24	0.8271	0.115545
KRT31	0.944829	0.172716
KRT33B	0.232407	-2.15136
KRT39	0.00601727	-4.15716
KRT4	0.612758	-0.776188
KRT40	0.124813	-3.35201
KRT5	0.00651274	-2.23215
KRT6A	0.0103894	3.14525
KRT6B	0.469324	-1.70191
KRT6C	0.154536	-5.26884
KRT7	0.00795587	-1.06166
KRT76	0.894992	1.2158
KRT78	0.745639	-0.202965
KRT8	0.0788696	0.343402
KRT80	0.0275056	1.73852
KRT81	0.108602	-3.40581
KRT86	0.278136	-2.78713
KRTAP29-1	0.541105	-0.916266
KRTAP5-10	0.591422	-0.620701
KRTAP5-9	0.50828	-1.29174
KRTCAP2	0.819276	0.127843
KRTCAP3	0.00110235	1.10711
KRTDAP	0.704046	-0.0946089
KSR1	0.0217858	-2.92724
KSR2	0.967362	0.852486
KTI12	0.748376	-0.11369
KTN1	0.0088549	0.972472
KXD1	0.00106953	0.862592
KY	0.804054	-0.542141
KYAT1	4.07344e-11	7.68197
KYAT3	0.295119	0.352889
KYNU	7.26481e-10	-5.06833
L1CAM	0.151405	0.984722
L2HGDH	0.703274	-0.219052
L3HYPDH	0.187514	-1.87344
L3MBTL1	0.503015	1.6774
L3MBTL2	0.953688	0.306711
L3MBTL3	0.759947	-0.86606
L3MBTL4	8.46113e-05	-3.92766
LACC1	0.836495	-0.320683
LACTB	0.530502	-0.542349
LACTB2	0.994638	-0.278335
LAD1	0.793673	-0.19467
LAG3	0.0127032	-4.13803
LAGE3	0.925386	0.0508847
LAIR1	0.814108	-0.247489
LAIR2	0.900527	-0.769202
LAMA1	0.668915	1.9492
LAMA2	0.658441	-0.433652
LAMA3	0.591556	-0.449606
LAMA4	0.681637	1.03278
LAMA5	9.46127e-08	-3.36472
LAMB1	0.761856	-1.47716
LAMB2	0.435359	-0.546287
LAMB3	0.0703512	1.45582
LAMB4	0.508173	-1.85283
LAMC1	0.000147905	-2.37313
LAMC2	0.572147	0.776565
LAMP1	0.0319224	-0.906165
LAMP2	0.3756	-0.419263
LAMP3	0.145509	-1.7279
LAMP5	0.879543	0.244983
LAMTOR1	0.14139	0.382592
LAMTOR2	0.0751105	0.32762
LAMTOR3	0.0137019	0.651568
LAMTOR4	0.0200363	0.671153
LAMTOR5	0.0546478	0.300921
LANCL1	0.167225	-0.827435
LANCL2	0.148565	-0.650236
LANCL3	0.326462	-1.27006
LAP3	0.138049	-0.773352
LAPTM4A	0.000103504	0.559803
LAPTM4B	0.917348	-0.387909
LAPTM5	0.830063	0.193371
LARGE1	0.213726	-0.913364
LARGE2	0.863886	0.0362754
LARP1	0.00718053	-0.92052
LARP1B	0.000671941	1.68209
LARP4	0.13855	-0.590801
LARP4B	0.912948	0.0519595
LARP6	0.0842389	1.89547
LARP7	0.191233	0.359222
LARS	0.676757	0.346694
LARS2	0.00142682	-1.80815
LAS1L	0.049618	-0.786851
LASP1	0.37267	0.706301
LAT	0.46439	-0.919026
LAT2	0.00303892	3.68654
LATS1	0.413443	-0.886854
LATS2	0.426365	0.914085
LAX1	0.162038	5.14863
LAYN	6.47681e-07	2.43327
LBH	8.72239e-15	6.30842
LBHD1	0.868631	0.0643302
LBR	0.746812	0.190385
LBX2	0.00673265	4.93714
LCA5	0.0296695	2.37857
LCA5L	0.150908	1.34444
LCAT	0.415527	-1.65883
LCE1E	0.11833	1.27374
LCE3D	0.447332	-2.27401
LCE3E	0.742428	-0.60427
LCK	0.362155	-0.717998
LCLAT1	0.0829709	0.811218
LCMT1	0.992422	-0.040329
LCMT2	0.464471	0.369567
LCN12	0.830063	-0.702869
LCN2	0.284176	-0.639891
LCOR	0.277385	-0.353305
LCORL	0.671072	0.503893
LCP1	0.0691993	1.8343
LCP2	0.0112874	2.93941
LCTL	0.176237	2.12943
LDAH	0.000534798	1.64352
LDB1	0.00630136	-1.3345
LDB3	0.379697	-2.33504
LDHA	0.000876592	1.0751
LDHAL6A	0.725594	-0.804699
LDHB	0.341654	0.170769
LDHC	0.492012	-2.20206
LDHD	0.094247	1.63702
LDLR	0.0638163	1.99245
LDLRAD1	0.0262177	2.58505
LDLRAD2	0.486151	0.587765
LDLRAD3	0.00149895	7.85972
LDLRAD4	0.605001	0.552712
LDLRAP1	0.113913	-0.51518
LDOC1	0.000261336	-1.82698
LEAP2	0.550469	0.50524
LEF1	0.187126	-3.12501
LEFTY1	0.100227	1.94284
LEKR1	0.402215	1.09842
LEMD1	0.90229	-0.783115
LEMD2	0.348732	0.570055
LEMD3	0.729033	0.177663
LENG1	0.102803	1.37044
LENG8	0.011018	-1.62985
LENG9	0.012196	3.39043
LEO1	0.994979	-0.170299
LEPR	0.914602	1.16957
LEPROT	0.00247998	0.656117
LEPROTL1	8.30038e-05	1.01677
LETM1	0.0155095	-1.30638
LETM2	0.232982	0.870214
LETMD1	0.861047	-0.432138
LEXM	0.679828	0.532149
LFNG	0.000166274	4.05965
LGALS1	0.838271	0.475316
LGALS12	1.26902e-18	18.4809
LGALS2	0.742966	0.628314
LGALS3	0.417724	0.0225598
LGALS3BP	0.000153003	-1.13075
LGALS4	0.00635015	-3.86407
LGALS7	0.493184	1.83039
LGALS7B	0.0764722	2.07874
LGALS8	1.12544e-05	-1.56017
LGALS9	0.000704631	-1.75919
LGALS9B	0.510614	-0.621039
LGALS9C	0.848114	0.269981
LGALSL	0.617607	-0.464219
LGI1	0.000898381	-4.35269
LGI3	0.292089	-1.80432
LGI4	0.249574	-1.83527
LGMN	0.031411	-0.874727
LGR4	0.320467	-0.538894
LGR5	0.657703	-1.14544
LGR6	0.0586782	4.62412
LGSN	0.0444203	-4.36862
LHB	0.886232	-0.41582
LHFPL1	0.56155	-0.782997
LHFPL2	0.939098	0.557931
LHFPL4	0.711695	-1.23136
LHFPL5	0.814959	0.407969
LHFPL6	0.156561	4.33983
LHPP	0.706268	0.059909
LHX2	0.911585	0.693008
LHX4	0.522782	-2.46756
LIAS	0.260756	0.930937
LIF	0.944604	-0.382636
LIFR	0.554529	-0.468969
LIG1	0.0674723	-0.716532
LIG3	0.0412128	1.82872
LIG4	0.24992	1.05288
LILRA1	0.886283	-1.58868
LILRA2	0.833561	-2.4348
LILRA4	0.40394	1.73574
LILRA5	0.790726	0.163374
LILRA6	0.222272	-4.74867
LILRB1	0.693511	1.07948
LILRB2	0.333998	-2.91535
LILRB3	0.0316038	-5.67341
LILRB4	0.0104448	-4.41149
LILRB5	0.47199	-1.14949
LIMA1	0.00313258	-0.770625
LIMCH1	0.206236	-0.804787
LIMD1	0.00530695	-1.05661
LIMD2	0.228646	0.94818
LIME1	0.367786	-1.19225
LIMK1	0.0390054	-1.24415
LIMK2	0.0733595	-0.65706
LIMS1	0.000140965	1.36777
LIMS2	0.987793	0.575477
LIN37	0.000626657	-4.22072
LIN52	0.999366	0.149646
LIN54	0.129881	-0.806687
LIN7A	0.90229	-1.28197
LIN7B	0.588278	-0.149752
LIN7C	0.489731	0.387793
LIN9	0.14795	-2.22962
LINC00116	0.876054	-0.146354
LINC01619	0.967512	0.62574
LINGO1	0.435267	-1.71783
LINGO2	0.977339	0.904814
LINGO3	0.385511	2.27664
LINGO4	0.813452	-0.132432
LINS1	0.165381	-0.781574
LIPA	0.770031	-0.246079
LIPC	0.189047	-2.95388
LIPE	0.0518701	-2.03728
LIPG	0.000113916	9.16695
LIPH	0.453319	0.216318
LIPJ	0.68092	-0.198698
LIPM	0.550031	-1.7917
LIPN	0.40441	1.83123
LIPT1	0.921268	-0.0147701
LIPT2	0.260416	0.767597
LITAF	0.729293	-0.0677086
LIX1L	0.981054	0.387455
LKAAEAR1	0.954094	0.304424
LLGL1	0.0587717	-1.62571
LLGL2	0.315392	-0.185162
LLPH	0.0748609	-0.878268
LMAN1	2.76567e-08	2.08456
LMAN2	7.43003e-10	1.10693
LMAN2L	0.0349867	-1.08809
LMBR1	0.870455	0.236842
LMBR1L	0.325139	-0.576713
LMBRD1	0.368766	0.315453
LMBRD2	0.310508	-0.82866
LMCD1	0.0317103	2.19173
LMF1	0.556291	-0.2454
LMF2	0.0812199	-0.382835
LMLN	0.694842	0.567783
LMNA	0.413067	0.144573
LMNB1	0.433265	0.773476
LMNB2	0.310406	0.78601
LMNTD1	0.338503	0.956362
LMNTD2	0.143166	-1.78624
LMO1	0.0534179	-3.76033
LMO2	2.79741e-09	-4.28327
LMO3	0.51279	-2.01664
LMO4	0.110079	-0.886788
LMO7	0.998987	-0.102095
LMO7DN	0.307208	-1.54823
LMOD1	0.356468	2.77855
LMTK2	0.0538234	-0.688419
LMTK3	0.630826	-1.10918
LMX1A	0.616215	2.76824
LNP1	0.150678	-2.21599
LNPEP	0.00503978	-1.60919
LNPK	0.55677	-0.246035
LNX1	0.0284036	-0.4677
LNX2	0.258281	-0.567003
LONP1	0.692358	0.0755486
LONP2	0.150633	-0.204906
LONRF1	0.908611	-0.695499
LONRF2	0.238184	1.33838
LONRF3	0.452577	-0.724772
LOX	0.681882	-0.165114
LOXHD1	0.359233	-3.46341
LOXL1	3.91142e-06	-2.9572
LOXL2	0.991003	-0.240742
LOXL3	0.0940317	4.8593
LOXL4	0.196333	1.24572
LPAR1	0.561261	0.571653
LPAR2	0.247626	0.739592
LPAR3	0.0614595	1.93765
LPAR5	6.8923e-05	-2.92475
LPAR6	1.47513e-06	-3.18408
LPCAT1	0.835543	0.448339
LPCAT2	0.143879	0.853946
LPCAT3	0.089432	-0.852964
LPCAT4	0.884144	0.187569
LPGAT1	0.295829	-0.646747
LPIN1	0.166548	1.67907
LPIN2	0.167244	-0.69263
LPIN3	0.0055324	-1.96923
LPL	0.0351779	-4.33752
LPO	0.870323	1.45599
LPP	0.486979	0.406722
LPXN	0.613997	-0.019921
LRAT	0.0723978	-2.7735
LRBA	0.373941	-0.287492
LRCH1	0.647377	-1.206
LRCH3	0.981414	0.23046
LRCH4	0.24427	-0.670743
LRCOL1	0.851121	0.300514
LRFN1	0.0904962	-3.72471
LRFN2	0.763632	-1.64476
LRFN3	0.761856	0.359485
LRFN4	0.158861	-0.734974
LRG1	0.0632654	-1.29557
LRGUK	0.12846	2.03517
LRIF1	0.493003	-0.55514
LRIG1	0.995903	0.0257523
LRIG2	0.0104147	-1.6673
LRIG3	8.89958e-06	-2.05915
LRMDA	0.357485	0.740117
LRMP	0.658441	-0.396232
LRP1	8.91316e-08	-3.34813
LRP10	0.00361269	-0.856187
LRP11	0.0428459	0.908691
LRP12	5.16556e-05	-3.5682
LRP1B	0.0159666	-4.07606
LRP2	0.00165995	-5.96303
LRP2BP	0.937916	-0.0468777
LRP3	0.541833	0.823989
LRP4	0.00691076	5.47087
LRP5	0.0601113	-0.632253
LRP5L	0.701411	-0.433244
LRP6	4.04606e-05	-2.34691
LRP8	0.000378464	-2.20423
LRPAP1	0.318878	0.227388
LRPPRC	0.768169	-0.173024
LRR1	0.644043	-0.600399
LRRC1	0.34674	0.536061
LRRC10B	0.152401	1.92611
LRRC14	0.00730533	-1.41439
LRRC17	0.00334461	3.2391
LRRC18	0.0240775	2.85335
LRRC19	0.182526	1.71095
LRRC2	0.038414	-4.87186
LRRC20	0.0278408	-3.32675
LRRC23	0.131692	1.23658
LRRC25	0.100955	-3.38205
LRRC26	0.0737135	1.37976
LRRC27	0.298033	0.78565
LRRC28	0.794987	0.0631603
LRRC29	0.550031	0.330652
LRRC3	0.0790136	-3.57489
LRRC31	1.12903e-07	12.4924
LRRC32	0.446634	1.94713
LRRC34	0.0111078	2.92887
LRRC36	0.17627	3.97755
LRRC37A	0.842737	0.13966
LRRC37A2	0.990272	0.591366
LRRC37A3	0.351846	-2.20695
LRRC37B	0.317421	-1.39966
LRRC39	0.285376	-1.95606
LRRC4	1.52481e-05	2.91339
LRRC40	0.40454	-1.33573
LRRC41	0.803103	0.199815
LRRC42	0.984859	0.029783
LRRC43	0.129662	1.95236
LRRC45	0.656973	0.767465
LRRC46	0.120872	2.24004
LRRC47	0.0314662	-0.67634
LRRC49	0.0439943	2.5051
LRRC4C	0.111783	-3.43653
LRRC56	0.658807	0.948208
LRRC57	0.535371	0.310469
LRRC58	0.174244	-0.487932
LRRC59	0.0633948	0.838772
LRRC6	0.02182	2.47602
LRRC61	0.492063	0.587704
LRRC63	0.75284	0.69976
LRRC66	0.345063	-2.69438
LRRC69	0.828565	0.265905
LRRC7	0.767359	0.471143
LRRC70	0.630175	-1.21315
LRRC71	0.0906524	2.76906
LRRC73	0.531716	0.774407
LRRC74B	0.428639	-0.90231
LRRC75A	0.391298	1.69268
LRRC75B	0.0134036	-4.07951
LRRC8A	0.00786312	1.3741
LRRC8B	0.085355	0.704073
LRRC8C	0.702775	1.56031
LRRC8D	1.14847e-07	2.73503
LRRC8E	0.724451	-0.229188
LRRC9	0.860387	0.281129
LRRCC1	0.59868	0.267834
LRRFIP1	0.165879	0.220382
LRRFIP2	0.0161816	0.863495
LRRIQ1	0.179388	1.88414
LRRIQ3	0.0482063	2.83661
LRRIQ4	0.694738	1.05999
LRRK1	0.618155	-0.225237
LRRK2	0.0282264	-3.86973
LRRN1	0.0058884	-1.61567
LRRN2	0.180463	-2.42786
LRRN3	0.70017	1.32933
LRRTM2	0.374124	-2.07467
LRSAM1	0.490311	-0.304483
LRTOMT	0.0205909	2.72821
LRWD1	0.0125496	1.76206
LSAMP	7.59626e-06	-5.59571
LSG1	0.0636183	-0.738478
LSM1	0.0423577	0.722709
LSM10	0.159763	0.586749
LSM11	0.405429	-1.39566
LSM12	0.490646	-0.38446
LSM14A	0.636969	-0.218747
LSM14B	0.891625	0.680873
LSM2	0.707777	0.101725
LSM3	0.420451	0.066027
LSM4	0.0911947	0.552327
LSM5	0.177648	0.489977
LSM6	0.470485	0.26917
LSM7	0.240053	0.365157
LSM8	0.994979	-0.104334
LSMEM1	0.877473	-0.925832
LSP1	0.731729	-0.410815
LSR	0.2915	0.261925
LSS	0.996178	0.471483
LST1	0.0305655	2.39162
LTA	0.861072	-0.1977
LTA4H	0.0602316	0.602056
LTB	0.171181	1.56311
LTB4R	0.643062	-1.02358
LTB4R2	0.911585	1.12352
LTBP1	0.00162315	-3.07564
LTBP2	0.0262294	-3.50579
LTBP3	0.771732	0.389514
LTBP4	1.78306e-06	-2.22028
LTBR	0.148854	-0.597739
LTC4S	1.12854e-07	4.22848
LTF	0.0513757	3.72605
LTK	0.192226	-0.940782
LTN1	0.681637	-0.186761
LTV1	0.01248	-1.00611
LUC7L	0.081852	-0.990223
LUC7L2	0.334008	-0.421204
LUC7L3	0.245551	-0.75139
LUM	0.5905	1.27398
LURAP1	0.584636	-1.6429
LURAP1L	0.00543145	2.42287
LUZP1	0.0803165	-0.863172
LUZP2	0.15242	-2.56597
LXN	0.80209	-0.2577
LY6D	0.10044	-2.11671
LY6E	0.00484995	-0.843054
LY6G5B	0.956039	-0.496893
LY6G5C	0.878637	0.52462
LY6G6C	0.443482	-2.36313
LY6H	0.525256	-0.334139
LY6K	0.808678	0.706856
LY75	0.089432	-0.89876
LY86	0.00201268	-4.94006
LY9	0.00242064	-4.5879
LY96	0.992422	-0.690164
LYAR	0.890351	0.0401509
LYG1	0.665276	0.410446
LYG2	0.258204	1.65351
LYL1	9.03021e-09	6.44376
LYN	0.000260976	-1.53825
LYNX1	0.000147948	-3.27222
LYPD1	0.0165246	2.97373
LYPD2	0.00451882	-0.942154
LYPD3	0.426502	0.172146
LYPD5	0.30649	-2.15631
LYPD6	0.390225	-2.42324
LYPD6B	0.694738	-0.146989
LYPLA1	0.00010406	1.26963
LYPLA2	0.0193882	0.521803
LYPLAL1	0.189275	0.472449
LYRM1	0.0120437	1.08819
LYRM2	0.00682863	1.06057
LYRM4	0.929524	-0.173589
LYRM7	0.726517	0.587938
LYRM9	0.853914	0.0836039
LYSMD1	0.269135	-1.85313
LYSMD2	0.934012	-0.00971683
LYSMD3	0.00909591	1.41983
LYSMD4	0.185998	-1.29869
LYST	0.446621	0.176732
LYVE1	0.658533	-1.6364
LYZ	7.38339e-05	1.74414
LYZL4	0.804222	-0.523788
LZIC	0.574741	0.44676
LZTFL1	0.0313064	1.68537
LZTR1	0.885378	0.570975
LZTS1	0.302179	-1.36324
LZTS2	0.0371673	-1.07664
M1AP	0.587625	-0.819585
M6PR	0.483647	-0.324881
MAATS1	0.317841	1.60864
MAB21L1	0.823008	0.762322
MAB21L2	0.0161873	-3.6475
MAB21L3	0.124714	3.58588
MACC1	0.710431	-0.0404322
MACF1	0.00232999	-1.20436
MACROD1	0.785668	0.121558
MACROD2	0.0962544	-0.979716
MAD1L1	0.0766417	-1.16398
MAD2L1	0.33505	-1.02408
MAD2L1BP	0.177349	0.374766
MAD2L2	0.168007	-0.626688
MADCAM1	0.496479	0.996283
MADD	0.301405	-0.172826
MAEA	0.00436987	0.696402
MAEL	0.143166	-2.76097
MAF	0.000599296	-4.79182
MAF1	0.0543652	0.599399
MAFB	5.76818e-05	-4.03222
MAFF	0.188106	-1.77875
MAFG	5.97751e-05	-1.82778
MAFK	0.590154	-1.54947
MAGED1	2.57687e-07	1.52296
MAGED2	0.004541	0.776994
MAGEE1	0.0427353	-5.06561
MAGEF1	0.00322892	1.1719
MAGEH1	0.0209732	1.19918
MAGI1	0.731584	-0.376616
MAGI2	0.529678	0.497013
MAGI3	0.0913551	0.930397
MAGIX	0.00530419	1.83374
MAGOH	0.961878	0.0582266
MAGOHB	0.218881	0.537296
MAGT1	0.000637979	1.10436
MAIP1	0.656215	0.169642
MAJIN	0.761856	0.62781
MAK	0.747963	0.552969
MAK16	0.999608	0.17346
MAL	0.23498	2.19074
MAL2	0.0100255	0.63113
MALL	0.000244014	-2.87024
MALRD1	0.671437	-1.05908
MALSU1	0.40198	-0.290917
MALT1	0.444528	0.550736
MAMDC2	0.271236	-2.15304
MAMDC4	0.784831	1.44534
MAML1	0.243107	-0.772529
MAML2	0.141559	-0.76595
MAML3	0.00164357	-2.91893
MAMLD1	0.989723	-1.40405
MAMSTR	0.704046	-0.579479
MAN1A1	2.07746e-14	-4.87955
MAN1A2	0.456846	0.204977
MAN1B1	0.937265	0.176909
MAN1C1	2.63633e-09	-4.84943
MAN2A1	0.207433	0.723789
MAN2A2	0.00413196	-2.50064
MAN2B1	0.01423	-0.812185
MAN2B2	0.0323207	-0.664383
MAN2C1	0.356753	0.915825
MANBA	0.800969	-0.198958
MANBAL	0.944136	-0.0425256
MANEA	0.0616382	-1.22235
MANEAL	0.428597	1.2191
MANF	0.0376605	1.0697
MANSC1	6.26009e-05	-3.01433
MAOA	1.66296e-05	2.29249
MAOB	0.0277339	-2.92064
MAP10	0.595864	-0.536927
MAP1A	0.777772	0.712507
MAP1B	0.000111084	6.87371
MAP1LC3A	0.0243335	1.2751
MAP1LC3B	0.426941	0.0709043
MAP1LC3B2	0.524217	0.506815
MAP1S	0.00029615	-1.43511
MAP2	0.000653761	9.43601
MAP2K1	0.312166	0.608946
MAP2K2	0.0776805	-0.341025
MAP2K3	0.922494	-0.14569
MAP2K4	0.0453545	0.899594
MAP2K5	0.0274007	-1.07134
MAP2K6	4.05143e-10	4.93131
MAP2K7	0.787235	-0.514903
MAP3K1	0.11079	-1.40783
MAP3K10	0.0251282	-2.81766
MAP3K11	0.0831035	-0.941569
MAP3K12	0.662835	0.940693
MAP3K13	0.282533	-0.391592
MAP3K14	0.999608	0.440399
MAP3K19	0.686869	0.784352
MAP3K2	0.0459273	-0.580161
MAP3K3	0.909315	0.153231
MAP3K4	0.00298725	2.13084
MAP3K5	6.74455e-08	-3.16124
MAP3K6	0.045317	-1.24577
MAP3K7	0.955338	-0.120732
MAP3K7CL	0.0319778	-4.35236
MAP3K8	0.845816	-0.428737
MAP3K9	0.0647871	-1.69739
MAP4	0.354555	-0.145291
MAP4K1	0.119576	-1.02956
MAP4K2	0.756026	0.453096
MAP4K3	0.187675	0.730389
MAP4K4	0.00146906	-1.82884
MAP4K5	0.792694	-0.0424358
MAP6	0.0933908	2.34527
MAP6D1	0.785991	-0.385874
MAP7	0.624192	-0.0363065
MAP7D1	0.0202222	-1.27128
MAP7D2	0.0497199	-3.80153
MAP7D3	0.00790503	-4.11428
MAP9	0.330306	0.87406
MAPK1	0.0167596	0.802291
MAPK10	0.111938	-0.883149
MAPK11	0.680345	-1.02468
MAPK12	0.982706	-0.0134584
MAPK13	0.195875	0.555065
MAPK14	0.0973875	0.799905
MAPK15	0.874911	0.830958
MAPK1IP1L	0.985874	-0.143621
MAPK3	0.0019917	-1.16393
MAPK4	0.600986	-0.0608377
MAPK6	0.568196	0.373479
MAPK7	0.0190985	-2.28146
MAPK8	0.134667	0.439446
MAPK8IP1	0.779581	0.749467
MAPK8IP2	0.0775343	-3.92044
MAPK8IP3	0.00907545	-2.13162
MAPK9	0.168194	0.535151
MAPKAP1	0.0868674	-0.482944
MAPKAPK2	0.738616	-0.320544
MAPKAPK3	0.0427603	0.745635
MAPKAPK5	0.648454	-0.00935672
MAPKBP1	0.150184	-1.23321
MAPRE1	0.317679	0.227373
MAPRE2	5.03575e-10	4.60382
MAPRE3	0.81006	0.635879
MAPT	0.341982	-1.60326
MARCKS	0.651267	0.265775
MARCKSL1	0.0488413	-0.890853
MARCO	0.98316	-0.647804
MARF1	0.0171817	-1.07068
MARK1	0.665472	0.544499
MARK2	0.0164047	-0.812759
MARK3	0.646174	0.224049
MARK4	0.983986	0.0956516
MARS	0.646177	-0.0605639
MARS2	0.00480809	-2.52112
MARVELD1	0.441219	-0.98427
MARVELD2	0.512088	0.236674
MARVELD3	0.730814	-0.214429
MASP1	0.531716	-0.699285
MASP2	0.123145	1.58798
MAST1	0.321657	-0.317847
MAST2	0.969936	0.266628
MAST3	0.0294028	-2.09634
MAST4	2.37724e-05	-1.92679
MASTL	0.629603	0.0674092
MAT1A	0.429799	-1.53477
MAT2A	0.97207	-0.105036
MAT2B	0.18657	0.304536
MATK	0.801205	1.4024
MATN1	0.661026	1.87796
MATN2	0.00482573	-3.30546
MATN3	0.401652	-1.88732
MATN4	0.113812	3.68895
MATR3	0.94397	-0.263288
MAU2	0.545327	-0.209473
MAVS	0.00682875	-0.833493
MAX	0.127464	0.519576
MAZ	0.674528	0.449957
MB	0.00210633	2.61645
MB21D1	0.490284	1.25137
MB21D2	0.328505	-2.96503
MBD1	0.149188	-0.613847
MBD2	0.11764	-0.515765
MBD3	0.318291	-0.210083
MBD4	0.870214	-0.239671
MBD5	0.030345	-1.08181
MBD6	0.880796	-0.198893
MBIP	0.196807	0.686772
MBLAC1	0.725594	-0.616385
MBLAC2	0.242917	-1.25789
MBNL1	0.986266	-0.0966587
MBNL2	0.00300658	1.30235
MBNL3	0.265166	-0.92076
MBOAT1	0.844356	-0.170884
MBOAT2	0.0450664	-1.1832
MBOAT4	0.393904	-1.62531
MBOAT7	0.0614595	1.02024
MBP	0.38922	0.188404
MBTD1	0.98753	0.0575362
MBTPS1	0.548338	0.549256
MBTPS2	0.531482	-0.126087
MC1R	0.087606	-3.51407
MC4R	0.929126	-0.239841
MCAM	0.00513792	-6.01802
MCAT	0.744334	0.339943
MCC	0.306699	-1.1518
MCCC1	0.199494	-0.887411
MCCC2	0.879453	0.0975002
MCEE	0.0254113	1.05041
MCEMP1	0.597928	1.07158
MCF2L	4.0867e-05	3.30479
MCF2L2	0.444343	-0.988781
MCFD2	0.9298	-0.0537654
MCHR1	0.348591	-1.55527
MCIDAS	0.00088694	-3.37316
MCL1	0.248501	0.414585
MCM10	0.530995	-2.31149
MCM2	0.257335	-0.490265
MCM3	0.894739	0.00588379
MCM3AP	0.263759	-0.441669
MCM4	0.905449	-0.131821
MCM5	0.116623	-1.02208
MCM6	0.730438	0.579813
MCM7	0.349778	-0.615482
MCM8	0.778311	-0.875428
MCM9	0.428781	0.41765
MCMBP	0.0735629	0.545799
MCMDC2	0.92851	0.41268
MCOLN1	0.213215	-0.87165
MCOLN2	0.0189207	-4.01823
MCOLN3	0.0249447	-4.12028
MCPH1	0.315163	0.705892
MCRIP1	0.308982	0.583768
MCRIP2	0.810704	0.128718
MCRS1	0.968659	0.142333
MCTP1	1.13443e-06	-5.86462
MCTP2	0.142376	0.667329
MCTS1	8.15613e-05	0.899956
MCU	0.027928	0.703513
MCUB	0.0854389	0.98613
MCUR1	0.890782	-0.184991
MDC1	0.048971	-1.39701
MDFI	0.215716	1.41594
MDFIC	4.36812e-12	-3.08626
MDGA1	0.306649	-2.66851
MDH1	0.0036028	0.419377
MDH1B	0.150908	2.23841
MDH2	0.0450371	0.332505
MDK	0.00650202	-0.970183
MDM1	0.158091	1.27015
MDM2	0.0198644	-1.17075
MDM4	0.677951	-0.58597
MDN1	0.0455587	-1.37888
MDP1	0.426365	1.54449
MDS2	0.283086	-1.33431
ME1	4.3049e-09	-2.69601
ME2	0.0024436	1.2239
ME3	0.746743	-0.484871
MEA1	0.0284036	0.466645
MEAF6	0.00509265	1.03638
MECOM	0.0487761	-0.541321
MECP2	0.846075	0.0627296
MECR	0.306786	-0.68957
MED1	0.00725163	-1.39019
MED10	0.348732	-0.312844
MED11	0.0671561	0.794358
MED12	0.0201692	-1.42969
MED12L	0.792694	0.563362
MED13	0.188106	-1.02728
MED13L	0.689921	-0.465042
MED14	0.419472	-0.204374
MED15	0.4807	0.102431
MED16	0.990338	0.0793371
MED17	0.300587	1.5308
MED18	0.0042998	1.49162
MED19	0.542165	0.405375
MED20	0.087606	0.84842
MED21	0.0350539	0.618991
MED22	0.568852	-0.374096
MED23	0.906353	0.149504
MED24	0.623754	0.37008
MED25	0.859644	0.451303
MED26	0.762713	0.0387364
MED27	0.0130887	-1.1301
MED28	0.0787178	0.670199
MED29	0.575369	-0.123625
MED30	0.00026074	1.72399
MED31	0.153241	0.811147
MED4	0.692552	-0.0887002
MED6	0.29683	0.178093
MED7	0.113812	0.75675
MED8	0.00680486	1.01351
MED9	0.406967	-0.691256
MEF2A	0.10219	-0.588776
MEF2C	0.0135452	-3.70321
MEF2D	0.904003	0.158822
MEFV	0.647377	-3.20143
MEGF10	0.681637	-2.74159
MEGF11	0.761856	0.604628
MEGF6	0.533339	-0.933589
MEGF8	8.00369e-05	-2.42777
MEGF9	0.975858	-0.333387
MEI1	0.505213	1.58841
MEI4	0.00846717	-5.16763
MEIG1	0.185386	2.46986
MEIOB	0.494767	0.553333
MEIOC	0.612218	-1.51154
MEIS1	0.0151399	-1.28391
MEIS2	0.316804	-0.651227
MEIS3	0.0904206	-2.79083
MELK	0.812476	-0.448106
MELTF	0.551979	1.22486
MEMO1	0.129807	-2.51453
MEN1	0.121583	-0.599148
MEOX1	0.260294	-3.30222
MEP1A	0.578467	-1.95185
MEP1B	0.183722	-1.69765
MEPCE	0.0143642	-1.0211
MERTK	0.442471	-1.3771
MESD	0.242783	0.291987
MESP1	0.874325	-0.0127951
MESP2	0.0249251	-4.52016
MEST	0.00651528	2.66979
MET	0.992172	0.0583997
METAP1	0.651709	0.133875
METAP1D	0.406329	-1.50357
METAP2	0.267723	0.206027
METRN	1.90637e-05	4.87566
METRNL	0.464039	-0.848002
METTL1	0.338499	0.773504
METTL12	0.545059	1.21167
METTL13	0.0142042	-1.05191
METTL14	0.88369	0.0424012
METTL15	0.710305	0.395821
METTL16	0.34382	-0.386667
METTL17	0.0230764	-1.0959
METTL18	0.709594	-0.366661
METTL21A	0.0859532	0.81211
METTL22	0.0231448	-1.39617
METTL23	0.909485	-0.045216
METTL24	0.189374	1.99062
METTL25	0.0374631	1.35042
METTL26	0.0141062	1.00748
METTL27	0.00796199	4.26969
METTL2A	0.127468	0.473407
METTL2B	0.281637	0.940854
METTL3	0.0665726	1.10249
METTL4	0.696733	0.125254
METTL5	0.858426	-0.159014
METTL6	0.201206	-0.939195
METTL7A	0.68419	0.267226
METTL7B	0.244234	-1.13468
METTL8	0.0208675	-2.39392
METTL9	1.29682e-05	0.892447
MEX3A	0.61119	1.69218
MEX3C	0.179591	-1.36121
MEX3D	0.315881	2.28743
MFAP1	0.369042	0.28309
MFAP2	0.0244923	3.17982
MFAP3	0.662291	-0.196355
MFAP3L	0.000924553	-5.80592
MFAP4	0.163697	-3.29098
MFF	0.847328	0.0477155
MFGE8	0.934349	0.0521261
MFHAS1	0.440128	-0.305716
MFN1	0.464511	0.311947
MFN2	0.0884125	-0.661606
MFNG	0.0114063	3.53317
MFSD1	2.56324e-06	0.982425
MFSD10	0.490977	0.400534
MFSD11	0.325367	0.542869
MFSD12	0.563805	-0.0999832
MFSD13A	0.793673	0.0803918
MFSD14A	0.614321	0.493222
MFSD14B	0.68659	0.113661
MFSD14C	0.117812	-0.79794
MFSD2A	0.00647681	1.30259
MFSD2B	0.976499	0.0778407
MFSD3	0.488615	0.564735
MFSD4A	0.125801	-0.854224
MFSD4B	0.933149	0.236377
MFSD5	0.029347	-0.534508
MFSD6	0.864507	0.290162
MFSD6L	0.296186	-0.947239
MFSD7	0.819068	-0.0915038
MFSD8	0.12852	0.995809
MFSD9	0.585344	-0.514151
MGA	0.372224	-0.630214
MGAM	0.00212915	-3.61871
MGAM2	0.907986	-0.352149
MGAT1	0.00267953	1.16628
MGAT2	0.0384358	2.53679
MGAT3	0.769636	0.726485
MGAT4A	0.000107225	-2.28469
MGAT4B	0.000664125	-1.38741
MGAT5	0.935781	0.0613659
MGEA5	0.461643	-0.388621
MGLL	0.0011941	2.25074
MGME1	0.234255	-0.71687
MGMT	0.000355722	1.63545
MGP	0.0004198	-4.68588
MGRN1	0.061066	-1.16394
MGST1	0.00846318	-1.18578
MGST2	0.00385891	0.653771
MGST3	0.00731844	0.80142
MIA	0.000605206	3.81691
MIA3	0.0735135	0.647844
MIB1	0.0477345	-1.1827
MIB2	0.65617	-0.210501
MICA	0.196333	1.07497
MICAL1	0.0157975	-1.25067
MICAL2	5.48996e-06	-2.59604
MICAL3	0.662879	-0.204055
MICALCL	0.140927	-2.07097
MICALL1	0.0036681	-2.05088
MICALL2	0.189089	1.05253
MICB	0.412998	1.79288
MICU1	0.00588738	0.748071
MICU2	0.0357035	0.631288
MICU3	0.394008	-1.13591
MID1	0.133475	0.893154
MID1IP1	0.836582	0.325411
MID2	0.601487	-0.258645
MIDN	0.107193	-0.968928
MIEF1	0.0929282	-0.64177
MIEF2	0.00977346	1.55237
MIEN1	1.51917e-06	1.14201
MIER1	0.0282049	0.730936
MIER2	0.747036	0.111556
MIER3	0.56833	0.705548
MIF	0.706268	0.57143
MIF4GD	0.909411	0.0670863
MIGA1	0.577032	0.333642
MIGA2	0.00158661	-1.4698
MIIP	0.467321	-0.29271
MILR1	0.00886966	-6.07656
MINDY1	0.97119	-0.0792456
MINDY2	0.241719	0.473068
MINDY3	0.0163134	1.44933
MINDY4	0.738289	-0.427403
MINK1	0.0831035	-0.543882
MINOS1	0.195127	0.689386
MINPP1	0.552867	-0.528044
MIOS	0.870829	0.265509
MIP	0.409099	0.981908
MIPEP	0.013781	1.49167
MIPOL1	0.330101	0.664991
MIS12	0.625283	0.388073
MIS18A	0.00452337	-2.0493
MIS18BP1	0.99696	-0.179781
MISP	0.085042	-0.300981
MITD1	0.228155	0.706705
MITF	0.880398	0.314632
MKI67	0.663009	-0.647221
MKKS	0.295117	0.348992
MKL1	0.328486	-0.613885
MKL2	3.65313e-05	-2.10367
MKLN1	0.814844	-0.230013
MKNK1	0.611497	-0.569899
MKNK2	0.32528	-0.294427
MKRN1	0.0136632	-0.520036
MKRN2	0.0829709	0.852761
MKRN2OS	0.104613	0.657534
MKRN3	0.811418	-0.789402
MKS1	0.477793	0.675056
MKX	0.350989	2.92759
MLANA	0.0442786	-4.57269
MLC1	0.57165	-3.04575
MLEC	0.419472	0.458954
MLF1	0.0445446	1.77179
MLF2	0.431165	-0.203797
MLH1	0.162016	0.639555
MLH3	0.917177	-0.0287998
MLIP	0.194561	3.67764
MLKL	0.561624	0.420965
MLLT1	0.165943	-1.01069
MLLT10	0.0782768	-1.38487
MLLT11	0.573241	-1.05031
MLLT3	0.00312101	1.94619
MLLT6	8.64288e-05	-2.25497
MLPH	0.340101	0.325975
MLST8	0.633492	-0.139904
MLX	0.0658653	0.665606
MLXIP	0.681132	-0.0135487
MLXIPL	0.785087	-1.03344
MLYCD	0.726105	0.370822
MMAA	0.785328	-0.0166817
MMAB	0.0117281	1.40037
MMACHC	0.656904	-1.34141
MMADHC	0.00315519	0.431244
MMD	0.463025	-1.34125
MME	0.713173	-2.51992
MMEL1	0.345506	1.18592
MMGT1	0.435794	0.524408
MMP1	0.0228675	-3.32718
MMP10	1.88913e-13	-6.90225
MMP11	0.675011	1.74115
MMP12	0.0128704	5.19282
MMP13	0.163046	-5.26673
MMP14	0.01655	-1.63195
MMP15	0.000160672	-3.5974
MMP17	0.0317473	-4.5407
MMP19	0.559774	0.442733
MMP2	4.24436e-05	-7.56939
MMP24	0.590154	-1.58111
MMP25	0.960537	-0.917187
MMP28	0.196565	1.35634
MMP3	0.000103521	-8.54438
MMP7	0.985712	-0.184148
MMP9	0.662958	0.511437
MMRN2	0.105586	-5.02042
MMS19	0.796344	0.148984
MMS22L	0.746743	0.0320618
MN1	0.92958	-0.290516
MNAT1	0.00120121	0.976961
MND1	0.709594	-0.546147
MNDA	0.872008	-1.58147
MNS1	0.0191849	2.32998
MNT	0.381759	-0.877325
MNX1	0.690306	0.637668
MOAP1	0.881412	-0.20765
MOB1A	0.468889	0.245473
MOB1B	0.61961	-0.514098
MOB2	0.187421	0.608368
MOB3A	0.813647	0.431433
MOB3B	0.00253043	-3.78713
MOB3C	0.273054	0.922562
MOB4	0.39987	0.318161
MOBP	0.81006	0.91292
MOCOS	0.0425773	-1.37623
MOCS1	8.69187e-05	7.21609
MOCS2	0.927704	-0.0370809
MOCS3	0.561897	0.49146
MOGAT2	0.00495623	-8.25141
MOGS	0.991709	0.201582
MOK	0.860387	0.384169
MON1A	0.738881	-0.345008
MON1B	0.823441	0.166566
MON2	0.160563	-0.750081
MORC2	0.998061	0.160481
MORC3	0.226275	-0.754474
MORC4	0.413141	0.802171
MORF4L1	0.0142791	0.632629
MORF4L2	6.10087e-09	1.16666
MORN1	0.01937	2.44844
MORN2	0.0691862	0.894062
MORN3	0.0610119	2.10231
MORN4	0.0539076	1.95156
MORN5	0.0284946	2.51986
MOSPD1	0.572147	0.411977
MOSPD2	0.483817	0.447566
MOSPD3	0.289849	-0.231332
MOV10	0.0100554	-1.0951
MOV10L1	0.849045	0.427945
MPC1	0.0458618	0.521982
MPC2	0.66354	-0.0154254
MPDU1	9.70311e-05	0.86455
MPDZ	0.0499949	3.85396
MPEG1	0.0332214	-2.94848
MPG	0.00791661	0.968714
MPHOSPH10	0.33173	0.387449
MPHOSPH6	0.256482	0.500202
MPHOSPH8	0.916726	0.0273224
MPHOSPH9	0.703013	0.553622
MPI	0.00110332	2.03846
MPIG6B	0.185619	1.77598
MPL	0.720743	1.11397
MPLKIP	0.0394787	0.583453
MPND	0.90879	0.114094
MPO	0.200445	-2.708
MPP1	0.924213	0.308687
MPP2	0.166451	-2.94821
MPP3	0.991003	-0.858943
MPP4	0.249992	1.95921
MPP5	0.682361	-0.545491
MPP6	0.376338	-0.784024
MPP7	3.05722e-10	-3.16452
MPPE1	0.00478324	-1.35811
MPPED1	0.499024	-0.983643
MPPED2	0.0150862	3.38724
MPRIP	0.0153164	-1.26568
MPST	0.0219778	-0.942013
MPV17	0.00675543	0.7649
MPV17L	5.5818e-06	-2.34586
MPV17L2	0.469945	-0.319161
MPZ	0.628969	0.391268
MPZL1	0.423779	-0.225136
MPZL2	0.186477	-0.738822
MPZL3	1.77999e-05	2.0539
MR1	0.00347358	-1.36486
MRAP2	0.758189	-0.243495
MRAS	0.0246844	-3.48058
MRC1	0.0255604	4.79533
MRC2	0.0023279	-4.41509
MRE11	0.431595	0.077863
MREG	0.114854	0.810782
MRFAP1	0.000684157	0.55161
MRFAP1L1	0.389967	0.26782
MRGBP	0.404329	-0.395939
MRI1	0.90879	-0.269362
MRLN	0.0726931	2.00542
MRM1	0.914819	-0.471725
MRM2	0.060757	-0.809139
MRM3	0.866102	-0.133495
MRNIP	0.80695	0.331858
MRO	0.257925	-2.51657
MROH1	0.955654	0.253436
MROH2A	0.213598	1.0954
MROH6	0.979788	-0.337561
MROH7	0.6399	-1.08798
MROH8	0.799229	0.256351
MROH9	0.280877	2.51971
MRPL1	0.00233545	1.92391
MRPL10	0.436924	-0.411301
MRPL11	0.454728	0.338295
MRPL12	0.933715	0.121448
MRPL13	0.00590699	0.636162
MRPL14	0.590106	-0.287094
MRPL15	0.195797	0.306192
MRPL16	0.227099	0.495447
MRPL17	0.743593	0.0469993
MRPL18	0.0728866	0.449859
MRPL19	0.771837	0.0492107
MRPL2	0.158899	-0.572471
MRPL20	0.339524	0.240218
MRPL21	0.12498	0.659034
MRPL22	0.185781	0.324103
MRPL23	0.1687	1.37851
MRPL24	0.139283	0.508844
MRPL27	0.318975	0.356629
MRPL28	0.45991	0.270435
MRPL3	0.0239894	0.42057
MRPL30	0.378222	0.422644
MRPL32	0.327158	0.202795
MRPL33	0.0581875	0.55011
MRPL34	0.00158462	1.02863
MRPL35	0.458214	0.232035
MRPL36	0.608183	0.200618
MRPL37	0.47199	-0.183555
MRPL38	0.0284276	-1.60737
MRPL39	0.86491	-0.107116
MRPL4	0.181656	-0.297939
MRPL40	0.00980404	0.76008
MRPL41	0.0107073	1.18776
MRPL42	0.136204	0.376561
MRPL43	0.138109	0.458234
MRPL44	0.996573	-0.00399886
MRPL45	0.414604	0.156514
MRPL46	0.670967	0.0294306
MRPL47	0.976166	-0.178975
MRPL48	0.0937851	0.655956
MRPL49	0.0199451	0.674765
MRPL50	0.620697	0.0530786
MRPL51	0.0304239	0.383307
MRPL52	0.131039	0.61454
MRPL53	0.684098	-1.08941
MRPL54	0.040012	0.902096
MRPL55	0.895083	-0.171393
MRPL57	0.0531303	0.428783
MRPL58	0.484744	0.403117
MRPL9	0.819818	-0.1376
MRPS10	0.602113	-0.253937
MRPS11	0.413921	-0.367488
MRPS12	0.764073	-0.198415
MRPS14	0.208815	0.313083
MRPS15	0.569623	0.162179
MRPS16	0.485746	0.257601
MRPS17	0.356964	-0.852637
MRPS18A	0.502622	0.117756
MRPS18B	0.168145	-0.470793
MRPS18C	0.595496	-0.330314
MRPS2	0.859526	0.168874
MRPS21	0.451163	0.1019
MRPS22	0.607593	0.0966731
MRPS23	0.754533	0.0377379
MRPS24	0.995776	-0.248339
MRPS25	0.389637	0.392208
MRPS26	0.0943256	0.640509
MRPS27	0.866909	-0.152117
MRPS28	0.125977	0.537916
MRPS30	0.107563	0.696771
MRPS31	0.00318185	1.51754
MRPS33	0.280552	0.441118
MRPS34	0.380425	0.357674
MRPS35	0.601488	-0.040303
MRPS36	0.129295	0.402219
MRPS5	0.4223	0.253191
MRPS6	1.19467e-14	2.35069
MRPS7	0.00119207	0.851309
MRPS9	0.503029	-0.364115
MRRF	0.2021	-0.507251
MRS2	0.0101153	1.05708
MRTO4	0.955642	-0.287598
MRVI1	0.247722	-3.15663
MS4A1	0.932171	1.20148
MS4A14	0.116435	-3.41169
MS4A2	1.33502e-21	22.2235
MS4A4A	0.00439119	-6.31325
MS4A4E	0.265674	-1.05296
MS4A6A	8.64288e-05	-3.86494
MS4A7	5.80282e-05	-5.40781
MS4A8	0.000568687	3.81924
MSANTD1	0.90229	-0.590384
MSANTD2	0.720401	1.13287
MSANTD3	0.922198	-0.146915
MSANTD4	0.503472	-0.819223
MSC	0.632316	0.00746369
MSGN1	0.4448	0.706066
MSH2	0.301713	0.6996
MSH3	0.0223856	1.33501
MSH5	0.0314527	-3.10858
MSH6	0.497337	0.571232
MSI1	0.489601	0.949191
MSI2	0.909583	-0.134072
MSL1	0.812406	-0.399426
MSL2	0.192205	-0.762595
MSL3	0.274117	0.68298
MSLN	0.981076	0.194684
MSMB	0.610318	0.261341
MSMO1	0.1687	0.902546
MSN	0.875681	-0.248105
MSR1	4.78292e-08	-10.3572
MSRA	0.144278	-0.91205
MSRB1	0.819145	-0.00976002
MSRB2	0.624604	-0.359374
MSRB3	0.0277328	5.41304
MSS51	0.732835	-1.79394
MST1	0.763265	-0.385965
MST1R	0.139698	-0.809919
MSTO1	0.356108	0.755251
MSX1	0.23896	-1.37806
MSX2	0.585	2.7026
MT1E	0.0133517	1.42058
MT1F	0.00184616	3.22818
MT1G	0.00717089	3.4085
MT1H	0.104932	3.05557
MT1M	0.0241134	3.83232
MT1X	0.11833	0.740654
MT2A	0.366593	0.505508
MT3	0.453202	-0.506229
MTA1	0.0475819	-1.40628
MTA2	0.0638648	-0.629834
MTA3	0.265636	-0.61015
MTAP	0.624011	-0.225235
MTBP	0.619747	-0.631424
MTCH1	0.019864	0.558844
MTCH2	0.000638372	0.663514
MTCL1	0.00471072	-5.20428
MTCP1	0.521624	-1.98192
MTDH	0.614134	0.0471104
MTERF1	0.00288156	1.65902
MTERF2	0.942664	-0.30693
MTERF3	0.625061	0.447812
MTERF4	0.547005	-0.261552
MTF1	0.0225631	-0.856402
MTF2	0.0477888	-1.07717
MTFMT	0.00373584	-1.2816
MTFP1	0.433158	0.668932
MTFR1	0.0148612	1.44352
MTFR1L	0.0932748	0.597114
MTFR2	0.157723	-2.34098
MTG1	0.0335896	-0.963683
MTG2	0.0652456	-0.738684
MTHFD1	0.0188202	-1.09212
MTHFD1L	0.30592	-0.581655
MTHFD2	0.431241	0.727073
MTHFD2L	0.126819	0.892753
MTHFR	0.285369	-0.367052
MTHFS	0.38563	-1.42029
MTHFSD	0.56043	-0.19313
MTIF2	0.326925	-0.511295
MTIF3	0.129846	0.516681
MTM1	0.0882945	1.1098
MTMR1	0.510614	0.316166
MTMR10	0.974881	-0.022357
MTMR11	0.590917	-0.982022
MTMR12	0.367786	0.41515
MTMR14	0.323081	-0.29884
MTMR2	0.0165489	1.29303
MTMR3	0.236297	-0.826667
MTMR4	0.000117428	-1.92989
MTMR6	0.000425736	1.38793
MTMR7	0.92786	0.186449
MTMR8	0.174882	-2.23138
MTMR9	0.19694	0.615359
MTNR1A	1.54091e-05	-6.30758
MTO1	0.791696	0.0479629
MTOR	0.000959561	-1.44323
MTPAP	0.0534445	-1.43809
MTPN	0.867191	-0.248346
MTR	0.117917	-1.15083
MTRF1	0.566918	0.215912
MTRF1L	0.286479	0.546384
MTRNR2L1	0.244311	0.843127
MTRNR2L10	0.710401	0.614825
MTRNR2L12	0.719511	1.06471
MTRNR2L3	0.136166	1.68256
MTRNR2L6	0.941861	-0.582185
MTRNR2L8	0.0486521	2.17618
MTRR	0.572488	0.525375
MTSS1	3.84588e-07	3.78819
MTSS1L	0.174164	-1.15444
MTTP	0.93184	-1.08089
MTURN	0.0766417	1.36525
MTUS1	0.881681	0.0154335
MTUS2	0.72286	-1.07152
MTX1	0.235187	0.368245
MTX2	0.00991617	0.558496
MTX3	0.463272	-0.411806
MUC1	9.99711e-05	-1.56726
MUC12	0.015129	2.89377
MUC13	0.00364285	-3.18653
MUC15	0.0639342	1.38448
MUC16	0.0877424	-0.99153
MUC20	0.0148573	-1.02308
MUC21	8.97966e-05	-5.10922
MUC22	0.970924	0.413975
MUC3A	0.433547	-2.14236
MUC4	0.00053462	-1.90576
MUC5AC	0.0212824	1.78119
MUC5B	0.99926	-0.328699
MUC6	0.0348018	3.23807
MUC7	0.7931	-0.889358
MUCL1	0.0609591	-1.49045
MUL1	0.15199	-0.542556
MUM1	0.556118	-0.0288861
MUS81	0.725594	-0.0208996
MUSK	0.813844	-0.159006
MUT	0.647504	-0.146119
MUTYH	0.493184	0.807827
MVB12A	0.648366	0.0533887
MVB12B	0.00116797	-2.08773
MVD	0.63913	0.569585
MVK	0.292147	0.810431
MVP	0.504906	-0.161167
MX1	2.77815e-05	-2.75564
MX2	0.0154061	-2.93639
MXD1	0.343229	-1.79172
MXD3	0.280877	-1.78813
MXD4	0.875331	0.000798682
MXI1	0.649429	0.278201
MXRA5	1.20874e-08	-7.93817
MXRA7	0.00180529	1.48751
MXRA8	0.396033	-1.17769
MYADM	0.062795	0.865508
MYB	0.408965	0.866716
MYBBP1A	0.00484466	-1.18186
MYBL1	0.81538	1.17965
MYBL2	0.738744	-1.24708
MYBPC1	0.679884	-0.577964
MYBPC3	0.0664772	-4.25741
MYBPHL	0.466177	-1.55987
MYC	0.000353267	-3.52977
MYCBP	0.265761	0.451677
MYCBP2	7.52245e-07	-2.30129
MYCBPAP	0.029415	4.30781
MYCL	0.0141068	-2.21615
MYCN	0.775446	-1.24116
MYCT1	0.0114912	5.73001
MYD88	0.000638889	-1.83645
MYDGF	0.00977346	0.828346
MYEF2	0.247722	1.99795
MYEOV	0.0819731	-2.40165
MYH10	0.256233	-0.645458
MYH11	0.0471627	-3.33093
MYH14	0.115634	-0.347124
MYH15	0.416557	-2.09126
MYH3	0.612144	-1.5207
MYH6	0.102525	-2.9988
MYH7	0.0129298	-5.2213
MYH7B	0.419472	-2.67528
MYH9	0.766684	0.430591
MYL12A	0.0746453	0.28264
MYL12B	0.104291	0.261519
MYL5	0.775916	-0.0714362
MYL6	0.00923703	0.497567
MYL6B	0.302827	-0.826215
MYL9	1.46229e-06	7.27355
MYLIP	0.000370755	-1.32835
MYLK	0.219288	2.47168
MYLK3	0.674716	-1.49926
MYLK4	0.454728	-1.27155
MYLPF	0.112838	2.41115
MYNN	0.986281	-0.00358473
MYO10	0.663247	-0.318311
MYO15A	0.00110634	7.01045
MYO15B	0.579405	-0.716404
MYO16	0.131721	-3.84192
MYO18A	0.0049979	-1.32767
MYO19	0.454728	-0.348253
MYO1A	0.0802714	-3.60974
MYO1B	0.844356	0.250072
MYO1C	0.0627603	1.13412
MYO1D	0.0162613	-0.733041
MYO1E	0.973068	0.475031
MYO1F	0.758189	-0.983789
MYO1G	0.867526	-0.232976
MYO1H	0.28855	-2.15603
MYO3A	0.0560631	5.71022
MYO3B	0.37546	-1.06864
MYO5A	0.0561868	-1.45986
MYO5B	0.681637	-0.0716784
MYO5C	0.0298855	0.841577
MYO6	0.056087	0.607636
MYO7A	0.0330156	-3.5904
MYO7B	0.91329	-0.309699
MYO9A	0.00786343	-1.50849
MYO9B	0.453721	-0.321883
MYOF	0.000356937	-1.62126
MYOM1	0.24992	-2.6296
MYOM2	0.395706	-1.60918
MYOT	0.499071	0.936128
MYOZ1	0.44114	0.829115
MYPN	0.472013	-2.07098
MYPOP	0.0819547	-3.02951
MYRF	5.84168e-08	-5.37076
MYRFL	0.00839174	-5.90345
MYRIP	0.00478324	5.25826
MYSM1	0.0971675	-1.51285
MYZAP	0.0146047	-4.32979
MZB1	0.00534723	4.85074
MZF1	0.856863	0.274007
MZT1	0.383496	0.576217
MZT2A	0.113655	0.874992
MZT2B	0.0189432	0.819404
N4BP1	0.139478	-1.12629
N4BP2	0.619798	-0.822239
N4BP2L1	0.538324	0.330338
N4BP2L2	0.136324	0.276851
N4BP3	3.27515e-08	-4.16938
N6AMT1	0.897409	0.366228
NAA10	0.662703	-0.0680404
NAA15	0.922838	-0.117302
NAA16	0.757101	-0.0851165
NAA20	0.257091	0.210349
NAA25	0.413368	-0.42171
NAA30	0.37912	-0.632465
NAA35	0.309148	0.343665
NAA38	0.30649	0.369687
NAA40	0.90229	0.216373
NAA50	0.944422	-0.0866807
NAA60	0.0212478	-0.770708
NAAA	0.240466	0.671098
NAALADL1	0.0117329	4.3201
NAALADL2	0.00204864	-2.05577
NAB1	0.0104697	1.66053
NAB2	0.635197	0.53595
NABP1	0.0695918	1.37848
NABP2	0.000119539	-2.75549
NACA	0.0756664	0.254081
NACA2	0.772403	0.0955799
NACAD	0.0070848	5.68426
NACC1	0.663931	0.173863
NACC2	0.694738	-0.155768
NADK	0.0133744	1.17237
NADK2	0.660648	-0.128387
NADSYN1	0.56256	-0.25849
NAE1	0.392318	0.268743
NAF1	0.380067	1.02299
NAGA	6.48019e-06	1.71907
NAGK	0.294843	0.127861
NAGLU	0.0646024	-0.640642
NAGPA	0.104228	-1.12401
NAGS	0.372513	1.5605
NAIF1	0.259498	0.782158
NAIP	0.000107225	-7.57965
NAMPT	0.0107073	-2.29619
NANOS1	0.240528	1.25335
NANP	0.745153	-0.597392
NANS	0.0404506	0.358934
NAP1L1	0.0517148	0.90174
NAP1L2	0.218723	-3.06729
NAP1L4	8.83492e-07	1.35921
NAP1L5	0.453138	-1.56042
NAPA	0.00138494	-0.963863
NAPB	0.503472	0.723346
NAPEPLD	0.131102	1.30649
NAPG	0.00352568	0.976729
NAPRT	0.746743	-0.0189075
NAPSA	0.333352	-0.944178
NARF	0.120372	0.576975
NARFL	0.550467	-0.255031
NARS	0.28439	0.199136
NARS2	0.439378	0.741519
NASP	0.454728	0.159534
NAT1	0.0236721	1.15555
NAT10	0.767847	-0.235447
NAT14	0.00438304	2.7216
NAT2	0.828795	-0.234915
NAT6	0.77702	-0.274619
NAT8	0.889834	-0.040876
NAT8L	0.523135	-0.917826
NAT9	0.359685	0.68721
NATD1	0.567017	0.922639
NAV1	0.397834	0.603666
NAV2	0.564513	0.606474
NAV3	0.158305	-1.25371
NAXD	0.0165118	1.12982
NAXE	0.721308	0.150163
NBAS	0.624488	0.339565
NBEA	0.667374	0.667297
NBEAL1	2.63961e-06	-2.62212
NBEAL2	0.0034383	-1.67456
NBL1	0.0532059	1.23635
NBN	0.583749	0.18162
NBPF1	0.0650627	-0.976838
NBPF10	0.0718549	-1.61442
NBPF11	0.922252	0.328916
NBPF12	0.000165256	-2.81009
NBPF14	0.941148	-0.0993123
NBPF15	0.50484	-1.14554
NBPF19	0.00167966	-3.25351
NBPF20	0.531482	-0.90451
NBPF26	0.819367	-0.0160544
NBPF3	0.849396	0.157678
NBPF9	0.121217	-1.53521
NBR1	0.956436	0.0886066
NCALD	0.40121	1.37377
NCAM1	0.0739075	3.68716
NCAM2	0.318133	1.77111
NCAPD2	0.270445	-0.183785
NCAPD3	0.474162	-0.816798
NCAPG	0.0658778	4.03596
NCAPG2	0.0127121	-2.01013
NCAPH	0.187992	-2.99921
NCAPH2	0.70193	0.0706534
NCBP1	0.106045	1.143
NCBP2	0.00217383	0.763106
NCBP2-AS2	0.824642	-0.171463
NCBP2L	0.94466	0.33892
NCBP3	0.269229	-0.662882
NCCRP1	0.0846795	-2.71406
NCDN	0.317799	-0.469008
NCEH1	0.00197708	1.61075
NCF1	0.0693253	2.48534
NCF2	0.00193497	2.12625
NCF4	0.671689	-0.0503736
NCK1	0.381403	0.247718
NCK2	0.912519	0.0197771
NCKAP1	0.133793	0.656873
NCKAP1L	0.11833	-1.46206
NCKAP5	0.262241	-3.05815
NCKAP5L	0.00991071	-1.42527
NCKIPSD	0.02918	-1.0821
NCL	0.495912	-0.22738
NCLN	0.302761	-0.190166
NCMAP	0.375189	-0.851961
NCOA1	0.175647	-0.702047
NCOA2	0.000346411	-1.84015
NCOA3	4.51857e-05	-1.71866
NCOA4	0.357914	-0.566845
NCOA5	0.297954	0.592718
NCOA6	0.0926763	-0.523459
NCOA7	0.000278109	-4.09958
NCOR1	0.874411	0.0378579
NCOR2	0.00296372	-1.02001
NCR1	0.224077	-2.33121
NCR3	0.0196458	-2.89881
NCR3LG1	0.66172	-0.615157
NCS1	0.406429	-0.639077
NCSTN	0.0137222	-0.608703
NDC1	0.0452112	-1.39972
NDC80	0.0397125	-3.20748
NDE1	0.368901	0.648935
NDEL1	0.0706275	0.687381
NDFIP1	0.535792	0.170817
NDFIP2	6.78822e-05	1.31479
NDN	0.117419	-0.809055
NDNF	0.104618	4.89332
NDOR1	0.286272	-0.84999
NDP	0.208815	-3.88803
NDRG1	3.92648e-05	3.92696
NDRG2	0.6384	0.139627
NDRG3	0.45216	-0.304033
NDRG4	0.981414	-0.152856
NDST1	0.00137957	-2.18957
NDST2	0.443796	-1.24292
NDST3	0.0843055	-2.6936
NDUFA1	0.000110479	0.706567
NDUFA10	0.809887	-0.199542
NDUFA11	0.117961	0.456194
NDUFA12	0.368949	0.0600527
NDUFA13	0.266642	0.150004
NDUFA2	0.000547484	1.05343
NDUFA3	0.00196729	1.03235
NDUFA4	0.00242891	0.645134
NDUFA4L2	1.6611e-13	14.8036
NDUFA5	0.264866	0.376603
NDUFA6	0.0810412	0.366739
NDUFA7	0.883645	-0.359734
NDUFA8	0.21891	0.337362
NDUFA9	0.755772	-0.0216562
NDUFAB1	0.0159418	0.562465
NDUFAF1	0.328944	0.277573
NDUFAF2	0.359118	0.613731
NDUFAF3	0.037148	0.809781
NDUFAF4	0.543847	-0.483939
NDUFAF5	0.852692	0.510467
NDUFAF6	0.0778733	-0.960982
NDUFAF7	0.11739	-0.789936
NDUFAF8	0.454832	-0.240974
NDUFB1	0.00313049	0.969078
NDUFB10	0.330946	0.249019
NDUFB11	0.50345	0.17946
NDUFB2	0.0370193	0.475036
NDUFB3	0.000699732	0.759675
NDUFB4	0.635	-0.298763
NDUFB5	0.00102222	0.972854
NDUFB6	0.0435485	0.529403
NDUFB7	0.0969366	0.542312
NDUFB8	0.174697	0.253104
NDUFB9	0.728882	-0.00225825
NDUFC1	0.00411638	0.653785
NDUFC2	0.0547542	0.599226
NDUFS1	0.00292486	0.766172
NDUFS2	0.419221	-0.275375
NDUFS3	1.73475e-05	1.10312
NDUFS4	0.0231814	0.551318
NDUFS5	0.538676	0.0334547
NDUFS6	0.0969359	0.338062
NDUFS7	0.189714	0.362438
NDUFS8	0.45126	-0.158274
NDUFV1	0.0471844	-0.490054
NDUFV2	0.035266	-2.45368
NDUFV3	0.0598067	0.733575
NEB	0.676654	-1.60066
NEBL	0.00639191	-0.816616
NECAB1	0.595245	1.58246
NECAB2	0.620545	0.490899
NECAB3	0.0152081	-1.03053
NECAP1	0.00365448	0.974596
NECAP2	0.20976	0.405769
NECTIN1	0.419958	-0.71932
NECTIN2	0.833286	0.248795
NECTIN3	3.28091e-05	6.44982
NECTIN4	1.76353e-05	-1.75806
NEDD1	0.227099	0.973473
NEDD4	0.00777405	3.29357
NEDD4L	0.918288	0.272699
NEDD8	0.120676	0.27376
NEDD9	2.69718e-10	3.40083
NEFH	0.913743	0.454167
NEGR1	0.102626	2.24272
NEIL1	0.660606	0.412137
NEIL2	0.61274	0.322391
NEIL3	0.815402	-0.956392
NEK1	0.61331	0.650009
NEK10	0.291971	1.50633
NEK11	0.360605	1.36407
NEK2	0.797835	0.461572
NEK3	0.959466	-0.172462
NEK4	0.990847	0.354631
NEK5	0.184949	1.71152
NEK6	5.03338e-14	3.87489
NEK7	0.00749181	1.6981
NEK8	0.00412668	-3.05672
NEK9	0.932171	0.0784177
NELFA	0.942369	0.0600144
NELFB	0.0784638	-0.616894
NELFCD	0.340511	-0.332142
NELFE	0.0377521	0.805944
NELL1	0.0563525	2.75124
NELL2	0.162871	-2.57167
NEMF	0.584463	0.190063
NEMP1	0.809085	0.101301
NEMP2	0.45357	-1.2674
NENF	0.665276	-0.111838
NEO1	0.0587981	-1.16471
NEPRO	0.15671	-0.877156
NET1	0.539319	-0.471422
NETO2	0.0297728	-3.68108
NEU1	0.451163	-0.00882256
NEU3	0.573698	-0.605306
NEU4	0.230992	-1.6839
NEURL1	0.17479	1.19333
NEURL1B	0.241685	-1.39332
NEURL2	0.339606	-1.53593
NEURL3	2.16469e-14	-6.56056
NEURL4	0.0593888	-1.80396
NEUROD2	0.0230604	2.85298
NEXMIF	0.132216	-2.85189
NEXN	0.00815237	-4.93306
NF1	0.24429	0.703597
NF2	0.0446623	-0.594098
NFAM1	0.390074	-3.18157
NFASC	0.886923	-0.50274
NFAT5	0.65993	0.107409
NFATC1	0.88379	0.369256
NFATC2	0.658923	0.39422
NFATC2IP	0.983524	0.113568
NFATC3	0.502082	0.357597
NFATC4	0.557711	-1.12751
NFE2	0.00217383	4.97658
NFE2L1	0.980821	0.177366
NFE2L2	0.141985	0.12407
NFE2L3	0.147293	-1.12729
NFIA	8.38068e-06	-1.84226
NFIB	0.220232	-0.644033
NFIC	0.453414	-0.332944
NFIL3	0.00205158	2.06895
NFIX	0.0404506	-1.59532
NFKB1	0.925996	-0.11598
NFKB2	0.971408	-0.191277
NFKBIA	0.301703	-1.11966
NFKBIB	0.168145	-0.804769
NFKBID	0.96509	-0.375545
NFKBIE	0.934628	-0.06343
NFKBIL1	0.0918608	-0.797933
NFKBIZ	0.124909	-1.43654
NFRKB	0.000201546	-1.69344
NFS1	0.00454171	-1.44181
NFU1	0.00293577	1.16905
NFX1	0.0098552	1.03874
NFXL1	0.846809	0.670443
NFYA	0.212126	-1.38587
NFYB	0.134944	0.603652
NFYC	0.104508	-0.523857
NGB	0.000274735	6.90396
NGDN	0.447453	0.146891
NGEF	0.00495915	3.75397
NGFR	0.95186	0.441311
NGLY1	0.333352	0.464814
NGRN	5.51715e-13	2.66441
NHEJ1	0.751744	0.349793
NHLH1	0.61119	-0.379764
NHLRC1	0.95236	1.06167
NHLRC2	0.25686	-0.607516
NHLRC3	0.753968	-0.0728614
NHLRC4	0.134882	2.24709
NHP2	0.138902	-0.577989
NHS	0.287702	-1.03624
NHSL1	0.845816	0.0318338
NHSL2	0.175874	1.95285
NID1	0.122812	-3.8253
NID2	0.509198	-0.54665
NIF3L1	0.513423	0.276729
NIFK	0.978353	0.0841593
NIM1K	0.587753	-1.29301
NIN	0.638793	0.415836
NINJ1	0.791854	-0.643896
NINJ2	0.00398757	2.685
NINL	0.130616	-1.40672
NIP7	0.771911	-0.144818
NIPA1	0.181529	1.26873
NIPA2	0.0213088	0.726878
NIPAL1	0.324911	-1.74697
NIPAL2	0.641392	-0.185737
NIPAL3	0.603458	-0.170773
NIPAL4	0.216584	-2.602
NIPBL	0.564513	-0.414156
NIPSNAP1	0.866665	0.124893
NIPSNAP2	0.128078	0.616428
NIPSNAP3A	0.152645	-0.682844
NIPSNAP3B	0.977637	-0.446808
NISCH	0.0197742	-1.01118
NIT1	0.999608	-0.0812446
NIT2	0.351706	-0.350214
NKAIN1	0.292428	1.79292
NKAIN2	0.710063	1.34809
NKAIN3	0.00117569	6.91142
NKAP	0.7931	-0.0484838
NKAPL	0.285163	-1.8812
NKD1	0.0668486	-4.10861
NKG7	0.352744	-0.397558
NKIRAS1	0.414626	0.525364
NKIRAS2	0.0137113	-0.912645
NKPD1	0.228872	-2.14192
NKRF	0.779959	0.0351872
NKTR	0.184668	-0.995409
NKX1-2	0.92968	0.182534
NKX3-1	0.176561	-0.956468
NLE1	0.992422	0.884389
NLGN1	0.650261	-0.710147
NLGN2	0.365802	1.22841
NLGN3	0.571032	1.35208
NLGN4X	0.844002	-0.944099
NLK	0.146194	1.17508
NLN	0.934682	0.225939
NLRC3	0.0180379	-2.12965
NLRC4	0.916232	0.864887
NLRC5	5.00693e-07	-3.75845
NLRP1	0.21402	-1.05763
NLRP12	0.4223	0.121066
NLRP14	0.390225	-2.85612
NLRP2	0.516608	5.57881
NLRP3	0.462228	1.62116
NLRP6	0.103443	-3.22069
NLRX1	0.379324	0.652729
NMB	0.97453	-0.248528
NMBR	0.197576	2.64541
NMD3	0.0555071	0.886489
NME1	0.909707	-0.0429636
NME2	0.36654	0.439189
NME3	0.226623	0.676218
NME4	0.181824	-0.700435
NME5	0.0201692	1.63179
NME6	0.328555	0.351341
NME7	0.0275379	1.88636
NME8	0.801595	-1.49763
NME9	0.0488413	2.4807
NMI	0.192563	0.570826
NMNAT1	0.216502	0.614749
NMNAT2	0.980032	-0.388617
NMNAT3	0.541628	0.621704
NMRAL1	0.335907	0.405681
NMRK1	0.00810786	1.0819
NMT1	0.5768	-0.256489
NMT2	0.0304379	-1.4084
NMU	0.0550788	-2.8337
NMUR1	0.0110878	-4.91536
NNAT	0.0549047	4.09147
NNMT	0.000217117	8.11905
NNT	0.832028	0.220821
NOA1	0.124392	0.753484
NOB1	0.00150848	-1.50093
NOC2L	0.0229572	-0.777882
NOC3L	0.280118	-0.649298
NOC4L	0.0406257	-0.843085
NOCT	0.288848	1.76297
NOD1	0.812206	1.01901
NOD2	0.11868	2.12725
NOL10	0.938434	-0.101174
NOL11	0.416702	-0.488596
NOL12	0.442048	-0.9782
NOL3	8.07736e-05	2.08386
NOL4L	3.40744e-07	-2.10669
NOL6	0.0683614	0.714699
NOL7	0.0965949	0.421727
NOL8	0.665472	-0.174634
NOL9	0.113444	-1.24224
NOLC1	0.400671	-0.220819
NOM1	0.942444	0.0111711
NOMO1	0.187537	-0.452525
NOMO2	0.0636183	-1.18257
NOMO3	0.920457	0.107394
NONO	0.311509	-0.25697
NOP10	0.00400119	0.706358
NOP14	0.78062	0.0578101
NOP16	0.0947332	-0.873855
NOP2	0.000102924	-1.96643
NOP53	0.502545	-0.212359
NOP56	0.731584	-0.128215
NOP58	0.0600743	0.36078
NOP9	0.0110721	-2.00269
NOS1AP	0.167915	-0.861916
NOS2	0.00134919	4.26362
NOS3	0.050666	2.71233
NOSIP	0.402783	0.214502
NOSTRIN	0.307038	-2.74177
NOTCH1	0.0203869	-2.18916
NOTCH2	3.62814e-09	-2.67988
NOTCH2NL	0.220656	-2.10416
NOTCH3	9.13879e-06	-2.97517
NOTCH4	0.617609	0.280697
NOV	0.33242	-3.27345
NOX1	6.79998e-07	-7.8898
NOX4	0.915582	0.0159186
NOX5	0.0353864	6.07503
NOXA1	0.143072	-0.722788
NOXO1	0.886923	0.0962682
NOXRED1	0.358029	0.912182
NPAS1	0.443503	0.928912
NPAS2	0.00499553	-2.09348
NPAS3	0.221713	3.10272
NPAT	0.938509	-0.02375
NPBWR1	0.00346568	7.04584
NPC1	0.00126131	-1.85755
NPC1L1	0.919369	-0.271138
NPC2	0.317421	0.155903
NPDC1	1.9128e-08	3.70892
NPEPL1	0.139478	-0.604555
NPEPPS	0.536072	0.137007
NPFFR1	0.18557	-2.9298
NPHP1	0.16413	1.52902
NPHP3	0.785114	0.211016
NPHP4	0.183588	-1.03367
NPIPA1	0.900161	-0.299107
NPIPA5	0.673183	-0.557486
NPIPB11	0.391388	-1.88668
NPIPB15	0.207836	-2.48515
NPIPB3	0.224498	-1.63149
NPIPB4	0.495912	1.86088
NPIPB5	2.96203e-06	-3.37047
NPIPB6	0.699574	-0.912944
NPIPB9	0.991345	0.381411
NPL	0.000229931	-2.99133
NPLOC4	0.00537455	-0.875767
NPM1	0.0123704	0.49515
NPM2	0.547158	-0.817626
NPM3	0.656629	-0.104428
NPNT	0.759951	0.276124
NPPC	0.686231	0.780298
NPR2	0.199096	-1.71211
NPR3	0.920487	-0.790849
NPRL2	0.139088	0.872789
NPRL3	0.141057	-0.826317
NPSR1	0.0141714	6.89885
NPTN	0.21433	0.294166
NPTX2	0.447691	2.43634
NPTXR	0.00413652	4.96749
NPW	0.0704983	1.52431
NQO1	0.126666	-0.833012
NQO2	0.0316206	-0.885023
NR0B2	0.492923	-0.10156
NR1D1	0.00517053	-2.70795
NR1D2	0.00397729	-1.41525
NR1H2	0.143828	-0.261857
NR1H3	0.582946	-0.332571
NR1I2	0.119027	-4.27536
NR1I3	0.636969	0.529382
NR2C1	0.774459	0.443168
NR2C2	0.0199806	-1.71289
NR2C2AP	0.85069	0.27996
NR2E1	0.0438412	-5.0134
NR2E3	0.262486	1.67008
NR2F1	0.108211	1.79195
NR2F2	0.792629	0.332631
NR2F6	0.00471062	-0.529816
NR3C1	0.473773	0.434388
NR3C2	8.69654e-07	-3.54928
NR4A1	0.688576	-1.15091
NR4A2	0.936954	-0.440113
NR4A3	0.000770724	5.413
NR5A2	0.501875	2.25162
NR6A1	0.0965614	-2.30793
NRAP	0.308004	3.49853
NRARP	0.0303182	1.93911
NRAS	0.000370563	1.33302
NRBF2	0.27006	0.305072
NRBP1	0.981076	-0.0512001
NRBP2	0.000492833	-2.39913
NRCAM	0.00252993	-8.87193
NRDC	0.0641505	0.614143
NRDE2	0.705617	-0.1476
NREP	0.0831937	-3.20477
NRF1	0.165943	0.716277
NRG1	0.636751	0.738761
NRG2	0.0112779	-3.06996
NRG4	0.494116	-0.733728
NRIP1	0.478251	-0.507958
NRIP2	0.290966	-2.15641
NRIP3	0.799239	-0.0995884
NRL	0.970569	-0.105849
NRM	0.81569	-0.652138
NRN1	0.249841	-2.94863
NRP1	0.0560309	-2.54714
NRP2	7.17636e-08	3.38975
NRROS	0.0304379	2.77498
NRSN2	0.926488	-0.0294174
NRTN	0.637782	0.730584
NRXN1	0.804992	1.29867
NRXN3	1.59738e-10	13.1154
NSA2	0.704966	-0.234144
NSD1	0.941719	-0.0395364
NSD2	0.869521	-0.268995
NSD3	0.918079	-0.0188615
NSDHL	0.808639	0.0105871
NSF	0.437022	0.441225
NSFL1C	0.102465	-0.433996
NSL1	0.154885	0.690601
NSMAF	0.153007	-0.967093
NSMCE1	2.88252e-05	1.65445
NSMCE2	0.779581	0.0942252
NSMCE3	0.608906	0.157472
NSMCE4A	0.697514	-0.12081
NSMF	0.0842389	-1.02553
NSRP1	0.635484	0.0293597
NSUN2	0.157297	-0.341746
NSUN3	0.502191	-0.146782
NSUN4	0.549073	-0.267855
NSUN5	0.900398	0.20465
NSUN6	0.413949	-0.973714
NSUN7	0.531374	0.705996
NT5C	0.128935	0.623377
NT5C1B	0.814108	0.551409
NT5C2	0.00886753	-0.877512
NT5C3A	0.767818	0.0189055
NT5C3B	0.374124	-0.552191
NT5DC1	0.325054	0.530296
NT5DC2	0.000586342	2.50873
NT5DC3	0.0114873	3.28078
NT5E	0.00696034	3.0706
NT5M	0.427156	-1.1207
NTAN1	0.720204	-0.282478
NTF3	0.710401	1.03618
NTF4	0.336728	1.29295
NTHL1	0.0307745	1.48691
NTMT1	0.740489	-0.351115
NTN1	0.0197991	-1.29973
NTN4	0.111253	-0.705102
NTN5	0.435794	-1.08366
NTNG1	0.441803	-1.39513
NTNG2	0.687987	0.170502
NTPCR	0.999885	0.15205
NTRK1	7.92303e-11	13.3685
NTRK2	2.90108e-20	19.6679
NTS	0.374124	-2.73537
NUAK1	0.37912	1.11746
NUAK2	0.165481	-0.94527
NUB1	0.0459785	-0.969838
NUBP1	0.661085	-0.224489
NUBP2	0.850134	-0.0128746
NUBPL	0.469919	-0.395846
NUCB1	0.284573	-0.194663
NUCB2	0.962812	0.0632296
NUCKS1	0.920349	0.0661734
NUDC	0.0395504	0.938882
NUDCD1	0.490994	0.663461
NUDCD2	0.0339695	0.653836
NUDCD3	0.490506	-0.208188
NUDT1	0.216314	-0.815975
NUDT10	0.154835	-2.39561
NUDT11	0.365629	1.521
NUDT12	0.05169	1.28722
NUDT13	0.283198	-1.23166
NUDT14	0.730035	0.479957
NUDT15	0.518818	-0.61103
NUDT16	0.349279	-0.269858
NUDT16L1	0.196205	0.518472
NUDT17	0.350801	-1.95783
NUDT18	0.912526	0.474722
NUDT19	0.564513	-0.0862956
NUDT2	0.981414	0.176353
NUDT21	0.762713	0.218263
NUDT22	0.9091	0.077853
NUDT3	0.360417	-0.896301
NUDT4	0.000100956	-1.97293
NUDT5	0.00126423	0.88945
NUDT6	0.718315	-0.161641
NUDT7	0.387446	0.772069
NUDT8	0.744077	0.00371523
NUDT9	0.0946333	0.651124
NUF2	0.748739	-1.13855
NUFIP1	0.113812	-1.19483
NUFIP2	0.242705	-0.590396
NUGGC	0.37981	-1.32336
NUMA1	0.0171817	-0.757249
NUMB	0.797263	0.0673208
NUMBL	0.452418	-0.652278
NUP107	0.171081	-0.677333
NUP133	0.217435	-0.67041
NUP153	0.436263	-0.467829
NUP155	0.129274	-0.598453
NUP160	0.0126094	-1.23673
NUP188	0.0338825	-1.00501
NUP205	0.0013876	-1.41314
NUP210	0.0106187	-1.78459
NUP210L	0.860387	0.593355
NUP214	0.109255	-0.493287
NUP35	0.688279	-0.448326
NUP37	0.182241	0.707222
NUP43	0.907426	-0.0800536
NUP50	0.492063	-0.34403
NUP54	0.911798	-0.232925
NUP58	0.776212	0.212757
NUP62	0.00704551	-0.877558
NUP62CL	0.375591	1.17886
NUP85	0.0979858	-0.569357
NUP88	0.271652	0.306398
NUP93	0.301703	-0.338667
NUP98	0.720007	0.16198
NUPL2	0.730438	0.186754
NUPR1	0.646979	0.215254
NUPR2	0.00290662	5.81834
NUS1	0.783965	0.111687
NUSAP1	0.284833	-1.30401
NUTF2	0.02103	0.556679
NUTM2D	0.182604	-1.76442
NVL	0.349586	0.722261
NWD1	0.00904208	3.45556
NXF1	0.124612	-0.664173
NXF3	0.32546	-4.13972
NXN	0.559917	0.836331
NXNL2	0.0768644	-2.02752
NXPE2	0.234644	1.59929
NXPE3	0.490289	1.41571
NXPH4	1.7803e-05	6.47884
NXT1	0.0758512	0.654842
NXT2	0.605562	-0.489928
NYNRIN	0.0216978	-1.223
OAF	0.73922	-0.487643
OARD1	0.468621	-0.428151
OAS1	0.343353	-1.01062
OAS2	0.127991	-1.3719
OAS3	0.0193247	-2.97046
OASL	0.0165246	-4.32149
OAT	0.472166	-0.0144684
OAZ1	0.0275098	0.487234
OAZ2	0.737391	-0.265903
OAZ3	0.495032	-0.823374
OBSCN	0.235063	-1.44979
OBSCN-AS1	0.829089	-0.840604
OBSL1	0.433158	-0.541855
OCA2	1.21369e-06	-10.6387
OCEL1	0.0171704	1.51153
OCIAD1	0.00972586	0.522536
OCIAD2	0.524217	0.152493
OCLN	0.321124	-0.762977
OCRL	0.0229827	-1.24508
ODAM	4.74388e-07	10.0332
ODC1	0.00148933	-1.12224
ODF1	0.661326	1.13845
ODF2	0.381646	0.873092
ODF2L	0.107618	0.972917
ODF3B	0.173578	1.11546
ODF3L1	0.335907	3.1926
ODF4	0.269229	-2.53425
OFD1	0.00242891	-0.141878
OGDH	0.11559	-0.478602
OGDHL	9.54215e-07	7.44441
OGFOD1	0.998174	-0.00891404
OGFOD2	0.840836	-0.238642
OGFOD3	0.721024	0.0363821
OGFR	6.66245e-05	-1.39776
OGFRL1	4.60526e-05	-2.88504
OGG1	0.761844	-0.396713
OGT	0.263465	-0.510726
OIP5	0.266186	-1.80668
OIT3	0.981414	0.240732
OLA1	0.0119514	0.798368
OLAH	0.83002	0.184044
OLFM1	0.00568579	-6.98762
OLFM2	0.0834625	3.72954
OLFM4	0.957196	0.107018
OLFML1	0.0789306	-3.0972
OLFML2A	0.556118	1.36162
OLFML2B	0.0070205	-5.94806
OLFML3	3.14598e-05	-9.74726
OLIG1	9.74956e-05	5.25448
OLR1	0.504681	0.775481
OMA1	2.06848e-05	2.56057
OMD	0.0554227	-2.8254
OMG	0.190586	0.937154
OMP	0.794987	-0.125756
OOEP	0.803103	-0.636444
OPA1	0.310304	-0.540025
OPA3	0.0223856	-0.98614
OPHN1	0.00349209	-3.11831
OPLAH	0.756228	0.000825335
OPN1SW	0.718741	-1.34799
OPN3	0.281273	-0.913237
OPN4	0.533951	0.379718
OPRL1	0.714862	0.665933
OPTN	0.0990491	-0.663015
OR13A1	0.97422	0.170936
OR1L8	0.991003	0.139437
OR1M1	0.494188	-2.92717
OR2A7	0.988504	-0.435151
OR2C1	0.507436	-1.31438
OR52N2	0.475267	1.47263
OR52N4	0.384399	-1.58068
OR7C1	0.444528	-1.72102
ORAI1	0.22112	0.521179
ORAI2	0.75284	0.41318
ORAI3	8.35285e-08	3.36982
ORAOV1	0.73676	-0.514727
ORC1	0.911286	0.00786822
ORC2	0.498275	-0.586663
ORC3	0.955949	0.110237
ORC4	0.0693253	0.828614
ORC5	0.951607	-0.190193
ORC6	0.695329	0.505331
ORM1	0.684111	-2.2929
ORMDL1	0.939098	-0.0553426
ORMDL2	0.000161407	0.985583
ORMDL3	0.306287	-0.243276
OS9	0.0460511	-0.361599
OSBP	0.0282786	-0.639093
OSBP2	0.00075532	-3.07101
OSBPL10	0.000741076	-1.55315
OSBPL11	0.274986	-0.720797
OSBPL1A	0.765545	0.0743012
OSBPL2	0.319934	-0.412365
OSBPL3	0.238784	1.11696
OSBPL5	0.452028	-0.185028
OSBPL6	0.0782209	-1.9034
OSBPL7	0.0024436	-2.0151
OSBPL8	0.00373584	1.08856
OSBPL9	2.5512e-05	-1.31252
OSCAR	0.81569	0.355094
OSCP1	0.164377	1.15021
OSER1	0.190093	0.368946
OSGEP	0.509774	0.354563
OSGEPL1	0.715532	0.532003
OSGIN1	8.24456e-12	-4.723
OSGIN2	0.499985	-0.600165
OSM	0.0701657	4.16584
OSMR	0.661923	0.28941
OSR1	0.323668	-1.69979
OSR2	0.014405	-3.11757
OST4	3.31988e-05	1.03091
OSTC	8.74006e-08	1.41522
OSTF1	0.054671	0.413334
OSTM1	0.294893	-0.825201
OTOA	0.759715	-0.595886
OTOF	0.965828	0.166947
OTOGL	0.512432	-0.876053
OTOP2	0.641014	-2.25879
OTOP3	0.276924	3.46224
OTUB1	0.529563	0.15297
OTUB2	0.690623	1.39592
OTUD1	0.219068	0.852919
OTUD3	0.486018	-0.778298
OTUD4	0.741688	-0.120844
OTUD5	0.620423	-0.204522
OTUD6B	0.745361	-0.046186
OTUD7A	0.162266	-4.2384
OTUD7B	0.146675	-0.738139
OTULIN	0.894739	-0.0687074
OTX1	1.52267e-08	-1.75431
OTX2	0.937265	-0.269215
OVGP1	0.0153824	-3.34617
OVOL1	0.0337889	-3.39111
OVOL2	0.00141917	-1.47029
OXA1L	0.0407549	-0.586341
OXCT1	0.0794237	1.14302
OXER1	0.0843786	3.03391
OXGR1	0.802713	3.3095
OXLD1	0.117756	-0.672812
OXNAD1	0.8415	0.0719462
OXR1	0.486832	-0.622444
OXSM	0.602356	0.452451
OXSR1	0.286479	-0.871233
OXT	0.238383	0.975642
OXTR	0.0169026	5.80474
P2RX1	5.40074e-10	10.3077
P2RX4	0.00432587	1.24105
P2RX5	0.438134	2.27712
P2RX5-TAX1BP3	0.523757	-0.862705
P2RX6	0.55996	-1.04803
P2RX7	2.71516e-06	-9.71296
P2RY1	0.52108	0.590353
P2RY10	0.41802	1.73621
P2RY11	0.0125913	-2.93726
P2RY12	0.499772	-1.43282
P2RY13	0.98753	-0.803523
P2RY14	4.04859e-07	11.1269
P2RY2	1.25246e-06	-2.80443
P2RY6	0.0392605	3.95198
P2RY8	0.162016	3.74092
P3H1	0.724465	-0.223105
P3H2	0.828651	-0.97583
P3H3	0.0541748	3.62938
P3H4	0.981414	0.00864334
P4HA1	1.92126e-06	3.30872
P4HA2	0.000292191	2.04386
P4HA3	0.346425	2.42196
P4HB	0.663551	0.0483674
P4HTM	0.475367	0.519434
PA2G4	0.326564	-0.272144
PAAF1	0.938137	-0.132747
PABPC1	0.573999	-0.194885
PABPC1L	0.439378	-1.12525
PABPC3	0.881958	-0.265451
PABPC4	0.548893	-0.281575
PABPN1	0.000665357	-1.53046
PACRG	0.221224	1.514
PACRGL	0.398299	0.485494
PACS1	0.000781584	-1.38579
PACS2	0.0767254	-0.710134
PACSIN1	0.158413	3.26419
PACSIN2	0.356405	0.479684
PACSIN3	0.979142	-0.08069
PADI1	0.0243335	2.13226
PADI2	7.78403e-05	4.76856
PADI3	0.00909591	5.95925
PADI4	0.00862835	5.02947
PAF1	0.0517228	0.566736
PAFAH1B1	0.95717	-0.0815908
PAFAH1B2	0.19391	0.47135
PAFAH1B3	0.126782	0.805602
PAFAH2	0.0345982	1.03566
PAG1	0.916046	0.322829
PAGE5	0.996331	0.239234
PAGR1	0.0492729	1.67006
PAICS	0.208748	0.383733
PAIP1	0.00274754	0.714297
PAIP2	0.00150912	0.696607
PAIP2B	0.624739	0.747821
PAK1	0.639702	-0.0762774
PAK1IP1	0.0598768	0.803783
PAK2	0.00278699	1.16378
PAK3	0.673106	-0.939918
PAK4	0.905372	0.37606
PAK6	0.00601767	-1.64429
PALB2	0.534943	-0.607827
PALD1	0.0555664	-3.20792
PALLD	0.000714475	-1.51117
PALM	0.956436	0.100246
PALM2	0.613445	-2.47069
PALM3	0.672382	-0.521293
PALMD	0.255838	1.41502
PAM	0.853748	0.0777238
PAM16	0.500882	1.04112
PAMR1	0.911344	1.14431
PAN2	0.0482316	-1.08809
PAN3	0.0771883	-1.27793
PANK1	0.267894	-2.00216
PANK2	0.0400121	0.701191
PANK3	0.343475	0.347471
PANK4	0.933903	-0.02429
PANO1	0.864434	-0.327609
PANX1	0.0195513	-1.53033
PANX2	2.27776e-07	-3.91004
PAOX	0.535482	0.0792124
PAPD4	0.249841	0.45301
PAPD5	0.37153	0.487738
PAPD7	0.0235161	-2.22436
PAPLN	0.420156	-1.78537
PAPOLA	0.12909	0.464113
PAPOLG	0.550371	0.577394
PAPPA	0.0733595	-4.07733
PAPPA2	0.8638	0.966839
PAPSS1	0.0356684	0.42398
PAPSS2	0.0372771	1.73772
PAQR3	0.167767	1.17002
PAQR4	0.558994	-0.441716
PAQR5	0.0077268	4.48789
PAQR6	0.302432	-2.63873
PAQR7	0.112542	-2.03314
PAQR8	0.0489137	-1.75504
PARD3	0.219302	-0.314513
PARD3B	0.155042	1.41545
PARD6A	0.406429	0.975128
PARD6B	0.930979	0.0876402
PARD6G	0.0763606	-2.72548
PARG	0.66172	0.342671
PARK7	0.000675978	0.758425
PARL	0.270937	0.377642
PARM1	0.191979	0.833581
PARN	0.0288749	-0.953821
PARP1	0.524179	-0.175026
PARP10	0.00363187	-1.53001
PARP11	0.965828	-0.544117
PARP12	0.0555281	-0.960194
PARP14	0.0240127	-1.68114
PARP15	0.104618	-2.90533
PARP16	0.0180572	-1.77228
PARP2	0.0213583	-1.23319
PARP3	1.64631e-06	-2.18902
PARP4	0.922808	0.327013
PARP6	1.1567e-07	-2.51298
PARP8	0.646873	-0.245111
PARP9	0.410101	-0.524627
PARPBP	0.595338	-0.605111
PARS2	0.17329	-1.01684
PARVA	0.201714	0.613893
PARVB	0.490646	1.81354
PARVG	0.295345	1.29613
PASK	0.161248	-1.42367
PATE2	0.265563	1.51305
PATJ	0.373532	-0.660617
PATL1	0.111783	-1.24442
PATL2	0.204827	-1.0633
PATZ1	0.15199	-0.316771
PAWR	0.00198632	1.06855
PAX3	0.138091	-3.25276
PAX5	0.619086	1.5342
PAX6	0.00131242	-2.61536
PAX7	8.50364e-11	-5.6062
PAX8	0.492865	-0.675953
PAX9	7.45612e-05	2.46838
PAXBP1	0.61666	0.0502039
PAXIP1	0.0311045	-2.44838
PAXX	0.873097	0.210936
PBDC1	0.175364	0.275983
PBK	0.853038	-0.938744
PBLD	0.917055	-0.217106
PBRM1	0.16902	-0.618286
PBX1	0.0611028	-1.18926
PBX2	0.725194	-0.391212
PBX3	0.0750626	-1.26856
PBX4	0.114439	-2.50685
PBXIP1	0.0144024	-1.14518
PC	0.878545	0.094851
PCBD1	0.0431123	0.694592
PCBD2	0.179591	0.786481
PCBP1	0.313997	0.27448
PCBP2	0.284569	-0.524211
PCBP3	0.383785	-1.71849
PCBP4	0.0166489	-1.94613
PCCA	0.751928	0.392733
PCCB	0.21891	-0.612909
PCDH1	1.306e-08	-2.34354
PCDH10	0.408847	-1.43986
PCDH12	0.11131	-4.19569
PCDH17	4.05214e-10	-11.9507
PCDH18	0.446376	-1.30935
PCDH19	0.726945	0.088623
PCDH20	0.104128	-2.5882
PCDH7	7.46017e-10	-3.43861
PCDH9	0.0987992	3.76404
PCDHA10	0.633313	-0.667298
PCDHA11	0.646456	-0.518164
PCDHA12	0.917177	-0.329401
PCDHA13	0.851804	1.41169
PCDHA4	0.219975	-2.3071
PCDHA7	0.662703	-1.11069
PCDHAC1	0.112938	2.73926
PCDHAC2	0.431873	-1.44184
PCDHB1	0.412862	-1.49114
PCDHB10	0.191061	-3.39258
PCDHB11	0.565456	-0.692541
PCDHB12	0.621611	-1.27722
PCDHB13	0.000292191	-5.11366
PCDHB14	0.141017	-2.31428
PCDHB15	0.698478	-0.752381
PCDHB16	0.011935	-5.64065
PCDHB2	0.0502178	-4.69908
PCDHB3	0.759725	-0.720911
PCDHB4	0.138235	-3.90713
PCDHB5	0.350396	-3.04805
PCDHB6	0.944151	0.28312
PCDHB7	0.113812	-2.74957
PCDHB8	0.867802	-0.0344151
PCDHB9	0.769563	-1.39295
PCDHGA1	0.688576	0.637063
PCDHGA10	0.548046	-1.04829
PCDHGA11	0.682485	-1.12108
PCDHGA12	0.5842	0.789216
PCDHGA2	0.99972	0.756292
PCDHGA3	0.343682	-1.10354
PCDHGA4	0.827987	-0.696434
PCDHGA5	0.249841	-3.15535
PCDHGA6	0.486127	-2.58456
PCDHGA7	0.458308	-2.7769
PCDHGA9	0.384899	-1.22983
PCDHGB1	0.0952752	-3.84527
PCDHGB2	0.353475	-1.80557
PCDHGB3	0.763265	-1.14237
PCDHGB4	0.413109	-2.617
PCDHGB5	0.146186	-2.29247
PCDHGB6	0.71597	-0.300784
PCDHGB7	0.012048	-3.44861
PCDHGC3	0.674581	-0.472135
PCDHGC4	0.17314	1.65757
PCED1A	0.560404	0.0263154
PCED1B	0.736091	-0.813151
PCF11	0.94397	-0.246932
PCGF1	0.953688	0.00768853
PCGF2	0.258619	-2.0049
PCGF3	0.660492	-0.0476634
PCGF5	0.541833	-0.474773
PCGF6	0.0614595	-1.4932
PCID2	0.147551	1.01279
PCIF1	0.169797	-0.481452
PCK2	0.000196178	-1.62943
PCLAF	0.777772	-0.64548
PCLO	0.000868354	-2.2073
PCM1	0.716519	0.26669
PCMT1	0.180463	0.195254
PCMTD1	0.0142883	0.696357
PCMTD2	0.15149	0.836783
PCNA	0.513357	0.10413
PCNP	0.129274	0.486941
PCNT	0.00012822	-2.154
PCNX1	0.677699	-0.399002
PCNX2	0.054974	-1.73063
PCNX3	0.000899326	-1.50791
PCNX4	0.28469	0.716859
PCOLCE	0.490365	0.541555
PCOLCE2	0.140736	-1.70833
PCP2	0.942664	-0.476715
PCP4	0.949428	-0.815837
PCP4L1	0.00291411	-2.18818
PCSK1	0.599445	0.338885
PCSK1N	0.778719	-0.48556
PCSK4	0.809354	-0.310615
PCSK5	0.0577446	2.15475
PCSK6	9.49639e-11	7.48755
PCSK7	0.138109	-0.940049
PCSK9	0.768875	1.78727
PCTP	0.430799	-0.483576
PCYOX1	0.0448491	-0.691674
PCYOX1L	0.153047	-0.921191
PCYT1A	0.558994	0.419222
PCYT1B	0.249067	3.14216
PCYT2	0.925506	0.23165
PDAP1	0.143996	-0.427007
PDCD1	0.0475344	-3.3866
PDCD10	0.00878409	0.86401
PDCD11	7.00139e-06	-2.07906
PDCD1LG2	0.339524	1.90571
PDCD2	0.948177	-0.052685
PDCD2L	0.591054	0.643202
PDCD4	0.0129905	0.614572
PDCD5	0.882343	-0.114213
PDCD6	0.154868	0.279879
PDCD6IP	0.11551	0.378988
PDCD7	0.0025682	-1.37579
PDCL	0.0837498	0.715535
PDCL2	0.718181	-0.208083
PDCL3	0.150401	0.696042
PDE10A	0.386631	-1.25261
PDE11A	0.129509	-2.87941
PDE12	0.0165534	-1.16296
PDE1A	0.758189	1.34636
PDE1B	0.0193527	-4.85802
PDE1C	0.564513	1.64044
PDE2A	0.24129	1.43831
PDE3A	0.253422	1.12771
PDE3B	0.101691	3.64766
PDE4A	0.672382	0.0857451
PDE4B	0.0352941	2.76301
PDE4C	0.13855	5.60138
PDE4D	0.434387	0.45753
PDE4DIP	0.0478964	1.91651
PDE5A	0.0858057	-1.86072
PDE6A	0.0138802	4.91293
PDE6B	0.0288344	2.01136
PDE6D	0.344883	0.367111
PDE6G	0.399808	2.25002
PDE7A	0.92968	-0.218729
PDE7B	0.00975382	-4.2541
PDE8A	0.00153959	-2.36458
PDE8B	0.066408	3.25602
PDE9A	0.370348	-2.4256
PDF	0.526736	-0.376807
PDGFA	0.687569	0.868425
PDGFB	0.693511	-1.41011
PDGFC	0.368949	-0.985217
PDGFD	4.22483e-06	-8.7117
PDGFRA	0.44772	2.23604
PDGFRB	0.571647	1.10946
PDGFRL	0.0258805	3.96505
PDHA1	0.380325	0.254919
PDHB	0.0173985	-0.706258
PDHX	0.0191849	0.851027
PDIA3	0.693794	0.0552565
PDIA4	2.34368e-05	1.0405
PDIA5	8.08566e-10	3.7086
PDIA6	0.0502962	0.420869
PDIK1L	6.31424e-05	-2.25402
PDK1	0.0124044	2.29744
PDK2	0.217362	-0.55644
PDK3	0.965172	-0.0010756
PDK4	0.0183329	3.20389
PDLIM1	0.935564	-0.0456546
PDLIM2	0.498876	-0.463987
PDLIM3	0.297727	-2.11595
PDLIM4	3.8859e-06	2.23754
PDLIM5	0.343243	-0.551531
PDLIM7	0.90229	-0.369082
PDP1	1.33062e-07	-3.38128
PDP2	0.858105	1.04342
PDPK1	0.20976	-0.391951
PDPN	0.984326	0.230961
PDPR	0.147297	-1.58119
PDRG1	0.0495773	0.811216
PDS5A	0.145071	-0.541704
PDS5B	0.553434	0.589809
PDSS1	0.318416	-1.2481
PDSS2	0.313433	-0.306211
PDXDC1	0.420642	0.422572
PDXK	0.450127	-0.210374
PDXP	0.806065	0.140365
PDZD11	0.04269	0.639847
PDZD2	0.135883	-1.60895
PDZD3	0.0834989	-3.42714
PDZD7	0.94068	-0.280518
PDZD8	0.145649	-0.686792
PDZD9	0.934857	-0.315319
PDZK1	0.807823	-0.250663
PDZK1IP1	0.683731	-0.627258
PDZRN3	0.0286504	3.88613
PEA15	0.0758473	-0.996765
PEAK1	0.952005	0.105707
PEBP1	0.324248	-0.311081
PEBP4	0.794141	0.0669319
PECAM1	0.261703	-2.57045
PECR	0.725532	0.542681
PEF1	0.262783	0.221566
PEG10	0.426941	1.58381
PELI1	0.387046	-0.672959
PELI2	0.00523905	-1.9764
PELI3	0.585344	-0.0237451
PELO	0.144786	0.512427
PELP1	0.796792	-0.174884
PEMT	0.0144834	-1.10001
PENK	0.342092	1.08822
PEPD	0.000161734	-0.988911
PER1	0.00121903	-2.36481
PER2	0.00350554	-1.45076
PER3	0.00073359	-2.52306
PERM1	0.415428	-2.39624
PERP	0.780495	-0.274415
PES1	0.745726	0.142099
PET100	0.572833	0.113194
PET117	0.0608253	-1.458
PEX1	0.899267	0.132414
PEX10	0.694738	-0.0913119
PEX11A	0.0206743	-1.37112
PEX11B	0.00228656	0.929067
PEX11G	0.00491089	1.74976
PEX12	0.693794	-0.970476
PEX13	0.0433227	0.65285
PEX14	0.770146	0.274496
PEX16	0.636793	0.229432
PEX19	0.05169	-0.522838
PEX2	0.00269153	0.95967
PEX26	0.809354	-0.37666
PEX3	0.335127	-0.525793
PEX5	0.541628	-0.168341
PEX5L	0.698971	-0.443252
PEX6	0.397834	1.60059
PEX7	0.0507036	0.888084
PF4V1	0.0162135	3.20094
PFAS	0.00296144	-2.21963
PFDN1	0.412139	0.277927
PFDN2	0.452151	0.269245
PFDN4	0.312459	0.530433
PFDN5	0.0737202	0.464173
PFDN6	0.138832	0.510209
PFKFB1	0.560542	-1.17439
PFKFB2	0.698365	0.335297
PFKFB3	0.450913	-1.20177
PFKFB4	0.127984	2.96855
PFKL	0.246158	-0.319089
PFKM	0.951566	0.163256
PFKP	0.0157975	1.03968
PFN1	0.154061	0.211433
PFN2	0.173987	0.682925
PFN4	0.448913	0.991819
PGAM1	0.00987457	0.786739
PGAM5	0.968448	0.132979
PGAP1	0.753212	0.332584
PGAP2	0.0282264	-0.840936
PGAP3	2.2746e-05	-1.84935
PGBD1	0.137003	-2.97037
PGBD2	0.877184	0.432614
PGBD4	0.192551	2.35005
PGBD5	0.138197	3.40447
PGC	0.652617	0.393878
PGD	1.72406e-08	-1.8201
PGF	1.55237e-10	12.901
PGGHG	0.0327604	-3.10588
PGGT1B	0.38205	-0.608269
PGK1	0.000301078	0.734246
PGLS	0.837118	-0.0992941
PGLYRP1	0.0332766	3.58661
PGLYRP2	0.761856	-0.116203
PGLYRP3	0.00792451	-5.80957
PGLYRP4	0.000110754	-8.12007
PGM1	0.267114	0.490855
PGM2	0.0077151	1.28862
PGM2L1	0.3014	-0.501166
PGM3	0.000127379	1.55218
PGM5	0.754878	-0.797309
PGP	0.557963	-0.212662
PGPEP1	1.15999e-09	-2.91135
PGRMC1	0.000104863	1.03964
PGRMC2	0.845884	-0.0576317
PGS1	0.282093	-0.690997
PHACTR1	0.558735	0.658018
PHACTR2	0.00353733	-1.43535
PHACTR3	0.388572	2.50079
PHACTR4	0.267114	0.506165
PHAX	0.202948	0.49866
PHB	0.158929	0.316698
PHB2	0.963901	-0.0819769
PHC1	0.304344	-1.32124
PHC2	0.170718	-0.697892
PHC3	0.00191224	-1.20624
PHEX	0.343286	0.524828
PHF1	0.984326	-0.0886036
PHF10	0.113114	0.652149
PHF11	0.000685558	1.23498
PHF12	0.429093	-0.517222
PHF13	0.964103	-0.564883
PHF14	0.376131	-0.470366
PHF19	0.564676	-1.47367
PHF2	0.164599	-1.01074
PHF20	0.123373	-0.657684
PHF20L1	0.0485056	0.628631
PHF21A	0.37728	0.798083
PHF23	0.90987	-0.120129
PHF24	0.905372	0.081656
PHF3	0.608139	0.232267
PHF5A	0.617764	-0.136059
PHF6	0.577513	-0.430643
PHF7	0.714962	-0.309473
PHF8	0.00155915	1.58608
PHGDH	0.848413	-0.00205516
PHIP	0.71826	-0.132512
PHKA1	0.735205	0.117211
PHKA2	0.662879	-0.316471
PHKB	0.000755566	1.54586
PHKG1	0.62559	-1.00184
PHKG2	0.666471	-0.225169
PHLDA1	0.111938	1.35596
PHLDA2	0.162129	0.795566
PHLDA3	0.859202	0.0654989
PHLDB1	0.746364	-0.710835
PHLDB2	5.8543e-08	8.74589
PHLDB3	0.913834	0.134019
PHLPP1	0.229915	0.873317
PHLPP2	0.180088	-1.83456
PHOSPHO1	0.272542	1.36694
PHOSPHO2	0.658923	-0.738327
PHPT1	0.0184089	0.939543
PHRF1	0.0207788	-0.804554
PHTF1	0.615727	0.541759
PHTF2	0.304344	-0.782719
PHYH	5.75672e-05	1.94065
PHYHD1	0.0125438	1.89646
PHYHIP	0.723908	2.54045
PHYHIPL	0.516316	-1.48063
PHYKPL	0.332828	0.608007
PI16	0.582529	-1.66825
PI3	1.1005e-05	-1.87566
PI4K2A	0.534789	-0.169886
PI4K2B	0.232754	1.09154
PI4KA	0.339606	-0.314654
PI4KB	0.0519949	-0.514517
PIAS1	0.0632077	-0.673124
PIAS2	0.836895	-0.294726
PIAS3	0.754899	0.0128361
PIAS4	0.742111	-0.149055
PIBF1	0.0520928	1.05312
PICALM	0.415428	0.227155
PICK1	0.785087	-0.130712
PID1	0.341587	-0.988816
PIDD1	0.0601514	-1.2083
PIEZO1	0.213015	-0.956158
PIEZO2	0.0376699	5.06262
PIF1	0.492544	-1.30098
PIFO	0.118266	1.36713
PIGA	0.199301	0.748707
PIGB	0.803403	-0.286072
PIGBOS1	0.148013	0.704526
PIGC	0.308031	0.422468
PIGF	0.415363	0.365554
PIGG	0.0977376	-0.51118
PIGH	0.379633	0.563921
PIGK	0.205701	-0.60101
PIGL	0.0901423	-1.0129
PIGM	0.358358	0.384826
PIGN	0.912948	-0.262607
PIGO	0.0305324	-0.531833
PIGP	0.0837216	0.738292
PIGQ	0.393384	-0.0271703
PIGR	0.943804	-0.0203016
PIGS	0.0111535	-0.648189
PIGT	1.46448e-06	-1.00746
PIGU	0.169089	-0.505851
PIGV	0.249841	-0.677622
PIGW	0.0404766	-1.53898
PIGX	0.657959	-0.00197401
PIGZ	0.311101	1.68698
PIH1D1	0.00972586	0.919926
PIH1D2	0.0466384	1.93522
PIH1D3	0.00385291	3.45233
PIK3AP1	0.618709	-0.637124
PIK3C2A	0.146922	-0.833836
PIK3C2B	2.57687e-07	-4.01339
PIK3C2G	0.127878	1.95091
PIK3C3	0.228027	0.501239
PIK3CA	0.358326	0.338755
PIK3CB	0.325139	0.569966
PIK3CD	0.684738	0.386676
PIK3CG	0.240198	-1.40407
PIK3IP1	0.00791622	-1.05366
PIK3R1	0.0363983	-1.26138
PIK3R3	0.000178138	-1.23721
PIK3R4	0.0236762	-1.4153
PIK3R5	0.765582	-0.746231
PIK3R6	0.0138364	5.75022
PIKFYVE	0.220418	-1.0369
PILRA	0.170878	-3.86668
PILRB	0.740218	0.778864
PIM1	0.318133	0.488103
PIM2	0.104754	0.984347
PIM3	0.0011243	-1.74525
PIMREG	0.685793	-0.237404
PIN1	0.00979962	0.871944
PIN4	0.629288	-0.328026
PINK1	0.000697789	-1.10893
PINLYP	0.165943	1.57702
PINX1	0.0392864	-2.26407
PIP	0.0494421	-1.96878
PIP4K2A	0.239989	0.840525
PIP4K2B	0.0738568	-1.01385
PIP4K2C	0.667937	-0.109829
PIP5K1A	0.66852	-0.375471
PIP5K1B	0.510113	-0.522099
PIP5K1C	0.00106016	-1.27477
PIP5KL1	0.50009	-1.07286
PIPOX	0.925996	1.1929
PIR	0.104449	0.754791
PISD	0.892232	-0.138966
PITHD1	0.66531	-0.341377
PITPNA	0.449929	0.247979
PITPNB	0.772179	-0.132384
PITPNC1	0.00584177	-1.75991
PITPNM1	0.605001	0.558018
PITPNM2	0.0492364	-3.35539
PITPNM3	0.000275895	-2.63657
PITRM1	0.0993815	0.917467
PITX1	0.902057	0.0499733
PITX2	0.449087	3.39092
PIWIL2	0.981414	-0.507354
PIWIL4	0.354117	3.07576
PJA1	0.00799032	-1.08821
PJA2	0.191378	0.32576
PKD1	0.0687976	-1.08408
PKD1L1	0.172905	-2.24503
PKD1L3	0.0138802	-5.33967
PKD2	0.873097	0.0117308
PKD2L1	0.234672	-2.154
PKD2L2	0.692568	-0.817553
PKDCC	0.642067	-2.00988
PKDREJ	0.571213	0.496478
PKHD1L1	0.375696	3.15668
PKIA	0.353856	2.00408
PKIB	0.366177	-0.482867
PKIG	0.769866	0.38686
PKM	0.204748	-0.389078
PKMYT1	0.967362	-0.140711
PKN1	0.239329	1.50709
PKN2	0.794373	0.0784186
PKN3	0.713173	-0.527351
PKNOX1	0.529563	0.490509
PKNOX2	0.501483	-0.981976
PKP1	0.981076	0.291294
PKP2	0.0499276	-0.61983
PKP3	0.116405	-0.640931
PKP4	0.000730604	-1.71774
PLA1A	0.383513	-1.04432
PLA2G10	0.0392605	-0.984167
PLA2G12A	0.858105	0.0940056
PLA2G15	0.202873	-0.53721
PLA2G16	0.126259	-0.687148
PLA2G1B	0.833743	0.695777
PLA2G2C	0.301703	-2.48256
PLA2G2D	0.99218	-0.267553
PLA2G2F	0.630826	-1.76364
PLA2G3	0.302606	2.68889
PLA2G4A	0.510554	-0.758016
PLA2G4C	0.794987	0.590354
PLA2G4D	0.0311045	-3.2314
PLA2G4E	0.126821	-3.16249
PLA2G4F	0.0390561	-5.68921
PLA2G6	0.980032	0.284308
PLA2G7	4.77405e-05	-7.75315
PLA2R1	0.112264	-1.35136
PLAA	0.0484506	1.05578
PLAC8	0.0689588	0.451312
PLAC9	0.187587	2.53972
PLAG1	0.103452	2.56547
PLAGL1	0.0119763	2.16149
PLAGL2	0.257897	-0.622745
PLAT	0.00117638	-4.60984
PLAU	0.00141479	-4.6882
PLAUR	0.313791	0.997471
PLB1	0.247444	1.43948
PLBD1	5.89498e-06	-1.60417
PLBD2	2.63744e-08	-2.47938
PLCB1	8.53686e-05	-6.05172
PLCB2	0.827597	-0.20247
PLCB3	0.927704	0.636951
PLCB4	0.000170333	2.41381
PLCD1	0.28408	-0.525316
PLCD3	0.104863	-2.42471
PLCD4	0.551479	1.50573
PLCE1	0.640939	0.510773
PLCG1	6.58295e-05	-3.33359
PLCG2	0.0118118	2.23215
PLCH1	0.245551	-1.10586
PLCH2	0.596101	-0.393615
PLCL1	0.211811	-3.37142
PLCL2	0.254642	1.63001
PLCXD1	0.503472	-0.164671
PLCXD2	0.411402	0.998375
PLD1	0.738014	-0.221824
PLD2	0.214297	-0.614598
PLD3	1.33703e-05	-1.0856
PLD4	0.591839	-0.0631423
PLD6	0.290341	-0.84274
PLEC	1.67174e-08	-2.31308
PLEK	0.553226	0.155739
PLEK2	0.813844	-0.140536
PLEKHA1	0.0933908	0.423159
PLEKHA2	0.391523	-0.90523
PLEKHA3	0.010677	-1.06878
PLEKHA4	0.0169835	-3.37869
PLEKHA5	7.19188e-09	2.52837
PLEKHA6	0.458426	-0.202853
PLEKHA7	0.00563809	-1.08971
PLEKHA8	0.64111	0.523769
PLEKHB1	0.000224066	4.22963
PLEKHB2	0.00573149	0.537428
PLEKHD1	0.00442032	-5.44198
PLEKHF1	0.000982044	-1.83217
PLEKHF2	0.165943	0.435942
PLEKHG1	1.87606e-05	-3.02466
PLEKHG2	0.303822	1.41555
PLEKHG3	0.754878	-0.708601
PLEKHG4	0.631532	-0.459482
PLEKHG4B	0.596456	2.95165
PLEKHG5	0.0829709	-1.51286
PLEKHG6	0.661199	0.482007
PLEKHG7	0.0617586	-1.19023
PLEKHH1	1.71702e-05	-2.60278
PLEKHH2	0.021443	-2.19616
PLEKHH3	4.79245e-07	-2.71177
PLEKHJ1	8.75666e-08	1.73341
PLEKHM1	0.493184	-0.173145
PLEKHM2	0.000202922	-1.55053
PLEKHM3	0.793395	-0.142115
PLEKHN1	0.731565	0.0369251
PLEKHO1	0.485047	0.850014
PLEKHO2	0.425596	-0.718011
PLEKHS1	0.024697	-0.788618
PLG	0.198248	4.3114
PLGRKT	0.202948	0.471074
PLIN1	0.00134789	-6.67463
PLIN2	0.564641	0.103317
PLIN3	0.0484507	0.629365
PLIN4	0.000458712	-7.10665
PLIN5	0.0506686	-1.70785
PLK1	0.120395	-1.61387
PLK2	0.00701316	-2.06453
PLK3	0.845884	-0.131105
PLK4	0.762129	-1.1292
PLLP	0.267819	-0.796649
PLN	0.0132598	3.16579
PLOD1	0.14652	0.759732
PLOD2	0.00272574	2.14502
PLOD3	0.344153	-0.451226
PLP1	0.895512	-0.790906
PLP2	2.94993e-07	2.05098
PLPBP	0.000491149	1.08228
PLPP1	0.175529	-0.818027
PLPP2	0.0487192	0.429166
PLPP3	0.000537275	-1.79081
PLPP5	4.26142e-05	1.18297
PLPP6	0.545551	0.1408
PLRG1	0.0517148	-0.71548
PLS1	1.17133e-05	1.60452
PLS3	0.0834285	0.689306
PLSCR1	0.51537	-0.646618
PLSCR2	0.929604	0.127396
PLSCR4	0.0589101	-1.28406
PLTP	0.0290652	-1.97605
PLVAP	0.872327	-0.0691823
PLXDC1	4.04606e-05	-4.17562
PLXDC2	0.144296	-2.16128
PLXNA1	0.000303332	-1.34519
PLXNA2	1.88429e-06	-3.16976
PLXNA3	0.515763	-0.481096
PLXNB1	0.0631171	-0.733475
PLXNB2	2.25076e-08	-1.30422
PLXNB3	0.0244478	-3.43234
PLXNC1	0.769253	0.373232
PLXND1	2.62424e-07	-7.84676
PM20D1	0.179301	1.04315
PM20D2	0.867802	-0.147839
PMAIP1	0.014793	-2.65674
PMEL	0.053831	-4.07138
PMEPA1	0.45036	-0.813536
PMF1	0.174604	-0.790353
PMFBP1	0.10628	-3.58428
PML	9.49239e-05	-2.51661
PMM1	0.636865	-0.262528
PMM2	0.202948	0.581081
PMP22	0.000374697	4.57669
PMPCA	0.0854096	-0.584363
PMPCB	0.37546	0.0893903
PMS1	0.866622	-0.250615
PMS2	0.805614	0.226936
PMVK	0.725589	0.0966711
PNCK	1.01967e-12	12.6453
PNISR	0.824827	0.113232
PNKD	0.308031	0.435805
PNKP	0.219173	0.61001
PNLDC1	0.775446	0.79796
PNMA1	0.119711	1.11418
PNMA2	0.229212	-1.6288
PNMA3	0.981832	-0.136508
PNMA6A	0.906629	0.467348
PNMA8A	0.494767	-1.49862
PNMA8B	0.486627	1.15012
PNN	0.00637108	-1.38335
PNO1	0.873097	0.118148
PNOC	0.818213	0.634877
PNP	0.0271741	1.43869
PNPLA1	0.924213	-1.15676
PNPLA2	0.00147121	-1.56813
PNPLA3	0.515842	-2.13489
PNPLA4	0.00199616	0.624017
PNPLA6	0.196084	1.37123
PNPLA7	0.864427	0.647652
PNPLA8	0.0778733	0.721007
PNPO	0.624451	-0.0296814
PNPT1	0.0120945	-1.45756
PNRC1	0.151767	0.5504
PNRC2	0.440966	0.160577
POC1A	0.905933	-0.179335
POC1B	3.14075e-11	2.56064
POC1B-GALNT4	0.730035	-0.968125
POC5	0.901644	0.375204
PODNL1	0.995176	-0.177001
PODXL	0.138877	-0.538495
PODXL2	0.000112364	-2.51575
POF1B	0.370179	-0.454681
POFUT1	0.0090028	-1.19091
POFUT2	0.588215	-0.210785
POGK	0.0264041	-0.963689
POGLUT1	0.24109	-0.700518
POGZ	0.307952	-0.632244
POLA1	0.156755	-1.45011
POLA2	7.98019e-07	-3.14792
POLB	0.802501	-0.154488
POLD1	0.0625659	-1.60384
POLD2	0.142317	0.803071
POLD3	0.610618	0.23091
POLD4	0.307631	0.396733
POLDIP2	0.418597	-0.258269
POLDIP3	0.791696	0.281013
POLE	0.00401512	-2.81959
POLE2	0.95328	0.41125
POLE3	0.769563	-0.333485
POLE4	8.12635e-06	2.32617
POLG	0.161261	-0.550684
POLG2	0.933308	0.273156
POLH	0.825055	-0.190281
POLI	0.128973	1.19543
POLK	0.0132569	1.41717
POLL	0.0119514	-1.4438
POLM	0.548046	-0.573098
POLN	0.359843	2.7746
POLQ	0.716414	1.01954
POLR1A	0.000386895	-2.59411
POLR1B	0.658419	-0.0370772
POLR1C	0.686999	0.336311
POLR1D	0.617938	-0.107509
POLR1E	0.721266	-0.507236
POLR2A	6.55215e-05	-1.36537
POLR2B	0.263913	0.395637
POLR2C	0.513304	-0.248536
POLR2D	0.718754	-0.26583
POLR2E	0.0155916	0.563004
POLR2G	0.808678	-0.237501
POLR2H	2.28819e-05	1.12409
POLR2I	0.0111501	0.910197
POLR2J	0.635752	0.140003
POLR2J2	0.668905	1.29217
POLR2J3	0.0210168	-3.00695
POLR2K	0.0683139	0.366725
POLR2L	0.029622	0.479093
POLR2M	0.576326	-0.241576
POLR3A	0.023354	-1.15488
POLR3B	0.196108	-1.2895
POLR3C	0.00111368	-1.06431
POLR3D	0.934798	0.235287
POLR3E	0.746743	0.239165
POLR3F	0.11559	1.10464
POLR3G	0.74828	-0.613305
POLR3GL	0.632442	0.079393
POLR3H	0.125926	-0.459386
POLR3K	0.358866	0.327897
POLRMT	0.227612	-0.0774162
POM121	0.127621	-0.722097
POM121C	0.223543	-0.75446
POMC	0.911261	-0.53527
POMGNT1	0.00160428	-1.80352
POMGNT2	0.300687	-0.268208
POMK	0.189527	-1.71458
POMP	0.817324	-0.0886189
POMT1	0.0211505	-1.02914
POMT2	0.993185	0.0667242
POMZP3	0.156813	-2.11232
PON1	0.499468	0.985178
PON2	0.0105689	-1.12483
PON3	0.300078	1.08248
POP1	0.357986	-0.927943
POP4	0.144448	0.422053
POP5	0.284933	0.507236
POP7	0.454825	0.331265
POPDC2	0.00977346	-4.22201
POR	0.0733264	-0.470884
PORCN	0.360974	-0.712579
POSTN	1.83317e-19	24.8536
POT1	0.688256	0.202897
POU2AF1	0.0128434	3.75842
POU2F1	8.63246e-10	-2.84324
POU2F2	0.0666129	-2.85249
POU2F3	0.000436234	-3.79012
POU3F1	6.27005e-08	-8.54104
POU5F1	0.451163	0.664342
POU5F1B	0.0225631	-4.80315
POU5F2	0.399498	-0.70247
POU6F1	1.22807e-07	-6.28429
PP2D1	0.944829	-0.570193
PPA1	0.698478	0.0293789
PPA2	0.0748366	0.341363
PPAN	0.512627	-1.03395
PPARA	0.143307	-0.685577
PPARD	0.107755	-0.657847
PPARG	0.0973125	1.50825
PPARGC1A	0.762472	-1.7588
PPARGC1B	0.102979	-1.31342
PPAT	0.862757	-0.0930057
PPBP	0.661379	-1.15969
PPCDC	0.00635356	1.70013
PPCS	3.63226e-05	0.910404
PPDPF	0.691427	0.00661521
PPEF1	0.654665	-0.0580149
PPFIA1	0.182934	-0.629087
PPFIA3	0.141017	-1.30489
PPFIA4	0.313083	-2.24831
PPFIBP1	0.0145768	-1.91724
PPFIBP2	0.131274	1.37586
PPHLN1	0.953641	-0.13002
PPIA	0.601736	0.0502102
PPIB	0.0716327	0.345287
PPIC	0.000138247	1.03108
PPID	0.000380761	1.81025
PPIE	0.404976	0.434354
PPIF	0.561845	-0.540973
PPIG	0.286739	0.278446
PPIH	0.111332	0.820667
PPIL1	0.0398114	0.807016
PPIL2	0.0183702	-1.03379
PPIL3	0.564812	-1.184
PPIL4	0.0132322	0.752359
PPIL6	0.044958	2.30515
PPIP5K1	0.00274754	-1.23697
PPIP5K2	0.979142	-0.001616
PPL	0.000833952	-1.76668
PPM1A	0.195172	0.410868
PPM1B	0.510385	-0.35663
PPM1D	0.0408271	1.60448
PPM1E	0.621611	-0.39455
PPM1F	0.105155	-1.78254
PPM1G	0.928877	-0.00646955
PPM1H	0.32535	-0.179911
PPM1J	0.225599	-0.802572
PPM1K	0.0446592	1.04538
PPM1L	0.233452	-1.10474
PPM1M	0.0321672	1.95985
PPM1N	0.820003	-0.266927
PPME1	0.034027	0.984062
PPOX	0.06366	1.32175
PPP1CA	0.438596	0.0505289
PPP1CB	0.169374	0.562489
PPP1CC	0.90879	-0.0353163
PPP1R10	0.801808	-0.0795304
PPP1R11	0.955909	-0.0104853
PPP1R12A	0.95593	-0.166418
PPP1R12B	0.0373217	1.63554
PPP1R12C	0.605001	-0.36786
PPP1R13B	0.0365212	-1.05049
PPP1R13L	0.920457	-0.278402
PPP1R14A	0.0647227	3.20222
PPP1R14B	0.690612	0.109581
PPP1R14C	0.00255075	2.56519
PPP1R14D	0.0781636	-3.38913
PPP1R15A	0.855142	0.108909
PPP1R15B	0.80739	0.0515783
PPP1R16A	0.425026	-0.130313
PPP1R16B	0.000176363	5.77379
PPP1R18	0.177674	1.34378
PPP1R1A	0.801727	0.719827
PPP1R1B	0.540944	0.87543
PPP1R1C	0.65639	0.251656
PPP1R2	0.252323	0.337301
PPP1R21	0.54653	0.451359
PPP1R26	0.0330834	-1.06911
PPP1R32	0.000376548	4.23656
PPP1R35	0.179576	0.721453
PPP1R36	0.408327	0.960573
PPP1R37	0.64111	-0.314667
PPP1R3B	0.374649	0.772332
PPP1R3C	0.230692	-2.08483
PPP1R3D	0.400816	0.55751
PPP1R3E	0.968659	-0.10046
PPP1R3F	0.0607436	-1.37809
PPP1R3G	0.0121746	4.2302
PPP1R42	0.0955571	2.39221
PPP1R7	0.0220631	0.647226
PPP1R8	0.978353	-0.123958
PPP1R9A	0.00170543	7.63832
PPP1R9B	0.695472	-0.538234
PPP2CA	0.0458155	0.257125
PPP2CB	0.265587	-0.714584
PPP2R1A	0.395706	0.155051
PPP2R1B	0.418301	-0.144475
PPP2R2A	0.0304379	0.856223
PPP2R2B	0.00128002	-5.16415
PPP2R2C	0.785679	0.336859
PPP2R2D	0.19878	-0.589901
PPP2R3A	0.0407575	-1.95045
PPP2R3B	0.646097	-0.353986
PPP2R3C	0.000212926	1.47147
PPP2R5A	0.613001	0.180235
PPP2R5B	0.911585	0.345988
PPP2R5C	0.276244	0.344077
PPP2R5D	0.92065	0.0250897
PPP2R5E	0.900633	0.0568974
PPP3CA	0.992388	-0.00517689
PPP3CB	0.151033	-1.28753
PPP3CC	0.737684	0.270135
PPP3R1	0.337638	-0.917276
PPP4C	0.435279	0.139469
PPP4R1	0.0377521	0.794571
PPP4R2	0.827987	-0.132284
PPP4R3A	0.810866	-0.466897
PPP4R3B	0.0455315	0.976666
PPP4R4	0.0155647	5.03376
PPP5C	0.617764	-0.241771
PPP5D1	0.581011	0.971194
PPP6C	0.0009665	0.554457
PPP6R1	0.762472	0.279467
PPP6R2	0.098835	-0.675936
PPP6R3	0.923077	0.0814966
PPRC1	0.787329	0.0799975
PPT1	0.0560631	-0.72079
PPT2	0.50942	0.317081
PPTC7	0.663847	0.200227
PPWD1	0.974037	-0.00983045
PQBP1	0.103703	0.45083
PQLC1	0.00014229	-1.42516
PQLC2	0.286431	-0.476993
PQLC3	0.0970831	-0.690129
PRADC1	0.490365	0.394962
PRAF2	8.64443e-06	2.27092
PRAM1	0.383831	-3.18857
PRB1	2.52781e-13	10.7931
PRB2	1.22867e-18	14.0217
PRB3	0.325198	0.930679
PRB4	4.9175e-06	5.3123
PRC1	0.0319022	-2.37346
PRCC	0.973068	0.0926313
PRCD	0.572663	0.411921
PRCP	0.000386174	-1.52782
PRDM1	0.0569511	-2.10524
PRDM10	0.213874	-0.841332
PRDM11	0.561845	-0.805363
PRDM15	0.855923	0.25175
PRDM2	0.0452756	0.965474
PRDM4	0.0596913	-0.868061
PRDM5	0.192226	-3.31263
PRDM6	0.321388	2.3721
PRDM8	0.259811	-1.56795
PRDX1	0.551586	-0.398485
PRDX2	0.000855792	0.81591
PRDX3	9.18505e-05	0.918831
PRDX4	0.0541297	0.386264
PRDX5	0.0347577	0.637147
PRDX6	0.11739	-0.440844
PREB	0.023304	0.75863
PRELID1	0.236901	0.295255
PRELID2	0.536978	0.344479
PRELID3B	0.00846318	1.06661
PRELP	0.817562	0.852135
PREP	0.824051	0.187793
PREPL	0.0120774	1.83424
PREX1	0.0892976	-2.14601
PRF1	0.0677406	-2.47314
PRH1	0.409805	1.08268
PRH2	0.912198	-0.353689
PRICKLE1	0.0615292	4.28117
PRICKLE2	0.0316206	-1.96279
PRICKLE3	0.598582	0.501246
PRIM1	0.731711	0.183362
PRIM2	0.00693703	1.9346
PRIMPOL	0.212631	1.08142
PRKAA1	0.811418	-0.222553
PRKAA2	0.027472	-1.408
PRKAB1	0.351336	-0.453833
PRKAB2	0.00959572	2.87924
PRKACA	0.200445	-1.01214
PRKACB	0.322198	0.968508
PRKAG1	0.0647871	0.772947
PRKAG2	0.029839	-1.18911
PRKAR1A	0.250229	0.481039
PRKAR1B	0.988053	0.250964
PRKAR2A	0.516403	-0.164989
PRKAR2B	1.14134e-15	-6.00129
PRKCA	0.637782	-1.26373
PRKCB	0.286272	1.53952
PRKCD	0.179388	-0.462011
PRKCE	0.819443	0.496746
PRKCH	0.0287381	1.34381
PRKCI	0.00045895	1.2315
PRKCQ	0.0924664	-3.26723
PRKCSH	0.0493659	-0.636573
PRKCZ	0.160712	0.735949
PRKD1	4.4034e-07	10.9587
PRKD2	0.00012743	-1.61768
PRKD3	0.00228386	-1.80695
PRKDC	1.57519e-06	-1.76955
PRKG1	0.0418572	3.91278
PRKG2	0.90294	-0.0826612
PRKN	0.877957	0.35713
PRKRA	0.0120437	-1.09152
PRKRIP1	0.0782768	-0.928996
PRKX	0.144278	1.70654
PRLR	0.907026	-0.463825
PRMT1	0.564513	-0.148501
PRMT2	0.108773	0.442939
PRMT3	0.0962434	-1.18996
PRMT5	0.597371	0.248246
PRMT6	0.082099	-0.891534
PRMT7	0.942658	0.0234258
PRMT8	0.845808	-0.367413
PRMT9	0.131068	-1.02996
PRNP	0.000743034	0.858929
PROB1	0.142648	-1.70835
PROC	0.00206232	-3.62623
PROCA1	0.531145	1.51867
PROCR	6.77099e-07	9.74165
PRODH	0.106187	2.80923
PROK2	0.840952	-0.285044
PROKR1	0.217781	2.65728
PROM1	0.0182749	-1.37494
PROM2	7.32663e-05	-2.79677
PROS1	0.897023	0.864563
PROSER1	0.203975	-0.868626
PROSER2	0.0877424	0.865611
PROSER3	0.124615	-0.800591
PROX1	0.552053	0.869433
PROX2	0.699297	0.411503
PRPF18	0.044958	0.73523
PRPF19	0.061303	-1.25693
PRPF3	0.154242	-0.732586
PRPF31	0.331142	-0.37686
PRPF38A	0.797934	0.117935
PRPF38B	0.294	-0.509896
PRPF39	0.314421	-1.01451
PRPF4	0.61054	0.198967
PRPF40A	0.542265	-0.282494
PRPF40B	0.164008	-0.603923
PRPF4B	0.741549	0.143533
PRPF6	0.473864	-0.15737
PRPF8	9.2373e-05	-1.09441
PRPH	0.753972	1.38035
PRPH2	0.105586	3.56545
PRPS1	0.00267953	1.48933
PRPS2	0.856354	-0.157037
PRPSAP1	0.0211394	0.968809
PRPSAP2	0.376909	0.578248
PRR11	0.467899	-1.40974
PRR12	0.0258401	-3.14607
PRR13	0.153411	0.451171
PRR14	0.90547	-0.0658727
PRR14L	0.191818	-0.651995
PRR15	5.78482e-18	3.61079
PRR15L	0.903221	-0.126651
PRR18	0.214791	2.33381
PRR19	0.0299162	-4.49854
PRR22	0.144454	-2.21597
PRR26	0.808232	0.439816
PRR29	0.343903	1.43034
PRR3	0.579048	-0.233355
PRR32	0.0822071	-4.19521
PRR34	0.652977	-0.902078
PRR36	0.769865	0.467813
PRR4	0.226623	1.02946
PRR5	0.833425	-0.15068
PRR5L	1.54128e-18	5.77972
PRR7	0.325198	1.21846
PRRC1	0.921561	-0.0304942
PRRC2A	0.0809189	-0.997961
PRRC2B	0.0260552	-0.798771
PRRC2C	0.0073635	-0.996808
PRRG1	0.0182528	-5.14544
PRRG2	0.873203	0.379932
PRRG3	0.509163	1.57036
PRRG4	0.382834	0.331939
PRRT1	0.859389	0.768507
PRRT2	0.503235	-1.69255
PRRT3	0.0668279	1.69566
PRRX1	0.168977	1.88039
PRRX2	0.3189	1.05808
PRSS12	0.681382	-0.498203
PRSS16	0.30727	0.877695
PRSS21	0.229915	2.61744
PRSS22	0.173651	-1.03117
PRSS23	0.595957	-0.445662
PRSS27	0.664439	-1.7544
PRSS3	4.08484e-05	-6.31534
PRSS33	3.53417e-18	14.4306
PRSS35	0.0391553	-5.08532
PRSS36	0.399807	1.01445
PRSS48	0.399807	-0.955044
PRSS54	0.358029	-2.08014
PRSS8	0.0355832	-0.830656
PRTFDC1	0.00977346	4.54363
PRTG	0.154345	-2.9565
PRUNE1	0.776382	0.155237
PRUNE2	0.126821	2.28926
PRX	0.164358	-2.19238
PSAP	1.83689e-05	-1.00838
PSAT1	0.885799	-0.32117
PSCA	0.787581	-0.219676
PSD	0.555567	-1.3652
PSD2	0.202554	2.21576
PSD3	0.0705117	-1.08957
PSD4	0.435715	-0.355318
PSEN1	0.361156	-0.442661
PSEN2	0.530956	-0.205358
PSENEN	0.132259	0.543855
PSG4	0.974037	0.429285
PSG5	0.0758118	-3.29191
PSIP1	0.899667	0.236531
PSKH1	0.827527	-0.0206658
PSMA1	0.38118	-0.478449
PSMA2	0.549714	-0.502003
PSMA3	0.202131	-0.450775
PSMA4	0.794987	-0.241008
PSMA5	0.277382	0.152462
PSMA6	0.171393	-0.621857
PSMA7	0.262574	0.176932
PSMB1	0.477077	0.0832412
PSMB10	0.120496	-0.563129
PSMB2	0.660648	-0.232944
PSMB3	0.764754	-0.0199641
PSMB4	0.46319	0.198174
PSMB5	0.0766878	0.370615
PSMB6	0.691725	-0.195552
PSMB7	0.590708	-0.244432
PSMB8	0.182768	-0.553995
PSMB9	0.0644884	-0.981293
PSMC1	0.933308	-0.0380354
PSMC2	0.410464	0.125403
PSMC3	0.293364	0.183011
PSMC3IP	0.926675	0.899854
PSMC4	0.026966	0.418496
PSMC5	0.948418	-0.0908174
PSMC6	0.102993	0.383345
PSMD1	0.0280711	-0.508989
PSMD10	5.48996e-06	1.31873
PSMD11	0.0293359	-0.457977
PSMD12	0.572147	-0.330995
PSMD13	0.0186307	0.684125
PSMD14	0.715493	-0.201536
PSMD2	0.305219	-0.224717
PSMD3	0.0059035	-0.620273
PSMD4	0.00679842	0.555244
PSMD5	0.451962	0.316449
PSMD6	0.0811018	0.267992
PSMD7	0.284573	0.183896
PSMD8	0.0489475	0.38322
PSMD9	0.94068	0.100986
PSME1	0.85069	-0.189211
PSME2	0.057885	-0.728352
PSME3	0.217755	-0.242947
PSME4	0.183691	-0.626145
PSMF1	0.436652	-0.130386
PSMG1	0.349937	0.256605
PSMG2	0.458426	0.123205
PSMG3	0.413921	0.362397
PSMG4	0.632815	-0.305417
PSORS1C1	0.938434	-0.558975
PSORS1C2	0.636293	-0.708385
PSPC1	0.181115	-0.551312
PSPH	0.0614339	1.45951
PSPN	0.143449	-2.69383
PSRC1	0.169611	-2.53904
PSTK	0.84811	-0.242286
PSTPIP1	0.0144818	4.64817
PSTPIP2	0.585248	0.310273
PTAFR	0.25186	0.61294
PTAR1	0.00353522	1.69541
PTBP1	0.0118896	-0.503823
PTBP2	0.688729	0.154346
PTBP3	0.56833	0.143266
PTCD1	0.549344	-0.485136
PTCD2	0.375615	-0.993704
PTCD3	0.701269	0.198825
PTCH1	0.244234	-1.17498
PTCH2	0.421602	-2.8588
PTCHD4	5.00028e-06	7.14112
PTDSS1	0.935381	-0.00291151
PTDSS2	0.310638	-0.493501
PTEN	7.16073e-05	1.41514
PTER	0.0892245	-0.868244
PTGDR	0.2264	-1.69168
PTGDR2	8.3897e-13	16.653
PTGER1	0.639679	0.313488
PTGER2	0.11427	2.74876
PTGER3	0.0603989	3.49376
PTGER4	0.849396	-0.00867885
PTGES	3.88902e-07	-3.31252
PTGES2	2.97813e-07	-1.61768
PTGES3	0.00322892	0.929235
PTGES3L	0.313561	2.72051
PTGFR	0.318804	-1.43553
PTGFRN	0.669085	-0.0770633
PTGIR	0.630826	-1.17233
PTGR1	0.321657	0.408966
PTGR2	0.859597	-0.281842
PTGS1	1.36273e-07	10.8345
PTGS2	0.0777694	-4.59031
PTH2R	0.127169	2.06423
PTHLH	4.97379e-16	17.9165
PTK2	0.309365	-0.443783
PTK2B	0.847328	0.0269707
PTK6	0.00210633	-1.89767
PTK7	0.00713966	-1.25719
PTMA	0.00277902	0.50312
PTMS	0.232234	0.922498
PTN	0.0781009	-2.22435
PTOV1	0.015095	0.875209
PTP4A1	0.0476932	0.659586
PTP4A2	0.0088051	-0.732353
PTP4A3	0.331661	-1.38912
PTPA	0.934746	0.155614
PTPDC1	0.893622	-0.180591
PTPMT1	0.0286291	0.732105
PTPN1	0.0051762	1.11328
PTPN11	0.588723	-0.0993724
PTPN12	0.315881	0.59283
PTPN13	0.000183387	-2.34523
PTPN14	0.237238	-1.28558
PTPN18	0.152543	0.712833
PTPN2	0.424895	-0.60459
PTPN20	0.0464282	3.07265
PTPN21	0.0757927	-1.55769
PTPN22	0.00963794	4.34691
PTPN23	0.00103607	-1.81031
PTPN3	0.926598	0.130958
PTPN4	0.75407	0.260503
PTPN6	0.471311	0.269118
PTPN7	0.0163274	2.84785
PTPN9	0.499071	-0.477646
PTPRA	0.493184	0.00218792
PTPRB	0.248235	2.69655
PTPRC	0.350393	1.09397
PTPRE	0.162815	1.10545
PTPRF	0.174244	-0.600865
PTPRG	8.60817e-08	-7.64956
PTPRH	0.573493	-0.635294
PTPRJ	0.00538407	-1.83862
PTPRK	3.81084e-05	-1.79392
PTPRM	0.000643355	-3.51925
PTPRN2	0.2716	1.21023
PTPRO	0.851121	1.80658
PTPRQ	0.0763079	2.50681
PTPRR	0.36654	2.12744
PTPRS	4.85518e-08	-3.93819
PTPRT	0.895581	0.586716
PTPRU	0.00240788	-1.30828
PTPRZ1	0.0446458	-1.13687
PTRH1	0.698478	-0.548737
PTRH2	0.467322	0.35019
PTRHD1	0.772368	0.0627734
PTS	5.72984e-12	2.64223
PTTG1	0.879266	0.527782
PTTG1IP	0.656289	0.0632608
PTX3	0.178338	1.73436
PUDP	0.656215	1.72168
PUF60	0.953341	-0.0880525
PUM1	0.013646	-0.614495
PUM2	0.727957	0.253976
PUM3	0.633492	0.522167
PURA	0.157417	-0.73444
PURB	0.564106	-0.363301
PUS1	0.00278406	-1.71405
PUS10	0.127824	1.70086
PUS3	0.0466182	-1.20832
PUS7	0.0510145	-1.63799
PUS7L	0.813844	-0.0785099
PUSL1	0.564071	0.309167
PVR	0.780417	0.497435
PWP1	0.879436	-0.0161414
PWP2	0.338499	-1.63261
PWWP2A	0.909315	0.223336
PWWP2B	0.460738	0.741787
PXDC1	0.179779	-0.840673
PXDN	5.91482e-14	14.5594
PXK	0.31859	0.537111
PXMP2	0.68025	0.347635
PXMP4	0.216339	-0.438221
PXN	0.172485	-0.389746
PXT1	0.873253	-0.061575
PXYLP1	0.339524	-0.880046
PYCARD	0.0229564	-1.00118
PYCR1	7.19188e-09	5.07676
PYCR2	0.354717	0.56336
PYCR3	0.578746	0.624026
PYGB	0.166245	1.04915
PYGL	0.0800085	-0.819759
PYGM	0.346425	-1.57157
PYGO1	0.0142021	-5.64333
PYGO2	0.981255	-0.0447903
PYHIN1	0.0656633	-2.86182
PYM1	0.663247	0.125491
PYROXD1	0.499024	0.648095
PYROXD2	0.0635684	-1.67282
PZP	0.0620636	4.93946
QARS	0.155355	-0.418381
QDPR	0.00749024	-1.49171
QKI	0.418725	-0.625943
QPCT	0.638216	0.0301346
QPCTL	0.587834	-0.325117
QPRT	0.000920859	-4.80782
QRFPR	0.611141	0.678051
QRICH1	0.0667291	-0.662706
QRICH2	0.662703	-0.185137
QRSL1	0.172423	-0.594641
QSER1	0.321657	0.751232
QSOX1	0.00332637	-0.556794
QSOX2	0.529806	-0.844149
QTRT1	0.0104045	-1.19903
QTRT2	0.160378	-0.847273
R3HCC1	0.732835	-0.080723
R3HCC1L	0.795177	0.0568451
R3HDM1	0.00886753	-1.5917
R3HDM2	0.549081	-0.172056
R3HDM4	0.618628	0.074291
RAB10	0.0420247	0.472781
RAB11A	0.00703099	0.416087
RAB11B	0.278775	-0.167776
RAB11FIP1	8.18172e-05	1.30473
RAB11FIP2	0.00399031	-1.8483
RAB11FIP3	0.292761	-0.134798
RAB11FIP4	0.236206	0.597685
RAB11FIP5	0.000344932	-2.02481
RAB12	0.954808	0.026205
RAB13	0.935564	-0.116557
RAB14	0.353299	0.227318
RAB15	0.0203967	-1.35794
RAB17	0.200445	-0.618495
RAB18	0.227621	0.297081
RAB19	0.740933	-0.0202269
RAB1A	0.0305055	0.308902
RAB1B	0.224806	-0.268442
RAB20	0.115838	0.8042
RAB21	0.962741	-0.045134
RAB22A	0.0188922	0.644653
RAB23	0.578467	-0.667013
RAB24	0.385717	-1.00947
RAB25	0.902905	0.0183588
RAB26	0.305088	-0.954803
RAB27A	0.0122894	1.09998
RAB27B	0.834321	-0.296831
RAB28	0.291731	0.60123
RAB29	7.83906e-05	3.47185
RAB2A	0.300645	0.203944
RAB2B	0.913834	-0.114594
RAB30	0.590154	1.161
RAB31	0.395527	0.3537
RAB32	0.00237929	-2.20876
RAB33A	0.00965824	4.51065
RAB33B	0.0955571	-1.64857
RAB34	0.000599293	0.906498
RAB35	0.374836	-0.318891
RAB36	0.589182	0.757039
RAB37	0.000770724	-2.01551
RAB38	0.623531	-0.168294
RAB39A	0.681854	-0.320942
RAB39B	0.516892	1.69686
RAB3A	0.996755	-0.908589
RAB3B	0.163126	2.54906
RAB3D	0.01248	1.52678
RAB3GAP1	0.0120311	-0.989778
RAB3GAP2	0.805778	0.288936
RAB3IL1	0.00807499	-4.66878
RAB3IP	0.143964	0.499782
RAB40A	0.206326	-2.36032
RAB40B	0.0375	1.22842
RAB40C	0.0654116	0.821194
RAB41	0.464985	-1.91372
RAB42	0.324926	-1.17575
RAB43	0.184494	-1.35503
RAB44	0.000805321	7.2659
RAB4A	0.000391489	1.24132
RAB4B	0.913269	-0.0291922
RAB5A	0.758888	-0.035819
RAB5B	0.385039	0.514253
RAB5C	0.769937	0.00529714
RAB6A	6.12571e-08	1.39776
RAB6B	0.237896	-1.18506
RAB7A	0.0278752	0.269073
RAB7B	0.344973	-2.08198
RAB8A	0.927252	0.053676
RAB8B	0.324214	1.04926
RAB9A	0.224856	-0.607943
RAB9B	0.81997	-1.52895
RABAC1	0.000280335	0.996915
RABEP1	0.50484	-0.382305
RABEP2	0.0955571	0.991783
RABEPK	0.189822	0.589276
RABGAP1	0.842951	-0.214296
RABGAP1L	0.0593809	-0.878061
RABGEF1	0.734468	-0.0410867
RABGGTA	0.00673996	-0.752195
RABGGTB	0.296483	0.312255
RABIF	0.813844	-0.10138
RABL2A	0.206214	1.23053
RABL2B	0.286272	0.780179
RABL3	0.984326	-0.024391
RABL6	0.0266178	-0.487964
RAC1	0.00980553	0.49807
RAC2	0.0186307	2.48172
RACGAP1	0.606108	-0.239681
RACK1	0.196241	0.198184
RAD1	0.577957	-0.39409
RAD17	0.903964	-0.107637
RAD18	0.0796466	-1.68609
RAD21	0.23516	0.291508
RAD23A	0.06932	0.53983
RAD23B	0.691394	-0.155713
RAD50	0.593114	-0.4977
RAD51	0.16951	1.55022
RAD51AP1	0.240624	-2.21874
RAD51AP2	0.744391	0.703607
RAD51B	0.00669732	2.08975
RAD51C	0.647754	0.159093
RAD51D	0.770031	-0.0567947
RAD52	0.152511	-2.16676
RAD54B	0.872823	0.337394
RAD54L	0.317514	-3.18343
RAD54L2	0.0165285	-0.843375
RAD9A	0.679884	-0.0927697
RAD9B	0.431879	-2.38634
RADIL	0.565281	1.39938
RAE1	0.0617221	0.469811
RAET1E	0.00361725	2.99562
RAET1G	0.784025	0.162311
RAET1L	1.47892e-08	10.8591
RAF1	0.844515	0.120598
RAG1	0.756765	-1.24622
RAI1	0.0312475	-0.980424
RAI14	0.000144439	1.81697
RAI2	0.652484	-0.928456
RALA	0.55677	0.154328
RALB	0.176903	0.593951
RALBP1	0.568295	-0.227359
RALGAPA1	0.913403	-0.0252493
RALGAPA2	0.13855	0.938817
RALGAPB	0.667485	-0.174971
RALGDS	0.581978	0.474585
RALGPS1	0.11739	-0.527811
RALGPS2	0.506378	-0.503121
RALY	0.740489	-0.22583
RAMP1	0.0181835	2.66446
RAMP2	0.0416037	-3.9843
RAN	0.199562	0.1924
RANBP1	0.340101	0.42187
RANBP10	0.911901	0.379651
RANBP17	0.747167	-0.892918
RANBP2	0.967362	-0.0693316
RANBP3	0.865181	-0.0143051
RANBP3L	0.503445	1.36981
RANBP6	0.53533	-0.773742
RANBP9	0.827863	0.00239586
RANGAP1	0.159406	-0.802987
RANGRF	0.883771	0.132145
RAP1A	0.114715	0.578719
RAP1B	0.250756	0.227585
RAP1GAP	0.39107	1.11466
RAP1GAP2	0.569791	0.479926
RAP1GDS1	0.506912	-0.648966
RAP2A	0.937265	-0.0794478
RAP2B	0.010447	-1.23426
RAP2C	0.0916097	1.01372
RAPGEF1	0.224362	-0.416644
RAPGEF2	0.582895	-0.622609
RAPGEF3	0.0735284	-1.40138
RAPGEF4	0.81569	-0.553693
RAPGEF5	0.00135613	-3.36621
RAPGEF6	0.0834285	-2.46234
RAPGEFL1	1.94047e-05	-2.73783
RAPH1	0.352435	-0.878589
RAPSN	0.41132	-2.1839
RARA	0.925996	-0.307672
RARB	0.813844	0.449028
RARG	5.13704e-08	-2.89878
RARRES1	0.00340179	-1.99197
RARRES2	0.534268	-1.12915
RARRES3	0.210947	-0.532506
RARS	0.179452	0.33077
RARS2	0.0464893	0.527666
RASA1	0.991879	-0.101603
RASA2	0.779203	0.197042
RASA3	0.04611	3.13422
RASAL1	0.662511	-0.759984
RASAL2	0.0416458	1.06681
RASAL3	0.367786	2.28405
RASD1	0.896635	-0.539109
RASD2	0.105083	1.99301
RASEF	0.00650823	1.44063
RASGEF1A	0.00267953	-5.91459
RASGEF1B	0.6448	-0.12634
RASGRF1	0.83155	0.546932
RASGRF2	0.669202	-1.1291
RASGRP1	0.368733	-1.66289
RASGRP2	0.551579	0.893311
RASGRP3	0.601431	-1.0474
RASGRP4	0.49533	0.312028
RASIP1	1.50697e-07	4.02237
RASL10A	0.413479	-1.86313
RASL10B	0.728582	-1.14811
RASL11A	0.00458565	-3.8631
RASL11B	0.617609	-0.915268
RASL12	0.199995	2.53911
RASSF1	0.0205383	1.11968
RASSF10	0.696954	0.119002
RASSF2	0.0622911	2.50563
RASSF3	0.596921	-0.972275
RASSF4	0.410101	0.938702
RASSF5	0.0843786	0.875356
RASSF6	2.83753e-07	3.13546
RASSF7	0.079525	-0.446636
RASSF8	0.204958	-2.21199
RASSF9	0.0347928	1.35834
RAVER1	0.723655	-0.0938731
RAVER2	0.935659	0.367494
RB1	0.454728	-0.45386
RB1CC1	0.000132682	1.37428
RBAK	0.874411	0.0640494
RBBP4	0.709594	0.173007
RBBP5	0.886283	0.0652818
RBBP6	0.0323319	-1.07847
RBBP7	0.0823891	-0.545736
RBBP8	0.683571	-0.30892
RBBP8NL	0.659314	0.0459113
RBBP9	0.865767	-0.372512
RBCK1	0.000300545	-1.47421
RBFA	0.745018	0.220609
RBFOX2	0.0109764	-0.996784
RBKS	0.00257741	1.93072
RBL1	0.0664204	-3.54267
RBL2	0.0649378	0.968982
RBM10	0.368801	0.711781
RBM11	0.0410364	-3.10959
RBM12	0.613381	0.332738
RBM12B	0.778414	0.620278
RBM14	0.827455	0.129308
RBM14-RBM4	0.199968	-2.25162
RBM15	0.454972	-0.442742
RBM15B	0.0146791	-0.76341
RBM17	0.757676	-0.0765527
RBM18	0.0541297	0.550714
RBM19	0.354145	-0.687412
RBM20	0.503254	2.5856
RBM22	0.0193598	-0.769058
RBM23	0.925127	-0.167968
RBM24	0.024029	3.5509
RBM25	0.0148733	-0.947288
RBM26	0.707179	-0.101935
RBM27	0.14215	-1.25582
RBM28	0.209536	-0.666503
RBM3	0.934268	-0.149528
RBM33	0.426581	-0.467057
RBM34	0.480012	1.3513
RBM38	0.013646	1.41261
RBM39	0.572147	0.0661127
RBM4	0.47199	-0.639169
RBM41	0.847328	-0.295818
RBM42	0.00421442	-0.563292
RBM43	0.254859	1.07136
RBM44	0.866947	-0.343054
RBM45	0.988518	-0.0575878
RBM47	0.690953	0.0816233
RBM48	0.559968	0.437554
RBM4B	0.0935775	1.30449
RBM5	0.440821	-0.343932
RBM6	0.261902	-0.652845
RBM7	0.00014331	1.49128
RBM8A	0.714532	-0.154012
RBMS1	0.848246	0.0494139
RBMS2	0.00500053	-1.69328
RBMS3	0.974849	0.0352481
RBMX	0.083763	0.527766
RBMX2	0.95337	0.100677
RBMXL1	0.902467	-0.128313
RBP1	0.00474086	-2.06586
RBP2	0.38589	-1.44635
RBP5	0.98753	-0.613548
RBP7	0.636293	0.446926
RBPJ	0.342367	0.225256
RBPMS	2.14935e-06	-1.84218
RBPMS2	0.0415594	-3.31481
RBSN	0.0244826	-1.32928
RBX1	0.0319802	0.48379
RC3H1	0.637298	-0.432011
RC3H2	0.841067	0.158663
RCAN1	0.73922	0.238182
RCAN2	0.339703	-2.93482
RCAN3	0.753212	0.199159
RCBTB1	0.000437641	2.17876
RCBTB2	0.289729	-0.625851
RCC1	0.272169	-0.592593
RCC1L	0.0384207	-0.594119
RCC2	0.335087	-0.358961
RCCD1	0.156161	-1.89113
RCE1	0.00141943	-1.29328
RCHY1	0.577513	-0.490332
RCL1	0.859159	-0.205973
RCN1	0.320808	-0.387115
RCN2	0.84719	-0.177669
RCN3	0.0560752	2.21669
RCOR1	0.904631	-0.416814
RCOR2	0.892392	0.137151
RCOR3	0.531534	0.196449
RCSD1	0.189374	2.95636
RDH10	0.00611444	-1.3134
RDH11	0.252251	0.408368
RDH12	0.217809	-2.27884
RDH13	0.922838	0.106276
RDH14	0.000901655	1.04553
RDH16	0.472148	-1.56199
RDH5	0.180463	-1.26245
RDM1	0.581011	1.43333
RDX	6.6472e-05	-1.23299
REC114	0.102465	2.23277
REC8	0.717297	0.673039
RECK	0.3269	-0.314106
RECQL	0.644468	-0.18489
RECQL4	0.0191028	-3.71439
RECQL5	0.602129	0.670189
REEP1	0.899667	0.203542
REEP2	0.61331	1.22799
REEP3	0.0711675	-0.68912
REEP4	0.566824	0.27278
REEP5	0.000984077	0.539723
REEP6	0.00783876	-1.40893
REG4	0.0192887	4.1578
REL	7.0936e-07	-3.14831
RELA	0.0165901	-0.85267
RELB	0.37267	0.49627
RELL1	0.724739	-0.464932
RELL2	0.00334665	-2.92213
RELN	0.39987	-2.44898
RELT	0.343456	1.62721
REM1	0.102425	-4.38997
REM2	0.68554	-0.232889
REN	2.27662e-06	-9.52108
RENBP	0.271687	-2.26147
REP15	0.0102533	3.24942
REPIN1	0.356236	-0.262374
REPS1	0.965828	0.0605866
REPS2	0.319237	-0.904694
RER1	0.0955571	0.266912
RERE	0.000740654	-1.29246
RERG	0.390462	-1.11683
REST	0.503858	0.185828
RET	0.467899	0.437833
RETN	0.775334	0.310509
RETREG1	0.365612	0.783153
RETREG2	0.000321464	-0.952551
RETREG3	0.16138	-0.377118
RETSAT	0.0777104	-0.668337
REV1	0.334581	-0.474048
REV3L	0.228553	1.13391
REXO1	0.847279	-0.627892
REXO2	2.2889e-08	1.29229
REXO4	0.60025	0.564934
RFC1	0.182485	-0.53845
RFC2	0.38589	0.105069
RFC3	0.342811	-1.02563
RFC4	0.348957	0.742289
RFC5	0.416374	-0.210626
RFESD	0.633689	-0.312043
RFFL	0.537605	0.663488
RFK	0.528944	0.17459
RFLNA	0.798835	-0.060573
RFLNB	1.18814e-06	7.55216
RFNG	0.0285074	-0.955834
RFT1	0.019566	-1.00285
RFTN1	0.59265	0.648563
RFTN2	0.284833	2.42617
RFWD2	0.00462196	0.814452
RFWD3	0.492865	-0.328935
RFX1	0.732699	0.242791
RFX2	0.137003	1.9043
RFX3	0.377723	1.02536
RFX5	0.873356	0.414629
RFX7	0.0301053	-1.49743
RFX8	0.242705	2.13771
RFXANK	0.38879	0.451461
RFXAP	0.00817093	-1.29821
RGCC	0.00145145	1.71442
RGL1	0.623531	0.0921661
RGL2	0.461571	-0.12749
RGL3	0.257178	2.42091
RGL4	0.300788	1.75875
RGMA	0.735853	-0.0935897
RGMB	0.999608	0.280393
RGN	0.813844	-1.15752
RGP1	0.0778733	-0.933967
RGPD8	0.656163	1.01662
RGS1	0.000380714	3.99884
RGS10	0.453721	0.713944
RGS12	0.903472	-0.0143894
RGS13	2.94104e-20	17.9821
RGS14	0.994601	0.00318292
RGS16	0.304344	1.53765
RGS17	0.229685	1.31454
RGS18	0.0187691	4.26952
RGS19	0.313691	0.887587
RGS2	0.793546	-0.583893
RGS20	0.641091	1.05946
RGS22	0.00041456	5.44048
RGS3	0.0348889	-0.858069
RGS4	2.65942e-05	7.50341
RGS5	0.949581	0.50581
RGS7BP	0.000653248	3.20286
RGS9	0.266833	1.96866
RGS9BP	0.99831	-0.270359
RHBDD1	0.25119	-0.590776
RHBDD2	0.372224	-0.302865
RHBDD3	0.844501	-0.0235316
RHBDF1	0.124529	-0.874012
RHBDF2	0.0245387	-1.70306
RHBDL1	0.129274	3.23534
RHBDL2	0.0103447	-1.46754
RHBDL3	0.938382	-0.168743
RHBG	0.937265	-0.198255
RHCE	0.22682	1.82966
RHCG	0.909411	-1.32299
RHD	0.892275	-0.274294
RHEB	0.585934	-0.0452325
RHEBL1	0.0781636	2.93961
RHNO1	0.603458	0.162103
RHOA	0.022156	0.343127
RHOB	0.0994785	1.06554
RHOBTB1	0.990847	0.0498519
RHOBTB2	0.369255	-0.0440455
RHOBTB3	3.10024e-10	-4.10706
RHOC	1.02559e-05	0.993712
RHOD	0.000129793	2.15531
RHOF	0.0693958	2.89325
RHOG	0.57804	-0.505852
RHOH	1.28952e-06	5.29782
RHOQ	0.1087	-0.808257
RHOT1	0.163046	0.624318
RHOT2	0.0311045	-0.561729
RHOU	0.0130133	-1.82892
RHOV	0.000217117	-1.6965
RHPN1	0.525256	1.10184
RHPN2	0.0279121	1.29958
RIBC1	0.792603	1.4611
RIBC2	0.0189081	2.27008
RIC1	0.997366	-0.0249257
RIC3	0.851359	0.365616
RIC8A	0.824519	0.100724
RIC8B	0.350396	1.29917
RICTOR	0.828286	-0.329457
RIDA	0.0610119	0.736651
RIF1	0.581828	-0.444268
RIIAD1	0.0153164	2.94222
RILP	0.00109944	-1.52153
RILPL1	0.470485	0.54139
RILPL2	0.375258	0.296529
RIMBP2	0.686869	-0.50475
RIMKLA	9.36666e-10	9.52273
RIMKLB	0.482508	0.374508
RIMS1	0.0128434	-1.504
RIMS2	0.554065	1.86132
RIMS3	0.910596	-0.171852
RIN1	0.433265	-0.827841
RIN2	0.117467	-1.06762
RIN3	0.378386	0.605868
RING1	0.525616	-0.562335
RINL	0.994979	-0.0745531
RINT1	0.248501	0.84122
RIOK1	0.204344	-0.676492
RIOK2	0.770016	0.27479
RIOK3	0.0211169	-0.830868
RIOX1	0.0953099	-0.985412
RIOX2	0.525731	0.155729
RIPK1	0.405084	-0.546521
RIPK2	0.143001	0.912188
RIPK3	0.577653	-0.278714
RIPK4	0.36654	0.803334
RIPOR1	0.017292	-1.55758
RIPOR2	0.00673265	2.1567
RIPOR3	0.0111184	-5.24018
RIPPLY3	0.882343	0.372505
RIT1	0.746042	-0.0935145
RITA1	0.0258377	1.05534
RLF	0.971186	-0.233885
RLIM	0.70373	-0.511693
RLN1	0.821322	-0.735675
RLN2	0.33721	2.55472
RMDN1	0.551479	0.264226
RMDN2	0.855787	-0.0130832
RMDN3	0.109613	-0.419653
RMI1	0.140927	1.14652
RMI2	0.401792	-0.209254
RMND1	0.0302802	1.61763
RMND5A	0.0132258	1.18176
RMND5B	0.067756	-0.666441
RNASE1	0.594247	0.451165
RNASE2	1.70484e-07	11.3809
RNASE3	4.0446e-06	7.99016
RNASE4	0.698478	0.394495
RNASE6	0.0184043	-1.95688
RNASE7	0.742702	-1.12022
RNASEH1	0.00498104	-1.16286
RNASEH2A	0.338657	-0.464741
RNASEH2B	0.330306	0.360583
RNASEH2C	0.0299073	1.05599
RNASEK	0.968807	-0.164297
RNASEL	0.794012	0.160333
RNASET2	0.0229808	-1.13313
RND1	5.38333e-11	-8.94916
RND2	0.643336	0.221213
RND3	0.526701	-0.516815
RNF10	0.354145	-0.293927
RNF103	3.89396e-06	1.71392
RNF103-CHMP3	0.249841	1.47821
RNF11	0.171653	0.605891
RNF111	0.52108	-0.355954
RNF113A	0.607744	0.247462
RNF114	0.00269153	-1.09918
RNF115	3.59398e-05	-1.43155
RNF121	0.964972	0.110871
RNF122	0.972354	-0.356988
RNF123	0.967362	0.415723
RNF125	0.748886	-0.813338
RNF126	0.0984533	-0.468148
RNF128	0.0177654	-3.51912
RNF13	0.585344	0.00474671
RNF130	1.54265e-06	1.16423
RNF133	0.733584	0.257039
RNF135	0.149024	-0.715073
RNF138	0.0626558	0.791602
RNF139	0.465885	0.0340702
RNF14	0.0355167	0.829247
RNF141	0.453781	-0.26121
RNF144A	0.296949	-1.96117
RNF144B	0.353856	0.427043
RNF145	0.58838	-0.205661
RNF146	0.324786	-0.48718
RNF148	0.755285	-1.4808
RNF149	0.128748	-1.24257
RNF150	3.3034e-06	-7.6785
RNF152	0.00110558	-2.51743
RNF157	0.328685	-1.04342
RNF165	0.936498	0.726086
RNF166	0.511251	-0.236617
RNF167	0.928502	0.11984
RNF168	0.810704	-0.493962
RNF169	0.960103	-0.0497976
RNF17	0.705761	0.443717
RNF170	0.0458155	0.643803
RNF175	0.0530136	-5.11958
RNF180	0.313488	1.20926
RNF181	0.150387	0.398954
RNF182	0.877473	0.107858
RNF183	0.926488	0.113379
RNF185	0.227547	-0.453324
RNF187	0.704694	-0.0126833
RNF19A	0.000303332	-1.87476
RNF19B	0.126172	0.797598
RNF2	0.731005	0.0662439
RNF20	0.839317	0.0148621
RNF207	0.15555	-1.53849
RNF208	0.496692	2.03014
RNF212	0.315881	1.12305
RNF212B	0.859526	-0.602827
RNF213	3.91142e-06	-3.48961
RNF214	0.0418529	-0.995745
RNF215	0.0266076	-2.42602
RNF216	0.815332	0.124813
RNF217	0.000548042	-2.54857
RNF219	0.798078	0.25043
RNF220	0.0023279	-0.842997
RNF222	0.468729	1.02004
RNF223	0.310508	-0.638572
RNF224	0.885922	-0.918327
RNF225	0.98316	-0.4363
RNF24	0.0124263	-1.83191
RNF25	0.0106517	-1.18161
RNF26	0.000380714	-1.14081
RNF31	0.000818095	-1.59196
RNF32	0.689286	0.649855
RNF34	0.305045	0.312536
RNF38	0.435914	-0.406716
RNF39	0.304675	0.872318
RNF4	0.0957698	-0.491773
RNF40	0.344733	-0.236804
RNF41	0.92591	-0.0430042
RNF43	0.282954	1.24276
RNF44	0.27738	-1.0964
RNF5	0.344013	0.317946
RNF6	0.395706	0.280968
RNF7	0.343286	0.0263737
RNF8	0.536389	0.283686
RNFT1	0.000370022	2.14714
RNFT2	0.012683	-2.39573
RNGTT	0.985712	-0.0208694
RNH1	0.343899	-0.183246
RNLS	0.13057	0.888081
RNMT	0.557666	-0.421411
RNPC3	0.0812916	-1.08815
RNPEP	0.00371869	1.27528
RNPEPL1	0.304422	-0.155263
RNPS1	0.0962544	-0.271948
ROBO1	0.255551	-0.78599
ROBO2	0.00836865	-5.15633
ROBO3	0.917713	1.22376
ROCK1	0.198543	0.598264
ROCK2	0.0458155	-0.92966
ROGDI	0.0543652	0.929172
ROM1	0.302179	1.39457
ROMO1	0.0996199	0.40212
ROPN1	0.40656	1.03335
ROPN1B	0.0375	2.40887
ROPN1L	0.1005	1.33181
ROR1	0.934628	0.547482
ROR2	0.924213	-0.416225
RORA	0.30727	-0.644025
RORB	0.000269834	-7.12412
RORC	0.922808	0.298336
RP1	0.0939498	2.90393
RP1L1	0.962812	0.0735677
RP2	0.0153532	1.59043
RP9	0.369255	-0.550499
RPA1	0.0178342	-0.777665
RPA2	0.293099	0.3084
RPA3	0.0203526	0.934019
RPA4	0.585344	0.940169
RPAIN	0.670998	0.041471
RPAP1	0.00810786	-1.74891
RPAP2	0.671447	-0.67369
RPAP3	0.380054	0.354493
RPE	0.552474	0.391544
RPE65	0.00485141	5.93791
RPF1	0.680616	-0.12515
RPF2	0.50942	0.145624
RPGR	0.0265743	2.23126
RPGRIP1	0.94466	-0.694983
RPGRIP1L	0.197681	1.76226
RPH3AL	0.926488	0.656183
RPIA	0.13374	-0.777589
RPL10	0.648366	0.195925
RPL10A	0.868811	-0.0490443
RPL11	0.559917	0.142043
RPL12	0.325269	0.210255
RPL13	0.103853	0.422814
RPL13A	0.0880875	0.538712
RPL14	0.676639	0.0801386
RPL15	0.142243	0.273278
RPL17	0.193362	0.685291
RPL18	0.172979	0.301954
RPL18A	0.535727	0.0498068
RPL19	0.535393	0.0992086
RPL21	0.373685	0.312758
RPL22	0.975119	-0.0264015
RPL22L1	0.00093018	1.96464
RPL23	0.327282	0.177237
RPL23A	0.130106	0.782266
RPL24	0.615571	0.11947
RPL26	0.0327608	0.677499
RPL26L1	0.514611	0.338116
RPL27	0.0991802	0.426251
RPL27A	0.0222372	0.596851
RPL28	0.618155	0.14176
RPL29	0.167179	0.373876
RPL3	0.110255	0.310138
RPL30	0.904631	-0.146479
RPL31	0.0128704	0.525007
RPL32	0.844191	0.0376886
RPL34	0.15882	0.344716
RPL35	0.0688288	0.413965
RPL35A	0.0404786	0.484854
RPL36	0.0136648	0.652282
RPL36A	0.370462	-1.95888
RPL36AL	0.00153186	0.614783
RPL37	0.931041	-0.17442
RPL37A	0.553434	0.019768
RPL38	0.171491	0.289916
RPL39	0.0174632	1.00322
RPL39L	0.646456	-0.434623
RPL3L	0.332018	1.83662
RPL4	0.167114	0.274592
RPL41	0.00923703	0.733399
RPL5	0.410464	0.101195
RPL6	0.801785	0.0113107
RPL7	0.0172572	-1.59163
RPL7A	0.0271598	0.642501
RPL7L1	0.321657	0.202901
RPL8	0.000603166	0.652522
RPL9	0.15282	-1.53919
RPLP0	0.0663016	0.335938
RPLP1	0.642179	0.0242208
RPLP2	0.663938	0.105743
RPN1	0.0433739	0.302246
RPN2	0.8267	-0.156652
RPP14	0.488187	-0.876571
RPP21	0.984265	0.58402
RPP25	0.119103	1.14789
RPP25L	0.116435	0.781994
RPP30	0.927682	-0.201731
RPP38	0.788583	0.118573
RPP40	0.716911	0.24604
RPRD1A	0.343198	-0.32906
RPRD1B	0.630826	0.39261
RPRD2	0.637021	0.00184331
RPRM	3.50904e-18	-8.42564
RPRML	0.0169876	-4.3943
RPS10	0.395706	-1.75057
RPS11	0.0521213	0.440275
RPS12	0.720626	0.0631062
RPS13	0.653815	0.0548162
RPS14	0.127026	0.346751
RPS15	0.38708	0.176239
RPS15A	0.949893	-0.117335
RPS16	0.617906	0.0850261
RPS17	0.39715	0.173848
RPS18	0.167225	0.248078
RPS19	0.615973	0.161588
RPS19BP1	0.338647	0.314294
RPS2	0.485746	0.24072
RPS20	0.9906	-0.0118621
RPS21	0.309341	0.344499
RPS23	0.855923	-0.0311818
RPS24	0.0170905	0.698661
RPS25	0.958241	-0.130122
RPS26	0.669609	-0.254518
RPS27	0.910127	0.214897
RPS27A	0.958241	-0.0675796
RPS27L	0.153839	0.54588
RPS28	0.866622	-0.451855
RPS29	0.138178	0.334545
RPS3	0.00980404	0.607637
RPS3A	0.564988	-0.367474
RPS4X	0.00475199	0.259652
RPS5	0.208404	0.289497
RPS6	0.0197443	0.56388
RPS6KA1	0.0289472	0.830925
RPS6KA2	0.641623	0.0284822
RPS6KA3	0.0187695	-1.16477
RPS6KA4	0.0459701	-1.36165
RPS6KA5	0.00513792	-1.54975
RPS6KA6	0.515668	-1.00083
RPS6KB1	0.500882	0.201847
RPS6KB2	0.00238052	0.914658
RPS6KC1	0.189019	1.0756
RPS6KL1	0.000286	-4.78292
RPS7	0.339637	0.27191
RPS8	0.0465155	0.407308
RPS9	0.0551714	0.566458
RPSA	0.00688281	0.655868
RPTN	0.8336	-3.39984
RPTOR	0.143828	-1.12474
RPUSD1	0.0103628	-1.19946
RPUSD2	0.499607	-0.47996
RPUSD3	0.368901	-0.284992
RPUSD4	0.847717	-0.139852
RRAD	0.530378	0.49162
RRAGA	0.000547571	1.08732
RRAGB	0.633915	-0.593132
RRAGC	0.142091	-1.43642
RRAGD	8.63668e-05	1.73278
RRAS	3.40705e-11	4.09668
RRAS2	0.467869	0.272732
RRBP1	0.984362	0.148121
RREB1	0.00679808	-1.21013
RRH	0.782627	-0.0791782
RRM1	0.833561	-0.052391
RRM2	0.812015	-0.844034
RRM2B	0.244951	0.844047
RRN3	0.053236	-0.641482
RRNAD1	0.64685	-0.528702
RRP1	0.0100681	-0.755095
RRP12	0.0763121	-1.06716
RRP15	0.194561	-0.766221
RRP1B	0.0175471	-0.8609
RRP36	0.492063	-0.243109
RRP7A	0.410561	0.425208
RRP8	0.338657	0.252537
RRP9	0.716963	-0.0454321
RRS1	0.0365338	-1.32843
RSAD1	0.678362	-0.0913295
RSAD2	0.0270526	-4.6161
RSBN1	0.228299	-0.558464
RSBN1L	0.00101685	-1.46099
RSF1	0.568106	0.227055
RSG1	0.0488413	1.53192
RSL1D1	0.61666	0.0955461
RSL24D1	0.0499949	0.682243
RSPH1	0.0291236	1.94924
RSPH10B	0.420306	1.92434
RSPH10B2	0.0842145	2.93644
RSPH14	0.0807357	2.16488
RSPH3	0.119871	1.14622
RSPH4A	0.064132	1.99319
RSPH9	0.0531966	1.95962
RSPRY1	0.828286	-0.347155
RSRC1	0.173969	-0.687629
RSRC2	0.99831	-0.148012
RSRP1	0.42348	0.729651
RSU1	0.685264	0.14961
RTCA	0.00103963	1.41085
RTCB	0.00131242	0.677416
RTEL1	0.253208	-1.77254
RTEL1-TNFRSF6B	0.0159043	-3.19747
RTF1	0.0265216	-0.818388
RTFDC1	0.0189207	0.422383
RTKN	5.05981e-07	4.03581
RTKN2	0.000397144	3.99366
RTL10	0.284573	-0.479058
RTL5	0.889474	-0.188716
RTL6	0.0914684	-0.705938
RTL8A	0.471364	-0.268475
RTL8B	0.798138	-0.689719
RTL8C	0.215147	0.733911
RTN1	0.0277958	-3.9094
RTN2	0.369573	-1.29693
RTN3	0.909592	-0.0790502
RTN4	0.92472	-0.149724
RTN4IP1	0.394621	-0.920941
RTN4R	0.000112968	5.42242
RTN4RL1	6.99963e-06	-7.85858
RTN4RL2	0.290813	-1.82112
RTP4	0.840159	-0.111005
RTTN	0.349586	-1.51916
RUBCN	0.000481142	-1.67186
RUBCNL	0.561958	-2.28414
RUFY1	0.806379	-0.154739
RUFY2	0.545339	0.342672
RUFY3	0.0569516	0.971784
RUFY4	0.00524163	-5.8023
RUNDC1	0.248454	-0.35324
RUNDC3A	0.448498	-2.2146
RUNDC3B	0.392317	-2.32762
RUNX1	0.926182	-0.0795198
RUNX2	0.0256206	1.38406
RUNX3	0.0304379	2.81579
RUSC1	0.00057624	1.40895
RUSC2	0.469432	-0.400193
RUVBL1	0.127658	1.09567
RUVBL2	0.0345471	1.15218
RWDD1	0.459713	0.205398
RWDD2A	0.953341	0.154791
RWDD2B	0.49624	-0.596577
RWDD3	0.28803	0.913481
RWDD4	0.789065	0.172442
RXFP4	0.00208246	-5.14776
RXRA	0.00013145	-1.65606
RXRB	0.633915	0.897527
RYBP	0.00669875	1.11614
RYK	0.986281	-0.00420368
RYR1	2.77839e-05	-3.33357
RYR2	0.0179619	-4.90555
RYR3	0.762536	2.06947
S100A1	0.903964	-0.239708
S100A10	0.268234	0.182007
S100A11	0.792232	-0.105668
S100A12	0.13691	-4.2183
S100A13	0.848337	-0.272807
S100A14	0.976443	-0.147913
S100A16	0.702758	-0.0637084
S100A2	0.056009	1.20586
S100A3	0.110559	-3.42899
S100A4	0.0201692	-1.23673
S100A5	0.0147783	-4.35061
S100A6	0.713965	-0.0868863
S100A7	0.0243241	-6.62212
S100A7A	0.212274	-2.37103
S100A8	0.00164395	-3.68528
S100A9	4.60656e-08	-3.76792
S100B	0.516277	1.38174
S100P	0.444955	0.073368
S100PBP	0.754694	-0.288369
S100Z	0.281758	0.485557
S1PR1	6.44478e-07	9.63111
S1PR2	0.259464	-1.68534
S1PR3	0.257035	2.1075
S1PR4	0.0722053	2.71837
S1PR5	0.192495	-2.16639
SAA1	0.287627	-1.27019
SAA2	0.0209732	-2.8429
SAA4	0.144278	-2.62218
SAAL1	0.376352	-0.812177
SAC3D1	0.540065	0.746802
SACM1L	0.0374631	1.27085
SACS	0.0162389	-4.03105
SAE1	0.115439	0.349152
SAFB	0.880231	0.267413
SAFB2	0.414604	-0.346147
SAG	0.406273	1.636
SALL2	0.452151	-1.52148
SALL4	0.955976	-0.524287
SAMD1	0.813564	0.0958852
SAMD10	0.00754162	-1.40866
SAMD11	0.615871	0.835363
SAMD12	0.0938278	-1.2828
SAMD13	0.00511518	4.94843
SAMD15	0.177349	1.6878
SAMD3	6.59036e-11	12.1444
SAMD4A	0.272252	-1.81158
SAMD4B	0.0299716	-0.689809
SAMD5	0.421791	0.875371
SAMD8	0.733584	-0.0706705
SAMD9	0.169374	-1.40264
SAMD9L	0.00587431	-2.73998
SAMHD1	0.0911049	-0.788904
SAMM50	0.45126	-0.291758
SAMSN1	6.65497e-07	6.33426
SAP130	0.0151231	-1.34408
SAP18	0.120492	0.308614
SAP30	0.000107225	2.01158
SAP30BP	0.973583	0.0402625
SAP30L	0.458012	-0.520964
SAPCD1	0.395583	-1.35072
SAPCD2	0.00427506	3.80255
SAR1A	0.0747259	0.538272
SAR1B	0.478277	0.0825177
SARAF	0.000147948	0.935892
SARDH	0.424304	-1.80928
SARM1	0.0162389	-1.75037
SARNP	0.927775	-1.21483
SARS	0.834018	-0.0817162
SARS2	0.0302802	-2.70761
SART1	0.183295	-0.376096
SART3	0.70232	-0.00432608
SASH1	0.000821852	-1.99089
SASH3	0.00261474	3.20822
SASS6	0.686986	0.31943
SAT1	0.547463	-0.522351
SAT2	0.0152297	0.948039
SATB1	0.81569	0.118272
SATB2	0.307276	-2.06924
SAV1	0.0919318	0.615117
SAXO1	0.45376	2.69558
SAXO2	0.304307	1.44266
SAYSD1	0.100955	0.773601
SBDS	0.0572031	0.35387
SBF1	2.14037e-06	-1.23356
SBF2	0.0177221	-1.30823
SBK1	0.445233	-0.663939
SBNO1	0.341587	-0.365647
SBNO2	0.00116712	-3.13884
SBSN	0.995176	-1.10649
SBSPON	0.962741	-0.170657
SC5D	0.0022936	1.37472
SCAF1	0.166003	-1.0301
SCAF11	0.916718	-0.104523
SCAF4	0.0058884	-0.884033
SCAF8	0.410934	-0.41625
SCAI	0.0955571	2.02082
SCAMP1	0.00886739	0.924726
SCAMP2	0.395706	-0.196893
SCAMP3	0.122743	-0.364077
SCAMP4	0.840913	0.453581
SCAMP5	0.72658	1.31606
SCAND1	0.0700132	0.503463
SCAP	0.0151814	-0.724394
SCAPER	0.276545	-0.91599
SCARA3	0.000658556	-2.93561
SCARB1	0.00145885	-1.87183
SCARB2	0.00125677	-1.06302
SCARF1	0.113444	-3.44186
SCARF2	0.889782	0.510729
SCCPDH	0.00111512	1.3212
SCD	0.180579	-0.846889
SCD5	0.11637	-1.09434
SCEL	0.9842	-0.325328
SCFD1	0.000178901	0.814336
SCFD2	0.692971	-0.171356
SCG2	0.194561	2.90803
SCG3	0.149347	3.60286
SCG5	0.349586	0.487325
SCGB1A1	0.0159418	-2.12291
SCGB2A1	0.164599	0.824511
SCGB2B2	0.659536	-1.08647
SCGB3A1	3.83739e-14	-8.60934
SCHIP1	0.0894472	2.63897
SCIMP	0.785822	-0.407332
SCIN	0.152107	0.912875
SCLT1	0.799934	-0.39339
SCLY	0.788365	-1.01408
SCMH1	0.956304	-0.100545
SCML1	0.71591	-0.394494
SCML2	0.849841	-1.17114
SCML4	0.13467	-1.77038
SCN11A	0.840099	-0.627176
SCN1B	0.0257891	-5.53379
SCN2B	0.527334	2.41284
SCN3B	0.899267	1.10776
SCN4B	0.497012	-1.751
SCN5A	0.541833	-1.79695
SCN8A	0.856409	0.251994
SCN9A	0.637727	1.87492
SCNM1	0.281273	0.492427
SCNN1A	3.81697e-05	-1.42019
SCNN1B	0.885378	0.180234
SCNN1D	0.364324	-1.54318
SCNN1G	0.803703	0.866887
SCO1	0.67914	-0.243575
SCO2	0.642181	-0.931149
SCOC	0.11739	0.722685
SCP2	0.116076	0.417126
SCPEP1	0.793363	-0.0199788
SCRG1	0.733145	0.912755
SCRIB	0.10055	-1.037
SCRN1	0.681854	0.816081
SCRN2	0.330531	-0.409698
SCRN3	0.318365	-0.590973
SCUBE1	0.72658	0.518885
SCUBE2	0.0528063	3.3008
SCUBE3	0.413265	2.55022
SCX	0.512267	-0.718627
SCYL1	0.129064	0.521919
SCYL2	0.0196323	1.27165
SCYL3	0.979277	-0.139287
SDAD1	0.262783	-0.543693
SDC1	0.173172	-0.6472
SDC2	1.02738e-09	5.07881
SDC3	8.24456e-12	-8.68655
SDC4	0.0393195	-0.84484
SDCBP	0.0947834	0.387604
SDCBP2	0.571175	-0.580953
SDCCAG3	0.353475	-0.526673
SDCCAG8	0.0599559	1.02787
SDE2	0.845816	-0.28121
SDF2	0.085311	0.360986
SDF2L1	0.10628	0.706109
SDF4	0.000618002	0.654149
SDHA	0.271192	-0.33515
SDHAF1	0.00356425	1.36087
SDHAF2	0.435491	0.196458
SDHAF3	0.439416	0.156434
SDHAF4	0.0209683	1.35244
SDHB	0.291746	0.11859
SDHC	0.0027578	0.606918
SDHD	0.0877424	0.561641
SDK1	0.762855	0.292658
SDK2	0.184221	-2.98161
SDR16C5	0.0452756	0.640767
SDR39U1	0.110582	-0.758813
SDR42E1	0.308056	0.794821
SDR42E2	0.954703	0.258113
SDR9C7	0.702775	-0.856343
SDS	3.48623e-06	-6.84871
SDSL	0.732205	0.590565
SEC11A	0.0045559	0.70241
SEC11C	0.000581464	1.07061
SEC13	0.0080944	0.505918
SEC14L1	3.13652e-13	3.52542
SEC14L2	0.834505	0.487547
SEC14L3	0.0622194	-4.19778
SEC14L4	0.194425	2.66296
SEC14L5	0.362652	1.99727
SEC14L6	0.335098	2.21993
SEC16A	0.967194	0.312547
SEC16B	0.434422	-0.871197
SEC22A	4.15976e-05	1.81088
SEC22B	0.0367951	0.596882
SEC22C	0.426048	-0.32695
SEC23A	0.417619	-0.675105
SEC23B	0.000183455	1.06184
SEC23IP	0.000769947	1.14066
SEC24A	0.435562	-0.327152
SEC24B	0.782949	0.0896065
SEC24C	0.201351	-0.627514
SEC24D	0.209433	0.616088
SEC31A	0.00907506	0.795389
SEC31B	0.0599974	-2.06425
SEC61A1	0.0984923	0.616223
SEC61A2	0.460198	0.861359
SEC61B	0.0155095	0.504002
SEC61G	0.00786086	0.658485
SEC62	1.95525e-07	1.47729
SEC63	0.107966	-0.644414
SECISBP2	0.0011243	0.995195
SECISBP2L	0.37546	0.351715
SECTM1	0.59896	-0.810496
SEH1L	0.624717	-0.411072
SEL1L	0.182546	-0.557011
SEL1L3	0.185283	-0.402438
SELE	0.0459701	-3.11023
SELENBP1	0.42151	-0.321814
SELENOH	0.175874	0.486986
SELENOI	0.00355663	-1.9271
SELENON	2.93894e-05	-1.72944
SELENOP	0.376753	0.537097
SELENOS	0.00231047	0.842846
SELENOW	0.00212939	1.04666
SELL	0.00883263	-4.26891
SELP	0.0332766	-5.18433
SELPLG	0.113812	1.57036
SEM1	0.0423878	0.367261
SEMA3A	3.41379e-05	-2.36373
SEMA3B	0.0513798	3.2711
SEMA3C	0.0977376	-0.69538
SEMA3D	0.640939	-0.941588
SEMA3E	0.000160672	-5.76996
SEMA3F	0.0576549	-0.868145
SEMA4A	0.799168	-0.115828
SEMA4B	0.0404506	-0.762951
SEMA4C	0.0564242	-1.28912
SEMA4D	0.0131942	-1.50558
SEMA4F	0.239352	3.17829
SEMA4G	0.147803	-1.73394
SEMA5A	0.453021	0.65625
SEMA6A	0.234568	1.69068
SEMA6B	0.104772	2.04674
SEMA6C	0.901757	-0.58807
SEMA6D	0.99879	-0.337154
SEMA7A	3.3842e-08	10.1296
SEMG1	0.708205	-0.0712456
SEMG2	0.019645	-4.41472
SENP1	0.66348	0.333224
SENP2	0.797934	-0.0899522
SENP3	0.840952	-0.225652
SENP5	0.638793	-0.282365
SENP6	0.721308	0.315746
SENP7	0.0225326	1.91379
SENP8	0.984265	0.42634
SEPHS1	0.737078	-0.169828
SEPHS2	0.528885	-0.304694
SEPSECS	0.197884	0.944485
SERAC1	0.0130592	1.47355
SERBP1	0.00022587	0.780084
SERF1B	0.418056	0.780162
SERF2	0.00404304	0.524569
SERGEF	0.92065	0.033026
SERHL2	0.0421605	3.71458
SERINC1	0.759715	-0.00858745
SERINC2	0.359504	-0.196537
SERINC3	0.943473	-0.0429535
SERINC5	3.65327e-07	3.19839
SERP1	1.21724e-08	1.44524
SERP2	0.081912	3.63751
SERPINA1	0.0175799	1.71384
SERPINA11	1.86224e-07	8.35474
SERPINA3	0.227595	-1.72269
SERPINA6	0.510675	1.11265
SERPINB1	0.0317418	0.876124
SERPINB10	8.39035e-11	8.21895
SERPINB11	0.00132916	5.05808
SERPINB12	0.286386	-1.80301
SERPINB13	2.41837e-08	5.3108
SERPINB2	5.12305e-10	5.43787
SERPINB3	4.39828e-05	1.92738
SERPINB4	6.00695e-05	3.23199
SERPINB5	0.0427863	1.42216
SERPINB6	2.18094e-15	2.4351
SERPINB7	0.186679	1.58912
SERPINB8	0.750841	-0.135385
SERPINB9	0.352031	0.862867
SERPINC1	0.545361	0.751654
SERPIND1	0.0209802	-4.46062
SERPINE1	0.553226	0.711323
SERPINE2	0.158837	2.73371
SERPINF1	7.73342e-18	5.27301
SERPINF2	2.83582e-07	4.80552
SERPING1	0.0165246	-2.24487
SERPINH1	0.422486	-0.523327
SERPINI1	0.121481	1.63648
SERPINI2	0.111664	2.38304
SERTAD1	0.536655	0.158154
SERTAD2	0.249841	-0.570431
SERTAD3	0.762291	-0.20268
SERTAD4	0.06932	1.08901
SERTM1	0.281307	1.18562
SESN1	0.563805	0.441006
SESN2	0.24992	-1.00901
SESN3	0.807823	-0.102297
SESTD1	0.992481	-0.17476
SET	0.120836	-0.404047
SETBP1	0.0140883	-2.44487
SETD1A	0.104772	-0.9634
SETD1B	0.029692	-1.5244
SETD2	0.293542	-0.45738
SETD3	0.312804	0.18453
SETD4	0.8267	0.249964
SETD5	0.0232961	-0.796667
SETD6	0.056009	-1.19669
SETD7	0.150374	0.871269
SETD9	0.529247	0.372731
SETDB1	0.00436553	-1.48715
SETDB2	0.877256	0.171174
SETMAR	0.774079	0.10652
SETX	0.24427	-0.449213
SEZ6	0.589972	-1.5148
SEZ6L	0.128575	-2.98673
SEZ6L2	0.30361	-0.502259
SF1	0.103058	-0.417795
SF3A1	0.0017747	-0.86775
SF3A2	0.00381776	-1.19511
SF3A3	0.975119	0.02677
SF3B1	0.352468	0.123989
SF3B2	0.279249	-0.136472
SF3B3	0.0794524	-0.470575
SF3B4	0.12098	-0.413243
SF3B5	0.000130376	0.89503
SF3B6	0.0242162	0.463982
SFI1	0.716911	0.450396
SFMBT1	0.0088549	-1.52364
SFMBT2	0.0106179	-3.60236
SFN	0.104824	0.786115
SFPQ	0.0973835	-0.477657
SFR1	0.33162	1.04567
SFRP1	8.33052e-14	13.8479
SFRP2	0.0136053	-4.72891
SFSWAP	2.0818e-05	-2.27745
SFT2D1	4.21783e-06	1.16609
SFT2D2	0.00145329	-0.862782
SFTA2	0.847328	0.517964
SFTPA2	0.231659	-1.74922
SFTPB	0.901757	-1.37207
SFTPD	0.520532	-2.30566
SFXN1	0.0101169	1.09424
SFXN2	0.416162	0.641826
SFXN3	0.102465	1.56694
SFXN4	0.633775	0.25652
SFXN5	0.746042	-0.111572
SGCB	0.0324516	-1.03153
SGCD	0.2021	-1.95393
SGCE	0.52418	2.53843
SGF29	0.702036	0.113916
SGK1	0.668648	-0.654974
SGK2	0.193871	-2.08409
SGK3	0.239146	0.671028
SGMS1	0.148579	0.551054
SGMS2	0.00426956	1.50262
SGO1	0.705617	-0.971819
SGO2	0.0604129	-2.09802
SGPL1	0.943473	0.21696
SGPP1	0.387783	1.49023
SGPP2	0.710635	0.409158
SGSH	0.0422204	-0.816142
SGSM1	0.397652	-0.481029
SGSM2	2.78009e-07	-2.22771
SGSM3	0.000397144	-1.94681
SGTA	0.645826	-0.0987768
SGTB	0.459593	-0.942979
SH2B1	0.130202	-1.15653
SH2B2	0.376162	-2.26091
SH2B3	0.0808322	-1.2435
SH2D1A	0.796792	-0.663161
SH2D1B	1.76224e-05	6.5707
SH2D2A	0.256014	-1.70467
SH2D3A	0.00115369	-1.3022
SH2D3C	0.955909	0.055818
SH2D4A	0.0215167	-0.8571
SH2D4B	0.679438	-0.611113
SH2D6	0.0762591	2.52209
SH2D7	0.174574	1.85316
SH3BGR	0.662398	0.426623
SH3BGRL	0.979142	-0.1952
SH3BGRL2	0.600714	-0.361737
SH3BGRL3	0.00732396	0.729667
SH3BP1	0.905769	0.291006
SH3BP2	0.00340179	-2.4078
SH3BP4	0.304473	-0.188406
SH3BP5	0.758189	0.740063
SH3BP5L	0.967194	0.323888
SH3D19	0.00215081	1.4535
SH3D21	0.0603629	-1.9354
SH3GL1	0.529567	-0.272268
SH3GL3	0.912681	1.07453
SH3GLB1	0.176603	0.127009
SH3GLB2	0.503858	-0.194284
SH3KBP1	0.442613	0.565665
SH3PXD2A	0.331653	-0.64479
SH3PXD2B	0.139576	-1.01913
SH3RF1	0.00989819	-0.774555
SH3RF2	0.957397	-0.118745
SH3RF3	0.279823	2.42099
SH3TC1	0.743599	0.70974
SH3TC2	5.31364e-07	-10.4623
SH3YL1	0.227621	0.674906
SHANK2	0.861422	-0.370195
SHARPIN	0.710305	0.100668
SHB	0.00446627	-1.96062
SHBG	0.0598768	-3.82932
SHC1	0.164173	-0.586712
SHC2	0.250862	3.40925
SHC3	0.909712	1.58304
SHC4	0.326787	-2.14202
SHCBP1	0.920457	-0.234281
SHD	0.790056	-0.236215
SHE	0.768169	-1.24987
SHF	0.787128	0.768793
SHISA2	1.77542e-09	-10.2346
SHISA3	0.655383	-0.733403
SHISA4	0.0108182	1.87735
SHISA5	0.73922	0.174105
SHISA6	0.648454	0.874098
SHISA8	6.27061e-06	6.65835
SHISA9	0.824642	-0.132102
SHKBP1	0.949581	-0.161822
SHMT1	0.0144818	-1.4969
SHMT2	7.67509e-06	2.14544
SHOC2	0.0551249	0.673515
SHPK	0.37854	-0.554713
SHPRH	0.622716	-0.142209
SHQ1	0.945158	-0.264264
SHROOM1	0.459816	0.946214
SHROOM2	0.836749	0.666375
SHROOM3	0.39725	0.912093
SHROOM4	0.921268	-0.497036
SHTN1	0.0180151	-1.0463
SIAE	0.669202	0.0641181
SIAH1	0.458426	0.239034
SIAH2	1.28206e-09	2.105
SIAH3	0.630468	0.829086
SIDT1	0.326926	1.26451
SIDT2	0.661925	0.712478
SIGIRR	0.710217	0.217485
SIGLEC1	0.00966244	-7.00629
SIGLEC10	0.000532347	6.03584
SIGLEC11	0.48311	1.04491
SIGLEC12	0.0224409	6.23516
SIGLEC14	0.465288	-4.65788
SIGLEC15	0.141017	-4.67838
SIGLEC5	0.915901	-0.331937
SIGLEC6	3.88392e-14	13.1295
SIGLEC7	0.0873336	4.27204
SIGLEC8	2.38448e-13	16.5335
SIGLEC9	0.460919	-2.56088
SIGMAR1	0.0670755	-0.515458
SIK1	0.192909	-1.92324
SIK2	0.102856	-1.12552
SIK3	0.465288	-0.238988
SIKE1	0.753212	-0.330126
SIL1	0.0866122	0.535159
SIM2	0.505224	-1.88108
SIMC1	0.0461129	-1.30332
SIN3A	0.61418	-0.299208
SIN3B	0.701411	-0.497962
SIPA1	0.474454	0.584686
SIPA1L1	0.0301474	-0.619893
SIPA1L2	0.0194714	-1.77095
SIPA1L3	0.249574	1.00153
SIRPA	0.17125	-2.53598
SIRPB1	0.687987	-0.22034
SIRPB2	0.902448	-1.14913
SIRPG	0.222199	-1.0301
SIRT1	0.643062	0.290138
SIRT2	0.144132	0.446177
SIRT3	0.605004	-0.281453
SIRT4	0.000972119	6.00346
SIRT5	0.0649413	0.853925
SIRT6	0.796881	-0.00611659
SIRT7	0.00956937	-0.968338
SIT1	0.409978	-0.650246
SIVA1	0.324874	0.316607
SIX1	5.16744e-05	1.12433
SIX2	0.0316304	0.930061
SIX3	1.00415e-05	-1.25362
SIX4	0.198543	0.70444
SIX5	0.849214	0.386334
SKA1	0.652308	0.384779
SKA2	0.430475	0.705962
SKA3	0.0774908	-2.96197
SKAP1	6.29976e-05	5.73861
SKAP2	0.000690641	4.54844
SKI	0.188746	-2.52451
SKIDA1	0.0271741	-4.31192
SKIL	0.425726	0.378685
SKIV2L	0.635752	0.0367966
SKIV2L2	0.0235298	1.06144
SKP1	0.04577	0.33282
SKP2	0.518818	-0.644429
SLA	0.383513	1.40197
SLA2	0.646121	-0.52972
SLAIN1	0.202948	2.68987
SLAIN2	1.90637e-05	1.93486
SLAMF1	0.0537285	-3.21048
SLAMF6	0.316203	-2.04751
SLAMF7	0.0291243	-2.55057
SLAMF8	0.0531352	-3.20118
SLAMF9	0.477793	-1.14949
SLBP	0.0617481	0.362497
SLC10A1	0.10906	-3.47554
SLC10A3	0.0970661	0.722992
SLC10A5	0.00945394	-2.23627
SLC10A6	0.334387	2.21854
SLC10A7	0.000178984	2.42702
SLC11A1	0.171099	-2.92876
SLC11A2	0.915582	0.0332645
SLC12A2	8.38247e-14	3.81747
SLC12A3	0.357162	-2.70497
SLC12A4	0.656494	1.28292
SLC12A6	0.497964	0.280125
SLC12A7	0.310304	-0.181608
SLC12A8	0.137772	-1.21936
SLC12A9	0.000169745	-2.20133
SLC13A2	8.60817e-08	-5.60722
SLC13A3	0.38205	1.13909
SLC13A4	0.934746	0.102451
SLC13A5	0.882468	-0.767539
SLC14A1	0.00451031	5.53919
SLC15A1	0.37044	0.613429
SLC15A2	3.55971e-08	-2.06451
SLC15A3	0.0765379	-1.93443
SLC15A4	0.980325	-0.121234
SLC16A1	0.995776	0.514631
SLC16A10	0.354112	-2.21255
SLC16A11	0.0305276	2.31669
SLC16A12	0.182425	-2.7408
SLC16A13	0.561753	0.654431
SLC16A14	0.0450204	3.11485
SLC16A2	0.990311	-0.399661
SLC16A3	0.867965	-0.171259
SLC16A4	4.12584e-10	-5.07039
SLC16A5	0.569264	0.283647
SLC16A6	5.97474e-09	-9.69475
SLC16A7	0.673547	-0.734934
SLC16A8	0.854872	-0.749744
SLC16A9	2.98913e-09	3.55022
SLC17A5	7.23043e-11	3.31777
SLC17A9	0.00103843	5.39411
SLC18A2	7.05995e-14	14.6111
SLC18B1	0.0848837	-0.631063
SLC19A1	0.695637	-1.19307
SLC19A2	0.202993	-1.41643
SLC1A1	0.00325193	3.61048
SLC1A2	0.993185	-0.665786
SLC1A3	0.00109822	-6.43032
SLC1A4	0.338856	1.0976
SLC1A5	0.00856136	1.04951
SLC20A1	0.847527	0.122727
SLC20A2	0.11898	0.779522
SLC22A1	0.539709	-1.8293
SLC22A10	0.0333338	2.45231
SLC22A15	0.0162522	-4.39512
SLC22A16	0.0319294	5.74883
SLC22A17	0.105288	-2.37286
SLC22A18	0.000802009	-1.38479
SLC22A18AS	0.0157545	-3.03732
SLC22A23	0.0147002	1.89198
SLC22A3	0.824632	-0.824008
SLC22A4	0.462389	0.667746
SLC22A5	0.00355663	-1.22265
SLC23A1	0.0646462	3.79884
SLC23A2	5.0053e-09	-3.9929
SLC24A1	0.230312	-1.72866
SLC24A3	7.13959e-06	7.25362
SLC24A4	0.638929	-1.16844
SLC25A1	0.289174	0.347817
SLC25A10	0.975235	0.0656448
SLC25A11	0.0544732	0.456
SLC25A12	0.00714851	-1.19656
SLC25A13	0.720309	-0.19806
SLC25A14	0.00834736	1.51703
SLC25A15	0.815402	0.35437
SLC25A16	0.647903	-0.596141
SLC25A17	0.891571	0.264355
SLC25A18	0.86687	-0.654668
SLC25A19	0.292948	0.736388
SLC25A20	0.247932	-0.840148
SLC25A21	0.965377	-1.07357
SLC25A22	0.371484	-0.256824
SLC25A23	0.0292156	-0.910498
SLC25A24	0.228073	0.680181
SLC25A25	0.160382	-0.915378
SLC25A26	0.344847	-0.571528
SLC25A27	0.436731	-1.59251
SLC25A28	0.0229572	-1.61045
SLC25A29	0.8271	-0.0845974
SLC25A3	0.169801	0.114611
SLC25A30	0.750085	0.544935
SLC25A32	0.967362	-0.212886
SLC25A33	0.0559352	-0.830803
SLC25A34	0.00566774	-4.72785
SLC25A35	0.12003	-1.82913
SLC25A36	0.1698	-0.699731
SLC25A37	0.0231067	-2.12563
SLC25A38	0.0812488	-0.84782
SLC25A39	0.0231846	0.452213
SLC25A4	0.00139393	0.981603
SLC25A40	0.0458155	1.12111
SLC25A41	0.839226	-1.27528
SLC25A42	0.0400121	-1.22423
SLC25A43	0.012439	-1.71027
SLC25A44	0.577513	-0.182835
SLC25A45	0.0175873	-1.77761
SLC25A46	0.733509	-0.0209648
SLC25A48	0.0858057	2.45588
SLC25A5	0.291527	0.03508
SLC25A51	0.122475	-1.73836
SLC25A53	0.104824	1.83499
SLC25A6	0.000123668	0.721498
SLC26A1	0.129274	-1.81534
SLC26A11	0.0154061	-1.26285
SLC26A2	5.11407e-09	3.75387
SLC26A4	0.0086248	4.09074
SLC26A5	0.873356	0.326883
SLC26A6	0.728843	-0.0590827
SLC26A7	0.732707	-1.14894
SLC26A8	0.43076	-1.67459
SLC26A9	0.615284	1.5162
SLC27A1	0.119136	1.3775
SLC27A2	0.000359262	1.55154
SLC27A3	0.102642	0.779789
SLC27A4	0.0383216	-1.67212
SLC27A5	0.0298158	2.39516
SLC28A1	0.331135	-1.76948
SLC28A2	4.10266e-05	-10.685
SLC28A3	0.0446127	-2.25587
SLC29A1	0.343229	-0.835911
SLC29A2	0.939087	-0.134549
SLC29A3	0.0508073	-1.81072
SLC29A4	5.96443e-09	11.2963
SLC2A1	0.552084	0.32858
SLC2A10	0.128718	0.76672
SLC2A11	0.0116414	-2.66257
SLC2A12	0.38372	0.363797
SLC2A13	0.0971243	1.2449
SLC2A14	0.197291	2.26776
SLC2A3	0.130019	2.30275
SLC2A4	0.274336	-3.02599
SLC2A4RG	0.781913	0.320928
SLC2A5	0.00418	-5.29856
SLC2A6	0.373261	1.71838
SLC2A8	0.119591	-0.758324
SLC2A9	1.11422e-08	-5.16781
SLC30A1	0.250407	0.591807
SLC30A2	0.966019	0.578033
SLC30A4	0.677392	-1.01483
SLC30A5	0.0504345	0.778902
SLC30A6	0.175521	0.597294
SLC30A7	0.796642	0.0552363
SLC30A9	0.123874	0.358922
SLC31A1	0.0923774	0.570806
SLC31A2	0.0418605	-2.36147
SLC32A1	0.704646	0.180534
SLC33A1	0.0769976	0.72228
SLC34A2	0.646137	1.10875
SLC34A3	0.33721	-2.19468
SLC35A1	0.00183584	1.5975
SLC35A2	0.0356684	0.744954
SLC35A3	0.00141384	1.7163
SLC35A4	0.122593	-0.534157
SLC35A5	0.144484	0.535254
SLC35B1	0.327987	-0.455265
SLC35B2	0.533973	0.282231
SLC35B3	1.2794e-05	1.72209
SLC35B4	0.926111	-0.169496
SLC35C1	3.54379e-05	-1.74722
SLC35C2	0.65095	0.131344
SLC35D1	0.0870893	1.83503
SLC35D2	0.624407	-0.216184
SLC35E1	0.584146	0.215813
SLC35E2	0.832028	-0.209644
SLC35E2B	0.609376	0.581576
SLC35E3	0.0125913	-0.944673
SLC35E4	0.340101	-0.62187
SLC35F2	6.7967e-06	-6.39364
SLC35F3	0.202343	1.90484
SLC35F5	0.00550783	0.937039
SLC35F6	1.27175e-06	-1.88289
SLC35G1	0.191061	0.703011
SLC35G2	0.015828	4.69479
SLC36A1	0.10422	-1.61446
SLC36A4	0.938323	-0.064827
SLC37A1	0.0434466	-0.45479
SLC37A2	2.14037e-06	-4.21222
SLC37A3	0.237631	0.456072
SLC37A4	0.0559874	-0.77894
SLC38A1	0.595245	0.0670629
SLC38A10	0.0288458	-0.582962
SLC38A2	0.21673	-1.0996
SLC38A3	0.832629	-0.348133
SLC38A4	0.46132	-2.63751
SLC38A5	0.0992401	4.55551
SLC38A6	0.000793929	2.43561
SLC38A7	0.0198315	-1.30332
SLC38A8	0.673183	1.64861
SLC38A9	0.334289	0.796742
SLC39A1	0.272337	0.316032
SLC39A10	0.233452	0.819077
SLC39A11	0.0110967	1.36527
SLC39A13	0.427223	-0.136788
SLC39A14	0.00811919	2.49173
SLC39A2	0.621576	-1.39055
SLC39A3	0.00102381	-0.704331
SLC39A4	0.188634	2.75718
SLC39A6	0.292333	-0.361188
SLC39A7	0.481997	0.188664
SLC39A8	4.02219e-11	4.18376
SLC39A9	0.742643	0.0408718
SLC3A1	0.991003	0.324433
SLC3A2	2.23811e-07	-1.78579
SLC40A1	1.7122e-13	-4.99281
SLC41A1	0.970611	0.469168
SLC41A2	0.920792	-0.147071
SLC41A3	0.934268	0.0507847
SLC43A1	0.333475	-1.38918
SLC43A2	0.238391	-0.560499
SLC43A3	0.0196153	-2.17228
SLC44A1	0.333583	0.523431
SLC44A2	1.03625e-05	-1.69375
SLC44A3	0.346053	0.47718
SLC44A4	0.0136773	0.67123
SLC44A5	0.000281642	-8.84752
SLC45A1	0.638584	-0.922803
SLC45A2	0.707888	1.04103
SLC45A3	0.440865	1.19118
SLC45A4	8.35285e-08	3.29497
SLC46A1	0.258322	-0.915655
SLC46A2	0.883979	-0.0402323
SLC46A3	0.993906	0.0371803
SLC47A1	0.94865	0.0269253
SLC47A2	3.30778e-05	-10.5553
SLC48A1	1.24139e-05	-2.36344
SLC4A10	0.258552	-1.70884
SLC4A11	0.0131196	-1.17155
SLC4A1AP	0.646328	0.214871
SLC4A2	0.57525	-0.17905
SLC4A3	0.982401	0.0564791
SLC4A4	0.604706	-0.368623
SLC4A5	0.278194	-1.73749
SLC4A7	0.392995	-0.693446
SLC4A8	0.779785	1.01068
SLC4A9	0.123773	1.6405
SLC50A1	4.15256e-06	1.20594
SLC51A	0.116796	0.756737
SLC51B	0.264321	2.55277
SLC52A1	0.923858	-0.0843482
SLC52A2	0.624717	-0.122634
SLC52A3	0.467904	-0.572785
SLC5A1	0.871978	0.457397
SLC5A11	0.387297	-2.18508
SLC5A12	0.3487	2.56206
SLC5A2	0.343886	2.39528
SLC5A3	3.47823e-05	2.98743
SLC5A5	9.95021e-11	16.0284
SLC5A6	0.419927	-0.468277
SLC5A8	0.0170712	1.43062
SLC5A9	0.899267	-0.467241
SLC6A12	0.971186	1.33701
SLC6A13	0.180524	-2.20891
SLC6A14	9.1139e-08	3.01428
SLC6A15	0.321657	-1.81774
SLC6A16	0.174618	3.3694
SLC6A20	0.000839922	-3.29213
SLC6A4	0.68659	0.996608
SLC6A6	4.24436e-05	-1.69286
SLC6A8	3.10703e-11	6.06667
SLC6A9	6.7027e-09	-2.5411
SLC7A1	1.75453e-13	4.96027
SLC7A11	0.00372366	-3.60363
SLC7A2	0.688064	1.02692
SLC7A4	0.0184043	1.96154
SLC7A5	0.0193882	3.41366
SLC7A6	0.868313	0.0282255
SLC7A6OS	0.737078	-0.61366
SLC7A7	0.122341	-1.71277
SLC7A8	0.431241	-0.633275
SLC7A9	0.967273	-0.0562489
SLC8A1	0.00743404	-5.75796
SLC8B1	0.228027	-0.908063
SLC9A1	0.772605	0.19441
SLC9A2	0.471845	0.435015
SLC9A3	1.29591e-05	6.99385
SLC9A3R1	0.10731	0.290744
SLC9A3R2	0.96789	0.465021
SLC9A4	0.466754	-1.56179
SLC9A5	0.0207788	-4.88023
SLC9A6	0.0775823	-0.988457
SLC9A7	1.14404e-06	-3.27836
SLC9A8	0.363653	0.392685
SLC9A9	0.667411	-0.503492
SLC9B1	0.477793	0.204511
SLC9B2	3.062e-17	19.2876
SLC9C1	0.306231	2.30567
SLC9C2	0.636881	-1.46148
SLCO1B3	0.0696331	2.54107
SLCO2A1	2.17398e-12	-6.02558
SLCO2B1	3.17351e-09	-7.40954
SLCO3A1	0.000202922	3.28353
SLCO4A1	0.152645	-3.23178
SLCO4C1	0.894739	0.188162
SLCO5A1	0.31401	-1.9272
SLCO6A1	0.648575	-0.910503
SLF1	0.831185	-0.223336
SLF2	0.0349605	-0.889358
SLFN11	0.106183	1.87262
SLFN12	0.784672	0.285597
SLFN12L	0.00856136	-4.1288
SLFN13	0.00141479	3.72663
SLFN5	0.078693	-0.822336
SLFNL1	0.040167	-3.37534
SLIRP	0.691427	-0.0122065
SLIT1	0.137405	3.92126
SLIT2	0.000438911	-5.66575
SLIT3	0.751195	0.469133
SLITRK5	0.16304	1.96312
SLITRK6	0.00613804	2.41252
SLK	6.6472e-05	1.24852
SLMAP	0.0189569	-0.808515
SLPI	0.0506319	0.364897
SLTM	0.00340901	-0.922785
SLU7	0.786855	-0.290451
SLURP1	0.00238849	-6.26216
SLX4	0.0294028	-2.50375
SLX4IP	0.445556	0.786941
SMAD1	0.674165	-0.367224
SMAD2	0.586144	-0.181437
SMAD3	2.74005e-06	-1.86725
SMAD4	0.00109412	1.18656
SMAD5	0.594247	0.267865
SMAD6	3.0223e-06	-7.17879
SMAD7	0.206214	1.43752
SMAD9	3.26024e-05	-5.1288
SMAGP	8.08566e-10	-2.00993
SMAP1	0.00540544	0.865596
SMAP2	0.835169	-0.116183
SMARCA1	0.812806	-0.135401
SMARCA2	0.692568	0.279
SMARCA4	0.380425	-0.164136
SMARCA5	0.766097	0.252031
SMARCAD1	0.118875	0.916218
SMARCAL1	0.581408	0.488368
SMARCB1	0.285999	-0.0529265
SMARCC1	0.181529	0.538619
SMARCC2	0.0102841	-1.03668
SMARCD1	0.0332447	-1.22275
SMARCD2	0.229602	-0.361018
SMARCD3	0.222239	-1.96974
SMARCE1	0.502139	-0.396886
SMC1A	0.00143559	-0.0557116
SMC1B	0.610591	-1.13675
SMC2	0.00011163	-2.31885
SMC3	0.860637	-0.0620648
SMC4	0.524633	-0.431136
SMC5	0.882357	-0.104422
SMC6	0.0714651	0.734444
SMCHD1	0.0561784	-1.67674
SMCO2	0.63612	0.515536
SMCO3	0.972285	-0.544251
SMCO4	0.189344	0.990982
SMCR8	0.130358	-1.15213
SMDT1	0.0505569	0.670838
SMG1	0.306934	-0.733368
SMG5	0.589506	0.61332
SMG6	0.473535	-0.209708
SMG7	0.225277	0.495492
SMG8	0.208706	0.817321
SMG9	0.0327238	-1.09785
SMIM1	0.491532	1.74378
SMIM10	0.24159	-2.5378
SMIM10L1	0.0183594	1.08278
SMIM10L2A	0.00517384	-4.40763
SMIM10L2B	0.018363	-4.5061
SMIM12	0.317699	0.191886
SMIM13	0.744391	0.308948
SMIM14	1.13262e-07	1.42074
SMIM15	0.123315	0.421345
SMIM18	0.447089	-2.16037
SMIM19	0.441928	0.228223
SMIM20	0.493022	0.181254
SMIM22	1.90131e-07	2.26365
SMIM24	0.110559	3.13812
SMIM26	0.0418037	0.638281
SMIM29	0.209809	0.783506
SMIM3	0.74495	0.560458
SMIM4	0.246205	0.487315
SMIM5	0.445558	0.579107
SMIM6	0.357004	-0.9103
SMIM7	0.146107	0.588072
SMIM8	0.728781	0.0840068
SMKR1	0.433437	1.60738
SMN1	0.563857	0.655414
SMN2	0.975235	-0.245156
SMNDC1	0.530956	0.416383
SMO	0.10111	-3.76873
SMOC2	6.59862e-06	10.7238
SMOX	0.0316449	1.86711
SMPD1	0.000157273	-3.17476
SMPD2	0.18157	0.964732
SMPD3	0.021434	1.9924
SMPD4	0.246432	-0.562186
SMPDL3A	0.775428	-0.196477
SMPDL3B	0.366022	1.10545
SMPX	0.631497	-1.31095
SMS	1.57733e-11	1.45755
SMTN	0.680018	-0.408634
SMTNL1	0.140424	-2.70991
SMTNL2	0.690612	-0.570921
SMU1	0.227827	-0.579827
SMUG1	0.484293	0.31711
SMURF1	9.59166e-05	-1.62033
SMURF2	0.158413	1.06716
SMYD2	0.00996506	1.88809
SMYD3	0.497082	-0.418737
SMYD4	0.836495	0.292332
SMYD5	0.861047	0.382708
SNAI1	0.308486	1.03965
SNAI2	0.660426	-1.14915
SNAI3	0.00793493	4.00189
SNAP23	8.33502e-06	1.27805
SNAP29	0.515023	0.318625
SNAP47	0.948666	0.151459
SNAPC1	0.723252	0.327641
SNAPC2	0.830063	0.207324
SNAPC3	0.00410605	1.14298
SNAPC4	0.0633948	-1.19612
SNAPC5	0.670982	-0.287744
SNAPIN	0.302683	0.244857
SNCA	1.85717e-12	5.81421
SNCAIP	0.502304	-0.978926
SNCG	5.01233e-07	-7.52364
SND1	0.0266076	-0.661157
SNED1	0.984633	0.710127
SNF8	0.808822	0.0438005
SNHG28	0.809109	-0.652019
SNIP1	0.849841	-0.0520701
SNN	0.000254699	-2.40039
SNPH	0.25079	-2.94077
SNRK	0.360902	0.589543
SNRNP200	2.87461e-09	-2.09123
SNRNP25	0.236954	0.422264
SNRNP27	0.824529	0.147203
SNRNP35	0.168381	0.372897
SNRNP40	0.847124	-0.147829
SNRNP48	0.713173	-0.641986
SNRNP70	0.0257144	-0.430283
SNRPA	0.386705	-0.370334
SNRPA1	0.0158901	0.626712
SNRPB	0.645052	0.00220774
SNRPB2	0.0185581	0.798993
SNRPC	0.926675	-0.0773327
SNRPD1	0.697664	0.0514019
SNRPD2	0.73192	0.0236401
SNRPD3	0.0671561	0.35843
SNRPE	0.585344	-0.06207
SNRPF	0.914921	-0.240566
SNRPG	0.0159666	0.656792
SNRPN	0.653298	0.0424956
SNTA1	6.14269e-10	-3.97366
SNTB1	0.0192889	-2.0026
SNTB2	0.000307678	-1.4248
SNTG2	0.00137551	7.14453
SNTN	0.254588	1.10372
SNU13	0.00135164	0.632275
SNUPN	0.0492729	1.06585
SNURF	0.968659	-0.371131
SNW1	0.00804654	0.533557
SNX1	0.00101854	0.571597
SNX10	0.69985	-1.08759
SNX11	0.56833	0.198313
SNX12	0.418226	-0.605992
SNX13	0.59526	0.123911
SNX14	0.00664501	0.956096
SNX15	0.593333	-0.950279
SNX16	0.751763	0.200916
SNX17	0.0158071	0.681254
SNX18	0.0438037	-1.42575
SNX19	0.480691	-0.0547126
SNX2	0.0245971	0.328829
SNX20	0.023354	3.74913
SNX21	0.0991802	-0.926337
SNX22	0.434328	-0.958802
SNX24	0.656382	-0.242093
SNX25	0.0954461	1.84424
SNX27	0.0933013	-0.699736
SNX29	0.597003	0.59851
SNX3	0.00202523	0.666886
SNX30	0.290783	-1.09292
SNX31	0.756296	-1.36878
SNX32	0.201569	-2.26323
SNX33	0.218527	-0.401724
SNX4	0.210526	0.363555
SNX5	0.0051762	0.852372
SNX6	0.730438	-0.0515645
SNX7	5.24915e-06	1.37602
SNX8	0.791438	0.0930441
SNX9	0.217684	0.381903
SOAT1	0.0936639	0.635912
SOBP	0.0692481	-1.98477
SOCS1	0.000183943	5.79652
SOCS2	0.0852052	2.78012
SOCS3	0.878684	-1.10236
SOCS4	0.420034	0.429081
SOCS5	0.940448	0.121454
SOCS6	0.976867	-0.177082
SOCS7	0.990272	-0.264906
SOD1	0.23896	0.324605
SOD2	0.132265	-1.73625
SOGA1	0.516277	-0.661057
SON	0.0463463	-0.591052
SORBS1	0.454211	-0.450273
SORBS2	0.0137113	-1.1216
SORBS3	0.0460969	-0.6505
SORCS1	0.0339853	-3.69701
SORCS2	0.668539	0.58677
SORD	3.73145e-05	-4.9152
SORL1	0.275291	0.545014
SORT1	0.0287082	-0.651917
SOS1	0.435279	-0.31335
SOS2	0.811418	-0.063977
SOSTDC1	0.0332035	-3.864
SOWAHA	0.0162899	5.67254
SOWAHB	0.807823	-0.167826
SOWAHC	0.102658	-1.07531
SOWAHD	0.0797246	-3.51516
SOX12	0.107727	3.0542
SOX13	0.858426	0.223573
SOX15	0.0153823	-1.67758
SOX2	9.37321e-09	2.40908
SOX21	0.00688281	2.04372
SOX30	0.329466	-3.25791
SOX4	0.120471	-1.14939
SOX5	0.995297	-0.297181
SOX6	0.265263	1.88889
SOX7	0.0111797	-3.039
SOX9	7.64009e-06	4.79543
SP1	0.247932	-0.419649
SP100	0.0225631	-1.08176
SP110	0.158413	-1.16509
SP140	0.298448	-1.53189
SP140L	0.00228955	-1.8438
SP2	0.129064	-0.617028
SP3	0.0410455	-0.785711
SP4	0.700885	0.900448
SP6	0.624522	-0.158764
SP8	0.0991802	-0.861998
SPA17	0.0898503	1.49956
SPACA4	0.915389	0.463673
SPACA9	0.13542	1.6815
SPAG1	0.727957	-0.105111
SPAG16	0.130399	0.952242
SPAG17	0.15266	2.63181
SPAG4	0.0551249	2.70015
SPAG5	0.0598191	1.8828
SPAG6	0.203624	1.36318
SPAG7	0.0790879	0.434742
SPAG8	0.146027	2.05181
SPAG9	0.00445779	1.53478
SPARC	0.483817	-0.752416
SPARCL1	6.37485e-05	-5.61566
SPART	0.723884	0.299134
SPAST	0.0564242	1.25949
SPATA12	0.578467	-1.90243
SPATA13	0.194254	0.919482
SPATA17	0.0966972	2.01252
SPATA18	0.251081	1.45422
SPATA2	0.000750955	-1.52757
SPATA20	0.00150848	-1.56766
SPATA24	0.106827	2.09403
SPATA25	0.980454	-0.0147008
SPATA2L	0.594247	-0.395896
SPATA32	0.00734398	4.16639
SPATA33	0.497635	0.810208
SPATA4	0.0978743	2.34313
SPATA45	0.868811	0.0132714
SPATA46	0.452151	0.993244
SPATA5	0.00742991	-2.94039
SPATA5L1	0.196883	-1.26696
SPATA6	0.0268404	2.00029
SPATA6L	0.975015	0.259762
SPATA7	0.567548	0.894688
SPATA9	0.944829	0.155072
SPATC1L	0.731711	1.9657
SPATS1	0.0165118	4.52124
SPATS2	0.690612	0.0451202
SPATS2L	0.718708	0.107038
SPC24	0.95337	0.151244
SPC25	0.98842	0.189553
SPCS1	0.085355	0.248518
SPCS2	0.0501362	0.483078
SPCS3	0.0536313	0.815259
SPDEF	0.000126724	2.24826
SPDL1	0.800458	-0.174515
SPDYA	0.639632	0.69378
SPDYE1	0.326999	-1.48857
SPDYE3	0.870455	0.058566
SPDYE5	0.226623	-1.97045
SPECC1	0.0477345	1.49397
SPECC1L	0.902076	-0.0368796
SPEF1	0.137003	1.8391
SPEF2	0.351184	1.28533
SPEG	0.0245311	3.32845
SPEN	0.186508	-0.538829
SPERT	0.107929	-4.58829
SPESP1	0.506912	-1.10235
SPG11	0.92968	0.265455
SPG21	0.105288	-0.476454
SPG7	0.436731	-0.256654
SPHK1	0.104824	1.14958
SPHK2	0.389651	1.01819
SPI1	0.87983	0.12695
SPIB	0.0304379	5.92442
SPIC	0.112309	-3.3297
SPICE1	0.133957	1.27106
SPIDR	0.0977376	0.696065
SPIN1	0.462359	-0.39613
SPIN2A	0.52118	-1.06717
SPIN2B	0.388388	1.20706
SPIN3	0.349394	-0.772812
SPIN4	0.00101585	-2.94017
SPINK1	0.859295	-0.447166
SPINK14	0.434405	0.751653
SPINK2	0.412862	2.72323
SPINK4	0.903964	-0.264857
SPINK5	0.958904	-0.191963
SPINK6	0.893279	-1.20414
SPINK7	0.756765	-2.21329
SPINT1	0.0893358	-0.643838
SPINT2	0.0186307	0.357289
SPIRE1	0.627475	0.824574
SPIRE2	0.600749	-0.407921
SPN	0.704668	0.675072
SPNS1	0.0831937	-2.8969
SPNS2	0.80222	-0.327501
SPNS3	0.043809	1.61028
SPOCD1	0.803853	0.755195
SPOCK1	0.788519	0.917257
SPOCK2	6.26553e-05	-3.71762
SPOCK3	0.275124	1.87393
SPON1	0.979277	0.58825
SPON2	0.348591	1.36187
SPOP	0.794987	0.0702632
SPOPL	0.385717	0.378901
SPOUT1	0.95186	0.0987887
SPP1	0.177463	-4.58055
SPPL2A	0.592966	-0.48487
SPPL2B	0.0492459	-0.739223
SPPL3	1.79249e-05	-1.18476
SPR	0.000178901	1.90687
SPRED1	0.686359	-0.684766
SPRED2	0.58158	-0.213718
SPRN	0.501076	0.969902
SPRR1A	0.930474	-0.964511
SPRR1B	0.105627	2.06166
SPRR2A	0.0943873	-2.73866
SPRR2B	0.393004	-2.49304
SPRR2D	0.93068	-0.561059
SPRR2E	0.202266	-4.07459
SPRR2F	0.102113	-4.7079
SPRR2G	0.173218	3.35873
SPRR3	0.551845	0.140716
SPRTN	0.833743	-0.0391563
SPRY1	0.00382344	-1.87497
SPRY2	0.400836	-0.618768
SPRY3	0.794987	-0.0127265
SPRY4	0.867965	0.11337
SPRYD3	0.893422	0.339294
SPRYD4	0.402395	-0.732241
SPRYD7	0.852407	-0.101495
SPSB1	0.09898	-0.645865
SPSB2	0.00977346	-1.28725
SPSB3	0.983885	0.0685478
SPTAN1	0.000806789	-1.08168
SPTBN1	0.307952	-0.0718789
SPTBN2	1.23975e-05	-3.21024
SPTBN4	0.803173	-0.586493
SPTBN5	0.211822	-3.24163
SPTLC1	0.765324	-0.236459
SPTLC2	0.536759	-0.0701897
SPTLC3	0.0122503	-2.71313
SPTSSA	0.798078	-0.360192
SPTSSB	0.650261	1.07498
SPTY2D1	0.917307	0.216848
SPX	0.713965	-0.459271
SQLE	0.0904251	1.66024
SQOR	0.126663	-0.596672
SQSTM1	0.00775887	-0.849259
SRA1	0.00456329	0.762292
SRBD1	0.765033	-0.20722
SRC	0.104772	-0.685364
SRCAP	0.0693253	-1.07767
SRCIN1	0.263465	-0.887601
SRD5A1	0.370673	0.844868
SRD5A2	0.00267953	4.69628
SRD5A3	0.646121	0.155083
SREBF1	0.161442	-0.478871
SREBF2	0.955121	0.393291
SREK1	0.362757	-0.32938
SREK1IP1	2.64531e-07	2.30476
SRF	0.912202	-0.249565
SRFBP1	0.0977376	-1.29919
SRGAP1	0.771911	-0.125764
SRGAP2	0.375591	-0.417448
SRGAP2B	0.340161	1.36515
SRGAP2C	0.0434549	-2.48235
SRGAP3	0.368027	-0.599711
SRGN	0.0165747	3.04038
SRI	0.0051752	0.768044
SRL	0.706708	-0.894892
SRM	0.922808	0.166788
SRP14	0.0234014	0.442754
SRP19	0.0127955	0.960638
SRP54	0.0866493	0.433329
SRP68	0.00473186	0.782283
SRP72	0.592546	0.158644
SRP9	0.0365627	0.695964
SRPK1	0.505418	-0.335818
SRPK2	0.0357104	0.887434
SRPK3	0.401613	1.01071
SRPRA	0.443221	0.213885
SRPRB	0.0446127	0.621485
SRPX	0.00907545	-5.80262
SRPX2	0.866947	-0.437087
SRR	0.532191	0.769608
SRRD	0.0573539	-1.13946
SRRM1	0.0425197	-0.59842
SRRM2	0.000708048	-1.10621
SRRM3	0.903971	0.0198873
SRRM4	0.669923	-1.07872
SRRM5	0.512723	1.08893
SRRT	0.102033	-0.538245
SRSF1	0.070796	0.938346
SRSF10	0.306754	0.372961
SRSF11	0.909485	-0.0239644
SRSF12	0.7931	0.0801543
SRSF2	0.858781	-0.0576224
SRSF3	0.0370002	0.38462
SRSF4	0.0868964	0.538269
SRSF5	0.800877	-0.195941
SRSF6	0.95976	-0.0235237
SRSF7	0.511461	0.223882
SRSF8	0.00532208	1.02572
SRSF9	0.000471393	0.5645
SRXN1	0.0669357	-1.84901
SS18	0.776299	-0.103815
SS18L1	0.842737	-0.403518
SS18L2	0.600749	0.136361
SSB	0.00247249	1.01597
SSBP1	0.416704	-0.336537
SSBP2	0.542384	0.243036
SSBP3	0.264712	-0.649162
SSBP4	0.110582	1.18893
SSC4D	0.0987661	-3.26016
SSC5D	0.678967	-0.338619
SSFA2	3.30042e-08	2.39535
SSH1	0.11906	-0.835053
SSH2	0.722068	-0.655231
SSH3	8.82811e-05	-1.8554
SSNA1	0.684201	0.187575
SSPN	4.29813e-07	-5.90337
SSPO	0.124501	2.32714
SSR1	0.573999	0.0841018
SSR2	0.00615096	0.675864
SSR3	1.48187e-05	1.27405
SSR4	9.74956e-05	0.866145
SSRP1	0.115809	-0.592924
SSSCA1	0.997816	0.083069
SSTR2	0.0444823	-6.50352
SSU72	0.081741	0.246098
SSUH2	0.501236	1.46366
SSX2IP	0.888763	-0.107421
ST13	0.0269411	0.764697
ST14	0.547005	0.16337
ST18	6.24493e-10	10.7294
ST20	0.912948	0.219186
ST3GAL1	0.00340901	-2.15445
ST3GAL2	0.282858	1.59683
ST3GAL3	0.181918	2.3099
ST3GAL4	0.30092	0.524506
ST3GAL5	2.87461e-09	-5.64653
ST3GAL6	0.000178984	3.37432
ST5	0.00152226	-1.07316
ST6GAL1	2.63744e-08	2.76547
ST6GAL2	0.2941	-3.00942
ST6GALNAC1	0.495306	0.373762
ST6GALNAC2	0.0258401	1.77983
ST6GALNAC3	0.000654239	-6.02905
ST6GALNAC4	0.835914	0.365467
ST6GALNAC5	0.017511	-3.80733
ST6GALNAC6	0.00047706	1.75638
ST7	0.75912	-0.295708
ST7L	0.098474	1.50935
ST8SIA1	0.426365	1.4365
ST8SIA4	8.24456e-12	-6.32194
ST8SIA5	0.138091	-2.55812
ST8SIA6	0.0141399	5.01961
STAB1	1.24139e-05	-5.47594
STAB2	0.609089	-1.59581
STAC	0.0449709	3.92416
STAC2	0.848413	-0.715352
STAC3	0.281148	-2.13791
STAG1	0.453595	-0.510133
STAG2	0.755273	0.274093
STAG3	0.52118	-0.770707
STAG3L5P-PVRIG2P-PILRB	0.917713	-0.286019
STAM	0.5111	0.343323
STAM2	0.164599	0.442668
STAMBP	0.0270506	0.716833
STAMBPL1	0.432478	1.45711
STAP1	4.57989e-05	4.40789
STAP2	0.96284	-0.14763
STAR	0.999148	0.918195
STARD10	0.034158	0.530603
STARD13	0.667374	1.40279
STARD3	0.111223	-0.55935
STARD3NL	0.349904	0.280163
STARD4	5.60802e-05	5.88075
STARD5	0.923281	-0.262905
STARD7	0.143806	-0.322886
STARD8	0.272337	-2.04343
STARD9	0.029567	4.48021
STAT1	0.000305693	-2.33475
STAT2	0.000179361	-2.45226
STAT3	0.0577747	-0.528579
STAT4	0.22422	1.86603
STAT5A	0.167233	-0.744936
STAT5B	0.0977376	1.36515
STAT6	0.0473423	-0.587699
STATH	0.00699677	-2.75945
STAU1	0.06479	0.511172
STAU2	0.0194471	-0.889066
STBD1	0.202738	-1.35818
STC1	0.00909591	-6.79623
STEAP1	0.166249	-1.27016
STEAP1B	0.341363	-2.01036
STEAP2	0.000145428	-3.07588
STEAP3	0.202948	1.34652
STEAP4	2.63646e-11	-3.90578
STIL	0.50484	-0.73325
STIM1	0.929604	-0.0266198
STIM2	0.00213539	0.767866
STIP1	0.0189207	0.588712
STK10	0.813757	0.155176
STK11	0.0371848	-0.557516
STK11IP	0.214297	-0.565004
STK16	0.343886	0.463228
STK17A	9.90711e-05	1.63597
STK17B	0.356108	0.367353
STK19	0.810704	0.205084
STK24	0.641014	0.168949
STK25	0.0925242	0.463919
STK26	0.803103	-0.242539
STK3	0.742643	-0.0509397
STK31	0.0641613	-5.28264
STK32A	0.00285106	-5.70886
STK32B	0.840952	-0.339098
STK32C	0.162719	1.40514
STK33	0.300078	1.43207
STK35	0.0106506	-1.01432
STK36	0.00903996	-1.93262
STK38	0.143169	-0.368647
STK38L	0.0634518	0.738198
STK39	0.0565145	-0.874981
STK4	0.97415	0.0223982
STK40	0.00812139	1.48514
STKLD1	0.278385	-1.424
STMN1	0.528428	0.35896
STMN3	0.992481	-0.00901189
STMND1	0.000376336	4.78398
STN1	2.92744e-08	2.06859
STOM	5.96913e-05	1.9635
STOML1	0.101381	-0.92142
STOML2	0.238407	0.287839
STOML3	0.182504	2.15217
STON1	0.958645	-0.260983
STON2	0.936498	-0.191411
STOX1	0.0280711	2.39655
STOX2	0.946857	0.14133
STPG1	0.0598768	2.04405
STPG2	0.996451	1.07001
STRA6	0.551479	0.775139
STRADA	0.616844	-0.351109
STRADB	0.120739	-0.984275
STRAP	0.197962	0.226612
STRBP	0.356876	0.454759
STRC	0.520294	-1.48631
STRIP1	0.263465	-0.687306
STRIP2	0.61397	0.691392
STRN	0.847552	0.0795492
STRN3	0.3189	1.06224
STRN4	0.287595	-0.204474
STS	3.40744e-07	-1.28905
STT3A	0.318904	0.375631
STT3B	0.0483799	-0.808716
STUB1	0.434387	0.188438
STX10	0.0536313	0.622175
STX11	0.152401	-2.10476
STX12	0.142243	0.468626
STX16	0.00382758	-1.24825
STX16-NPEPL1	0.213647	-2.12435
STX17	0.633915	-0.222754
STX18	2.36964e-11	2.17499
STX19	0.861258	0.163454
STX1A	0.779739	0.913526
STX1B	0.0299223	-3.37352
STX2	0.11783	2.28784
STX3	0.38563	0.405332
STX4	0.00192006	-1.43633
STX5	0.578213	0.4963
STX6	0.801596	-0.0727388
STX7	0.0135544	0.7598
STX8	0.452583	0.525933
STXBP1	0.581853	0.172433
STXBP2	0.120311	0.637901
STXBP3	0.0781636	0.567042
STXBP4	0.723998	0.515521
STXBP5	0.629288	0.42354
STXBP5L	0.439459	-1.97432
STXBP6	0.547142	0.409765
STYK1	0.0242162	1.36216
STYX	0.977258	-0.156716
STYXL1	0.000237574	1.70109
SUB1	0.0505797	0.412445
SUCLA2	0.293005	0.240506
SUCLG1	0.000799005	0.891675
SUCLG2	0.0508975	0.624666
SUCNR1	0.671011	0.893476
SUCO	0.351155	0.606567
SUDS3	0.00236791	1.46798
SUFU	0.0271598	-1.26576
SUGCT	0.716963	-0.555427
SUGP1	0.549344	-0.280525
SUGP2	0.0227261	-0.827404
SUGT1	0.0685949	0.828325
SULF1	0.000920474	-2.98753
SULF2	0.572584	0.540589
SULT1A1	0.769958	0.0873365
SULT1A2	0.0683734	-1.66336
SULT1B1	4.54543e-07	-11.0277
SULT1C2	0.301703	2.2045
SULT1E1	0.000235981	-6.37139
SULT2B1	0.56256	0.833558
SULT4A1	0.413496	-1.63397
SUMF1	0.331653	-0.36367
SUMF2	0.313691	0.478765
SUMO1	0.214786	0.189601
SUMO2	0.701928	0.0183711
SUMO3	0.33908	-0.324558
SUMO4	0.813185	-1.16518
SUN1	0.070976	0.715107
SUN2	0.0822071	-0.57993
SUN3	0.540113	-0.717072
SUOX	0.00965925	-1.22956
SUPT16H	0.201664	-0.239959
SUPT20H	0.158003	0.618883
SUPT3H	0.321657	0.901413
SUPT4H1	0.0696615	0.465611
SUPT5H	0.107298	-0.241791
SUPT6H	0.044394	-0.950034
SUPT7L	0.92753	-0.0719052
SUPV3L1	0.0517312	-1.0559
SURF1	0.435187	0.211671
SURF2	0.89175	0.106522
SURF4	0.00216061	0.737019
SURF6	0.0266178	-1.07943
SUSD1	0.416477	0.493928
SUSD2	4.00307e-06	9.44069
SUSD3	0.0141543	-2.50571
SUSD4	0.000128245	-2.82861
SUSD5	0.764965	-1.07404
SUSD6	0.0225631	1.22561
SUV39H1	0.183193	-0.976249
SUV39H2	0.646128	-0.411852
SUZ12	0.893559	-0.255119
SV2A	0.917713	0.154247
SV2C	0.000119326	-7.26379
SVBP	0.282402	1.04693
SVEP1	0.887679	-0.125585
SVIL	0.330955	0.576249
SVIP	0.634583	0.179532
SVOP	0.0614595	-4.24064
SVOPL	0.0782209	-2.26604
SWAP70	0.860937	-0.132807
SWI5	0.593333	-0.0306857
SWSAP1	0.365348	0.408746
SWT1	0.969936	-0.118191
SYAP1	0.0950652	1.47875
SYBU	3.47129e-05	1.71174
SYCE1L	0.374771	1.61566
SYCE2	0.633915	-1.48235
SYCE3	0.755576	1.29841
SYCP2	0.0051762	2.20099
SYCP2L	0.266082	1.35928
SYCP3	0.840099	-0.677885
SYDE1	0.615973	-0.371636
SYDE2	0.769537	-0.920361
SYF2	0.982706	-0.0678966
SYK	0.216339	-0.756327
SYMPK	0.0587717	-1.66177
SYN1	0.731565	0.699469
SYN2	0.0664901	4.23261
SYNC	0.628746	0.632783
SYNCRIP	0.289412	-0.276475
SYNE1	0.503879	1.38867
SYNE2	0.19513	0.747859
SYNE3	0.432478	-2.22567
SYNE4	0.205407	1.11989
SYNGAP1	0.263562	-1.463
SYNGR1	0.0158435	-1.37853
SYNGR2	0.00737864	0.578489
SYNGR3	0.894865	1.96676
SYNGR4	0.877925	-0.00111637
SYNJ1	0.866909	0.386753
SYNJ2	0.00567639	-1.48459
SYNJ2BP	0.843547	-0.181243
SYNM	0.244234	-2.55213
SYNPO	0.00276677	-2.67714
SYNPO2	0.0206102	-2.92382
SYNPR	0.801785	0.370392
SYNRG	0.17329	-0.53912
SYP	0.00740159	4.53087
SYPL1	0.828954	-0.00787005
SYS1	0.196241	0.660597
SYT1	0.222104	-2.20821
SYT10	0.18747	2.0675
SYT11	0.957338	0.609435
SYT12	0.189089	-3.04397
SYT13	0.20366	2.08349
SYT16	0.636293	1.08647
SYT17	0.784318	0.0145155
SYT2	0.427156	1.41207
SYT5	0.297072	-1.19831
SYT6	0.0552496	-2.57809
SYT7	2.38674e-14	-8.58263
SYT8	2.33335e-07	-5.60795
SYTL1	7.98019e-07	1.51149
SYTL2	0.117467	0.589795
SYTL3	0.0694557	1.33275
SYTL4	0.0138031	2.25182
SYTL5	0.75407	0.510201
SYVN1	0.999366	-0.100684
SZRD1	0.843423	-0.0630917
SZT2	0.0153823	-1.42516
TAB1	0.102842	-1.12373
TAB2	0.0364005	-1.34567
TAB3	0.0355832	-1.34739
TAC3	0.280993	-2.21926
TACC1	0.369377	-0.583535
TACC2	0.513502	-0.0803069
TACC3	0.720401	0.381764
TACO1	0.530702	-0.227178
TACR1	6.13275e-05	6.62162
TACR2	0.913086	1.19139
TACSTD2	0.932611	-0.25303
TADA1	0.610588	-0.000104808
TADA2A	0.779322	0.156738
TADA2B	0.725594	0.110363
TADA3	0.177674	0.479323
TAF1	0.757614	-0.0943402
TAF10	0.229915	0.237794
TAF11	0.980847	-0.116878
TAF12	0.312956	0.559312
TAF13	0.0595216	1.6533
TAF15	0.0693253	-0.892251
TAF1A	0.993046	0.0962844
TAF1B	0.548046	0.240692
TAF1C	0.00110406	-1.78704
TAF1D	0.156561	-1.11794
TAF2	0.207277	-0.637803
TAF3	0.0158777	-1.54047
TAF4	0.170311	-1.35569
TAF4B	0.00269715	-6.0136
TAF5	0.646231	-0.242357
TAF5L	0.256007	-0.625171
TAF6	0.000590586	-1.10082
TAF6L	0.306018	-0.373624
TAF7	0.000106381	0.979691
TAF7L	0.0191158	-5.89097
TAF8	0.0371007	-1.07638
TAF9	0.211707	0.278724
TAF9B	0.85002	0.401928
TAGAP	0.905372	-0.338287
TAGLN	0.507119	-1.66499
TAGLN2	0.00515943	0.549782
TAGLN3	0.877687	1.97431
TAL1	2.81201e-05	4.00444
TALDO1	0.633915	-0.177955
TAMM41	0.158413	-1.01986
TANC1	0.00373584	-1.72434
TANC2	0.00939405	-1.64125
TANGO2	0.0185698	1.05944
TANGO6	0.493276	1.32813
TANK	0.994979	-0.293398
TAOK1	0.334049	-0.563267
TAOK2	0.155356	-0.392873
TAOK3	0.00833826	-0.926062
TAP1	0.0646667	-1.16951
TAP2	6.34635e-06	-3.92481
TAPBP	3.92383e-05	-1.45531
TAPBPL	9.90711e-05	-1.51898
TAPT1	0.881412	0.158527
TARBP1	0.468563	-0.650177
TARBP2	0.572867	0.513548
TARDBP	0.720532	-0.264723
TARS	0.412335	0.13673
TARS2	0.306934	-0.444665
TARSL2	0.380325	-0.6139
TAS1R1	0.244951	-3.73581
TAS1R3	0.476561	1.63251
TAS2R14	0.286058	1.99778
TAS2R19	0.766905	-1.16541
TAS2R4	0.180073	-1.65268
TAS2R5	0.851443	-0.501385
TASP1	0.270383	0.584444
TAT	0.119745	-3.91659
TATDN1	0.443613	0.319186
TATDN2	0.0184043	-1.38887
TATDN3	0.146675	0.535791
TAX1BP1	4.82245e-05	0.835449
TAX1BP3	0.0924622	-0.713727
TAZ	0.0379443	-1.25572
TBC1D1	0.0461538	-0.540856
TBC1D10A	0.0137543	-0.94299
TBC1D10B	0.949509	0.319878
TBC1D10C	0.92159	0.703239
TBC1D12	0.893422	-0.221591
TBC1D13	0.149245	-0.403115
TBC1D14	0.130046	-0.887382
TBC1D15	0.186115	0.292582
TBC1D16	0.0418604	-1.22588
TBC1D17	0.00161157	-1.35617
TBC1D19	0.00817093	2.56795
TBC1D2	0.000400056	-1.50276
TBC1D20	0.368027	-0.308855
TBC1D22A	2.30065e-06	1.37408
TBC1D22B	0.135502	-0.574647
TBC1D23	0.0465155	0.677512
TBC1D24	0.00197684	-3.11576
TBC1D25	0.0253265	-1.41061
TBC1D2B	7.55924e-06	-2.80081
TBC1D30	0.901549	0.138083
TBC1D31	0.293997	1.58343
TBC1D32	0.185131	1.89814
TBC1D3L	0.224282	-1.89911
TBC1D4	0.499607	-0.759498
TBC1D5	0.0221669	-1.22653
TBC1D7	0.330306	0.296429
TBC1D8	0.117467	-1.30272
TBC1D8B	0.286739	1.38594
TBC1D9	0.286739	-0.62984
TBC1D9B	0.0831035	-0.340208
TBCA	0.000134044	1.15583
TBCB	0.000213847	0.963439
TBCC	0.439294	-0.340292
TBCCD1	0.87899	-0.366034
TBCD	0.584636	-0.0939701
TBCE	0.31431	0.499629
TBCEL	0.918288	0.143088
TBCK	0.887873	-0.0793483
TBK1	0.319885	-0.703421
TBKBP1	3.77029e-05	-5.38622
TBL1X	0.644768	-0.195758
TBL1XR1	0.45991	0.238026
TBL2	0.0286888	0.703123
TBL3	0.185457	-0.345091
TBP	0.310555	0.527653
TBPL1	0.00226499	1.67938
TBRG1	0.772839	0.111328
TBRG4	0.147858	-0.401135
TBX1	0.0588317	-0.994372
TBX10	0.833202	-0.223287
TBX19	0.95377	0.0112331
TBX2	0.530956	-0.84106
TBX21	0.538515	-0.726731
TBX3	0.000503851	5.29572
TBX4	0.568852	-1.75934
TBX6	0.797337	-0.127476
TBXAS1	0.127878	1.49885
TC2N	0.00797439	-1.06122
TCAF1	0.948117	0.236711
TCAF2	0.300687	2.46244
TCAIM	0.0360631	1.1029
TCAP	0.813844	-0.480887
TCEA1	0.136517	0.498864
TCEA2	0.700535	-0.122231
TCEA3	0.031962	1.08393
TCEAL1	0.977411	-0.0665931
TCEAL2	0.57487	-1.47242
TCEAL3	0.11764	1.18044
TCEAL4	0.310304	-0.423666
TCEAL8	0.0576891	0.562855
TCEAL9	3.59479e-06	2.14324
TCEANC	0.526201	1.19017
TCEANC2	0.737203	-0.363154
TCERG1	0.0102984	-1.27003
TCERG1L	0.477793	-2.54539
TCF12	0.0221853	-0.99038
TCF15	0.625628	0.809227
TCF19	0.0199578	-2.19652
TCF20	0.313193	-0.476312
TCF24	0.974921	0.362839
TCF25	0.343456	0.244148
TCF3	0.150425	-1.06178
TCF4	1.9568e-08	2.12983
TCF7	0.921782	0.227924
TCF7L1	0.371294	0.763192
TCF7L2	0.173116	-0.809014
TCFL5	0.880231	0.322956
TCHH	0.301703	-3.30502
TCHP	0.0417762	-0.916204
TCIRG1	0.822066	-0.169401
TCL1A	0.011331	5.61406
TCN1	0.405711	0.0224485
TCN2	0.536296	0.369734
TCOF1	0.0387947	-1.09309
TCP1	0.0808177	0.367728
TCP10L	0.854655	-0.907226
TCP10L2	0.0746828	-2.67208
TCP11	0.457632	1.17518
TCP11L1	0.247613	0.999911
TCP11L2	0.234726	0.657238
TCTA	0.0657668	0.777542
TCTE1	0.248769	2.4704
TCTE3	0.255256	-2.10845
TCTEX1D1	0.0600828	2.65143
TCTEX1D2	0.0225728	1.74557
TCTEX1D4	0.0228675	2.53371
TCTN1	0.0962706	1.42746
TCTN2	0.817567	0.130751
TCTN3	0.713178	-0.0735603
TDG	0.157723	0.633389
TDGF1	0.965093	-0.320586
TDO2	6.48019e-06	-9.93943
TDP1	0.909583	0.181773
TDP2	0.60926	0.0498048
TDRD1	0.654272	-0.950886
TDRD12	0.357668	-1.81714
TDRD3	0.874395	0.373712
TDRD5	0.0743217	2.87896
TDRD6	0.313258	-2.10917
TDRD7	0.960097	0.269584
TDRD9	0.0418108	-4.883
TDRKH	0.4296	-0.491694
TDRP	0.0144931	5.86024
TEAD1	0.254369	-0.773738
TEAD2	0.202738	-1.60312
TEAD3	0.0372771	-1.05372
TEAD4	0.149444	1.88473
TEC	0.79016	0.304451
TECPR1	0.720489	0.211681
TECPR2	0.153983	-0.829135
TECR	0.454728	-0.215771
TECTA	0.904558	-0.522139
TEDDM1	0.990272	-0.743623
TEF	0.127031	-1.2081
TEFM	0.411194	0.510208
TEKT1	0.0482614	1.99425
TEKT2	0.0123761	2.80125
TEKT3	0.0406946	4.95875
TEKT4	0.146954	2.00248
TEKT5	0.523047	2.11346
TELO2	0.0209691	-0.877713
TEN1-CDK3	0.146472	-1.36384
TENM1	0.358916	-2.14285
TENM2	0.155292	3.97678
TENM4	0.00249399	3.64185
TEP1	0.414904	-0.945377
TEPP	0.0345982	-3.82893
TEPSIN	0.666535	-0.243774
TERB2	0.713965	-0.102026
TERF1	0.872166	0.151164
TERF2	0.0664658	-1.422
TERF2IP	0.257178	0.212429
TES	0.00253043	0.68307
TESC	0.0167179	3.89794
TESK1	0.294	-0.662663
TESK2	0.948688	-0.289289
TESMIN	0.1773	-1.97797
TESPA1	1.18422e-05	9.71682
TET1	0.743313	-0.737687
TET2	0.0011243	-1.64075
TET3	0.201569	-0.784282
TEX10	0.316804	0.817822
TEX101	0.0198248	-4.16504
TEX11	0.456818	-0.724154
TEX14	0.493484	-1.92234
TEX2	0.607593	0.669354
TEX22	0.0834637	-2.52541
TEX26	0.0647227	2.11179
TEX261	0.153983	-0.325082
TEX264	0.935564	-0.0276317
TEX29	0.335238	1.29245
TEX30	0.173969	0.956312
TEX38	0.190221	-2.17182
TEX45	0.763132	0.506414
TEX46	0.475793	0.789228
TEX9	0.0117001	2.38578
TF	0.00911682	-3.761
TFAM	0.765545	-0.228251
TFAP2A	0.000833952	-2.17005
TFAP2B	0.669609	0.794657
TFAP2C	0.154533	-0.776758
TFAP2E	0.142648	-2.37692
TFAP4	0.572488	-1.53972
TFB1M	0.2113	-0.819072
TFB2M	0.74859	0.0962357
TFCP2	0.382247	0.552135
TFCP2L1	8.86558e-11	-4.57751
TFDP1	0.777841	-0.11591
TFDP2	0.0215278	-0.986277
TFE3	0.142536	-0.841432
TFEB	0.0347951	-0.81527
TFEC	0.00164067	-6.69859
TFF1	2.99587e-05	3.85942
TFF2	0.00191599	5.84914
TFF3	8.91442e-21	7.11522
TFG	0.174604	0.137013
TFIP11	0.0245387	-0.865831
TFPI	0.730329	0.494239
TFPI2	0.00122019	-5.00313
TFPT	0.0189207	1.51794
TFR2	0.399807	2.74392
TFRC	0.0241623	-1.31077
TG	0.0607895	4.17643
TGDS	0.0201519	1.45159
TGFA	0.274855	0.752743
TGFB1	0.0824571	1.81533
TGFB1I1	0.330072	-1.36172
TGFB2	0.534835	0.345972
TGFB3	0.760237	-0.627346
TGFBI	0.000509327	-3.66722
TGFBR1	0.570016	0.37069
TGFBR2	0.142317	0.881158
TGFBR3	0.761856	0.231341
TGFBR3L	0.79017	0.316082
TGFBRAP1	0.00129649	-1.47513
TGIF1	0.191042	-0.56906
TGIF2	0.44054	-0.232353
TGM1	0.00133699	-5.29287
TGM2	0.0870893	-0.836207
TGM3	0.324033	2.67862
TGM4	0.847328	-1.06621
TGM5	0.704694	-0.68364
TGOLN2	0.340272	-0.151782
TGS1	0.211631	-0.756432
THADA	0.974875	0.12663
THAP1	0.231926	0.954433
THAP10	0.210935	1.79808
THAP11	0.0603989	0.709494
THAP12	0.648133	-0.363521
THAP2	0.0722828	2.04896
THAP3	0.0266614	1.71514
THAP4	0.237801	-0.415341
THAP5	0.503858	-0.518502
THAP6	0.0137543	1.63844
THAP7	0.00318185	-0.946231
THAP8	0.731711	0.0308627
THAP9	0.261528	-1.849
THBD	0.565735	0.160332
THBS1	0.000325244	5.36649
THBS2	0.386582	-2.25612
THBS3	0.564513	-0.782046
THBS4	0.140832	2.00429
THEG	0.0315891	-2.90959
THEGL	0.187126	-0.912928
THEM4	0.0324768	-1.44024
THEM5	0.546066	-1.47576
THEM6	0.0166667	-0.991894
THEMIS	0.467322	-1.65318
THEMIS2	0.200395	2.09776
THG1L	0.10289	-1.53254
THNSL1	0.525952	0.580248
THNSL2	0.977612	-0.524559
THOC1	0.101489	1.04988
THOC2	0.781913	-0.0471164
THOC3	0.260127	0.906234
THOC5	0.424304	-0.382244
THOC6	0.922921	0.175706
THOC7	0.665188	-0.0394998
THOP1	0.65617	0.118842
THRA	0.354906	-0.537726
THRAP3	0.453855	-0.187935
THRB	0.619711	0.359212
THRSP	0.216731	-3.89779
THSD1	0.510113	-2.72588
THSD4	0.0044261	-4.97959
THSD7A	0.0384207	-6.05127
THTPA	0.734363	-0.295529
THUMPD1	0.182526	-0.530169
THUMPD2	0.0824125	1.8695
THUMPD3	0.684394	-0.133726
THY1	0.935898	1.09371
THYN1	0.707764	-0.15584
TIA1	0.492063	-0.592676
TIAF1	0.828954	-0.192088
TIAL1	0.808657	-0.394052
TIAM1	0.694738	-0.888989
TIAM2	5.48996e-06	7.66844
TICAM1	0.0438734	-1.87755
TICRR	0.0704983	-3.07059
TIE1	0.000592006	4.13266
TIFA	0.47199	-1.11009
TIFAB	0.964337	-0.00468881
TIGAR	0.826722	0.119397
TIGD1	6.65047e-05	-4.56087
TIGD2	0.731005	-0.207029
TIGD3	0.295647	-2.77653
TIGD4	0.504979	1.11903
TIGD5	0.000549357	-3.20757
TIGD6	0.729033	0.970499
TIGD7	0.598274	-0.764952
TIGIT	0.304461	-0.939357
TIMELESS	0.00732396	-2.26328
TIMM10	0.180463	-0.623239
TIMM10B	0.0285032	0.737729
TIMM13	0.812476	0.0687846
TIMM17A	6.14091e-06	1.16222
TIMM17B	0.236901	0.387957
TIMM21	0.166548	-0.827933
TIMM22	0.785822	0.172031
TIMM23	0.0470835	0.253687
TIMM23B	0.882265	-0.63672
TIMM29	0.880146	0.445169
TIMM44	0.0531629	-0.817987
TIMM50	0.185283	-0.399144
TIMM8A	0.829415	-0.666811
TIMM8B	0.330531	0.269022
TIMM9	0.657734	0.290426
TIMMDC1	0.245035	0.282659
TIMP1	1.97786e-08	2.43666
TIMP2	0.852877	-0.603349
TIMP3	0.18224	-2.49403
TIMP4	0.0947259	3.1451
TINAGL1	0.00561103	3.61641
TINF2	0.00272667	0.857763
TIPARP	0.286739	0.680788
TIPIN	0.408166	-1.01158
TIPRL	0.381073	0.15765
TIRAP	0.943473	-0.0293016
TJAP1	0.00722565	-1.45916
TJP1	0.198916	-0.694039
TJP2	0.000759573	-1.25584
TJP3	0.0002946	-0.876402
TK1	0.762715	-0.316693
TK2	0.481546	-0.276477
TKFC	0.580575	0.59288
TKT	0.963057	-0.0606359
TKTL1	0.4122	1.86912
TLCD1	0.0823036	-1.24438
TLCD2	0.505418	-0.432709
TLDC1	0.555868	-0.581005
TLDC2	0.252137	-1.72048
TLE1	0.0901309	-0.686762
TLE2	0.00623312	-1.45013
TLE3	0.915582	-0.222432
TLE4	0.880554	-0.391312
TLE6	0.30649	2.97549
TLK1	0.246309	0.625011
TLK2	0.0178644	-0.932249
TLL1	1.17166e-06	-10.63
TLL2	0.490476	2.15534
TLN1	0.0333022	-0.915379
TLN2	0.0223652	-4.04657
TLNRD1	0.873451	0.217697
TLR1	0.243395	0.578847
TLR10	0.665276	2.32552
TLR2	0.0191265	-2.55951
TLR3	0.0574665	-0.959591
TLR4	0.813745	-1.22487
TLR5	0.263853	-0.963251
TLR6	0.5768	-1.67795
TLR7	0.416477	-2.38389
TLR8	0.362533	-4.66205
TM2D1	0.081663	0.50916
TM2D2	0.714393	0.186013
TM2D3	0.555811	-0.0170488
TM4SF1	0.144862	0.803487
TM4SF18	0.45122	1.32271
TM4SF4	0.123315	-3.0304
TM4SF5	0.450358	-1.26153
TM6SF1	0.00775857	4.76436
TM7SF2	0.139891	0.731862
TM7SF3	0.367182	0.358796
TM9SF1	0.425535	0.467619
TM9SF2	0.0130517	0.485373
TM9SF3	0.619747	0.156558
TM9SF4	0.653668	-0.0194372
TMA16	0.27844	0.755281
TMA7	0.0353599	0.918674
TMBIM1	0.320214	0.433266
TMBIM4	0.460198	0.202621
TMBIM6	0.0276514	0.398998
TMC1	0.0208622	3.872
TMC3	0.116263	-4.33652
TMC4	0.585344	0.278714
TMC5	0.0279648	-0.855894
TMC6	0.530029	-0.375323
TMC7	0.120567	3.02032
TMC8	0.106756	-1.06913
TMCC1	0.313488	-0.272127
TMCC2	0.572537	1.13139
TMCC3	0.986363	-0.410981
TMCO1	0.056009	0.291531
TMCO3	3.25025e-06	1.97802
TMCO4	0.644276	-0.145621
TMCO5A	0.0477036	-3.20909
TMCO6	0.0436063	1.5586
TMED1	0.60926	0.297643
TMED10	0.00010975	0.610464
TMED2	2.32539e-09	1.11109
TMED3	0.609073	-0.277416
TMED4	0.0761659	0.448465
TMED5	0.0118027	1.30641
TMED6	0.668277	-0.986732
TMED7	0.118818	0.711768
TMED8	0.982839	0.300094
TMED9	0.730814	-0.130855
TMEM101	0.920457	0.0695094
TMEM102	0.822712	0.0174415
TMEM104	0.0600743	-1.25525
TMEM105	0.99696	0.092512
TMEM106A	0.449536	-0.525997
TMEM106B	0.910608	-0.124488
TMEM106C	0.892275	0.0539184
TMEM107	0.020764	1.90914
TMEM108	0.0238079	-4.85129
TMEM109	0.533973	-0.246124
TMEM11	0.0171571	0.360711
TMEM110	0.392317	-0.502609
TMEM110-MUSTN1	0.999366	0.223078
TMEM115	0.671011	-0.0279393
TMEM116	0.0495704	-0.795232
TMEM117	0.0763079	1.7158
TMEM119	0.651696	2.09765
TMEM120A	0.779322	-0.154132
TMEM120B	0.796997	0.106747
TMEM121	0.0931565	3.88443
TMEM121B	0.782785	0.0455283
TMEM123	0.11764	0.491813
TMEM125	0.000178479	1.21717
TMEM126A	0.688576	-0.31991
TMEM126B	0.827629	-0.189491
TMEM127	0.0137543	-0.715219
TMEM128	0.0124429	1.08344
TMEM129	0.921561	0.0538478
TMEM130	0.440854	-2.01762
TMEM131	0.564435	-0.0030808
TMEM131L	0.00676628	-1.61882
TMEM132A	0.991003	0.303706
TMEM132B	0.201118	2.22808
TMEM133	0.154868	-2.04135
TMEM134	0.00612849	1.02036
TMEM135	0.397264	1.10718
TMEM136	0.247613	1.6953
TMEM138	0.986206	-0.0274551
TMEM139	8.00369e-05	-3.63117
TMEM140	0.306934	-1.11088
TMEM141	8.06901e-09	2.34061
TMEM143	0.945269	0.192049
TMEM144	0.656215	-0.261004
TMEM147	0.0119955	0.561526
TMEM14A	0.0288484	-1.07269
TMEM14B	0.00531087	0.921304
TMEM14C	0.208748	0.265502
TMEM150A	0.183522	-0.857379
TMEM150C	1.92126e-06	-2.96615
TMEM154	0.0539496	0.981493
TMEM156	0.0209652	4.70084
TMEM158	2.41748e-06	-5.82801
TMEM159	0.302571	0.567972
TMEM160	0.000853989	1.17579
TMEM161A	0.282013	-0.369749
TMEM161B	0.82501	-0.0885988
TMEM163	0.116757	-2.67241
TMEM164	0.00948176	-1.96444
TMEM165	0.577513	-0.483654
TMEM167A	0.000121541	1.61134
TMEM167B	0.235722	0.317095
TMEM168	0.575369	-0.315198
TMEM169	0.388572	0.679534
TMEM17	0.19102	-1.30125
TMEM170A	0.256482	0.368028
TMEM170B	0.126514	-2.69269
TMEM171	0.00623662	-2.75295
TMEM173	0.923858	0.168708
TMEM175	0.0350608	-0.543611
TMEM176A	0.912519	0.626603
TMEM176B	0.656851	-0.014089
TMEM177	0.0482785	-1.1928
TMEM178A	0.000432923	3.97368
TMEM178B	0.000189203	-3.44094
TMEM179B	0.0804936	0.279141
TMEM18	0.237208	0.513795
TMEM181	0.00908467	1.53744
TMEM182	0.982504	0.0376008
TMEM183A	0.546681	-0.42951
TMEM184A	0.138637	1.05587
TMEM184B	0.806734	0.189284
TMEM184C	0.192678	0.535821
TMEM185A	0.996447	0.0527478
TMEM185B	0.709674	-0.225622
TMEM186	0.493184	-0.387732
TMEM187	0.698478	0.768285
TMEM189	0.0163991	0.713054
TMEM19	0.721266	-0.288556
TMEM190	0.0428832	1.74045
TMEM191B	0.968659	-1.01347
TMEM192	0.0349352	-1.0796
TMEM198	0.288929	-2.46798
TMEM199	0.852234	-0.0172611
TMEM2	0.923708	0.419007
TMEM200A	1.19606e-19	13.211
TMEM200B	0.923858	-0.814682
TMEM200C	0.186705	2.45332
TMEM201	0.00222142	-2.52884
TMEM203	0.848096	0.0353125
TMEM204	0.288516	-2.56492
TMEM205	0.768597	-0.200762
TMEM206	0.0312916	-1.67685
TMEM208	0.216579	0.205887
TMEM209	0.174244	-0.797368
TMEM210	0.977239	-0.247253
TMEM211	3.71793e-09	7.64504
TMEM212	0.063283	2.39384
TMEM213	0.01248	-2.46388
TMEM214	0.675024	0.284725
TMEM216	0.0303182	0.776381
TMEM217	0.469082	-2.26105
TMEM218	0.510447	0.346786
TMEM219	0.0507225	0.505072
TMEM220	0.503554	-0.769123
TMEM221	0.714532	-0.556075
TMEM222	0.439847	-0.325534
TMEM223	0.263794	0.469682
TMEM229B	7.45612e-05	-1.86151
TMEM230	0.031134	0.615795
TMEM231	0.357506	0.999219
TMEM232	0.00076449	4.81991
TMEM233	0.0244826	3.83337
TMEM234	0.245902	0.859446
TMEM237	0.618031	0.341145
TMEM238	0.0377251	0.944919
TMEM241	0.71123	-0.376894
TMEM242	0.207964	-0.663891
TMEM243	0.697354	0.121304
TMEM245	0.124971	-0.687303
TMEM246	0.917727	-0.0431376
TMEM248	0.88237	-0.0495781
TMEM25	0.00510414	-1.90978
TMEM250	0.217809	-0.223231
TMEM251	0.00478163	1.02329
TMEM252	0.931969	-0.962103
TMEM254	0.0229503	1.2801
TMEM255A	0.012048	-5.12675
TMEM255B	0.775174	1.58893
TMEM256	0.00572888	1.83832
TMEM258	0.000165668	0.787103
TMEM259	0.1161	-0.269385
TMEM26	0.0725262	-4.31264
TMEM260	0.502622	0.400865
TMEM262	0.0963619	-4.05076
TMEM263	2.5512e-05	1.70768
TMEM266	0.443206	-0.797982
TMEM267	0.129992	0.798573
TMEM268	0.19001	-0.626397
TMEM27	0.497443	-0.678571
TMEM270	0.304195	1.84742
TMEM30A	0.187992	0.517259
TMEM30B	0.00961276	0.916655
TMEM31	0.0309992	-4.19407
TMEM33	0.792629	0.023288
TMEM35A	0.00298187	4.15074
TMEM37	2.26154e-07	-3.71178
TMEM38A	0.0796163	-1.13452
TMEM38B	0.544265	0.697864
TMEM39A	0.452151	0.400916
TMEM39B	0.648722	-1.60671
TMEM40	0.0295004	1.23808
TMEM41A	0.00831173	-1.31035
TMEM41B	0.0133256	-0.995733
TMEM42	0.0790034	1.22424
TMEM43	0.36654	0.168048
TMEM44	0.0549538	1.13193
TMEM45A	0.000992749	6.41205
TMEM45B	0.0389472	-0.563293
TMEM47	0.605001	-0.830626
TMEM5	0.908295	-0.164737
TMEM50A	0.0546277	0.215918
TMEM50B	0.0111628	1.00731
TMEM51	0.000481142	-1.73842
TMEM52	0.343891	-1.41608
TMEM52B	0.797835	0.63985
TMEM53	0.659536	-0.129967
TMEM54	0.0766104	-0.56485
TMEM55A	0.356405	-1.64183
TMEM55B	0.0821332	-0.530354
TMEM56	0.569791	-0.596522
TMEM56-RWDD3	0.959982	-0.153397
TMEM57	0.870861	-0.23332
TMEM59	0.0565993	0.302191
TMEM59L	0.133331	3.34345
TMEM60	0.663551	-0.398157
TMEM61	0.0033337	2.90356
TMEM62	1.41025e-06	2.05928
TMEM63A	0.116382	-0.547069
TMEM63B	8.46279e-05	-1.71032
TMEM63C	0.636969	-0.920564
TMEM64	0.133307	-0.975427
TMEM65	0.439423	0.338281
TMEM67	0.503879	0.771691
TMEM68	0.000853989	2.09434
TMEM69	0.909707	0.0323495
TMEM70	0.00667718	0.810527
TMEM71	1.20143e-08	4.66956
TMEM74B	0.116646	-3.15292
TMEM79	0.0575861	-1.44033
TMEM80	0.189821	1.1039
TMEM81	0.112332	2.3876
TMEM86A	0.0519496	-1.44845
TMEM86B	0.819276	-0.939202
TMEM87A	0.40394	0.223013
TMEM87B	0.49168	0.496589
TMEM88	0.726517	0.491024
TMEM8A	0.530995	-0.0593587
TMEM8B	1.50355e-08	-4.37287
TMEM9	0.919187	0.0276515
TMEM91	0.481243	0.892553
TMEM92	0.260377	1.57047
TMEM94	0.340101	-0.297185
TMEM97	0.00050532	-2.3945
TMEM98	0.0159489	-0.831304
TMEM99	0.127504	0.700876
TMEM9B	0.552433	0.0366474
TMF1	3.26024e-05	1.05301
TMIE	0.0740426	-3.99654
TMIGD2	0.0583876	-3.07328
TMIGD3	0.612293	-0.793947
TMLHE	0.499944	-0.53471
TMOD1	0.462359	1.14782
TMOD2	0.0048089	-3.67949
TMOD3	0.462025	-0.374481
TMPO	0.945158	0.158378
TMPPE	0.115216	-2.37147
TMPRSS11A	0.851804	-1.53456
TMPRSS11B	0.356964	2.86254
TMPRSS11D	0.493122	-0.986993
TMPRSS11E	0.796902	-1.07431
TMPRSS11F	0.818802	0.580963
TMPRSS12	0.796483	0.150289
TMPRSS13	0.0053976	-2.09445
TMPRSS2	0.000323012	1.47479
TMPRSS3	0.772858	0.680902
TMPRSS4	0.577653	0.0989507
TMPRSS5	0.374772	-2.4026
TMPRSS7	0.955121	0.499403
TMSB10	0.460738	0.1506
TMSB15A	0.157122	1.51199
TMSB15B	0.460738	0.657809
TMSB4X	0.374178	0.0935493
TMTC1	0.0017747	-3.56124
TMTC2	0.00061167	-1.65335
TMTC3	4.75396e-06	1.99366
TMTC4	0.293791	0.694837
TMUB1	0.484711	0.255769
TMUB2	0.0434668	-0.774195
TMX1	0.531716	-0.333961
TMX2	0.107755	0.198336
TMX3	0.52074	0.421548
TMX4	0.445719	-0.52519
TNC	8.6696e-05	4.57719
TNF	0.704757	-1.06722
TNFAIP1	0.116952	0.50276
TNFAIP2	3.28102e-05	-4.08089
TNFAIP3	0.364749	0.643069
TNFAIP6	0.30131	-3.71638
TNFAIP8	0.185956	0.462324
TNFAIP8L1	0.11235	1.78312
TNFAIP8L2	0.574741	0.831199
TNFAIP8L3	0.413522	1.55161
TNFRSF10A	0.0298158	-1.87928
TNFRSF10B	0.553226	-0.502303
TNFRSF10C	0.978104	-1.18581
TNFRSF10D	0.651478	-1.00321
TNFRSF11A	0.000297362	-2.93602
TNFRSF11B	0.0231703	3.97551
TNFRSF12A	0.465114	0.547225
TNFRSF13B	0.949233	1.0903
TNFRSF13C	0.233353	1.99666
TNFRSF14	0.695191	-0.170475
TNFRSF17	0.894828	0.147851
TNFRSF18	0.00248469	2.18247
TNFRSF19	0.0213088	2.63073
TNFRSF1A	0.00979962	-1.15878
TNFRSF1B	0.647812	-0.860434
TNFRSF21	0.0355167	-0.673384
TNFRSF25	0.0012032	-3.02839
TNFRSF4	0.104729	2.64961
TNFRSF8	0.777758	-1.30489
TNFRSF9	0.717042	-0.0871688
TNFSF10	0.794987	-0.0362442
TNFSF11	0.618883	0.99819
TNFSF12	0.0693253	-1.65157
TNFSF13	0.000669055	1.78998
TNFSF13B	0.00512275	-4.65052
TNFSF14	0.0665396	-3.08666
TNFSF15	0.0049979	-5.93605
TNFSF18	0.43742	-2.08365
TNFSF4	0.238275	-3.25046
TNFSF8	0.349265	-3.16695
TNFSF9	0.722171	0.620117
TNIK	0.114435	2.73981
TNIP1	0.021003	-1.02772
TNIP2	0.0136091	-1.00186
TNIP3	0.973068	-0.711277
TNK1	0.435794	-0.501472
TNK2	0.684605	-0.864866
TNKS	0.00346568	-1.29962
TNKS1BP1	0.0836758	-0.766303
TNKS2	0.453021	-0.45193
TNNC1	0.721308	0.572823
TNNC2	0.104613	2.17686
TNNI1	0.304585	-1.90502
TNNI2	0.00157583	-5.39351
TNNI3	0.325476	-1.17064
TNNT1	0.000677231	5.89504
TNNT3	0.992953	-1.14672
TNPO1	0.132327	0.436302
TNPO2	0.217429	-0.472375
TNPO3	0.57267	-0.197444
TNRC18	6.89237e-05	-1.72939
TNRC6A	0.751767	-0.214877
TNRC6B	0.0652378	-0.551752
TNRC6C	0.301703	-0.613462
TNS1	2.56761e-05	-3.57783
TNS2	0.366341	-1.36079
TNS3	0.0222471	-2.10658
TNS4	0.595275	-0.853646
TNXB	0.955654	0.725329
TOB1	0.233587	-0.675541
TOB2	0.200445	0.876144
TOE1	0.181458	0.90189
TOGARAM1	0.798835	0.427299
TOGARAM2	0.0263888	3.47358
TOLLIP	0.0867536	-0.485941
TOM1	0.867416	-0.0791852
TOM1L1	6.20735e-07	1.94968
TOM1L2	0.0455587	-1.01422
TOMM20	0.398161	0.176525
TOMM20L	0.233722	-2.2545
TOMM22	0.0671301	0.40772
TOMM34	0.671964	-0.307432
TOMM40	0.0228129	-0.455228
TOMM40L	0.0799669	-1.69043
TOMM5	0.359924	-0.50488
TOMM7	0.222014	0.30819
TOMM70	0.286638	-0.632575
TONSL	0.168624	-2.29304
TOP1	0.693511	0.0226157
TOP1MT	0.534943	-0.596542
TOP2A	0.585934	-1.09578
TOP2B	0.469226	-0.143908
TOP3A	0.154406	1.0499
TOP3B	0.653168	-1.328
TOPBP1	0.0196862	-1.42731
TOPORS	0.112317	-1.07518
TOR1A	0.273476	-0.366157
TOR1AIP1	0.227703	0.359121
TOR1AIP2	0.990091	-0.1524
TOR1B	0.0943055	-1.5742
TOR2A	0.047531	-0.684923
TOR3A	0.775988	-0.0239554
TOR4A	1.25993e-07	-2.76298
TOX	0.000769568	-5.41092
TOX2	0.356405	-0.781519
TOX3	0.00390095	1.64852
TOX4	0.267989	-0.472947
TP53	0.0177515	-1.31995
TP53AIP1	0.00471062	3.56596
TP53BP1	0.949233	0.372191
TP53BP2	0.0412536	-1.01713
TP53I11	1.97153e-15	-3.71094
TP53I13	0.597416	0.155646
TP53I3	0.551345	-0.234454
TP53INP1	0.429693	0.698413
TP53INP2	0.221529	0.640445
TP53RK	0.00370655	1.0467
TP53TG5	0.452418	-0.614996
TP63	0.531482	-0.598942
TP73	0.813745	-0.114843
TPBG	0.13791	-0.782353
TPCN1	6.29737e-11	-3.58754
TPCN2	0.0242025	-1.30262
TPD52	0.00351644	1.22485
TPD52L1	0.000961799	-2.4022
TPD52L2	0.430469	0.172112
TPGS1	0.639797	-0.107803
TPGS2	0.269194	0.407487
TPH1	0.269095	-1.59618
TPH2	0.690965	-1.19128
TPI1	0.295658	0.119193
TPK1	0.472013	0.786247
TPM1	0.197291	0.621042
TPM2	3.91825e-06	-4.81612
TPM3	0.00266877	0.561084
TPM4	0.200445	0.427483
TPMT	0.543008	0.311598
TPO	0.00991135	5.39871
TPP1	0.107134	-0.559988
TPP2	0.13675	1.0242
TPPP	0.32942	1.77319
TPPP2	0.498212	-0.811839
TPPP3	0.0734228	1.32244
TPR	0.407839	-0.309675
TPRA1	0.639108	-0.190623
TPRG1	0.735205	-0.356758
TPRG1L	0.77118	0.413417
TPRKB	0.198248	0.554863
TPRN	0.00911682	-2.16236
TPRXL	0.520837	-0.850043
TPSAB1	1.52252e-26	22.504
TPSB2	8.84505e-21	20.3204
TPSD1	1.0595e-05	12.715
TPST1	0.0240117	1.55376
TPST2	0.822845	-0.1535
TPT1	0.00277639	0.668319
TPX2	0.380773	-1.22356
TRA2A	0.70914	-0.0573325
TRA2B	0.483624	0.117695
TRABD	0.399489	-0.301192
TRABD2A	0.223543	3.13182
TRABD2B	0.684111	-0.029435
TRADD	3.3976e-05	1.97767
TRAF1	0.419221	-1.55399
TRAF2	0.828286	-0.0772228
TRAF3	0.613381	-0.420767
TRAF3IP1	0.751767	0.29403
TRAF3IP2	1.70595e-05	-1.59082
TRAF3IP3	0.915246	0.599959
TRAF4	0.0390739	-0.739969
TRAF5	0.152173	-1.48914
TRAF6	0.580647	-0.408515
TRAF7	0.633905	0.579323
TRAFD1	0.0378112	-1.1592
TRAIP	0.0348142	-3.78631
TRAK1	2.56324e-06	2.32071
TRAK2	8.68722e-07	-2.00502
TRAM1	0.0193298	0.527275
TRAM1L1	5.72985e-08	-8.00805
TRAM2	0.253422	-0.852144
TRANK1	0.0221842	-1.91579
TRAP1	0.0894144	0.719325
TRAPPC1	0.512864	-0.0894482
TRAPPC10	0.0104844	-0.960523
TRAPPC11	0.934628	0.180724
TRAPPC12	0.119027	0.908124
TRAPPC13	0.865644	-0.292233
TRAPPC2	0.194561	0.210505
TRAPPC2L	0.771146	0.167059
TRAPPC3	0.115036	0.319592
TRAPPC4	0.0402307	0.735327
TRAPPC5	0.976867	0.10583
TRAPPC6A	0.764965	0.0657632
TRAPPC6B	0.358485	0.0576589
TRAPPC8	0.937219	0.00631109
TRAPPC9	0.553277	0.676488
TRAT1	0.706505	-0.0608626
TRDMT1	0.69504	0.446478
TREH	0.742001	0.96687
TREM1	0.85069	-0.606734
TREM2	1.5221e-09	-9.21729
TREML1	0.00398432	-5.30252
TREML2	0.0163527	5.96487
TREML4	0.237547	1.08737
TRERF1	0.818446	0.157151
TREX2	0.801808	0.672514
TRH	0.975015	-0.0988507
TRHDE	0.0313637	-4.42079
TRIAP1	0.217608	0.37385
TRIB1	0.573999	0.147703
TRIB2	0.169993	-1.20251
TRIB3	0.00291773	-4.77047
TRIL	0.0689408	-4.10522
TRIM11	0.954068	0.206821
TRIM13	0.454141	-0.323141
TRIM14	4.90581e-06	-1.80589
TRIM16	0.945211	-0.128246
TRIM16L	0.697354	-0.761534
TRIM17	0.594996	1.88937
TRIM2	0.393253	0.41655
TRIM21	0.0339987	-1.407
TRIM22	0.000199301	-2.25353
TRIM23	0.12003	-0.838036
TRIM24	0.0152983	-0.928961
TRIM25	0.171018	-1.35022
TRIM26	0.00277558	-0.963129
TRIM27	0.189645	0.529505
TRIM28	0.0888903	-0.332813
TRIM29	0.00101585	-0.927653
TRIM3	0.984734	0.157298
TRIM31	0.00246787	-3.75675
TRIM32	0.566105	0.513999
TRIM33	0.00263277	-1.09151
TRIM34	0.7463	-0.480125
TRIM35	0.456839	-0.426615
TRIM36	0.0107126	-4.68243
TRIM37	0.0717328	1.36579
TRIM38	0.166706	-1.023
TRIM39	0.442225	0.562909
TRIM4	0.477077	0.665163
TRIM40	0.404677	-1.01482
TRIM41	0.317799	-0.970458
TRIM44	0.117756	-0.367716
TRIM45	0.301095	-2.55161
TRIM46	0.0939182	-2.79477
TRIM47	2.08682e-09	3.58065
TRIM5	0.729228	-0.650087
TRIM52	0.880796	0.365763
TRIM55	0.652187	2.35934
TRIM56	0.000326625	-1.54685
TRIM58	0.0610219	-3.40584
TRIM59	0.996331	0.15887
TRIM6	0.000308905	-5.08707
TRIM61	0.20636	1.31662
TRIM62	0.576741	-0.679559
TRIM63	0.284833	2.02465
TRIM65	0.729033	0.382221
TRIM66	0.418289	-1.98573
TRIM68	0.0123656	-1.53051
TRIM69	0.0664901	-1.26729
TRIM7	0.725594	-0.755375
TRIM71	0.872008	-0.0225993
TRIM73	0.933389	0.147949
TRIM74	0.840075	0.135954
TRIM8	0.000213477	-1.04387
TRIM9	0.599445	0.748631
TRIO	0.00299934	-2.13779
TRIOBP	0.510385	-0.26471
TRIP10	0.514869	-0.430042
TRIP11	0.0144306	1.2533
TRIP12	0.0551714	-0.574214
TRIP13	8.65345e-05	4.32133
TRIP4	0.000799005	0.837837
TRIP6	3.41379e-05	-1.64095
TRIQK	0.000483217	2.06675
TRIR	0.00529349	0.632974
TRIT1	0.313529	0.643755
TRMO	0.698478	0.0604424
TRMT1	0.00967136	-1.43069
TRMT10A	0.0962544	1.72011
TRMT10B	0.797337	0.0140813
TRMT10C	0.227105	0.505798
TRMT11	0.933896	-0.239186
TRMT112	0.0228918	0.641424
TRMT12	0.191061	1.20634
TRMT13	0.0109321	1.76211
TRMT1L	0.0692333	1.32259
TRMT2A	0.00193704	-1.07856
TRMT2B	0.237598	-0.641548
TRMT44	0.388572	0.604747
TRMT5	0.990338	-0.0527756
TRMT6	0.274616	-0.904539
TRMT61A	0.025463	-1.08103
TRMT61B	0.13542	0.82462
TRMU	0.0378144	-1.17223
TRNAU1AP	0.145306	0.654545
TRNP1	1.26585e-13	4.21311
TRNT1	0.352533	-0.669046
TRO	0.409976	-1.35223
TROAP	0.0963891	-2.90733
TROVE2	0.0901355	0.377357
TRPC1	0.510324	-1.21972
TRPC4AP	0.439378	-0.222167
TRPC6	0.0224464	4.8037
TRPM1	0.158413	-2.14138
TRPM2	8.3193e-05	-6.24808
TRPM3	0.0614595	-4.90335
TRPM4	0.606846	0.0273179
TRPM6	0.245809	1.68572
TRPM7	0.789489	-0.150842
TRPM8	0.670998	0.226049
TRPS1	0.563803	0.810943
TRPT1	0.530378	0.213535
TRPV1	0.0306161	-2.40402
TRPV2	0.291444	2.10621
TRPV3	0.930474	-0.0706948
TRPV4	3.31988e-05	2.28843
TRPV6	0.357481	1.59989
TRRAP	0.0298158	-1.54866
TRUB1	0.200445	0.809129
TRUB2	0.320329	-0.662144
TSACC	0.490284	1.09009
TSC1	0.692971	-0.162401
TSC2	0.000180461	-1.29757
TSC22D1	0.949399	-0.155
TSC22D2	0.890782	0.061428
TSC22D3	0.92753	0.103325
TSC22D4	0.255386	-0.924685
TSEN15	0.0339217	-1.06318
TSEN2	0.557666	-0.838841
TSEN34	0.502191	0.236411
TSEN54	0.847807	-0.0468603
TSFM	0.890739	-0.343596
TSG101	0.00409877	0.426241
TSGA10	0.200445	1.15414
TSGA10IP	0.640013	-0.276756
TSHR	0.893416	-0.6389
TSHZ1	0.0266247	-1.64289
TSHZ2	0.0539076	-1.01187
TSHZ3	0.0345982	-3.04571
TSKS	0.674835	-0.966274
TSKU	1.94886e-05	-2.54978
TSLP	0.973988	-0.202007
TSN	0.778719	0.0635965
TSNARE1	0.879783	0.122846
TSNAX	0.882343	-0.0225475
TSNAXIP1	0.656388	0.540646
TSPAN1	0.0755922	0.361719
TSPAN10	0.0345982	-4.43741
TSPAN11	0.0156556	7.50344
TSPAN12	0.56199	0.46621
TSPAN13	2.63981e-06	1.50402
TSPAN14	0.196241	-0.604317
TSPAN15	0.00147121	-0.877318
TSPAN16	0.515831	-0.051939
TSPAN17	0.0213042	-0.385635
TSPAN18	0.0166667	4.45137
TSPAN19	0.0412536	2.28919
TSPAN2	0.00903739	2.77735
TSPAN3	2.19552e-07	1.10366
TSPAN31	0.0549181	0.56269
TSPAN32	0.618155	1.71939
TSPAN33	0.269229	-0.532722
TSPAN4	0.0808322	-1.8303
TSPAN5	0.458426	-0.667348
TSPAN6	0.913457	-0.127393
TSPAN7	0.0238989	-4.93249
TSPAN8	7.6673e-07	2.58599
TSPAN9	1.31529e-05	-3.15877
TSPO	0.47411	0.0860089
TSPOAP1	0.155319	-1.1549
TSPYL1	0.530702	0.115276
TSPYL2	0.549824	0.42587
TSPYL4	0.432159	0.865728
TSPYL5	0.829708	0.0876069
TSR1	0.0834285	-0.563561
TSR2	0.787816	-0.160192
TSR3	0.272337	-0.0950573
TSSC4	0.0266614	-0.589415
TSSK3	0.244659	-2.7777
TSSK4	0.00452337	-5.35108
TSSK6	0.23546	-2.98455
TST	0.0726987	-0.770385
TSTA3	0.0206082	0.854787
TSTD1	0.00048468	1.29377
TSTD2	0.626859	0.291446
TTBK2	0.843547	0.296676
TTC1	0.126238	0.308838
TTC12	0.00445273	2.24676
TTC13	0.100465	-1.46615
TTC14	0.247932	0.469216
TTC16	0.354717	1.89746
TTC17	0.216085	-0.561634
TTC19	0.746469	0.100646
TTC21A	0.513286	1.19777
TTC21B	0.179298	2.64182
TTC22	0.000532347	-1.22542
TTC23	0.284933	-0.86904
TTC23L	0.0470978	2.85987
TTC24	0.924013	0.733396
TTC25	0.192205	1.86198
TTC26	0.269095	1.267
TTC27	0.00222289	-1.89893
TTC28	0.555822	0.161835
TTC29	0.063147	2.27017
TTC3	0.0655506	0.73605
TTC30A	1.53235e-07	4.73556
TTC30B	5.84168e-08	4.26822
TTC31	0.0104014	1.77053
TTC32	0.553129	0.210355
TTC33	0.0269316	1.356
TTC34	0.320214	-2.33466
TTC36	0.994979	-0.354562
TTC37	0.692568	0.194167
TTC38	0.025852	1.86409
TTC39A	0.519548	0.323202
TTC39B	0.201569	0.795061
TTC39C	0.473667	-0.432243
TTC4	0.4296	-0.836946
TTC5	0.0948722	1.12927
TTC6	0.785232	-0.142074
TTC7A	0.746743	0.025338
TTC7B	4.69713e-08	5.84949
TTC8	0.826522	0.135418
TTC9	0.720401	0.212938
TTC9B	0.692562	0.994472
TTC9C	0.554061	0.204284
TTF1	0.596306	-0.321174
TTF2	0.0618691	-1.74956
TTI1	0.467869	0.797898
TTI2	0.0848837	1.005
TTK	0.339524	1.46598
TTL	0.853038	0.0217739
TTLL1	0.108829	1.42509
TTLL10	0.025424	3.22136
TTLL11	0.141932	1.16909
TTLL12	0.988371	0.0301901
TTLL3	0.000297108	-2.81697
TTLL4	0.0364015	-1.32026
TTLL5	0.436047	0.920042
TTLL6	0.497318	-1.21095
TTLL7	0.0409928	2.37193
TTLL9	0.439294	1.48034
TTN	0.71836	-0.141633
TTPA	0.00096466	5.55081
TTPAL	0.00438683	-1.58723
TTYH1	0.256007	-2.7728
TTYH2	0.415336	2.57182
TTYH3	0.797835	0.0101373
TUB	0.697502	-0.77566
TUBA1A	0.0539857	0.875648
TUBA1B	0.207935	0.281067
TUBA1C	0.429779	0.152758
TUBA4A	0.710217	0.0206607
TUBA4B	0.350042	1.13516
TUBA8	0.0215285	-3.81572
TUBAL3	0.727055	-1.31957
TUBB	0.377821	-0.415575
TUBB1	0.675146	-1.74233
TUBB2A	0.0117954	0.880563
TUBB2B	0.847518	0.271441
TUBB4A	0.539661	1.22928
TUBB4B	0.168147	0.486179
TUBB6	0.285131	1.12103
TUBB8	0.269324	0.659122
TUBB8P12	0.148366	2.00338
TUBD1	0.677789	0.46193
TUBE1	0.167259	1.02937
TUBG1	0.84582	-0.201513
TUBG2	0.0092358	-1.8395
TUBGCP2	0.21891	0.725709
TUBGCP3	0.490244	-1.0107
TUBGCP4	0.250862	-1.00824
TUBGCP5	0.58926	-0.403245
TUBGCP6	0.155173	-0.687797
TUFM	0.972291	-0.0153951
TUFT1	0.0969658	0.530093
TULP1	0.927682	-0.385905
TULP2	0.710066	-1.46614
TULP3	0.0178644	1.6439
TULP4	0.620926	-0.060256
TUSC1	0.00844342	-0.781
TUSC2	0.339157	0.392194
TUSC3	0.0351606	1.53723
TUT1	0.549339	-0.343592
TVP23A	0.854677	-0.16659
TVP23B	0.30592	0.181026
TVP23C	0.067098	-1.94945
TWF1	0.289093	0.477408
TWF2	0.325054	0.403296
TWISTNB	0.775598	-0.255397
TWNK	0.592682	-0.967154
TWSG1	0.866102	-0.0863202
TXK	0.239907	-2.01022
TXLNA	0.566288	-0.165805
TXLNB	0.782949	1.26715
TXLNG	0.244781	0.706723
TXN	0.769581	-0.300439
TXN2	0.513922	0.178051
TXNDC11	0.117917	0.647822
TXNDC12	7.55758e-06	1.02793
TXNDC15	5.13309e-06	1.93103
TXNDC16	0.632531	1.38708
TXNDC17	0.0763121	0.291437
TXNDC2	0.78021	0.738983
TXNDC5	0.00331435	1.91299
TXNDC8	0.706268	-0.357047
TXNDC9	0.000178258	1.159
TXNIP	0.0525548	0.242865
TXNL1	0.00160966	0.619365
TXNL4A	0.339018	0.186371
TXNL4B	0.744391	-0.119503
TXNRD1	0.00426974	-0.997733
TXNRD2	0.00980226	-1.12099
TXNRD3	0.541833	-0.579595
TYK2	0.0212801	-0.719373
TYMP	0.000297362	-2.10507
TYMS	0.768803	-0.207124
TYR	0.935659	-0.0517288
TYRO3	0.921782	0.167443
TYROBP	0.522053	-1.05832
TYRP1	0.369656	-4.20334
TYSND1	0.0785111	-0.777373
TYW1	0.370834	-0.577281
TYW1B	0.943473	-0.183473
TYW3	0.512059	-0.527414
TYW5	0.824632	0.0101636
U2AF1	0.662703	-1.61607
U2AF1L4	6.63806e-05	-3.156
U2AF2	0.0731273	-0.844483
U2SURP	0.655943	0.137423
UACA	0.000274459	2.21965
UAP1	2.36964e-11	1.50131
UAP1L1	0.130783	-1.69573
UBA1	0.649022	0.666146
UBA2	0.0120437	0.865324
UBA3	0.00696613	0.708026
UBA5	0.220232	0.430156
UBA52	0.129806	0.352045
UBA6	0.770422	0.302856
UBA7	0.362447	-0.300218
UBAC1	0.000821852	1.35625
UBAC2	0.132967	0.461782
UBALD1	0.940144	0.181253
UBALD2	0.994979	-0.151106
UBAP1	0.342957	0.425338
UBAP1L	0.0620953	-3.64423
UBAP2	0.222558	-0.417427
UBAP2L	0.0969359	-0.471804
UBASH3A	0.170511	-2.38215
UBASH3B	0.218527	0.780848
UBB	0.00572888	0.604828
UBC	0.815452	-0.272057
UBD	0.0740073	2.00619
UBE2A	0.076492	0.498058
UBE2B	0.00382445	1.24121
UBE2C	0.259785	-1.69961
UBE2D1	0.0498615	-1.3632
UBE2D2	0.339463	0.26915
UBE2D3	0.0533006	0.355765
UBE2D4	0.0265939	1.05377
UBE2E1	0.663201	-0.334251
UBE2E2	0.158413	-0.822572
UBE2E3	0.818195	-0.157033
UBE2F	0.00999745	0.993784
UBE2G1	0.232322	0.234306
UBE2G2	0.0390739	-0.654799
UBE2H	0.0603096	0.626106
UBE2I	0.96509	-0.00335652
UBE2J1	0.0185581	0.621133
UBE2J2	0.0348903	0.531199
UBE2K	0.869711	-0.235053
UBE2L3	0.640514	0.148946
UBE2L6	0.00280798	-1.55527
UBE2M	0.799229	-0.101187
UBE2N	8.51957e-06	1.01116
UBE2O	3.61722e-05	-1.99801
UBE2Q1	0.105281	-0.791138
UBE2Q2	9.85773e-07	2.38848
UBE2QL1	0.125717	-4.69232
UBE2R2	0.979187	-0.126711
UBE2S	0.100028	0.629999
UBE2T	0.0671561	1.42836
UBE2V1	0.92591	0.44513
UBE2V2	0.0147439	0.842049
UBE2W	0.0856714	0.908566
UBE2Z	0.00176307	0.762003
UBE3A	0.848246	-0.0525998
UBE3B	0.78021	0.100529
UBE3C	0.668615	0.438723
UBE3D	0.534527	1.04532
UBE4A	0.0649378	-0.675894
UBE4B	0.413538	-0.33716
UBFD1	0.603458	0.374877
UBIAD1	0.0434574	-0.873153
UBL3	0.0490616	0.593181
UBL4A	0.864708	0.276657
UBL5	0.00149985	0.780822
UBL7	0.756241	-0.213811
UBLCP1	0.38589	0.0534053
UBN1	0.0510686	-0.690176
UBN2	0.999366	0.393563
UBOX5	0.00988481	-1.46068
UBP1	0.434291	-0.403429
UBQLN1	0.373179	-0.288117
UBQLN2	0.929126	0.10408
UBQLN4	0.125208	-1.09087
UBQLNL	0.882571	0.0216965
UBR1	0.554418	0.300584
UBR2	0.580959	-0.388507
UBR3	0.456839	-0.515473
UBR4	6.295e-09	-2.28069
UBR5	0.549897	0.355225
UBR7	0.481637	-0.454446
UBTD1	0.61418	-0.145676
UBTD2	0.151993	0.483413
UBTF	0.0277958	-0.687461
UBXN1	0.495912	0.149757
UBXN10	0.0763963	2.04308
UBXN11	0.45273	-0.608617
UBXN2A	0.866622	0.0750228
UBXN2B	0.7818	0.153771
UBXN4	0.0352609	0.397141
UBXN6	0.182821	-0.594678
UBXN7	0.252443	0.964976
UBXN8	0.0616403	-2.36613
UCHL1	0.00840165	-4.38997
UCHL3	0.624451	0.0405022
UCHL5	0.999608	-0.197744
UCK1	0.32535	-0.00188927
UCK2	0.406098	0.583723
UCKL1	0.859449	0.426241
UCN	0.352623	-0.885473
UCN2	0.414688	0.704667
UCN3	0.189253	2.61757
UCP2	3.38736e-05	1.32168
UCP3	0.724465	2.04312
UEVLD	0.921157	-0.0611209
UFC1	0.000157284	1.41829
UFD1	0.375591	0.314161
UFL1	0.78021	0.0141353
UFM1	0.00201483	0.963119
UFSP1	0.75122	0.138238
UFSP2	0.985874	0.0550712
UGCG	0.000296098	1.27433
UGDH	0.117812	0.600208
UGGT1	0.844436	0.340921
UGGT2	0.423854	-0.616067
UGP2	0.00837861	0.420143
UGT1A1	0.863726	-0.0988483
UGT1A10	0.0389898	-3.37696
UGT1A6	0.973524	-0.13358
UGT1A7	0.377222	1.9905
UGT1A8	0.0887718	3.0071
UGT2A1	0.963123	-0.218147
UGT2A2	0.944237	-0.0200951
UGT2B15	0.691427	0.685792
UGT2B17	0.265459	-2.94574
UGT2B28	0.0147255	3.23609
UGT2B4	0.174882	2.29223
UGT2B7	0.664519	-1.86264
UGT3A2	0.0764755	-2.29123
UGT8	0.610017	1.41675
UHMK1	0.435461	-0.414169
UHRF1	0.418289	2.50495
UHRF1BP1	0.657734	-0.446075
UHRF1BP1L	0.751111	0.55832
UHRF2	0.315881	0.522314
UIMC1	0.718741	0.0357941
ULBP2	0.00127281	6.31771
ULBP3	0.721669	0.399125
ULK1	0.887219	-0.563916
ULK2	0.329481	1.22202
ULK3	0.0174606	-0.912562
ULK4	0.0238886	2.53601
UMODL1	0.697502	-0.873614
UMPS	0.250293	0.628091
UNC119	0.00141577	-1.23285
UNC119B	0.741179	0.646712
UNC13B	0.309587	-0.470967
UNC13D	0.814181	-0.45708
UNC45A	1.90637e-05	-1.50973
UNC50	0.970347	-0.102285
UNC5B	0.935273	0.102879
UNC5C	0.891349	-0.194465
UNC5CL	0.0897385	3.74601
UNC79	0.343286	1.30197
UNC93B1	0.047531	-0.507184
UNG	0.216223	-0.483372
UNK	0.959427	-0.0267224
UNKL	0.0002543	-2.3037
UPB1	0.352435	1.53824
UPF1	0.010268	1.12938
UPF2	0.264187	-0.325474
UPF3A	0.0228903	-0.990272
UPF3B	0.533951	-0.685108
UPK1B	3.7761e-14	4.64328
UPK2	0.00509108	-6.3498
UPK3A	0.264194	-3.28939
UPK3B	0.488615	-1.66007
UPP1	0.389909	0.827255
UPP2	0.895258	-0.250532
UPRT	0.925334	-0.0716149
UQCC1	0.894915	0.207585
UQCC2	0.34454	-0.54064
UQCC3	0.881678	0.186384
UQCR10	0.137433	0.255735
UQCR11	0.658419	-0.0364017
UQCRB	0.136991	0.314732
UQCRC1	0.238389	0.109183
UQCRC2	0.0156016	0.312872
UQCRFS1	0.057643	0.319487
UQCRH	0.0843199	0.421748
UQCRQ	0.101503	0.297193
URB1	0.0736711	-1.05565
URB2	0.762999	0.758753
URGCP	0.0110903	-0.961288
URI1	0.61418	-0.189377
URM1	0.262652	0.590574
UROC1	0.966319	-0.281762
UROD	0.365469	-0.453994
UROS	0.15266	0.522922
USB1	0.0103076	-1.03167
USE1	0.275217	1.07215
USF1	0.288848	-1.25973
USF2	0.67066	-0.26408
USF3	0.843642	-0.320219
USH1C	0.212608	-1.88858
USH1G	0.632062	0.0396712
USH2A	0.0375695	-4.74395
USHBP1	0.623914	0.631499
USMG5	0.0647871	0.369816
USO1	0.0235784	0.758635
USP1	0.563803	0.0936122
USP10	0.397814	0.567565
USP11	0.730035	-0.152799
USP12	0.996178	-0.00276754
USP13	0.419927	-1.09208
USP14	0.0537641	-0.679257
USP15	0.68322	-0.161552
USP16	0.112124	0.429067
USP18	0.990618	0.16628
USP19	0.037014	-0.807436
USP2	0.463803	0.956604
USP20	0.0441559	-0.684672
USP21	0.885193	0.285562
USP22	0.000310736	-0.969173
USP24	0.469395	-0.091588
USP25	0.0294036	-1.33839
USP27X	0.30361	-2.19003
USP28	0.000222693	2.34368
USP3	0.011954	-0.980482
USP30	0.164506	-0.775342
USP31	0.612567	0.185643
USP32	0.208432	-1.18369
USP33	0.115628	0.681976
USP34	0.351846	-0.608515
USP35	0.827604	0.236734
USP36	0.0617013	-0.743792
USP37	0.697014	-0.368736
USP38	0.752213	-0.476643
USP39	0.292333	0.502071
USP4	0.404784	0.228022
USP40	0.14115	-0.430208
USP42	0.0282049	-1.04005
USP43	0.00142669	-1.56431
USP44	0.556118	1.80166
USP45	0.847124	0.357344
USP46	0.0615292	-0.753283
USP47	0.918288	0.194994
USP48	0.000300809	1.21666
USP49	0.612932	-0.811393
USP5	0.0019278	-0.981546
USP51	0.453692	1.15087
USP53	0.265415	0.542004
USP54	5.93283e-07	2.27117
USP6	0.751112	-0.420906
USP6NL	0.618709	0.405293
USP7	0.0257516	-1.06061
USP8	0.931322	-0.069648
USP9X	0.00289394	-0.623894
USPL1	0.868811	-0.283629
UST	0.505213	0.843665
UTP11	0.872166	-0.274439
UTP14A	0.453319	-0.495207
UTP14C	0.629785	0.375075
UTP15	0.224856	-0.615999
UTP18	0.000927856	1.11652
UTP20	3.3041e-07	2.90145
UTP23	0.912948	0.170425
UTP3	0.65617	-0.300066
UTP4	0.00986281	-0.909521
UTP6	0.238765	0.648539
UTRN	0.292685	-0.401418
UTS2	2.01781e-11	11.5159
UTS2B	0.558994	0.841743
UVRAG	0.0611028	-1.19632
UVSSA	0.0462831	-1.10743
UXS1	0.0365338	0.764512
UXT	0.000306391	0.899248
VAC14	0.00318185	-0.821456
VAMP1	0.990272	0.470824
VAMP2	0.943047	0.0205644
VAMP3	0.250775	-0.344981
VAMP4	0.906603	-0.17813
VAMP5	0.90229	-0.423091
VAMP7	0.244875	0.31745
VAMP8	0.0231846	0.435678
VANGL1	0.758189	0.213864
VANGL2	0.040051	-1.11398
VAPA	0.106588	0.277132
VAPB	0.0980452	0.580119
VARS	0.0179227	-0.828329
VARS2	0.984658	0.048995
VASH1	0.00980995	-4.49004
VASH2	0.59054	1.60602
VASN	0.00015784	-3.38821
VASP	0.932247	-0.126672
VAT1	0.00021593	1.79253
VAV1	1.78928e-14	-4.02803
VAV2	0.319746	1.13944
VAV3	1.89644e-09	-5.62037
VBP1	0.0231846	0.670252
VCAM1	0.233126	-2.9945
VCAN	0.729293	-0.640177
VCL	0.280877	-0.753741
VCP	0.608494	-0.130418
VCPIP1	0.524994	-0.47237
VCPKMT	0.548338	-1.06999
VDAC1	0.0900836	-0.383768
VDAC2	0.00759909	0.445256
VDAC3	0.0127749	0.616095
VDR	0.00696613	2.11759
VEGFA	0.0290667	-2.08324
VEGFB	0.978658	0.0725208
VEGFC	0.00388131	-3.61619
VEGFD	0.852877	0.124064
VENTX	0.543056	-1.50496
VEPH1	0.642468	2.09949
VEZF1	0.979187	0.00721104
VEZT	0.027928	0.8941
VGLL1	3.64233e-05	-3.43296
VGLL3	0.321657	-2.54435
VGLL4	0.488766	0.140974
VHL	0.639679	0.162577
VIL1	0.892907	0.31339
VILL	0.873118	0.176425
VIM	0.000428605	2.61882
VIPAS39	0.0211059	-1.55051
VIPR1	0.0168442	-1.77653
VIPR2	0.499024	-1.1854
VIRMA	0.979142	0.212325
VIT	0.00113227	5.73713
VKORC1	2.6892e-05	2.27169
VKORC1L1	0.244332	0.553468
VLDLR	0.127534	2.15688
VMA21	0.140736	0.980698
VMAC	0.958241	-0.175622
VMO1	0.000590586	-1.5034
VMP1	0.0543557	0.643878
VN1R1	0.104461	-2.88598
VNN1	0.131867	-2.04482
VNN2	0.320214	-1.51279
VNN3	0.418069	-0.835996
VOPP1	0.360605	0.453703
VPREB3	0.174465	4.04908
VPS11	0.613174	-0.191666
VPS13A	0.0948646	-1.1418
VPS13B	0.64687	0.159965
VPS13C	0.027928	-0.763589
VPS13D	0.13675	-0.719044
VPS16	0.486758	0.584761
VPS18	5.71847e-06	-1.89812
VPS25	0.662464	0.114402
VPS26A	0.734468	-0.18852
VPS26B	0.655202	-0.128467
VPS28	0.965598	-0.117423
VPS29	0.0356766	0.427638
VPS33A	0.161153	-0.663707
VPS33B	0.00834736	-1.79826
VPS35	9.04991e-05	1.20525
VPS36	0.0107073	1.02547
VPS37A	0.20739	0.425271
VPS37B	0.418095	0.489295
VPS37C	0.593333	0.717556
VPS37D	0.251468	-1.72208
VPS39	0.466177	-0.13922
VPS41	0.092145	0.706838
VPS45	0.0993903	0.578683
VPS4A	0.605761	-0.15847
VPS4B	0.15512	0.346127
VPS50	0.574526	-0.102402
VPS51	0.559917	-0.0150367
VPS52	0.127084	-0.400645
VPS53	0.760961	0.0332342
VPS54	0.411676	0.600749
VPS72	0.815402	-0.259285
VPS8	0.310555	0.681281
VPS9D1	0.000458306	-2.98328
VRK1	0.314776	0.487725
VRK2	0.0419487	-0.770952
VRK3	0.355284	0.563514
VSIG1	6.52819e-06	8.33807
VSIG10	0.0964763	-1.32723
VSIG10L	0.503826	-1.72265
VSIG2	0.00825164	0.812436
VSIG4	0.0823265	-4.19757
VSIG8	0.893559	-1.01899
VSIR	0.0894498	-1.103
VSNL1	0.149573	1.77301
VSTM1	7.27076e-17	15.9515
VSTM2A	0.172437	2.05585
VSTM2L	0.750416	1.65999
VSTM4	0.00074423	-6.98134
VSTM5	0.0552488	-5.85443
VTA1	0.446661	0.125207
VTCN1	0.0346901	1.75139
VTI1A	0.232407	-0.605172
VTI1B	0.849841	0.0725715
VWA1	0.164008	1.05434
VWA2	0.158091	-1.34318
VWA3A	0.801131	0.852713
VWA3B	0.274157	2.30716
VWA5A	0.439378	0.293548
VWA7	0.782667	0.680236
VWA8	0.0127224	-1.63547
VWCE	3.89205e-06	-10.1784
VWDE	0.0120484	-6.27607
VWF	1.94047e-05	6.2419
WAC	0.974305	0.0249577
WAPL	0.148746	-0.600815
WARS	0.271192	-0.800811
WARS2	0.859107	0.202727
WAS	0.45268	-1.93279
WASF1	0.0209732	4.91948
WASF2	0.641426	0.13715
WASF3	0.296234	-2.12136
WASHC1	0.433437	1.17512
WASHC2A	0.747261	-0.0824016
WASHC2C	0.279307	-0.762993
WASHC3	0.0167596	0.643287
WASHC4	0.251062	0.448989
WASHC5	0.0478964	-0.832671
WASL	0.472166	-0.404779
WBP1	0.752001	0.435685
WBP11	0.85069	-0.0489741
WBP1L	0.87935	0.31003
WBP2	0.5905	0.368079
WBP2NL	0.724861	-0.813876
WBP4	0.531145	-0.230807
WDCP	0.750226	0.308025
WDFY1	0.0493654	-0.84287
WDFY2	0.892392	-0.0543187
WDFY3	0.0334071	-1.29863
WDFY4	0.304643	-1.89425
WDHD1	0.140212	-2.44184
WDPCP	0.938883	0.363888
WDR1	0.693511	0.0693378
WDR11	0.975119	0.124275
WDR12	0.555398	-0.420276
WDR13	0.0311045	1.02621
WDR17	0.794802	2.04763
WDR18	0.376097	-0.275011
WDR19	0.492063	0.742974
WDR20	0.919998	-0.275036
WDR24	0.156161	-0.690966
WDR25	0.0207441	1.33815
WDR26	0.797337	-0.085587
WDR27	0.507106	0.971127
WDR3	0.236603	-0.704289
WDR31	0.0583169	2.0653
WDR33	0.499024	-0.316719
WDR34	0.0614339	1.09718
WDR35	0.388896	1.04876
WDR36	0.217358	1.33128
WDR37	0.607359	-0.143606
WDR38	0.0776095	2.13417
WDR4	0.292143	1.17286
WDR41	0.997218	-0.0489851
WDR43	0.0051762	-1.35214
WDR44	0.179779	-0.996807
WDR45	0.202948	-0.459962
WDR45B	0.00426974	0.54946
WDR46	0.227612	-0.388202
WDR47	0.233347	1.06009
WDR48	0.202105	0.573293
WDR49	0.127464	1.80331
WDR5	0.824642	-0.0159129
WDR53	0.315881	0.579754
WDR54	0.107609	1.32333
WDR55	2.26582e-05	1.42891
WDR59	0.0484894	-0.973237
WDR5B	0.00428291	2.24816
WDR6	0.996178	0.19196
WDR60	0.461819	0.745192
WDR61	0.237191	0.344264
WDR62	0.111783	-3.42689
WDR63	0.117326	2.21512
WDR64	0.142663	-4.00262
WDR66	0.210508	2.15287
WDR7	0.195558	-0.45003
WDR70	0.880231	-0.25382
WDR72	0.0497871	-3.77462
WDR73	0.680345	-0.144885
WDR74	0.166228	-0.710509
WDR75	0.418015	-0.515978
WDR76	0.778874	-0.873276
WDR77	0.556118	0.451207
WDR78	0.0213231	2.55637
WDR81	0.484477	-0.15472
WDR82	0.983885	-0.0256017
WDR83	0.735622	-0.138636
WDR83OS	0.913834	-0.247325
WDR86	0.656163	-0.985029
WDR88	0.357004	-1.83398
WDR89	0.41782	-1.46086
WDR90	0.686869	-0.0592951
WDR91	0.502191	0.550911
WDR92	0.564161	0.817246
WDR93	0.0916043	2.54631
WDR97	0.839421	-0.540417
WDSUB1	0.0245971	1.28513
WDTC1	0.917713	0.0145315
WDYHV1	0.394008	0.548651
WEE1	0.794651	0.262385
WEE2	0.718314	-1.31002
WFDC1	2.96147e-06	10.6367
WFDC10B	0.0781009	3.06506
WFDC13	0.679884	1.66428
WFDC2	0.801563	-0.288531
WFDC3	0.029378	3.06467
WFDC5	0.845244	-0.891643
WFDC6	0.194561	1.72292
WFIKKN1	0.644253	1.23452
WFS1	0.143712	0.959534
WHAMM	0.938137	-0.221606
WHRN	0.148382	-0.845409
WIF1	0.455957	-1.78084
WIPF1	0.415	0.71162
WIPF2	0.0147509	-0.85526
WIPF3	0.109021	3.77196
WIPI1	0.05344	-0.917005
WIPI2	0.654347	-0.103476
WISP1	0.247234	1.94821
WISP2	0.0627459	2.04811
WISP3	0.319359	1.28139
WIZ	0.778311	-0.132871
WLS	0.0171571	1.58169
WNK1	0.810704	-0.0371712
WNK2	0.791489	0.438007
WNK3	0.583676	0.0944564
WNK4	0.722869	-0.594483
WNT1	0.418725	-0.925041
WNT10A	0.199209	-3.03334
WNT10B	0.0519971	-3.95287
WNT11	0.286593	2.82623
WNT2B	0.0564242	-4.89179
WNT3	0.489185	1.4526
WNT3A	0.0127749	-3.67233
WNT4	0.269257	-0.881045
WNT5A	5.5935e-05	-4.84257
WNT5B	0.00256784	-3.92336
WNT7B	6.54521e-07	-3.0747
WNT8B	0.26152	-2.07466
WNT9A	0.429731	1.63837
WRAP53	0.157839	1.0916
WRAP73	0.432141	0.549027
WRB	0.102993	0.995583
WRN	0.876755	0.501566
WRNIP1	0.218381	0.804498
WSB1	0.948418	-0.22434
WSB2	0.000771425	1.10135
WSCD1	0.925947	0.345572
WSCD2	0.699574	1.01543
WTAP	0.297072	0.173387
WTIP	0.0077151	-3.69916
WWC1	0.0313163	-0.776454
WWC2	0.47099	0.918025
WWC3	0.678759	0.18367
WWOX	0.389394	-0.38599
WWP1	0.458504	0.285484
WWP2	0.0501574	-0.39965
WWTR1	0.0731191	0.653865
XAB2	0.776981	-0.323779
XAF1	0.000466853	-4.22878
XBP1	0.000406237	0.788836
XCL1	0.00386359	-3.71437
XCL2	0.754416	-0.0400454
XCR1	0.453721	-2.0961
XDH	1.09631e-11	-6.65824
XG	0.222624	3.06188
XIAP	0.893424	-0.152525
XK	0.974849	-0.141751
XKR4	0.0370387	-3.499
XKR6	3.21829e-07	8.4163
XKR8	0.00165402	2.07628
XKR9	0.444374	-1.87822
XKRX	2.35862e-06	-4.84227
XPA	0.410454	0.159079
XPC	0.275997	-0.40622
XPNPEP1	0.706268	0.246268
XPNPEP3	0.236562	1.06908
XPO1	0.936414	-0.0240587
XPO4	0.00692312	-1.54979
XPO5	0.00029615	-1.85679
XPO6	0.128718	-0.911927
XPO7	0.0162608	-0.840487
XPOT	0.658321	0.311
XPR1	0.345063	0.70291
XRCC1	0.0100426	1.41816
XRCC2	0.00526726	-6.18922
XRCC3	0.88344	0.623512
XRCC4	0.0703865	1.03176
XRCC5	0.822979	-0.0113164
XRCC6	0.379451	0.046898
XRN1	0.483647	-0.591283
XRN2	0.852407	0.013806
XRRA1	0.571213	0.519638
XXYLT1	0.16328	-0.698152
XYLB	0.28484	-2.35641
XYLT1	0.913834	-0.355389
XYLT2	0.912948	0.427478
YAE1D1	0.0465155	1.1149
YAF2	0.320214	0.299566
YAP1	0.882357	0.0878573
YARS	0.107846	-0.485292
YARS2	0.222427	-0.460607
YBEY	0.0341059	-1.44338
YBX1	0.8336	0.186816
YBX2	0.0871605	-2.87466
YBX3	8.98428e-07	1.24757
YDJC	0.01792	-0.913406
YEATS2	0.559681	-0.165451
YEATS4	0.00945394	1.44615
YES1	0.921561	-0.13816
YIF1A	0.0418572	0.468662
YIF1B	0.0130313	0.886107
YIPF1	0.000169168	1.10346
YIPF2	5.04382e-05	1.74703
YIPF3	0.000243467	0.647495
YIPF4	1.42476e-05	1.48282
YIPF5	3.01163e-05	1.06217
YIPF6	0.152602	0.266306
YJEFN3	0.644043	-1.15525
YKT6	0.803103	0.0106469
YLPM1	0.0793699	-0.665795
YME1L1	0.0329303	0.428824
YOD1	0.874411	-0.368434
YPEL1	0.196323	2.20205
YPEL2	0.0693253	-0.867683
YPEL3	0.85562	-0.0937959
YPEL5	0.00872436	0.775978
YRDC	0.880554	-0.14921
YTHDC1	0.886028	-0.29596
YTHDC2	0.00796199	-0.979529
YTHDF1	0.465309	-0.362743
YTHDF2	0.446994	-0.3063
YTHDF3	0.503029	0.306432
YWHAB	0.0632713	-0.421758
YWHAE	0.00390372	0.678429
YWHAG	0.136517	-0.994588
YWHAH	6.31875e-06	0.961308
YWHAQ	0.0091357	0.449989
YWHAZ	0.0749194	0.268439
YY1	0.861769	-0.117573
YY1AP1	0.935539	0.156932
YY2	0.723343	0.775984
ZACN	0.572147	0.344262
ZADH2	0.434387	-0.601572
ZAP70	0.000733944	-3.56508
ZBBX	0.0355316	2.80921
ZBED1	0.0367053	0.52365
ZBED2	0.738031	0.595416
ZBED3	0.00110469	-3.2724
ZBED4	0.137575	-0.612178
ZBED5	0.458504	-0.372183
ZBED6CL	0.138902	-1.67836
ZBED8	0.0906583	1.87979
ZBED9	0.0202856	-4.59344
ZBP1	0.200141	-3.18407
ZBTB1	0.193237	0.4308
ZBTB10	0.769958	-0.648471
ZBTB11	0.574526	-0.581396
ZBTB14	0.740205	-0.121613
ZBTB16	8.64288e-05	-10.5608
ZBTB17	0.15199	-0.293263
ZBTB18	0.729685	0.271654
ZBTB2	0.991003	-0.114441
ZBTB20	0.0352058	-1.04065
ZBTB21	0.958645	-0.00645855
ZBTB22	0.627744	0.0778626
ZBTB24	0.0507474	-1.65985
ZBTB25	0.297674	-0.955889
ZBTB26	0.238275	2.49248
ZBTB3	0.202526	-1.60119
ZBTB32	0.353191	3.04066
ZBTB33	0.0559769	1.63323
ZBTB34	0.545614	-0.667642
ZBTB37	0.931225	-0.0180671
ZBTB38	0.130518	-0.479611
ZBTB39	0.0484507	-1.48929
ZBTB4	0.300859	-0.292526
ZBTB40	0.00243585	-2.23254
ZBTB41	0.590154	0.548704
ZBTB42	0.276244	-0.695386
ZBTB43	0.611748	-0.434944
ZBTB44	0.64687	0.188167
ZBTB45	0.873637	0.362058
ZBTB46	0.0973125	-2.10931
ZBTB47	0.193951	-2.82735
ZBTB48	0.925947	0.15943
ZBTB49	0.91489	0.11472
ZBTB5	0.037148	-2.37633
ZBTB6	0.748483	0.266743
ZBTB7A	0.00478324	-0.715612
ZBTB7B	0.0501362	-1.29481
ZBTB7C	0.408268	0.596567
ZBTB8A	0.215147	2.47883
ZBTB8OS	0.020435	0.708944
ZC2HC1A	0.00691706	2.53083
ZC2HC1C	0.012246	3.26153
ZC3H10	0.756735	1.15611
ZC3H11A	0.948666	-0.138725
ZC3H12A	3.617e-05	-3.85246
ZC3H12B	0.635024	0.26702
ZC3H12C	9.73642e-07	-5.3846
ZC3H12D	0.217326	-1.7215
ZC3H13	0.0258892	-0.943868
ZC3H14	0.461301	-0.337683
ZC3H15	0.0302802	0.403439
ZC3H18	0.691372	0.0814469
ZC3H3	0.154032	-0.56615
ZC3H4	0.0645047	-1.59836
ZC3H6	0.66793	-0.33368
ZC3H7A	0.148315	0.667968
ZC3H7B	0.254369	-1.3419
ZC3H8	0.448063	0.654365
ZC3HAV1	0.530729	-0.386235
ZC3HAV1L	0.0552353	1.88338
ZC3HC1	0.88761	0.304961
ZC4H2	0.274723	-0.632935
ZCCHC10	0.347606	0.44002
ZCCHC11	0.366609	0.759068
ZCCHC14	0.909707	-0.326264
ZCCHC17	0.694105	-0.397125
ZCCHC18	0.148887	-2.28927
ZCCHC2	0.554644	0.724821
ZCCHC24	0.775428	-0.057682
ZCCHC3	0.545059	-0.371783
ZCCHC4	0.374178	-0.59876
ZCCHC6	0.883979	-0.119083
ZCCHC7	0.724069	-0.336187
ZCCHC8	0.0123301	1.0571
ZCCHC9	0.0762591	0.832461
ZCRB1	0.545614	0.0796968
ZCWPW1	0.87756	-0.0258037
ZCWPW2	0.780947	0.359912
ZDBF2	0.263465	-2.52307
ZDHHC1	0.0586782	1.43266
ZDHHC11	0.942505	0.495317
ZDHHC11B	0.917713	-0.411601
ZDHHC12	0.343232	0.243627
ZDHHC13	0.895581	-0.142272
ZDHHC14	0.0372771	-2.5305
ZDHHC15	0.387796	-1.68791
ZDHHC16	0.000213011	1.32098
ZDHHC17	0.173367	-0.921176
ZDHHC18	0.529567	-0.86619
ZDHHC19	0.269737	2.97537
ZDHHC2	0.633492	-0.438827
ZDHHC20	0.17329	0.776563
ZDHHC21	0.981414	-0.228355
ZDHHC23	0.849034	0.100962
ZDHHC24	0.951784	-0.0584516
ZDHHC3	0.269518	0.246864
ZDHHC4	0.153839	0.372839
ZDHHC5	0.0139311	-0.885623
ZDHHC6	0.893279	-0.0486923
ZDHHC7	0.0387839	0.78882
ZDHHC8	0.00474166	-1.9127
ZDHHC9	0.0755548	0.793391
ZEB1	0.642179	-1.93073
ZEB2	0.460021	-2.27124
ZER1	0.0299588	-0.522823
ZFAND1	0.360056	0.239619
ZFAND2A	0.737078	0.313925
ZFAND2B	0.00224998	-0.997715
ZFAND3	0.329975	0.7966
ZFAND4	0.491283	1.19107
ZFAND5	0.0175799	0.400619
ZFAND6	0.00603018	0.642393
ZFAT	0.0164075	-2.08564
ZFC3H1	0.13036	1.24238
ZFHX2	0.89326	0.390247
ZFHX3	0.68659	-0.573655
ZFHX4	0.0002307	-6.02888
ZFP1	0.360056	-0.571011
ZFP14	0.848096	0.623542
ZFP2	0.580959	-1.80732
ZFP28	0.232407	-2.49088
ZFP3	0.63111	0.819849
ZFP30	0.361156	-1.10429
ZFP36	0.566218	-0.997701
ZFP36L1	0.00174223	-1.77701
ZFP36L2	0.0297798	-0.930586
ZFP37	0.994638	-0.629898
ZFP41	0.0762196	-1.56766
ZFP57	0.330531	3.30383
ZFP62	0.97645	0.354385
ZFP64	0.199096	-0.755991
ZFP69	0.166047	-2.17761
ZFP69B	0.242541	-2.2716
ZFP82	0.430689	1.42829
ZFP90	0.418095	-0.575748
ZFP91	0.605001	-0.366863
ZFPL1	0.541289	-0.389677
ZFPM1	0.144484	-1.46553
ZFPM2	0.605761	-1.99978
ZFR	0.325198	-0.278792
ZFR2	0.693511	-1.43234
ZFX	1.65197e-05	-0.0946989
ZFYVE1	0.0777722	-0.964161
ZFYVE16	0.204882	0.69767
ZFYVE19	0.524179	0.384325
ZFYVE21	0.179301	0.317841
ZFYVE26	0.0665057	-1.46419
ZFYVE27	0.690985	0.455933
ZFYVE28	0.402549	-0.309158
ZFYVE9	0.275278	-0.617902
ZG16	0.120567	2.177
ZG16B	0.878611	-0.0123754
ZGLP1	0.542233	-0.93449
ZGPAT	0.0116414	-1.44814
ZGRF1	0.421734	-1.18974
ZHX1	0.640526	-0.150337
ZHX1-C8orf76	0.79305	0.15854
ZHX2	0.256011	-0.936021
ZHX3	0.00991617	-2.1318
ZIK1	0.000687431	-5.83475
ZKSCAN1	0.686999	0.500815
ZKSCAN2	0.0633576	-2.56279
ZKSCAN3	0.81332	0.444919
ZKSCAN4	0.318975	-1.0447
ZKSCAN5	0.750877	0.0121956
ZKSCAN7	0.734279	0.327839
ZKSCAN8	0.953341	0.145437
ZMAT1	0.365774	-1.35157
ZMAT2	0.000427583	0.802571
ZMAT3	0.102835	-0.64755
ZMAT4	1.67771e-12	12.6227
ZMAT5	0.840001	-0.0105053
ZMIZ1	0.0306161	-1.32443
ZMIZ2	0.000734826	-1.48602
ZMPSTE24	0.903971	0.0502088
ZMYM1	0.852438	0.545096
ZMYM2	0.369487	-0.679745
ZMYM3	0.0369175	-1.27443
ZMYM4	0.903964	0.244265
ZMYM5	0.321657	0.19577
ZMYM6	0.624451	0.212223
ZMYND10	0.14122	1.3522
ZMYND11	0.985874	-0.115607
ZMYND12	0.000972271	3.48756
ZMYND15	8.58966e-05	-3.10839
ZMYND19	0.00028726	-1.51887
ZMYND8	0.95186	0.206143
ZNF10	0.635461	0.354057
ZNF100	0.728911	0.816657
ZNF101	0.500309	-0.592183
ZNF106	0.532567	-0.225135
ZNF107	0.601488	-0.507535
ZNF112	0.858105	-0.202321
ZNF114	0.397814	-1.51091
ZNF117	0.461417	-0.983607
ZNF12	0.386271	-0.450743
ZNF121	0.174524	-1.00238
ZNF124	0.132279	-1.96645
ZNF131	0.00475568	-1.47146
ZNF132	0.750226	0.243918
ZNF133	0.0242757	-2.04067
ZNF134	0.0509605	-0.990704
ZNF135	0.328505	-2.0795
ZNF136	0.752965	0.341303
ZNF138	0.750358	-0.297221
ZNF14	0.721024	-0.716187
ZNF140	0.624451	0.155369
ZNF141	0.857463	0.503096
ZNF142	0.00671863	-1.60971
ZNF143	0.386315	0.473141
ZNF146	0.819276	0.197519
ZNF148	0.532191	-0.212335
ZNF154	0.189094	-2.18097
ZNF155	0.211993	-1.09881
ZNF157	0.831868	-0.647503
ZNF16	0.416477	-0.768802
ZNF160	0.246205	-0.697031
ZNF165	0.600749	0.573251
ZNF169	0.0409835	-3.12075
ZNF17	0.113792	-1.60013
ZNF174	0.937223	0.306682
ZNF175	0.759758	-0.0388361
ZNF18	0.0764946	-1.02804
ZNF180	0.685337	-1.20018
ZNF181	0.536639	-0.967674
ZNF182	0.74611	0.760273
ZNF184	0.756346	-0.237506
ZNF185	1.3019e-05	-2.88153
ZNF189	0.489731	-0.576959
ZNF19	0.119857	2.43682
ZNF195	0.637782	-0.201041
ZNF197	0.160283	-1.76432
ZNF2	0.321657	-1.33181
ZNF20	0.0933972	3.13147
ZNF200	0.97832	-0.131876
ZNF202	0.458426	0.698278
ZNF205	0.0167752	-1.4785
ZNF207	0.00911033	-0.726201
ZNF211	0.0180823	-1.86336
ZNF212	0.28145	-1.01104
ZNF213	0.00318157	-1.86504
ZNF214	0.698478	0.524469
ZNF215	0.106107	-4.13719
ZNF217	0.570984	0.201093
ZNF219	0.0227267	-1.2648
ZNF22	0.0998748	1.27469
ZNF221	0.0543641	-4.65129
ZNF222	0.804054	-0.65076
ZNF223	0.936612	-0.0351905
ZNF224	0.117467	-1.17333
ZNF225	0.517334	-0.267145
ZNF226	0.709213	0.051596
ZNF227	0.680592	-0.481772
ZNF229	0.829708	-1.03664
ZNF23	0.669609	-1.4219
ZNF230	0.868313	-0.443731
ZNF232	0.998318	0.156557
ZNF233	0.569791	2.24173
ZNF234	0.890391	0.742729
ZNF235	0.266627	-1.71993
ZNF236	0.127619	-1.46297
ZNF239	0.426553	-2.3945
ZNF24	0.317475	0.21335
ZNF248	0.827629	-0.217983
ZNF25	0.861471	0.212793
ZNF250	0.729228	-0.588885
ZNF251	0.169167	-1.48195
ZNF253	0.772788	-0.0537978
ZNF254	0.422671	0.54008
ZNF256	0.0167702	-3.7546
ZNF257	0.567483	-1.0439
ZNF26	0.0793002	-1.27699
ZNF260	0.286386	-0.831642
ZNF263	0.579495	-0.305827
ZNF264	0.953641	-0.301269
ZNF266	0.624717	-0.264139
ZNF267	0.984265	-0.230686
ZNF268	0.158413	-0.934492
ZNF273	0.00676628	2.80428
ZNF274	0.976525	-0.201671
ZNF275	0.0386231	-1.32987
ZNF276	0.391523	-0.747524
ZNF277	0.717594	0.444098
ZNF28	0.811418	-0.223466
ZNF280B	0.00521551	-3.89004
ZNF280C	0.95417	-0.129945
ZNF280D	0.805659	-0.00672098
ZNF281	0.372993	-0.639652
ZNF282	0.368009	-1.19188
ZNF283	0.206906	-1.37289
ZNF284	0.142243	-3.02956
ZNF285	0.571327	1.33417
ZNF286A	0.364883	-0.97328
ZNF286B	0.835914	0.238896
ZNF287	0.228073	-0.834472
ZNF292	0.459943	-0.409768
ZNF296	1.43945e-06	-3.46767
ZNF3	0.106685	0.892033
ZNF30	0.293225	-2.61529
ZNF300	0.461581	-1.6965
ZNF302	0.369591	0.642977
ZNF304	0.0354903	-2.1193
ZNF311	0.145039	-2.90228
ZNF316	0.0016318	-1.81558
ZNF317	0.89963	0.0456906
ZNF318	0.528094	-0.17118
ZNF319	0.000202022	-3.21257
ZNF32	0.872569	-0.185025
ZNF320	0.0627459	-1.75889
ZNF322	0.850907	0.21351
ZNF324	0.100028	-0.986364
ZNF324B	0.690233	-0.204145
ZNF326	0.0436693	-0.900022
ZNF329	0.458316	-1.69682
ZNF330	0.608064	0.0453819
ZNF331	0.889732	-0.662644
ZNF333	0.074388	-1.28904
ZNF334	0.151626	-2.03892
ZNF335	0.00923703	-1.00282
ZNF337	0.703274	-0.186515
ZNF33A	0.557968	0.510049
ZNF33B	0.699993	0.143748
ZNF34	0.974305	-0.406304
ZNF341	0.890391	0.153526
ZNF343	0.979142	0.394572
ZNF345	0.309233	-0.814349
ZNF346	0.143449	-0.903722
ZNF347	0.622322	-0.765022
ZNF35	0.11551	-2.04389
ZNF350	0.490311	-0.46817
ZNF354A	0.540485	-0.428758
ZNF354B	0.00602867	-3.43439
ZNF354C	0.74495	-0.738458
ZNF358	0.124029	-0.757826
ZNF362	0.0225631	-1.08016
ZNF365	0.0380211	3.74799
ZNF366	0.61054	-1.51577
ZNF367	0.670998	-1.88411
ZNF37A	0.947038	-0.00832723
ZNF382	0.165518	-3.69914
ZNF383	0.923708	-0.475513
ZNF384	0.0164854	-0.873892
ZNF385A	0.0406429	-1.01781
ZNF385B	0.0848837	-2.95555
ZNF385C	0.000863567	-6.62714
ZNF385D	0.277479	-1.79763
ZNF391	0.883338	-0.0536531
ZNF394	0.720489	-0.190945
ZNF395	0.0613591	-1.07091
ZNF396	0.158413	1.51055
ZNF397	0.286058	0.677942
ZNF398	0.624216	-0.396752
ZNF404	0.708431	-0.404723
ZNF407	0.012439	-2.55464
ZNF408	0.14944	-0.796318
ZNF41	0.250131	-1.65976
ZNF410	0.239497	-1.64674
ZNF414	0.0184043	-1.32966
ZNF415	0.77011	0.492045
ZNF416	0.0209691	-3.98275
ZNF417	0.792694	-0.636
ZNF418	0.132279	-4.18958
ZNF419	0.0253265	-1.82816
ZNF420	0.172254	1.52745
ZNF425	0.198219	1.42926
ZNF426	0.811924	0.0203711
ZNF428	0.360974	-0.322409
ZNF429	0.0452639	1.45911
ZNF43	0.503858	-0.597555
ZNF430	0.633616	-0.284775
ZNF431	0.794012	-0.124464
ZNF432	0.837592	-0.339978
ZNF433	0.318365	-1.06578
ZNF436	0.897619	-0.160592
ZNF438	0.0151857	-2.9608
ZNF439	0.034913	-3.51856
ZNF44	0.762925	0.217452
ZNF440	0.44032	0.65372
ZNF441	0.867802	0.164611
ZNF442	0.191436	-3.12335
ZNF443	0.0509455	-2.88995
ZNF444	0.224077	0.73153
ZNF445	0.00986522	-2.8423
ZNF446	0.514902	-0.417334
ZNF449	0.419172	-2.15895
ZNF45	0.1687	-1.6599
ZNF451	0.994979	0.0315525
ZNF454	0.107892	3.45069
ZNF460	0.325367	-1.63241
ZNF461	0.55722	0.0283671
ZNF462	0.603458	-0.306533
ZNF467	5.99252e-06	3.89904
ZNF468	0.863227	0.20772
ZNF469	0.00107845	-5.30487
ZNF470	0.138902	-2.40701
ZNF471	0.54653	-1.36636
ZNF473	0.535361	-0.433991
ZNF474	0.568312	0.774397
ZNF48	0.340272	-0.806126
ZNF480	0.352388	-0.692652
ZNF483	0.285552	-2.43656
ZNF484	0.718741	-0.510786
ZNF485	0.813844	-0.765117
ZNF486	0.260401	-1.87812
ZNF487	0.119136	1.4254
ZNF488	0.0932748	2.77774
ZNF490	0.721669	-0.0206442
ZNF491	0.416557	3.66381
ZNF493	0.339405	-0.658732
ZNF496	0.0374631	-1.34349
ZNF497	0.703015	1.27728
ZNF500	0.144716	-1.02167
ZNF501	0.859898	0.955535
ZNF502	0.732861	-0.831771
ZNF503	0.633492	-0.0263648
ZNF506	0.250609	-0.523279
ZNF507	0.520234	-0.594762
ZNF510	0.0657689	-1.41358
ZNF511	0.134631	0.40725
ZNF512	0.39711	0.587229
ZNF512B	0.0613103	-1.52766
ZNF513	0.0418572	-0.983979
ZNF514	0.999366	0.0146442
ZNF516	0.216339	-0.819715
ZNF517	0.222465	-1.43896
ZNF518A	0.41005	0.177524
ZNF518B	0.320813	-0.234444
ZNF519	0.000663113	-6.85168
ZNF524	0.00725582	1.38748
ZNF525	0.385933	-1.74107
ZNF526	0.0286468	-1.73127
ZNF527	0.540729	1.53183
ZNF528	0.101276	-1.45544
ZNF529	0.100226	-1.38559
ZNF530	0.0316862	-3.74202
ZNF532	0.616766	0.507529
ZNF534	0.242904	-1.61841
ZNF540	0.834	1.07696
ZNF541	0.286716	-1.91993
ZNF543	0.0588122	-1.7808
ZNF544	0.822712	-0.0280758
ZNF546	0.804503	0.414264
ZNF547	0.924652	-1.4426
ZNF548	0.595988	-0.395217
ZNF549	0.0357628	-2.21302
ZNF550	0.199096	-1.73646
ZNF551	0.0165883	-2.88869
ZNF552	0.163734	-0.756613
ZNF554	0.114409	-2.08887
ZNF555	0.934147	-0.0717643
ZNF556	0.341274	-1.86665
ZNF557	0.345687	-0.656482
ZNF558	0.0213088	-1.79269
ZNF559	0.186146	-1.16698
ZNF561	0.474597	-0.465219
ZNF562	0.0770742	1.35889
ZNF563	0.968807	-0.562766
ZNF564	0.636775	1.20764
ZNF565	0.501873	0.646299
ZNF566	0.877473	-0.101102
ZNF567	0.0239264	-1.74158
ZNF568	0.0204306	-1.94751
ZNF569	0.611448	1.34187
ZNF57	0.712338	0.503091
ZNF570	0.233846	-1.48366
ZNF571	0.72057	-0.739895
ZNF572	0.713173	0.0601227
ZNF573	0.0340354	-2.71993
ZNF574	0.000939027	-1.3647
ZNF575	0.646456	-1.30568
ZNF576	0.0427353	0.984367
ZNF577	0.646328	0.798714
ZNF578	0.793799	-0.11759
ZNF579	0.914125	-0.194294
ZNF580	0.605356	-0.153243
ZNF581	0.400836	-0.66777
ZNF582	0.892336	-0.412831
ZNF583	0.156561	-2.71758
ZNF584	0.771345	0.261785
ZNF585A	0.0266732	-1.72969
ZNF585B	0.0704078	-1.49977
ZNF586	0.710305	0.198985
ZNF587	0.523047	-0.599965
ZNF587B	0.0947915	-1.36716
ZNF589	0.77713	-0.898428
ZNF592	0.0604003	-0.961055
ZNF593	0.603199	-0.139434
ZNF594	0.250862	-1.44052
ZNF595	0.034447	-1.70432
ZNF596	0.256538	-2.27761
ZNF597	0.792007	0.82337
ZNF598	0.000350179	-1.77387
ZNF599	0.49453	0.763305
ZNF600	0.835634	0.166566
ZNF605	0.633915	-0.854254
ZNF606	0.960153	-0.220697
ZNF607	0.383821	-0.58968
ZNF608	0.933131	-0.228203
ZNF609	0.154649	0.800257
ZNF610	0.981414	0.602754
ZNF611	0.996331	-0.0871597
ZNF613	0.0831489	-1.86753
ZNF614	0.221072	-1.25848
ZNF615	0.80028	-0.23469
ZNF616	0.189253	-1.76849
ZNF618	5.18238e-05	-3.4599
ZNF619	0.567483	-0.727336
ZNF620	0.919261	-0.725501
ZNF621	0.167179	-1.06726
ZNF622	0.938799	0.132864
ZNF623	0.146182	-0.916337
ZNF624	0.149573	-2.77856
ZNF625	0.391235	-1.07754
ZNF626	0.782089	0.856558
ZNF627	0.331142	0.524722
ZNF628	0.303544	-1.93252
ZNF629	0.000111053	-1.81775
ZNF630	0.694738	1.29432
ZNF638	0.490958	-0.342393
ZNF639	0.646177	-0.304486
ZNF641	0.00578785	-2.0709
ZNF644	0.991003	-0.340857
ZNF646	0.312655	-0.768762
ZNF648	0.000933594	-6.23301
ZNF649	0.779652	-0.568069
ZNF652	0.0239848	-0.91343
ZNF653	0.573759	-0.91504
ZNF654	0.721669	-0.56679
ZNF655	0.00318929	0.906749
ZNF658	0.359486	-1.45404
ZNF66	0.627816	-1.17734
ZNF660	0.100659	-2.9216
ZNF662	0.8711	0.0240139
ZNF664	0.790197	0.0481067
ZNF665	0.404677	-0.711773
ZNF667	0.942664	0.509275
ZNF668	0.11833	-1.70859
ZNF669	0.856863	-0.621869
ZNF670	0.0199676	-2.84529
ZNF671	0.454832	-1.70043
ZNF672	0.467268	-0.147952
ZNF674	0.903469	-0.728334
ZNF675	0.709674	-0.760867
ZNF677	0.00173503	-3.66316
ZNF678	0.973524	0.40021
ZNF680	0.0640122	-1.40306
ZNF681	0.758189	-0.348928
ZNF682	0.125285	-2.85819
ZNF683	0.534496	-0.140824
ZNF684	0.552859	1.17807
ZNF687	0.0581748	-2.11429
ZNF688	0.0422204	1.6868
ZNF689	0.636062	-0.516535
ZNF69	0.771807	0.376074
ZNF691	0.643037	0.611985
ZNF692	0.257966	-0.882405
ZNF696	0.614834	-0.598093
ZNF697	0.968896	0.174698
ZNF699	0.763914	0.0166634
ZNF7	0.293225	-0.631018
ZNF70	0.403657	1.30727
ZNF700	0.178613	-1.34087
ZNF701	0.15266	-0.912142
ZNF703	4.19955e-05	-2.81049
ZNF704	0.638793	-0.906893
ZNF706	9.09752e-05	0.729385
ZNF707	0.0436238	-2.86416
ZNF708	0.331142	-0.899601
ZNF709	0.200977	1.93066
ZNF71	0.0662762	-2.18397
ZNF710	0.00160585	-1.71463
ZNF711	0.915616	0.460998
ZNF713	0.607744	1.46759
ZNF714	0.519929	-1.03363
ZNF717	0.0795069	-2.50819
ZNF718	0.00886753	-2.92989
ZNF720	0.772891	0.0551872
ZNF721	0.112213	-1.00542
ZNF724	0.621748	1.27119
ZNF726	0.668448	-1.03302
ZNF727	0.681854	-0.196699
ZNF736	0.994979	0.0717195
ZNF737	0.240466	1.84045
ZNF738	0.267114	0.843882
ZNF74	0.0948535	-2.14799
ZNF740	0.298534	-1.07599
ZNF746	0.332942	-0.550455
ZNF747	0.893279	-0.0133867
ZNF749	0.727055	-0.288748
ZNF750	0.018158	-1.13671
ZNF75A	0.808302	-0.482512
ZNF75D	0.129238	-1.38091
ZNF76	0.999366	-0.162477
ZNF761	0.920487	0.193049
ZNF763	0.789551	0.669286
ZNF764	0.247234	-0.793427
ZNF765	0.962812	-0.222517
ZNF766	0.688808	-0.150387
ZNF768	0.251272	-0.643997
ZNF77	0.388214	-0.659592
ZNF770	0.591093	-0.488384
ZNF771	0.203699	-1.2563
ZNF772	0.164679	-1.41405
ZNF773	0.0904251	-1.40623
ZNF774	0.00810786	-5.63979
ZNF775	0.321234	-0.748276
ZNF776	0.130046	-1.13789
ZNF777	0.0442183	-1.18128
ZNF778	0.0559874	-2.32831
ZNF780A	0.661906	0.56303
ZNF780B	0.256182	-2.10736
ZNF781	0.832629	-0.565358
ZNF782	0.502545	-0.625984
ZNF783	0.586325	-0.654173
ZNF784	0.360863	-1.21571
ZNF785	0.405254	-1.03165
ZNF786	0.641342	-0.566047
ZNF787	0.515842	-0.538572
ZNF788	0.968769	0.95467
ZNF789	0.829089	-0.125263
ZNF79	0.227859	-1.70171
ZNF790	0.596557	-0.281896
ZNF791	0.34574	-0.34533
ZNF792	0.0410213	-2.47228
ZNF793	0.0207653	-2.07276
ZNF799	0.870323	0.318044
ZNF8	0.456839	-1.50209
ZNF800	0.514869	-0.271126
ZNF804A	0.120817	-2.95926
ZNF805	0.117326	-2.99397
ZNF808	0.638793	-0.455032
ZNF81	0.0695332	-3.3454
ZNF812P	0.123228	2.57134
ZNF813	0.14809	-2.99938
ZNF814	0.0116639	-1.89774
ZNF816	0.65828	-0.402961
ZNF821	0.0616568	-1.28863
ZNF823	0.557471	-0.0828994
ZNF827	4.29276e-05	-2.23811
ZNF829	0.232376	-2.61055
ZNF83	0.490311	-0.37034
ZNF830	0.434034	-0.475937
ZNF831	0.798835	-0.843141
ZNF836	0.761856	-0.118934
ZNF837	0.0918272	-1.29059
ZNF839	0.552856	-1.07152
ZNF84	0.0053328	-2.20949
ZNF841	0.891398	0.530817
ZNF843	0.766045	0.0901421
ZNF844	0.618172	0.513912
ZNF845	0.193139	-1.5055
ZNF846	0.881412	-0.628155
ZNF85	0.250222	1.08316
ZNF850	0.833275	-1.8404
ZNF852	0.177119	-1.48589
ZNF853	0.798733	-0.236764
ZNF860	0.00167973	-3.69152
ZNF862	0.113812	-1.41987
ZNF865	0.949428	-0.242368
ZNF878	0.973068	0.00624865
ZNF879	0.456092	-1.09225
ZNF880	0.737784	-0.774363
ZNF891	0.154545	-3.33727
ZNF90	0.715322	0.384354
ZNF91	0.00379397	-1.30081
ZNF92	0.808232	-0.0667784
ZNF93	0.959982	-0.459102
ZNFX1	0.000197746	-1.70616
ZNHIT1	0.291951	0.284777
ZNHIT2	0.0923774	1.30748
ZNHIT3	0.168042	0.376964
ZNHIT6	1.04349e-17	-4.58311
ZNRD1	0.578656	-0.66352
ZNRF1	0.9454	0.0399483
ZNRF2	0.453034	0.201207
ZNRF3	0.0625483	-2.49536
ZP2	0.717961	0.485226
ZP3	0.0610009	-3.23899
ZPBP	0.549714	0.360655
ZPLD1	0.348316	0.709009
ZPR1	0.670015	0.375036
ZRANB1	0.571384	0.236492
ZRANB2	0.527041	0.149539
ZRANB3	0.433302	1.99336
ZRSR2	0.0124159	0.1896
ZSCAN1	0.79354	0.638785
ZSCAN12	0.941283	0.649218
ZSCAN16	0.211708	-0.655049
ZSCAN18	0.417122	0.832746
ZSCAN2	0.207366	-0.978154
ZSCAN20	0.808014	-0.0614759
ZSCAN21	0.00339387	-2.38678
ZSCAN22	0.52108	-1.3479
ZSCAN23	0.210928	-2.60236
ZSCAN25	0.0562716	-0.958758
ZSCAN26	0.439427	-0.665691
ZSCAN29	0.294	-0.71131
ZSCAN30	0.936954	0.215404
ZSCAN31	0.0025522	-2.58307
ZSCAN32	0.327158	-1.64175
ZSCAN4	0.0130779	-6.20374
ZSCAN5A	0.303427	0.897172
ZSCAN9	0.179576	-1.7573
ZSWIM1	0.141017	-0.94223
ZSWIM3	0.587775	0.452786
ZSWIM4	0.0167536	-1.7752
ZSWIM5	0.00911033	-2.3542
ZSWIM6	0.975119	-0.437881
ZSWIM7	0.125801	0.628574
ZSWIM8	0.00840618	-1.27647
ZUFSP	0.585592	0.234612
ZW10	0.391523	0.405973
ZWILCH	0.59972	-0.308846
ZWINT	0.292333	-1.1333
ZXDA	0.509486	-1.27435
ZXDB	0.505828	-0.523092
ZXDC	0.0656699	-0.675864
ZYG11A	0.608183	2.94714
ZYG11B	0.00341392	-1.56235
ZYX	0.0275131	-1.7041
ZZEF1	0.289729	-0.943832
ZZZ3	0.153531	-0.689584

### Sheet: Signature8
	S8_FDR	S8_Est_Flipped
MARCH1	0.634952	1.29506
MARCH2	0.381984	0.41826
MARCH3	0.543255	0.391169
MARCH4	0.00814377	-4.88017
MARCH5	4.88381e-05	1.3464
MARCH6	2.33831e-08	-1.56501
MARCH7	0.288074	0.414739
MARCH8	0.104072	-1.01289
MARCH9	0.860844	0.157488
MARCH10	4.00587e-06	-6.36482
SEPT1	0.940806	0.461477
SEPT2	0.985544	-0.0256411
SEPT3	0.823803	0.890249
SEPT4	0.216398	3.5893
SEPT5	3.40287e-08	-6.51226
SEPT6	0.102371	1.42347
SEPT7	0.503281	-0.211715
SEPT8	0.079818	1.4462
SEPT9	0.654021	-0.185134
SEPT10	0.540147	0.240498
SEPT11	0.0238839	0.985807
SEPT12	0.229142	-1.64396
A2M	0.972722	0.576627
A2ML1	0.430365	2.47079
A3GALT2	0.012637	-3.68432
A4GALT	6.43833e-06	1.87568
AAAS	0.653777	-0.210141
AACS	0.00932482	0.935427
AADAC	0.705487	0.799119
AADACL2	0.00984699	-4.91855
AADAT	0.0487022	-2.37984
AAED1	2.70084e-09	-4.12814
AAGAB	0.199218	0.424203
AAK1	0.123137	0.932222
AAMDC	0.0114692	-1.17312
AAMP	0.0988643	0.408879
AANAT	0.868743	-0.241051
AAR2	0.691011	-0.149268
AARS	0.784	-0.19211
AARS2	0.0540839	1.94269
AARSD1	0.691665	-0.51421
AASDH	0.221502	-0.851482
AASDHPPT	0.299775	-0.396564
AASS	0.307343	1.83563
AATF	0.962792	0.0598037
AATK	0.0992384	-3.03797
ABAT	0.119263	-1.30503
ABCA1	0.0016564	3.69681
ABCA10	0.673889	0.854518
ABCA12	0.796207	-0.247794
ABCA13	6.73613e-11	-3.11157
ABCA2	1.45044e-05	-3.71292
ABCA3	0.0512878	-2.77256
ABCA4	0.0925148	-1.90065
ABCA5	0.142925	-1.10319
ABCA6	0.900254	0.529015
ABCA7	0.409727	-0.588085
ABCA8	0.60203	0.93327
ABCA9	0.608663	-1.04147
ABCB1	0.899068	0.889688
ABCB10	0.00647637	-1.29864
ABCB11	0.00299622	-3.48219
ABCB4	0.160178	3.15254
ABCB5	0.623605	-0.960659
ABCB6	0.991655	0.0817554
ABCB7	0.967936	-0.0220857
ABCB8	0.97473	0.0596317
ABCB9	0.590489	0.936896
ABCC1	0.27942	0.755784
ABCC10	0.922227	0.0775458
ABCC11	0.841558	0.650185
ABCC2	0.000682236	-4.47282
ABCC3	0.101388	2.21187
ABCC4	0.00755583	2.43309
ABCC5	0.699823	-0.346066
ABCC6	0.00115305	-3.54615
ABCC9	0.953644	0.280931
ABCD1	0.0414401	2.57554
ABCD2	3.0698e-05	-6.52215
ABCD3	0.623605	0.198392
ABCD4	0.324604	-0.453192
ABCE1	0.25615	0.525156
ABCF1	0.0587282	0.712315
ABCF2	0.685216	0.211935
ABCF3	0.617826	0.228178
ABCG1	0.00104596	1.81868
ABCG2	0.730568	0.86538
ABCG5	0.396831	-1.48228
ABHD1	0.0846529	-3.14124
ABHD10	0.02404	-1.0585
ABHD11	0.000281152	-1.36085
ABHD12	0.141374	0.520116
ABHD12B	2.87799e-07	-4.81877
ABHD13	0.242828	0.617247
ABHD14A	9.65949e-05	-2.43825
ABHD14A-ACY1	0.453327	-1.1012
ABHD14B	0.344595	-0.52486
ABHD15	0.137543	-1.17393
ABHD16A	0.796302	0.213699
ABHD17A	0.0431574	0.877125
ABHD17B	0.0458355	-0.922119
ABHD17C	2.99708e-05	1.5406
ABHD18	0.441976	0.470089
ABHD2	0.0583701	-0.902724
ABHD3	0.25774	-0.469864
ABHD4	0.00317278	1.3691
ABHD5	0.508459	0.434541
ABHD6	0.00580152	-2.25242
ABHD8	0.925109	0.084551
ABI1	0.491658	0.192632
ABI2	0.000144319	-2.13668
ABI3	0.115609	2.1467
ABI3BP	0.725308	-1.00012
ABL1	0.28993	0.710641
ABL2	0.121772	-1.42818
ABLIM1	0.793038	0.152451
ABLIM2	0.496656	1.11602
ABLIM3	0.381572	2.74685
ABO	0.0791015	-2.02189
ABR	0.442644	0.439088
ABRACL	6.23609e-05	1.54224
ABRAXAS1	2.86067e-05	-3.62906
ABRAXAS2	0.202233	0.582035
ABT1	0.358411	0.33639
ABTB1	0.00552233	-2.10305
ABTB2	0.362355	2.12535
AC003002.1	0.563063	0.287941
AC005041.1	0.0605011	-3.5778
AC011473.4	0.059755	-3.54252
AC079447.1	0.291949	-1.57056
ACAA1	0.00478389	1.03275
ACAA2	0.255376	-1.2316
ACACA	0.000201245	-1.95648
ACACB	0.245129	-1.24712
ACAD10	0.0668583	-1.08112
ACAD8	0.920005	0.221751
ACAD9	0.0040723	1.16776
ACADL	0.165852	-2.80042
ACADM	1.78025e-06	-1.55058
ACADS	0.761892	0.109864
ACADSB	0.863221	0.132962
ACADVL	0.109774	0.349486
ACAP1	0.00576227	-2.07205
ACAP2	0.937086	0.0598045
ACAP3	0.363293	0.666247
ACAT1	3.86745e-05	-2.03369
ACAT2	2.97422e-06	-1.8558
ACBD3	0.000169212	1.13595
ACBD4	0.178811	0.942491
ACBD5	0.890073	-0.0455953
ACBD6	0.683107	-0.150969
ACBD7	0.0423555	-2.91414
ACCS	0.0228259	-1.70775
ACD	0.0625488	-0.693681
ACE	0.695167	0.472358
ACE2	0.885351	0.433279
ACER2	0.314288	1.36824
ACER3	0.000149518	2.01961
ACHE	0.176828	3.68668
ACIN1	0.474652	-0.386767
ACKR2	0.207306	1.63682
ACKR3	0.952328	-0.299089
ACKR4	0.242181	-1.83075
ACLY	0.913609	0.0743195
ACO1	0.171141	-0.81856
ACO2	0.0114847	-0.840068
ACOD1	0.146192	4.02496
ACOT1	0.130907	-1.93712
ACOT11	0.776281	0.235804
ACOT13	0.770698	-0.122143
ACOT2	0.565987	0.192431
ACOT4	0.664759	-0.579195
ACOT7	0.0696998	0.819905
ACOT8	0.0362938	-0.979389
ACOT9	0.0596582	-0.716859
ACOX1	0.0139687	1.04405
ACOX2	0.761319	-0.472823
ACOX3	0.00128011	1.57996
ACOXL	0.0652214	-2.92993
ACP1	0.0171079	-0.574799
ACP2	9.62596e-06	1.49272
ACP5	3.04999e-05	3.49784
ACP6	0.591796	-0.488817
ACPP	0.103774	1.38782
ACRBP	0.879102	-0.435336
ACRV1	0.740876	-0.936691
ACSBG1	1.18793e-06	-7.0818
ACSBG2	0.152863	-1.65112
ACSF2	0.499479	-0.733908
ACSF3	0.25093	-0.613592
ACSL1	0.519441	-0.233627
ACSL3	0.0834172	0.540421
ACSL4	0.0491388	1.35019
ACSL5	0.565945	0.396144
ACSL6	0.482006	-1.00582
ACSM1	0.0331385	-4.75741
ACSM3	0.650833	-1.20548
ACSM5	0.531229	1.43147
ACSS1	0.153442	-1.1059
ACSS2	0.013357	1.18082
ACSS3	0.648125	-0.535656
ACTA2	0.0184654	-3.66726
ACTB	0.925077	-0.0742597
ACTBL2	0.543753	2.17217
ACTG1	0.993107	-0.0382849
ACTG2	0.899391	-0.147621
ACTL10	0.133648	1.09955
ACTL6A	0.0597727	0.581959
ACTN1	0.0231897	-0.946303
ACTN4	0.102932	0.594569
ACTR10	0.0131592	-0.669455
ACTR1A	0.00217454	0.78115
ACTR1B	0.00491146	-1.18345
ACTR2	0.179193	0.411598
ACTR3	0.893284	0.0952323
ACTR3B	0.0270135	-1.84029
ACTR3C	0.0383226	-1.68363
ACTR5	0.0139687	2.05406
ACTR6	0.355631	-0.499351
ACTR8	0.229105	0.678733
ACTRT3	0.285828	1.92394
ACVR1	0.218717	-0.681607
ACVR1B	0.247152	-0.638483
ACVR1C	0.641923	-0.839607
ACVR2A	0.0507757	0.939157
ACVR2B	0.0542413	-2.25598
ACVRL1	0.0592168	-3.37187
ACY1	0.0288088	1.79427
ACY3	0.000505652	-4.80654
ACYP1	2.83687e-07	-3.8704
ACYP2	0.000447005	-1.90832
ADA	0.0205827	3.69333
ADA2	0.101639	-1.72924
ADAD2	0.761839	0.136267
ADAL	0.55233	-0.490736
ADAM10	0.0069798	1.15738
ADAM12	0.0215248	-4.32105
ADAM15	2.56929e-05	1.45521
ADAM17	0.00186826	1.88608
ADAM19	0.00145359	6.22286
ADAM22	0.108184	-4.08601
ADAM23	0.141645	2.57049
ADAM28	1.94988e-07	2.27894
ADAM32	8.08597e-05	-7.89723
ADAM8	0.00647817	2.82767
ADAM9	1.46164e-07	1.8484
ADAMDEC1	0.464084	2.14081
ADAMTS1	0.319579	3.11121
ADAMTS10	0.962895	-0.301068
ADAMTS12	0.145527	-2.73001
ADAMTS13	0.0547913	-3.6855
ADAMTS14	0.207109	-3.1007
ADAMTS15	0.862161	-0.426485
ADAMTS16	0.00853536	-4.15486
ADAMTS17	0.488029	1.13368
ADAMTS2	0.213983	2.61723
ADAMTS3	0.990788	-0.196099
ADAMTS4	0.944631	-0.18277
ADAMTS6	0.928543	-0.322266
ADAMTS7	0.0180215	3.86348
ADAMTS8	0.0595838	-4.42561
ADAMTS9	0.551212	1.41396
ADAMTSL1	0.888044	0.226283
ADAMTSL3	0.00145546	3.38976
ADAMTSL4	0.992936	0.256102
ADAMTSL5	0.042769	2.9549
ADAP1	0.209116	-0.658789
ADAP2	0.415398	-0.634318
ADAR	0.948618	0.0740743
ADARB1	0.849628	0.336884
ADARB2	0.513479	1.30623
ADAT1	0.156752	-0.673431
ADAT2	0.929999	0.0979565
ADAT3	0.733732	-0.321164
ADCK1	0.00545248	2.66612
ADCK2	0.06075	0.881593
ADCK5	0.0580664	1.11481
ADCY1	0.433292	1.34047
ADCY10	0.821501	-0.583276
ADCY2	0.253017	-1.1546
ADCY3	0.650927	0.957862
ADCY4	0.00277406	5.69263
ADCY5	0.683344	0.969312
ADCY6	0.0824981	1.24322
ADCY7	0.16518	2.37226
ADCY9	0.015837	-1.87165
ADCYAP1	0.0286555	4.16012
ADD1	0.249907	-0.293385
ADD2	0.417863	1.18301
ADD3	0.609056	-0.152687
ADGB	9.06869e-10	-7.22115
ADGRA1	0.0597758	-2.92955
ADGRA3	0.00394711	-2.73268
ADGRB2	0.0354378	-3.68896
ADGRE1	0.0766046	5.04697
ADGRE2	0.783723	0.979696
ADGRE3	0.85157	0.712606
ADGRE5	7.73137e-07	-2.60664
ADGRF1	0.883494	0.0101878
ADGRF2	0.0946761	-3.77999
ADGRF3	0.475343	-1.35292
ADGRF4	0.122794	4.08862
ADGRF5	0.00326869	-7.85179
ADGRG1	0.663379	0.24598
ADGRG2	0.701643	-0.818607
ADGRG3	0.350689	2.13878
ADGRG5	0.207306	3.04256
ADGRG6	0.0268087	3.2906
ADGRG7	0.33632	2.13972
ADGRL1	0.589242	-0.752401
ADGRL2	0.416717	1.12338
ADGRL3	0.88359	-0.762736
ADGRV1	0.00036754	-3.05323
ADH1A	0.993186	-0.0601239
ADH1B	0.77398	0.89974
ADH1C	0.428108	0.357043
ADH4	0.53752	-1.51177
ADH5	0.886184	-0.0163373
ADH6	6.13119e-07	-8.56263
ADH7	0.0839252	-1.03519
ADHFE1	0.0167206	-1.85486
ADI1	0.0107385	0.840992
ADIPOR1	1.65934e-06	-0.921543
ADIPOR2	0.940822	0.0387959
ADK	0.140157	0.603393
ADM	0.323288	1.48601
ADM2	0.881995	0.479902
ADM5	0.0286203	3.50685
ADNP	0.971655	0.0857134
ADNP2	0.920771	0.181663
ADO	0.28472	0.795628
ADORA1	0.933666	-0.319956
ADORA2A	0.558274	0.909404
ADORA2B	0.421713	0.466627
ADORA3	0.936605	0.37521
ADPGK	0.808344	-0.104078
ADPRH	0.608028	0.686646
ADPRHL1	3.52345e-09	-5.38213
ADPRHL2	0.0936657	0.661221
ADPRM	0.540337	-0.584896
ADRA2A	0.0353295	-5.9134
ADRA2B	0.696526	1.28774
ADRA2C	0.352657	1.85352
ADRB1	0.00727417	-2.40871
ADRB2	0.863118	0.0836568
ADRM1	0.262578	0.251239
ADSL	0.470685	0.569677
ADSS	0.0191414	-0.901255
ADSSL1	2.83797e-06	-3.97989
ADTRP	0.20889	-1.09614
AEBP1	0.329712	1.92014
AEBP2	0.433292	-0.51777
AEN	0.0303911	1.53207
AES	0.965942	-0.0855198
AFAP1	0.0650834	1.28164
AFAP1L1	0.416177	-1.77076
AFAP1L2	0.00136507	-5.45333
AFDN	3.92797e-09	-2.28198
AFF1	0.31674	0.527806
AFF2	0.228144	-2.19963
AFF3	0.0163683	-4.07121
AFF4	0.684911	0.302599
AFG1L	0.506492	-0.888682
AFG3L2	0.0368468	0.734854
AFMID	0.707998	-0.283939
AFTPH	0.0542312	-0.635726
AGA	0.985095	-0.00129604
AGAP1	0.0887985	-0.998219
AGAP2	0.0592168	-3.26168
AGAP3	0.714477	0.221783
AGAP4	0.787688	0.291925
AGAP6	0.389344	-1.14456
AGAP9	0.879643	0.229823
AGBL2	1.31129e-07	-5.83228
AGBL3	0.00511214	-3.72845
AGBL4	2.87094e-06	-7.92487
AGBL5	0.000112476	-2.04602
AGER	0.832849	0.77217
AGFG1	0.00467278	1.26915
AGFG2	0.0150823	1.49698
AGGF1	0.507839	-0.264426
AGK	0.541116	0.313468
AGL	0.689568	-0.239078
AGMAT	0.591828	1.15303
AGMO	0.716427	0.758449
AGO1	0.0668981	-0.848696
AGO2	0.664812	0.401649
AGO3	0.463335	0.567421
AGO4	0.958647	0.171759
AGPAT1	0.00651829	-1.31562
AGPAT2	0.0017239	-0.829882
AGPAT3	6.14192e-06	-1.54685
AGPAT4	3.38155e-05	-4.70263
AGPAT5	0.00290013	-1.841
AGPS	0.752122	-0.366577
AGR2	0.918598	-0.11726
AGR3	5.87424e-06	-3.42521
AGRN	0.0248569	1.46484
AGT	0.320348	-2.40883
AGTPBP1	0.161505	-1.03134
AGTRAP	2.26559e-10	-2.28362
AGXT	0.885148	0.497075
AHCTF1	0.136926	-0.805007
AHCY	0.33118	-0.39392
AHCYL1	0.583524	0.105903
AHCYL2	0.311184	0.689782
AHDC1	0.040234	-1.75242
AHI1	0.525626	-0.466177
AHNAK	0.0185375	-0.95831
AHNAK2	0.0278104	-2.91057
AHR	0.0665232	1.0012
AHRR	0.947372	0.297074
AHSA1	3.52431e-07	-1.68847
AHSA2	0.000418358	-2.4136
AHSG	0.0259068	2.86372
AICDA	0.708809	0.652097
AIDA	0.512566	-1.05373
AIF1	0.757179	-0.210956
AIF1L	0.928331	0.185543
AIFM1	0.530791	0.269823
AIFM2	0.0904991	0.96752
AIFM3	0.411663	-1.93115
AIG1	1.34063e-05	-1.44417
AIM2	0.103366	4.17282
AIMP1	0.786651	-0.148405
AIMP2	0.274535	0.3481
AIP	7.96584e-05	1.70883
AJAP1	0.240815	1.86348
AJUBA	0.940182	0.311165
AK1	0.0259701	-2.00325
AK2	7.28285e-10	1.53231
AK3	0.0178255	0.686073
AK4	0.00125954	5.3235
AK5	0.929092	0.0937829
AK6	0.988502	-0.0299798
AK7	2.28098e-07	-5.16047
AK8	2.19738e-05	-5.03338
AK9	4.44387e-10	-4.5516
AKAP1	1.34871e-05	1.75009
AKAP10	0.563937	0.327289
AKAP11	0.00384087	-1.56937
AKAP12	0.0128015	3.01376
AKAP13	0.284584	0.635954
AKAP14	2.42027e-08	-4.67466
AKAP17A	0.743301	-0.185832
AKAP2	0.0223658	3.48151
AKAP3	0.00183897	-6.07766
AKAP5	0.0992384	3.58433
AKAP6	4.74253e-07	-5.57521
AKAP7	0.784971	0.397047
AKAP8	0.210506	0.612259
AKAP8L	0.0255432	-0.877496
AKAP9	1.25904e-09	-3.0427
AKIP1	0.00107265	1.37242
AKIRIN1	2.71974e-08	-1.55601
AKIRIN2	0.269913	0.69073
AKNA	2.32487e-10	-3.78084
AKR1A1	0.288832	0.218251
AKR1B1	0.0261773	-1.24587
AKR1B10	0.00659435	3.41628
AKR1B15	0.264784	2.73422
AKR1C1	0.790319	0.196103
AKR1C2	0.646254	0.454729
AKR1C3	0.485891	-0.378354
AKR1C4	0.100789	-3.04814
AKR1E2	0.899577	0.40252
AKR7A2	0.0255212	-0.957262
AKR7A3	0.733732	-0.64755
AKT1	0.000910564	0.82944
AKT1S1	0.0769669	0.893542
AKT2	0.377805	-0.471795
AKT3	0.941145	0.0895694
AKTIP	0.246572	-0.466056
AL049697.1	0.428156	-1.09628
AL365205.1	0.991801	0.160091
ALAD	0.673863	0.26812
ALAS1	0.0520043	0.576437
ALB	0.590088	-0.991619
ALCAM	0.0164954	-0.653803
ALDH16A1	0.293048	0.44971
ALDH18A1	0.223622	0.552616
ALDH1A1	0.368509	0.259031
ALDH1A2	0.0411939	-3.87363
ALDH1A3	0.000247768	2.92768
ALDH1B1	0.297879	1.2263
ALDH1L1	0.00152989	-1.85947
ALDH1L2	0.169933	3.27712
ALDH2	0.23868	0.456115
ALDH3A1	0.975343	0.0211398
ALDH3A2	0.487958	0.302109
ALDH3B1	2.51319e-10	-3.22026
ALDH3B2	0.48494	-0.864386
ALDH4A1	0.627597	0.402918
ALDH5A1	0.043189	-1.2244
ALDH6A1	0.902386	0.120021
ALDH7A1	0.193786	-0.666382
ALDH8A1	0.417068	-1.16981
ALDH9A1	0.00099519	-1.03274
ALDOA	0.922595	0.000385657
ALDOB	0.593202	-0.787528
ALDOC	0.86405	-0.25542
ALG1	0.169431	0.545229
ALG10	0.485679	-1.0812
ALG10B	0.429716	-0.833383
ALG11	0.127892	0.554497
ALG12	0.958528	-0.0640642
ALG13	0.344754	0.362368
ALG14	0.934662	0.00040006
ALG1L	0.179589	-1.57701
ALG1L2	0.730981	-0.393078
ALG2	0.215686	0.366471
ALG3	0.0171148	0.719123
ALG5	0.273063	0.327193
ALG6	0.179101	0.710302
ALG8	0.627309	0.13705
ALG9	0.938382	-0.241597
ALK	0.0313461	-4.03562
ALKAL1	0.959137	-0.60423
ALKAL2	0.984084	0.160604
ALKBH1	0.547219	-0.428611
ALKBH2	0.840278	-0.160933
ALKBH3	0.944628	-0.00781798
ALKBH4	0.864428	0.154336
ALKBH5	0.000753962	-1.02868
ALKBH6	0.171274	-1.24411
ALKBH7	0.374785	-0.454705
ALKBH8	0.710127	0.539795
ALMS1	1.83106e-05	-3.77466
ALOX12	0.0272426	-4.0779
ALOX12B	0.989416	0.08688
ALOX15	0.0964391	0.993606
ALOX15B	0.0723569	4.20506
ALOX5	0.205677	1.51364
ALOX5AP	0.641603	0.670671
ALOXE3	0.181696	3.38359
ALPK1	0.253557	-0.552199
ALPK3	0.451162	0.90458
ALPL	0.0366003	1.47578
ALPPL2	0.511301	1.62724
ALS2	0.691203	-0.28375
ALS2CL	0.53767	0.518313
ALS2CR12	3.37876e-08	-7.74673
ALYREF	0.18774	0.429007
AMACR	0.0607493	-1.65867
AMBRA1	0.142246	0.783012
AMD1	3.41888e-08	1.85417
AMDHD1	0.588019	1.62845
AMDHD2	0.0653542	-0.98351
AMER1	0.0761934	3.7801
AMFR	0.867582	-0.0707629
AMH	0.240648	-2.01724
AMHR2	0.739343	0.473614
AMIGO1	0.931694	-0.0274354
AMIGO2	0.95416	-0.194879
AMMECR1	0.000695911	1.64169
AMMECR1L	0.768712	-0.207336
AMN	0.00462084	1.96223
AMN1	0.011482	-1.54363
AMOT	0.923484	-0.130419
AMOTL1	0.403929	2.1969
AMOTL2	0.00250803	2.71554
AMPD1	0.453355	1.66742
AMPD2	0.353144	-0.720591
AMPD3	0.000519429	-1.25098
AMPH	0.165163	3.0333
AMT	0.943523	-0.334639
AMTN	0.337363	2.25769
AMY2B	0.0279848	-2.79926
AMZ1	0.933278	-0.206397
AMZ2	2.61169e-07	-1.75307
ANAPC1	0.789173	0.263416
ANAPC10	0.505709	-0.30867
ANAPC11	0.955765	-0.0603898
ANAPC13	0.321373	-0.378668
ANAPC15	0.0141349	-1.05884
ANAPC16	0.00803204	-0.852347
ANAPC2	0.551945	0.818065
ANAPC4	0.0729339	-1.00051
ANAPC5	2.14574e-06	-1.20422
ANAPC7	0.794155	0.137128
ANG	0.00368876	-1.74558
ANGEL1	0.470983	-0.537183
ANGEL2	0.444083	-0.442264
ANGPT1	0.321571	-1.88074
ANGPT2	0.429839	-1.97119
ANGPTL1	0.905088	0.260513
ANGPTL2	0.0792296	3.46737
ANGPTL4	9.54051e-06	7.70295
ANGPTL5	7.08026e-07	-9.11257
ANGPTL6	0.17748	2.73682
ANGPTL8	0.793861	0.365253
ANK1	0.0201319	4.21956
ANK2	0.0581999	-4.50736
ANK3	0.0537624	-1.05494
ANKAR	0.646703	-0.8331
ANKDD1A	0.786551	0.449518
ANKDD1B	2.09985e-05	-5.94942
ANKEF1	0.020328	-1.40483
ANKFN1	9.06869e-10	-8.06429
ANKFY1	0.0904009	1.10319
ANKH	0.247698	1.72205
ANKHD1	0.376749	-0.621572
ANKHD1-EIF4EBP3	0.198607	-1.80891
ANKIB1	0.820752	-0.170162
ANKK1	0.00125795	-3.84261
ANKLE1	0.641914	1.08311
ANKLE2	0.247618	0.415786
ANKMY1	3.14041e-08	-4.55371
ANKMY2	0.510313	-0.327946
ANKRA2	0.000219216	-1.49579
ANKRD10	0.35301	0.423088
ANKRD11	0.00143577	-0.957755
ANKRD12	0.430365	-0.371626
ANKRD13A	0.319786	0.472201
ANKRD13B	0.685053	0.802472
ANKRD13C	0.869548	0.0973345
ANKRD13D	0.000119601	-1.70345
ANKRD16	0.259106	-1.01175
ANKRD17	0.153949	0.577917
ANKRD18A	0.000235416	-4.2507
ANKRD18B	0.00677591	-3.87069
ANKRD2	0.101989	2.87111
ANKRD22	1.06607e-05	3.79832
ANKRD23	0.0362938	-3.42638
ANKRD24	0.437748	-2.67566
ANKRD26	4.20449e-05	-2.54204
ANKRD27	0.478043	-0.418972
ANKRD28	0.0860975	-0.802164
ANKRD29	0.104127	2.88935
ANKRD31	0.000275389	-8.0967
ANKRD33B	0.951502	0.151508
ANKRD34A	0.837234	-0.400795
ANKRD34B	0.426698	1.37983
ANKRD35	0.000900946	-2.11256
ANKRD36	0.163329	-1.17578
ANKRD36B	0.377781	-0.768683
ANKRD36C	0.477234	0.734288
ANKRD37	2.75296e-07	-3.57139
ANKRD39	0.517626	0.368121
ANKRD40	0.944631	0.0671566
ANKRD42	3.28796e-08	-3.67022
ANKRD44	0.294465	-0.934048
ANKRD45	0.000168682	-3.5231
ANKRD46	0.693691	0.421546
ANKRD49	0.763324	0.194383
ANKRD50	0.944628	0.204447
ANKRD52	0.119462	0.815723
ANKRD53	0.0268707	-4.04091
ANKRD54	1.34555e-08	-3.16124
ANKRD55	0.636595	1.13776
ANKRD6	0.371567	-0.603924
ANKRD61	0.423208	1.90606
ANKRD62	0.0745804	-2.53129
ANKRD65	0.00108725	-1.67279
ANKRD66	6.41629e-08	-6.07928
ANKRD7	0.0980558	-3.47227
ANKRD9	0.000692241	1.61828
ANKS1A	6.30947e-07	-2.46262
ANKS1B	0.758041	-0.656688
ANKS3	0.285235	-0.769005
ANKS6	0.577396	-0.367699
ANKUB1	4.4246e-10	-6.73622
ANKZF1	0.000115146	-1.84386
ANLN	0.00535064	4.3361
ANO1	0.000666818	4.42755
ANO10	0.0398843	1.07829
ANO2	0.489641	1.54674
ANO3	0.0287454	-3.89126
ANO4	0.79015	-0.925865
ANO6	0.715596	0.0707681
ANO7	0.286929	1.77085
ANO8	0.669253	-1.0373
ANO9	0.00646032	1.93399
ANOS1	0.50303	-1.36624
ANP32A	0.148853	-0.588907
ANP32B	0.562723	0.235472
ANP32E	0.00890902	-1.16029
ANPEP	0.0512557	2.04516
ANTXR1	0.893171	0.0896483
ANTXR2	0.00693384	-1.80161
ANXA1	0.895083	-0.138045
ANXA10	0.271769	1.68375
ANXA11	0.15812	0.271878
ANXA13	0.0150321	3.08593
ANXA2	0.414845	-0.302265
ANXA2R	0.475343	-1.25048
ANXA3	0.10411	0.558691
ANXA4	0.134929	0.570694
ANXA5	0.26096	-0.415963
ANXA6	0.894781	-0.0428066
ANXA7	0.000177455	-0.917713
ANXA8	0.001024	3.85942
ANXA8L1	0.130693	1.80449
ANXA9	0.390811	-1.23118
AOAH	0.411544	-0.978378
AOC1	0.439947	2.40084
AOC2	0.772426	-0.354912
AOC3	0.67196	-0.96951
AOX1	0.335738	-2.27235
AP1AR	0.883266	0.166005
AP1B1	4.86101e-05	1.72171
AP1G1	0.886607	0.120816
AP1G2	0.00037144	1.22061
AP1M1	9.35999e-05	-1.45009
AP1M2	0.0464974	-0.552784
AP1S1	0.144582	0.95547
AP1S2	0.819418	-0.081585
AP1S3	0.95347	0.0199347
AP2A1	0.050181	-0.860877
AP2A2	0.989115	0.0785324
AP2B1	5.90009e-07	-3.12248
AP2M1	0.000220462	0.519408
AP2S1	9.33131e-05	1.31528
AP3B1	0.0652659	0.644116
AP3B2	0.968257	-0.185543
AP3D1	0.128804	0.516183
AP3M1	0.000582453	1.25301
AP3M2	3.92664e-08	-4.04936
AP3S1	0.617692	0.255067
AP3S2	0.64303	0.351219
AP4B1	9.62596e-06	1.95861
AP4E1	0.789295	0.355274
AP4M1	1.0881e-05	-2.76095
AP4S1	0.151458	-1.49751
AP5B1	0.359625	0.933847
AP5M1	0.0443753	0.715912
AP5S1	0.884123	0.0569527
AP5Z1	0.414141	0.410358
APAF1	0.660232	0.588938
APBA1	0.414105	-1.82541
APBA2	0.144829	-3.08062
APBA3	0.126352	0.813642
APBB1	1.94529e-06	-4.61785
APBB1IP	0.285576	-1.28798
APBB2	0.000324401	-2.49715
APBB3	0.880953	0.200923
APC	0.769858	-0.140831
APC2	0.783322	-0.582907
APCDD1	0.0204463	-2.15252
APCDD1L	0.845754	0.575688
APEH	0.0382984	0.513008
APELA	0.00312174	-5.48114
APEX1	0.28319	-0.350819
APEX2	0.000884723	1.24174
APH1A	6.01405e-05	1.02793
APH1B	1.76877e-09	-3.54323
API5	0.0110743	0.871695
APIP	0.896031	-0.0819602
APLF	0.874366	0.192565
APLNR	0.436723	1.17268
APLP1	0.376192	1.84351
APLP2	0.298181	-0.238848
APMAP	0.225781	-0.392751
APOA1	0.310766	-1.68531
APOB	0.573428	0.800025
APOBEC1	0.736704	-0.551162
APOBEC2	0.832247	-0.535838
APOBEC3A	0.18502	3.23463
APOBEC3B	0.0711404	2.83604
APOBEC3C	0.000875836	1.01021
APOBEC3D	0.51039	-1.24409
APOBEC3F	0.192788	-1.1519
APOBEC3G	0.891768	0.190484
APOBEC3H	0.0321851	4.27007
APOBEC4	2.70953e-06	-5.79839
APOBR	0.840498	-0.0919535
APOC1	0.00169715	4.92955
APOD	0.000325258	-4.26961
APOE	0.0246858	3.2702
APOL1	0.0621592	1.21565
APOL2	0.0806229	1.49491
APOL3	0.132531	1.54398
APOL4	0.456661	1.38056
APOL6	0.895993	0.287103
APOLD1	0.512816	-1.30756
APOM	0.0777862	-1.54751
APOO	7.19565e-09	-2.14463
APOOL	0.776021	-0.201104
APOPT1	0.265209	-0.669408
APP	0.0552347	0.840758
APPBP2	0.0239927	0.82429
APPL1	0.00114927	1.40833
APPL2	2.19252e-05	-2.14132
APRT	0.0121185	0.699977
APTX	0.743799	-0.169251
AQP1	0.102221	-3.67054
AQP10	4.43441e-06	-9.07093
AQP11	0.0799737	-2.47716
AQP2	0.274816	2.24059
AQP3	0.0734055	0.454051
AQP4	0.0499501	-3.1057
AQP5	0.00132561	1.59231
AQP6	0.188327	2.97991
AQP7	6.06477e-05	-6.05142
AQP8	0.916066	-0.115459
AQP9	0.595588	-1.14857
AQR	0.603197	-0.250575
AR	0.36127	-1.53701
ARAF	2.28997e-07	1.49403
ARAP1	0.0203837	-1.01311
ARAP2	0.0292289	1.14491
ARAP3	0.274596	1.72347
ARC	0.230677	-2.45742
ARCN1	0.0330521	0.52426
AREG	0.609647	0.762834
AREL1	0.645094	-0.151497
ARF1	0.884609	0.00391012
ARF3	0.542217	-0.239762
ARF4	0.145519	0.322858
ARF5	0.938157	-0.0461958
ARF6	0.000107289	1.00112
ARFGAP1	0.175049	0.555259
ARFGAP2	0.631994	0.150608
ARFGAP3	0.0253531	0.742223
ARFGEF1	0.100387	0.617121
ARFGEF2	0.983605	0.0136375
ARFGEF3	0.0274108	-0.844889
ARFIP1	0.114137	0.578056
ARFIP2	0.0010968	-1.0691
ARFRP1	0.0176703	0.827316
ARG1	0.184244	-2.47887
ARG2	0.0013311	2.66166
ARGLU1	0.988966	0.0226943
ARHGAP1	6.52453e-08	1.85563
ARHGAP10	0.00844573	3.35672
ARHGAP11A	0.147486	2.71165
ARHGAP11B	0.0523433	3.67781
ARHGAP12	0.670656	-0.198897
ARHGAP15	0.533108	-0.606369
ARHGAP17	0.025741	1.25829
ARHGAP18	2.89496e-11	-3.76489
ARHGAP19	0.341951	1.7851
ARHGAP20	0.000182451	5.25989
ARHGAP21	0.341084	0.488859
ARHGAP22	0.870432	0.412111
ARHGAP23	2.11431e-07	2.83084
ARHGAP24	0.574473	-0.505374
ARHGAP25	0.835631	-0.10303
ARHGAP26	0.0442619	-1.21798
ARHGAP27	0.466745	-0.49789
ARHGAP28	0.603869	1.78328
ARHGAP29	0.0824981	1.14502
ARHGAP30	0.238329	-0.956131
ARHGAP31	0.0767946	3.42707
ARHGAP32	0.639042	-0.18144
ARHGAP33	0.426946	-1.64996
ARHGAP35	0.995345	0.0812258
ARHGAP39	4.25866e-09	-5.06643
ARHGAP4	0.99178	0.141864
ARHGAP40	0.17748	2.9746
ARHGAP42	0.41027	-0.945617
ARHGAP44	0.162126	-1.35325
ARHGAP45	0.572662	-0.333649
ARHGAP5	0.76535	-0.182435
ARHGAP6	0.822425	-0.782374
ARHGAP8	0.566038	1.08479
ARHGAP9	0.630746	-0.416608
ARHGDIA	0.0658249	0.964888
ARHGDIB	0.0203393	0.889727
ARHGEF1	0.120654	0.919786
ARHGEF10	0.711154	-0.804448
ARHGEF10L	0.109547	1.10463
ARHGEF11	0.881441	0.199383
ARHGEF12	0.0728815	0.641978
ARHGEF16	0.000994433	1.85641
ARHGEF17	0.0892908	-1.32182
ARHGEF18	0.924989	0.419575
ARHGEF19	0.0242095	1.66906
ARHGEF2	0.760827	0.33289
ARHGEF26	0.805799	-0.67546
ARHGEF28	0.0850753	-0.839009
ARHGEF3	0.000410384	1.67495
ARHGEF33	0.0604184	-4.32505
ARHGEF35	0.29864	1.68074
ARHGEF37	0.351586	0.602694
ARHGEF38	0.0120708	-1.73429
ARHGEF39	0.619721	-0.631123
ARHGEF4	0.0991863	-1.62306
ARHGEF40	0.0985611	-1.651
ARHGEF5	0.0592	1.2644
ARHGEF6	0.0229866	1.83632
ARHGEF7	0.776982	0.217418
ARHGEF9	0.709708	0.34415
ARID1A	0.128404	-0.63304
ARID1B	0.0293087	0.77094
ARID2	0.551945	0.337698
ARID3A	0.372746	1.73896
ARID3B	0.631527	-0.620556
ARID4A	0.913701	-0.0507061
ARID4B	0.852543	-0.133849
ARID5A	0.0377667	1.96589
ARID5B	0.000190014	1.31065
ARIH1	0.602834	0.182343
ARIH2	0.864212	-0.00500157
ARIH2OS	0.208451	-1.71327
ARL1	0.142246	0.405337
ARL10	0.510631	1.71707
ARL11	0.637041	-0.596827
ARL13A	0.507877	-1.14641
ARL13B	4.8399e-11	-3.89413
ARL14	0.42548	-1.21297
ARL14EP	0.776982	-0.262509
ARL15	0.198147	0.993759
ARL16	0.860295	-0.133415
ARL17A	0.271379	1.5538
ARL17B	0.929571	-0.289675
ARL2	0.0216728	-1.0062
ARL2BP	0.0675735	-1.38794
ARL3	2.29645e-09	-2.87829
ARL4A	0.153337	-0.809135
ARL4C	0.0042294	1.81154
ARL4D	6.71025e-08	3.63016
ARL5A	0.883922	-0.211361
ARL5B	0.221341	1.23242
ARL6	0.000376396	-2.92568
ARL6IP1	0.545639	0.141019
ARL6IP4	0.199805	-2.25817
ARL6IP5	0.386285	-0.310225
ARL6IP6	0.640884	0.237608
ARL8A	0.621107	0.367075
ARL8B	0.00102212	1.03377
ARL9	0.000833131	-5.45846
ARMC1	0.0143924	1.0841
ARMC10	0.433272	0.28518
ARMC12	0.913658	-0.356442
ARMC2	1.3704e-09	-5.47764
ARMC3	6.04266e-08	-5.33563
ARMC4	3.14041e-08	-6.6864
ARMC5	0.387872	-0.665821
ARMC6	0.566315	0.293157
ARMC7	0.159883	-1.1659
ARMC8	0.110219	0.571483
ARMC9	1.78694e-05	-3.31751
ARMCX1	0.711906	0.803579
ARMCX2	0.556234	-0.868387
ARMCX3	0.0292289	1.00347
ARMCX4	0.372988	-1.72646
ARMCX5	0.832247	-0.257282
ARMCX6	0.0261833	1.28549
ARMS2	0.454919	-1.24053
ARMT1	0.0461679	0.97853
ARNT	0.206454	0.64966
ARNT2	0.935259	0.191471
ARNTL	0.604792	0.380699
ARNTL2	1.21437e-10	3.88656
ARPC1A	0.86405	-0.139442
ARPC1B	0.624114	-0.207379
ARPC2	0.0512155	0.458621
ARPC3	0.333305	0.257621
ARPC4	0.568074	0.229532
ARPC5	7.33169e-06	1.51006
ARPC5L	0.169264	0.291126
ARPIN	0.130617	-0.986894
ARPP19	0.169452	0.501496
ARR3	0.0310619	-2.92177
ARRB1	0.401555	0.786759
ARRB2	0.467012	0.664957
ARRDC1	0.0224301	0.522037
ARRDC2	0.30156	0.938904
ARRDC3	0.0136935	1.41058
ARRDC4	0.529786	0.379669
ARRDC5	0.367208	2.10166
ARSA	0.00575568	-1.32603
ARSB	0.268128	1.56125
ARSD	1.65233e-05	-1.18772
ARSE	0.289349	-1.58637
ARSF	0.637756	1.09126
ARSG	0.0124239	-2.36317
ARSH	0.285828	2.95162
ARSI	0.250933	3.01817
ARSJ	0.249992	0.957579
ARSK	0.281277	-1.5306
ART3	0.122905	2.93346
ART5	0.606151	-1.52001
ARTN	0.569177	1.25305
ARV1	0.760198	0.0957053
ARVCF	0.612721	0.401255
ARX	3.3892e-09	-10.4016
ASAH1	0.270693	0.460864
ASAH2	0.338356	1.5825
ASAH2B	0.424656	-0.742146
ASAP1	0.162832	1.52739
ASAP2	0.00860289	1.6664
ASAP3	0.0198175	1.51934
ASB1	0.00122869	-1.60071
ASB12	0.124311	2.44473
ASB13	0.445615	-0.533507
ASB14	0.0649923	-3.75745
ASB16	0.518467	-0.961069
ASB2	0.395196	1.47457
ASB3	0.406077	-0.878899
ASB4	0.018344	-4.56238
ASB5	0.138012	-1.88379
ASB6	0.00599734	1.26177
ASB7	0.991859	-0.0393193
ASB8	0.639261	-0.152582
ASB9	0.005148	-5.71088
ASCC1	0.0398993	-0.898652
ASCC2	0.892226	0.0495457
ASCC3	0.67508	-0.230159
ASCL2	0.00106329	2.90132
ASCL3	0.110971	-3.89381
ASCL4	0.445137	-1.03387
ASF1A	0.756973	-0.15166
ASF1B	0.00345824	3.0003
ASGR1	0.0279498	3.85066
ASGR2	0.762759	-0.451572
ASH1L	0.795242	-0.0952618
ASH2L	0.171374	0.546896
ASIC1	6.253e-06	-4.81891
ASIC2	0.985676	-0.0935296
ASIC3	0.911007	-0.277811
ASL	0.000494284	-1.24242
ASMT	0.879643	0.0242434
ASMTL	0.463008	-0.62111
ASNA1	0.845754	-0.0938789
ASNS	0.798126	0.439477
ASNSD1	0.94892	-0.0687834
ASPG	0.0493676	2.25548
ASPH	5.26913e-06	1.69683
ASPHD1	0.551206	-1.40239
ASPHD2	4.45836e-05	3.77559
ASPM	0.0670142	3.63303
ASPN	0.497341	-0.958419
ASPRV1	0.0114116	-4.37841
ASPSCR1	0.735233	-0.132663
ASRGL1	9.54935e-07	1.85137
ASS1	9.80577e-10	2.29943
ASTE1	0.887977	0.0767615
ASTL	0.889802	1.34491
ASTN1	0.102932	-3.37143
ASTN2	0.0138724	-4.00359
ASXL1	0.216267	-0.744061
ASXL2	0.034561	-0.942966
ASXL3	0.34312	-2.23157
ATAD1	0.299021	0.418776
ATAD2	0.00160101	2.40207
ATAD2B	0.461001	0.90409
ATAD3A	0.721301	0.153654
ATAD3B	0.679501	0.382014
ATAD3C	0.913609	-0.44173
ATAD5	0.417068	1.02073
ATAT1	0.666115	-0.530013
ATE1	0.197993	0.632052
ATF1	0.75466	-0.222421
ATF2	0.832914	-0.177551
ATF3	0.0336737	-2.07319
ATF4	0.0549091	0.615218
ATF5	0.648224	0.373158
ATF6	0.856561	-0.00273885
ATF6B	0.487618	-0.302864
ATF7	0.0674825	1.13869
ATF7IP	0.379802	-0.357434
ATF7IP2	1.23701e-05	-2.94257
ATG10	0.289605	-0.786627
ATG101	0.915237	0.00330688
ATG12	0.532105	-0.248886
ATG13	0.391748	-0.247305
ATG14	0.456531	-0.603631
ATG16L1	0.00473409	1.32133
ATG16L2	0.583547	-0.535911
ATG2A	0.318407	-0.719628
ATG2B	0.623537	-0.31856
ATG3	0.977134	0.0664601
ATG4A	0.0942757	-0.718276
ATG4B	0.550188	0.269116
ATG4C	0.0882276	1.24423
ATG4D	0.164009	0.569959
ATG5	0.191762	0.401493
ATG7	0.671945	0.322149
ATG9A	0.000483483	1.7684
ATG9B	3.9182e-10	-5.47735
ATIC	0.355314	-0.306446
ATL1	0.00147474	-1.9123
ATL2	0.0349412	1.16642
ATL3	0.00219262	1.19879
ATM	0.347443	-0.593417
ATMIN	0.0744599	0.717963
ATN1	0.346644	-0.611783
ATOH7	0.705502	0.348528
ATOH8	0.437783	1.07854
ATOX1	0.577611	0.126057
ATP10A	0.00508749	4.39509
ATP10B	0.000879529	3.10869
ATP10D	0.616564	0.436726
ATP11A	0.104067	1.21162
ATP11B	0.570017	0.382332
ATP11C	0.522294	0.746145
ATP12A	0.747319	-0.357107
ATP13A1	0.153385	-0.55129
ATP13A2	9.28259e-08	2.27894
ATP13A3	0.906856	-0.0451056
ATP13A4	0.0703206	1.50477
ATP13A5	2.79457e-07	4.81553
ATP1A1	0.299425	0.247488
ATP1A2	0.242875	-1.76014
ATP1A3	0.527939	1.21439
ATP1B1	0.592607	-0.199041
ATP1B3	4.68819e-06	1.40698
ATP23	0.3112	0.712049
ATP2A1	0.833239	-0.332654
ATP2A2	0.022007	-0.846962
ATP2A3	0.88749	0.092519
ATP2B1	3.03103e-06	-1.78413
ATP2B3	0.0179814	4.69602
ATP2B4	3.98697e-06	-1.97055
ATP2C1	0.543255	0.303528
ATP2C2	2.3233e-05	-2.08638
ATP5A1	0.870866	-0.0720523
ATP5B	0.67288	0.0659684
ATP5C1	0.301904	0.185074
ATP5D	0.0215851	0.617385
ATP5E	0.047507	-0.584299
ATP5EP2	0.352759	-0.661301
ATP5F1	0.380136	-0.255714
ATP5G1	0.676249	0.116621
ATP5G2	0.00580227	-0.730551
ATP5G3	0.0232392	0.431591
ATP5H	0.979724	-0.0381724
ATP5I	0.399863	-0.346278
ATP5J	0.492547	-0.250769
ATP5J2	0.121393	-0.576207
ATP5L	0.237288	-0.396276
ATP5L2	0.595588	-1.24536
ATP5O	0.313855	0.227367
ATP5S	0.000365223	-1.98743
ATP6AP1	6.7697e-06	-0.920351
ATP6AP1L	0.757075	0.450514
ATP6AP2	0.0398876	-0.513584
ATP6V0A1	0.0520153	1.13251
ATP6V0A2	0.636588	-0.193841
ATP6V0A4	1.09151e-07	-3.59798
ATP6V0B	0.854182	0.0387222
ATP6V0D1	0.00132561	-0.662938
ATP6V0D2	0.0387435	-5.18431
ATP6V0E1	0.763497	-0.146882
ATP6V0E2	0.369938	-0.439476
ATP6V1A	0.0381757	-0.371734
ATP6V1B1	0.381342	-1.59691
ATP6V1B2	0.133448	0.804404
ATP6V1C1	0.38382	-0.283835
ATP6V1C2	0.30607	-1.15883
ATP6V1D	0.000917048	-1.21877
ATP6V1E1	0.103717	0.358799
ATP6V1E2	0.0139687	-3.12318
ATP6V1F	0.783558	-0.117921
ATP6V1G1	0.990788	-0.023734
ATP6V1G2	0.416177	-1.34747
ATP6V1G3	0.0570649	-2.50769
ATP6V1H	0.563722	-0.152961
ATP7A	0.875409	0.202103
ATP7B	0.0962138	1.10783
ATP8A1	0.677104	-0.365679
ATP8A2	0.733891	-0.543464
ATP8B1	0.00751598	0.978422
ATP8B2	0.0496035	-3.44783
ATP8B3	0.882149	0.506389
ATP8B4	0.424618	-1.43059
ATP9A	0.00208876	-1.62085
ATP9B	0.808172	0.216686
ATPAF1	0.0184428	-0.867955
ATPAF2	0.207443	-0.675201
ATPIF1	9.60478e-07	-1.40788
ATR	0.0271432	-0.926224
ATRAID	0.00673183	-0.812402
ATRN	0.923801	0.21403
ATRNL1	0.0587637	2.71134
ATRX	0.0692231	-0.684399
ATXN1	4.71352e-11	-3.75587
ATXN10	0.107509	-0.370063
ATXN1L	0.891239	0.0797697
ATXN2	2.17154e-06	-2.11853
ATXN2L	0.130492	0.917627
ATXN3	0.102435	0.753372
ATXN7	0.754107	-0.0968517
ATXN7L1	0.0105089	-1.77429
ATXN7L2	0.775239	-0.457402
ATXN7L3	0.155536	0.848385
ATXN7L3B	0.00528316	-0.973521
AUH	0.531391	-0.288103
AUNIP	0.171693	3.34516
AUP1	0.0184428	0.595196
AURKA	0.0112896	2.63872
AURKAIP1	0.986262	-0.0438072
AURKB	0.00143249	6.17335
AURKC	0.23982	-2.4303
AUTS2	0.660148	-0.374799
AVEN	0.683719	-0.372786
AVIL	0.301944	-1.83622
AVL9	0.707998	-0.264548
AVPI1	0.0125004	1.39085
AVPR2	0.113494	-2.8595
AXDND1	0.0255925	-4.58465
AXIN1	0.533132	-0.619419
AXIN2	0.317584	0.761214
AXL	0.177749	1.43816
AZGP1	0.103724	-1.3753
AZI2	0.171693	-0.686016
AZIN1	1.62207e-06	-2.29271
AZIN2	0.00220381	-2.64249
AZU1	0.324938	-2.08645
B2M	0.359396	-0.373195
B3GALNT1	0.338398	1.01758
B3GALNT2	0.205917	0.87182
B3GALT1	0.195414	2.97828
B3GALT2	0.409892	-1.66459
B3GALT4	0.677104	-0.156891
B3GALT5	0.891337	0.302635
B3GALT6	0.370646	-0.516748
B3GAT2	0.820357	0.509411
B3GAT3	0.37682	-0.473381
B3GLCT	0.971466	0.0249406
B3GNT2	0.018893	0.887433
B3GNT3	9.12653e-06	1.98263
B3GNT4	0.733053	-0.910654
B3GNT5	2.83236e-11	-4.34867
B3GNT6	0.0465906	3.15298
B3GNT7	0.0052947	-1.34983
B3GNT8	0.891668	-0.207806
B3GNT9	0.0040723	-1.88286
B3GNTL1	0.000115626	-3.48055
B4GALNT2	0.948618	-0.00572245
B4GALNT3	0.416254	0.510745
B4GALNT4	0.691829	0.462115
B4GALT1	0.0418817	1.25394
B4GALT2	0.00111909	1.62695
B4GALT3	2.35602e-06	1.75165
B4GALT4	0.807847	0.0747698
B4GALT5	0.0274796	1.16386
B4GALT6	0.0102672	-3.0503
B4GALT7	0.915203	0.0267034
B4GAT1	0.0252066	-1.84077
B9D1	3.05111e-08	-3.85119
B9D2	1.97302e-07	-3.29193
BAALC	0.247401	-3.13145
BABAM1	0.00511214	0.800321
BABAM2	0.954914	-0.00453164
BACE1	0.623383	-0.630183
BACE2	0.00510303	0.85232
BACH1	0.172296	1.21867
BACH2	0.808144	0.524256
BAD	0.000931647	-1.10316
BAG1	0.0549234	0.551107
BAG2	0.000288373	-3.51151
BAG3	0.0174443	0.659178
BAG4	0.0439402	1.02357
BAG5	0.195691	0.370246
BAG6	0.0544265	-0.868861
BAHCC1	0.163799	1.33934
BAHD1	0.280169	-1.01834
BAIAP2	1.67503e-06	-2.07255
BAIAP2L1	1.17453e-09	-2.24174
BAIAP2L2	0.67612	-0.964125
BAIAP3	1.27367e-07	-5.58283
BAK1	1.43768e-05	2.14467
BAMBI	0.0106097	1.41145
BANF1	0.0815044	-0.613023
BANK1	0.158036	-1.17572
BANP	0.532616	-0.440122
BAP1	0.066741	0.729286
BARD1	0.00280805	2.19822
BARX2	3.80722e-05	-5.95925
BASP1	9.43228e-15	-4.4247
BATF	0.969589	0.231447
BATF2	0.154179	2.20773
BATF3	0.913609	-0.35191
BAX	0.188856	0.541631
BAZ1A	0.663405	0.339856
BAZ1B	0.521423	-0.231151
BAZ2A	0.516309	0.436613
BAZ2B	0.252372	-0.469985
BBC3	0.632647	-0.720954
BBIP1	3.56766e-08	-3.11254
BBOF1	6.65137e-08	-4.51495
BBOX1	8.82308e-06	-6.79481
BBS1	0.0921494	-2.55648
BBS10	0.0195025	-1.85892
BBS12	1.01669e-05	-3.78504
BBS2	3.03398e-06	-2.15805
BBS4	4.88823e-09	-3.64654
BBS5	0.000758623	-3.00788
BBS7	0.0403905	-1.6636
BBS9	2.07935e-06	-4.25075
BBX	0.50303	-0.263037
BCAM	0.979415	-0.186985
BCAN	0.801616	0.770024
BCAP29	0.000763338	1.76756
BCAP31	0.566556	0.092956
BCAR1	0.00435606	1.21448
BCAR3	0.00717712	-1.51289
BCAS1	0.139334	-0.603
BCAS2	0.597907	0.138616
BCAS3	3.239e-09	-3.05059
BCAS4	0.000171813	-1.65858
BCAT1	0.023585	3.43713
BCAT2	0.080404	0.762023
BCCIP	0.00593277	-0.776005
BCDIN3D	0.274177	-0.88303
BCKDHA	0.0564869	1.76324
BCKDHB	0.199805	0.679737
BCKDK	0.0126828	0.816287
BCL10	0.000141938	1.67908
BCL11A	0.537955	0.549771
BCL11B	0.687801	-0.571379
BCL2	0.562083	-0.802693
BCL2A1	0.974365	0.0253836
BCL2L1	8.00326e-05	-1.44316
BCL2L10	0.057036	3.22497
BCL2L11	0.63911	-0.251365
BCL2L12	0.911291	0.0561299
BCL2L13	0.425707	-0.343053
BCL2L14	0.030602	1.90046
BCL2L15	2.67418e-05	2.66362
BCL2L2	0.0286196	-1.18951
BCL2L2-PABPN1	0.380869	-1.45675
BCL3	0.035857	1.77413
BCL6	0.0152982	1.05391
BCL7A	0.000115146	-2.65757
BCL7B	0.683083	-0.19368
BCL7C	0.215318	-0.693974
BCL9	0.0212503	-1.7811
BCL9L	0.935481	-0.146455
BCLAF1	3.08975e-05	-1.33183
BCLAF3	0.0556313	-1.32376
BCO1	0.930499	-0.0622952
BCO2	1.48883e-06	-4.95018
BCOR	0.20889	-0.890949
BCORL1	0.494335	-0.867582
BCR	0.00539117	1.19362
BCS1L	0.294528	-0.730075
BDH1	0.0809474	-0.976949
BDH2	0.293353	0.440079
BDKRB1	0.711122	-0.466916
BDKRB2	0.246795	-0.969909
BDNF	0.929407	-0.692722
BDP1	0.958726	-0.0752087
BEAN1	0.990536	0.454526
BECN1	0.00101416	-0.682716
BEGAIN	0.989416	-0.0937986
BEND3	0.654333	-0.519826
BEND5	0.103142	-2.8265
BEND6	0.260659	-2.02076
BEND7	0.580348	-0.435416
BEST1	0.0242095	-4.25921
BEST3	0.425415	-1.96555
BEST4	3.91756e-10	-8.16984
BET1	0.397958	0.406803
BET1L	0.0190187	1.03311
BEX1	0.904948	-0.21035
BEX2	0.215379	0.816012
BEX3	0.728594	0.151856
BEX4	0.278764	-0.516756
BEX5	0.230667	1.98098
BFAR	0.492349	0.325154
BFSP1	0.955954	-0.411264
BFSP2	0.653787	0.658372
BHLHA15	0.0147962	3.96761
BHLHB9	0.653641	0.975664
BHLHE40	0.000108139	1.61788
BHLHE41	0.000516299	-4.1132
BHMT	0.678253	-0.800595
BHMT2	0.0801655	-3.44384
BICC1	2.47539e-05	-8.14063
BICD1	0.0955173	1.64461
BICD2	0.536652	0.486984
BICDL1	0.671381	0.491033
BICDL2	0.91406	0.0393661
BICRA	0.471575	-1.09872
BICRAL	0.358705	-0.814747
BID	0.110219	0.813438
BIK	0.0485464	0.58032
BIN1	0.0218937	1.3061
BIN2	0.94892	0.198631
BIN3	3.5207e-05	-1.44182
BIRC2	0.70358	0.154343
BIRC3	0.864707	0.533155
BIRC5	1.00771e-05	6.00829
BIRC6	0.873781	0.000897776
BIRC7	0.0152281	4.22282
BIVM	0.144492	-1.19691
BLCAP	0.509705	-0.264511
BLK	0.376524	2.94562
BLM	0.581168	1.01331
BLMH	0.899391	0.118451
BLNK	0.229894	0.803758
BLOC1S1	0.0400676	-0.632695
BLOC1S2	0.590926	-0.242167
BLOC1S3	0.973199	-0.00769253
BLOC1S4	0.208017	-0.423165
BLOC1S5	0.662794	-0.407949
BLOC1S6	0.391491	0.481222
BLVRA	0.187625	-0.514358
BLVRB	2.96976e-05	1.24947
BLZF1	0.81865	0.175356
BMF	0.163964	1.55136
BMI1	0.0140062	-1.42538
BMP1	0.000612336	3.92146
BMP15	0.641923	-1.11649
BMP2	0.130159	3.09913
BMP2K	0.206823	-0.892105
BMP3	0.829577	0.387282
BMP4	0.904142	-0.578995
BMP6	0.914972	0.311627
BMP7	0.000185598	3.1349
BMP8A	0.410153	1.16875
BMP8B	0.304209	-1.74704
BMPR1A	0.475373	-0.353296
BMPR1B	0.592178	-0.496344
BMPR2	0.381873	0.481864
BMS1	0.120687	-0.604333
BMT2	0.962886	0.0802272
BMX	0.153088	-3.75903
BNC1	0.441253	1.9905
BNC2	0.0997738	-3.7952
BNIP1	0.490325	-0.570607
BNIP2	0.0998039	0.957836
BNIP3	2.66961e-09	-4.4767
BNIP3L	0.00265673	-0.849212
BNIPL	0.574505	-0.561621
BOC	0.623208	0.631154
BOD1	0.764215	0.103089
BOD1L1	0.00805497	-1.11435
BOK	0.000136185	2.2507
BOLA1	0.812653	-0.286972
BOLA2B	0.874032	0.0695655
BOLA3	0.106472	-0.737602
BOP1	0.226857	0.738703
BORA	0.0344942	2.45359
BORCS5	0.845778	0.173564
BORCS6	0.223319	0.710865
BORCS7	0.000368326	-1.4413
BORCS8	2.12213e-05	-1.8354
BPGM	0.560979	-0.295866
BPHL	2.84595e-06	-2.21455
BPI	0.97112	-0.0881844
BPIFA1	0.930727	0.167899
BPIFA2	2.39273e-05	4.47504
BPIFB1	0.306368	-0.503023
BPIFB2	0.00964229	-7.34756
BPIFB3	0.118432	1.83214
BPIFB4	0.220696	3.03078
BPNT1	0.419037	-0.488139
BPTF	5.76747e-05	-1.43084
BRAF	0.251411	-0.836567
BRAP	0.906858	0.0883715
BRAT1	0.688084	-0.182936
BRCA1	0.213777	-2.01918
BRCA2	0.0390351	2.85032
BRCC3	0.692329	0.152013
BRD1	0.898816	-0.0572841
BRD2	0.889042	0.0571695
BRD3	0.990955	-0.0243334
BRD4	0.94294	0.0589846
BRD7	0.996051	-0.0321764
BRD8	0.00479173	-1.2134
BRD9	0.958528	0.0564989
BRF1	0.00828113	-1.44698
BRF2	0.928543	0.122248
BRI3	0.131679	-0.705228
BRI3BP	0.682068	-0.233017
BRICD5	0.798803	0.519993
BRINP1	0.94892	0.443394
BRIP1	0.143404	2.91408
BRIX1	0.623033	0.230222
BRK1	0.102932	-0.408061
BRMS1	0.424656	-0.320264
BRMS1L	0.580962	0.473941
BROX	0.386742	0.400989
BRPF1	0.0259396	1.81219
BRPF3	0.0398993	1.09714
BRSK2	0.882709	-0.372615
BRWD1	0.502145	-0.319028
BRWD3	0.507276	-0.548239
BSCL2	3.16584e-05	-2.88876
BSDC1	0.139918	0.406875
BSG	0.926942	-0.0831118
BSN	0.633934	-0.776242
BSND	0.0157384	-6.54346
BSPRY	0.000228724	0.957415
BST1	0.960566	0.122557
BST2	0.216133	1.15897
BTAF1	0.938724	0.14905
BTBD1	0.414845	-0.327967
BTBD10	0.609764	0.242648
BTBD11	0.0127332	4.19923
BTBD16	0.12117	-3.69397
BTBD18	0.835135	-0.604506
BTBD19	0.230044	-2.13708
BTBD2	0.834606	0.139952
BTBD3	1.22382e-06	-3.08421
BTBD6	0.345146	0.297988
BTBD7	0.806141	0.109319
BTBD9	4.61937e-06	-2.57624
BTC	0.00908544	-1.69948
BTD	0.663141	-0.343031
BTF3	0.704989	0.0438619
BTF3L4	0.545019	-0.298465
BTG1	0.114137	0.540739
BTG2	0.44507	-0.821854
BTG3	0.00400523	1.30938
BTG4	2.84051e-07	-6.55907
BTK	0.049909	4.61409
BTLA	0.456135	1.90085
BTN2A1	0.0348174	-1.06627
BTN2A2	0.49053	0.669274
BTN3A1	0.691141	0.490258
BTN3A2	0.0708966	-1.12059
BTN3A3	0.51335	0.755646
BTNL3	0.844391	-0.458022
BTNL8	0.001265	-6.62682
BTNL9	0.162312	-3.29555
BTRC	0.689683	0.361952
BUB1	0.00299322	5.26314
BUB1B	0.00519797	6.41872
BUB3	0.409284	0.2102
BUD13	0.459713	-0.443177
BUD23	2.90322e-07	-1.50424
BUD31	0.0100728	-0.879444
BYSL	0.502562	0.490656
BZW1	0.000629262	0.857407
BZW2	0.0769614	0.587907
C10orf10	0.349191	-2.0578
C10orf105	0.881936	0.202668
C10orf107	6.81583e-08	-5.60185
C10orf113	0.500202	1.19886
C10orf128	0.0964509	2.8536
C10orf35	0.159875	-1.00053
C10orf53	1.05682e-05	-8.37841
C10orf55	0.120948	3.5142
C10orf67	4.58238e-09	-7.12831
C10orf76	0.186819	0.772132
C10orf88	0.721834	-0.318811
C11orf1	0.00439205	-1.29649
C11orf16	1.29248e-07	-5.1696
C11orf21	0.920383	0.115624
C11orf24	0.516334	0.408913
C11orf45	0.167302	-3.53763
C11orf49	9.32675e-08	-2.8779
C11orf52	8.85115e-08	-7.36133
C11orf53	1.40646e-07	-7.91145
C11orf54	0.434855	-0.56011
C11orf57	0.00474601	-1.44035
C11orf58	0.0624349	-0.463469
C11orf63	4.89267e-07	-4.72479
C11orf65	0.000640146	-4.35571
C11orf68	0.11888	-0.652226
C11orf70	5.12412e-06	-3.79074
C11orf71	0.0205682	-1.45213
C11orf74	2.28997e-07	-3.88705
C11orf80	0.316987	-0.850479
C11orf84	0.240298	1.50296
C11orf88	8.1215e-09	-4.09032
C11orf95	0.700273	-0.714137
C11orf96	0.444287	1.12382
C11orf98	0.731073	-0.481268
C12orf10	0.000186106	-1.52758
C12orf29	0.0268087	1.40292
C12orf4	0.320348	0.700085
C12orf43	0.130508	-0.946792
C12orf45	0.650124	-0.26376
C12orf49	0.347769	0.379939
C12orf54	0.000182178	5.82246
C12orf56	0.286482	-2.58748
C12orf57	0.199782	0.529077
C12orf60	0.0541238	-2.69982
C12orf65	0.745221	-0.168328
C12orf66	0.150778	-1.58451
C12orf73	0.557026	-0.531607
C12orf74	7.34281e-06	-2.5565
C12orf75	2.5422e-08	-4.13924
C12orf76	5.46221e-05	-2.83306
C14orf119	0.886353	0.0520627
C14orf159	0.12818	-0.598098
C14orf166	0.75139	-0.122837
C14orf178	0.0718714	-2.23086
C14orf2	0.950085	-0.0527908
C14orf28	0.703204	0.423957
C14orf37	3.29e-06	-4.34663
C14orf39	0.386556	-1.57515
C14orf79	4.71777e-05	-3.14764
C14orf80	0.0128271	-1.32928
C14orf93	0.457432	-0.65184
C15orf39	0.807847	0.274441
C15orf40	0.0105416	-1.12972
C15orf41	0.448354	0.61191
C15orf48	0.679857	0.43271
C15orf52	0.318586	-2.15526
C15orf53	0.118807	-2.81014
C15orf61	0.907724	-0.159937
C15orf62	0.433743	0.927406
C15orf65	0.000214597	-3.26329
C16orf45	7.85418e-06	-2.54928
C16orf46	1.36085e-06	-6.3483
C16orf52	0.510313	-0.603547
C16orf54	4.50235e-08	-5.50378
C16orf58	0.0129806	1.1598
C16orf59	0.229536	2.16156
C16orf62	0.00149824	1.25565
C16orf70	0.835795	0.168499
C16orf71	6.96325e-06	-5.37941
C16orf72	0.395196	-0.363845
C16orf74	0.00384894	2.24436
C16orf86	0.0147678	-3.65678
C16orf87	0.263033	0.654975
C16orf89	0.000444218	-5.89753
C16orf90	0.372212	-1.28819
C16orf91	0.959444	0.0381561
C16orf95	0.760196	-0.738597
C17orf107	0.312064	-1.22289
C17orf49	0.0890513	2.61621
C17orf50	3.01064e-05	-6.85957
C17orf51	0.508173	-1.46055
C17orf53	0.260333	2.36445
C17orf58	0.0370036	-1.11806
C17orf62	0.00501412	1.15589
C17orf67	0.153764	2.04256
C17orf75	0.000404511	-2.04049
C17orf80	0.591741	-0.538103
C17orf97	7.13316e-08	-4.43038
C18orf21	0.58099	0.354139
C18orf25	0.20552	-0.556058
C18orf32	0.00276852	-1.41794
C18orf54	0.369725	1.99409
C18orf8	0.128244	-0.439023
C19orf12	0.818622	-0.116118
C19orf18	0.743738	-0.704219
C19orf24	0.939324	-0.101544
C19orf25	0.30881	0.519129
C19orf33	0.685935	0.178797
C19orf35	0.839612	0.532488
C19orf38	0.83351	-0.186692
C19orf44	0.00330102	-4.22488
C19orf47	0.990536	0.0800143
C19orf48	0.235648	0.72178
C19orf53	0.250321	-0.427534
C19orf54	0.808344	-0.306908
C19orf57	0.890641	-0.199223
C19orf60	0.0460635	-0.681079
C19orf66	0.0102672	1.44989
C19orf67	0.0424132	-3.79808
C19orf68	0.885463	-0.0763131
C19orf70	8.74303e-06	-1.48094
C19orf71	0.0136767	-2.82809
C19orf73	0.59003	0.782877
C1D	0.582833	-0.409821
C1GALT1	0.000336395	1.47795
C1GALT1C1	0.794155	-0.0982599
C1orf100	0.00614476	-4.93481
C1orf109	0.32009	-0.715668
C1orf112	0.915715	0.287256
C1orf115	0.685333	0.268114
C1orf116	0.107425	1.01201
C1orf122	0.0796902	0.476688
C1orf123	0.00218738	-1.08989
C1orf127	0.423822	-1.458
C1orf131	0.289955	0.549571
C1orf141	2.0547e-06	-8.60048
C1orf158	2.79954e-07	-6.26279
C1orf159	0.381104	0.714939
C1orf162	0.000770748	6.01616
C1orf174	0.990239	-0.0655435
C1orf186	0.0875601	3.61521
C1orf189	3.40848e-07	-7.00745
C1orf194	2.77657e-07	-3.9541
C1orf198	0.742219	-0.16401
C1orf21	0.177749	0.626748
C1orf210	0.0267586	0.965155
C1orf216	0.795501	-0.280165
C1orf226	0.146068	1.15511
C1orf228	5.68219e-08	-5.1241
C1orf27	0.89933	-0.0548031
C1orf35	0.380467	-0.561131
C1orf43	0.21686	-0.359109
C1orf50	0.884091	-0.493639
C1orf52	0.723156	0.164177
C1orf53	0.289943	-0.808558
C1orf54	0.0870381	1.86286
C1orf56	0.00978308	-2.48905
C1orf64	0.275403	-2.78193
C1orf74	0.0885177	1.71758
C1orf87	2.74778e-09	-7.6275
C1QA	0.701202	1.00376
C1QB	0.658491	1.08034
C1QBP	0.926019	-0.0442512
C1QC	0.279451	1.91627
C1QL2	0.0177172	-4.29607
C1QL3	0.904948	0.296187
C1QTNF1	0.0674301	2.8294
C1QTNF12	0.474134	1.25976
C1QTNF3	0.715308	-0.835665
C1QTNF4	0.759177	-0.980239
C1QTNF6	0.585824	1.10987
C1QTNF8	0.0130678	-4.23695
C1QTNF9B	0.624897	-1.15054
C1R	1.59339e-05	4.04994
C1RL	0.930902	-0.000977387
C1S	0.0503419	3.19745
C2	0.724515	0.529141
C20orf144	0.836707	0.354065
C20orf194	8.95817e-06	-2.99721
C20orf196	0.363239	-0.669959
C20orf202	0.810472	0.944169
C20orf24	0.00418227	0.993317
C20orf27	0.212888	0.999732
C20orf85	1.91964e-05	-3.29969
C20orf96	8.21087e-08	-5.39356
C21orf2	1.11606e-06	-2.37457
C21orf33	0.457971	1.70356
C21orf58	1.53713e-07	-5.0624
C21orf59	1.2173e-09	-2.80821
C21orf91	0.653599	-0.286845
C22orf15	6.87779e-06	-4.72226
C22orf23	1.31584e-06	-6.22303
C22orf31	0.355329	-1.41846
C22orf39	0.0234054	-0.960197
C22orf42	0.0699785	-4.7207
C22orf46	0.0180681	-2.54146
C2CD2	0.00162574	1.85908
C2CD2L	1.14327e-09	-3.46953
C2CD3	8.46925e-05	-2.48455
C2CD4A	0.430957	2.18837
C2CD4B	0.0183815	3.07743
C2CD4D	0.0983404	-2.05475
C2CD5	0.0718242	-1.30355
C2CD6	0.775354	0.608953
C2orf15	0.0202448	-1.69344
C2orf16	0.932915	0.158253
C2orf40	3.6865e-07	-7.11955
C2orf42	0.00693116	-2.26895
C2orf49	0.148715	-0.721453
C2orf50	5.58386e-08	-6.50269
C2orf54	0.978981	-0.094237
C2orf66	0.0225186	-3.11715
C2orf68	0.11713	-0.697704
C2orf69	0.0345501	1.00626
C2orf70	0.000173298	-4.35458
C2orf71	0.178326	-2.65281
C2orf72	0.534276	-1.3828
C2orf73	4.34225e-05	-6.3219
C2orf74	0.302722	-1.36026
C2orf76	4.27281e-05	-3.14815
C2orf82	0.179332	-2.74874
C2orf88	0.865188	0.536442
C3	0.90727	0.0724382
C3AR1	0.0624984	3.4517
C3orf14	0.102097	0.725167
C3orf18	0.0152107	-4.87125
C3orf30	0.0013325	-5.98899
C3orf33	0.406607	-0.807472
C3orf36	0.913609	-0.19476
C3orf38	0.0657092	0.967529
C3orf49	0.575995	-0.988329
C3orf52	0.489404	0.462606
C3orf58	0.0980184	0.653632
C3orf62	0.748436	0.389164
C3orf67	9.02013e-07	-3.45917
C3orf70	0.1063	3.60289
C3orf80	0.256416	-1.53435
C4A	0.522751	-1.38889
C4B	0.235409	-2.37707
C4BPA	0.565945	-1.17598
C4BPB	0.113239	-2.02528
C4orf17	0.254916	-1.43345
C4orf19	0.708089	0.265783
C4orf22	2.03617e-07	-6.39682
C4orf26	0.544309	-1.05471
C4orf3	0.00199343	-0.973329
C4orf32	0.0874161	1.8822
C4orf33	0.00356188	-1.89406
C4orf36	0.975316	-0.0825277
C4orf46	0.0724925	1.7437
C4orf47	6.08468e-06	-5.88203
C4orf48	0.498874	-0.511214
C4orf51	0.177751	-2.42819
C5	0.298254	-2.9297
C5AR1	5.33915e-06	-5.11918
C5AR2	0.364525	-1.86974
C5orf15	0.0142741	-1.00357
C5orf22	0.883266	0.124205
C5orf24	0.955143	-0.0771604
C5orf30	0.0249469	-1.89787
C5orf34	0.761446	-0.761163
C5orf38	0.0912483	-2.45094
C5orf42	5.09454e-06	-2.61858
C5orf49	9.3523e-08	-4.28366
C5orf51	0.830183	0.272748
C5orf52	0.246463	-2.62736
C5orf56	0.816422	0.244212
C5orf63	0.952457	0.0565946
C6	0.503235	-1.73748
C6orf106	0.897043	0.0379884
C6orf118	1.31129e-07	-5.76675
C6orf120	0.439331	-0.460339
C6orf132	0.0224192	-0.976632
C6orf136	0.508173	-0.409118
C6orf141	0.584579	1.70775
C6orf15	0.913624	-0.658361
C6orf163	0.701692	-1.02539
C6orf203	0.723091	-0.252642
C6orf222	0.297875	2.4429
C6orf223	0.305708	-2.38618
C6orf226	0.000187744	-1.77818
C6orf47	0.133889	0.656556
C6orf48	0.0436033	-1.06235
C6orf52	0.0841747	-3.71075
C6orf58	0.440105	-2.07628
C6orf62	0.163304	0.614351
C6orf89	0.647065	-0.158647
C7orf25	0.831898	-0.401871
C7orf26	0.904015	-0.040019
C7orf31	0.976868	0.261038
C7orf43	0.1073	1.83889
C7orf49	0.170707	0.666542
C7orf50	0.00991509	-1.01052
C7orf57	5.09454e-06	-4.56468
C7orf61	0.927521	0.318614
C7orf73	0.900351	-0.0202066
C8A	0.909358	0.0832318
C8B	0.618896	0.697254
C8G	0.114137	2.52057
C8orf22	0.475387	-1.69281
C8orf33	0.672154	0.175911
C8orf34	8.47213e-08	-13.0877
C8orf37	0.023587	-3.46343
C8orf4	8.05376e-06	3.55676
C8orf44	0.00531212	-2.57871
C8orf46	0.066849	-3.98154
C8orf48	0.241044	-2.38773
C8orf58	0.873436	0.259447
C8orf59	0.881221	-0.17898
C8orf74	0.336951	-1.04628
C8orf76	0.282758	-0.481591
C8orf82	1.88964e-05	2.32968
C8orf88	0.368997	-1.93965
C8orf89	0.0115421	-4.5855
C9orf116	1.06827e-07	-3.61243
C9orf131	0.934435	0.120125
C9orf135	4.72185e-06	-3.6112
C9orf152	0.000114999	2.12932
C9orf16	0.67059	0.148523
C9orf172	0.454919	-1.50622
C9orf24	4.29446e-07	-3.67039
C9orf3	0.0336745	-0.860435
C9orf40	0.00757241	2.01144
C9orf43	0.00694713	-5.36868
C9orf50	0.100376	-3.72061
C9orf64	0.000870724	-1.78982
C9orf66	7.75491e-08	-6.0115
C9orf72	9.80577e-10	-4.15971
C9orf78	0.0263509	-0.53199
C9orf84	0.577611	-1.38014
C9orf85	0.200444	0.835987
CA1	0.489371	-1.00821
CA10	0.0429864	-4.63464
CA11	0.172458	2.14289
CA12	0.0561131	1.62567
CA13	0.238919	1.11047
CA14	0.892038	-0.441193
CA2	9.18809e-06	6.87767
CA3	0.784603	-0.650565
CA4	0.401832	-1.5836
CA5B	2.3032e-05	-3.52567
CA6	0.40468	-1.8333
CA8	0.054557	-1.33244
CA9	0.868394	0.51769
CAAP1	0.98727	0.0288428
CAB39	0.0248785	-0.876047
CAB39L	0.411596	0.538209
CABIN1	0.00107439	-1.94719
CABLES1	0.142	-1.24567
CABLES2	0.278592	1.47588
CABP4	0.000779542	-6.58352
CABP7	0.706008	-0.669006
CABYR	0.0313	-3.29401
CACFD1	0.759029	-0.172177
CACHD1	0.00113045	-2.19094
CACNA1A	0.00759419	-4.14235
CACNA1B	0.302434	-1.73756
CACNA1C	0.777192	-0.509899
CACNA1D	0.857129	-0.436402
CACNA1E	0.264325	-1.93337
CACNA1F	0.0022828	-5.94014
CACNA1H	0.508173	-1.10827
CACNA1I	0.481375	-1.55408
CACNA2D1	0.533108	1.53971
CACNA2D2	0.200361	2.37764
CACNA2D3	0.957112	0.0242318
CACNA2D4	0.881995	0.871704
CACNB1	0.534749	-0.563065
CACNB2	0.926002	-0.338818
CACNB3	0.005148	-2.16628
CACNB4	0.0323491	3.17783
CACNG4	0.248151	-1.63286
CACNG6	1.86237e-05	-7.68416
CACTIN	0.759662	0.311946
CACUL1	0.362355	-0.305322
CACYBP	0.102565	-0.567216
CAD	0.903641	-0.200699
CADM1	0.00331678	2.5296
CADM2	0.771343	0.355321
CADM4	0.000308273	2.44113
CADPS	0.957013	-0.292852
CADPS2	0.00130312	1.71281
CAGE1	0.0172113	-3.74615
CALB1	0.0850753	4.9654
CALB2	0.834251	-0.638866
CALCOCO1	8.21959e-05	-1.34564
CALCOCO2	0.00403884	1.01405
CALCRL	0.521423	1.4926
CALD1	0.205107	2.26325
CALHM2	0.386495	2.23545
CALHM3	0.429331	-1.12443
CALM1	1.96722e-05	-1.01693
CALM2	0.00211079	-0.931103
CALM3	0.631527	-0.185987
CALML3	0.472708	-1.57602
CALML4	7.34609e-07	-3.56846
CALML5	0.364287	1.46659
CALR	0.0252066	0.615633
CALR3	0.0581388	-3.39144
CALU	0.0671158	0.565751
CALY	0.719424	0.684749
CAMK1	0.446256	-0.955789
CAMK1D	0.191888	0.544834
CAMK1G	0.254469	2.49706
CAMK2A	0.570653	0.770431
CAMK2B	0.706658	0.301962
CAMK2D	0.0375628	0.880293
CAMK2G	0.608028	-0.236065
CAMK2N1	0.915237	0.726291
CAMK4	0.679937	1.57762
CAMKK1	0.168845	1.93343
CAMKK2	0.228011	0.720881
CAMKMT	0.826916	-0.158567
CAMLG	0.140075	-0.628793
CAMP	0.937455	0.428702
CAMSAP1	0.00501868	-1.46626
CAMSAP2	0.109405	1.14616
CAMSAP3	0.0212435	1.22294
CAMTA1	0.906789	-0.107178
CAMTA2	0.217255	0.808675
CAND1	0.0945555	0.70855
CAND2	0.0805561	-2.97934
CANT1	0.0215173	1.26861
CANX	0.123327	-0.392794
CAP1	9.16247e-06	1.28024
CAP2	2.34861e-07	-5.47577
CAPG	4.50235e-08	1.98454
CAPN1	0.000223806	0.688302
CAPN10	0.00288539	-1.50916
CAPN12	0.794155	-0.429019
CAPN13	0.00235289	1.83532
CAPN14	0.000195051	8.52468
CAPN15	0.0169314	1.58771
CAPN2	0.936648	0.0101394
CAPN3	0.931827	-0.155856
CAPN5	0.000217111	1.41053
CAPN7	0.908649	0.0761443
CAPN8	0.294892	0.699771
CAPN9	0.274108	-1.98825
CAPNS1	0.71329	-0.204653
CAPNS2	0.554109	1.66518
CAPRIN1	0.490105	-0.224745
CAPRIN2	0.94144	0.16993
CAPS	9.28259e-08	-3.09741
CAPS2	1.91618e-06	-4.35808
CAPSL	2.06279e-07	-4.02417
CAPZA1	0.00361158	0.937003
CAPZA2	0.869548	0.080679
CAPZB	0.120656	0.399744
CARD10	0.88359	0.212467
CARD11	0.247994	1.25875
CARD14	0.0363045	2.12277
CARD16	0.403465	-0.526445
CARD17	0.549062	1.42845
CARD19	6.64642e-05	1.53823
CARD6	0.000173093	2.0575
CARD8	0.901014	0.352408
CARD9	0.170257	1.63389
CARF	0.0245505	-2.03391
CARHSP1	0.000188234	1.69794
CARM1	0.14802	1.07733
CARMIL1	0.20787	1.09942
CARMIL2	0.998719	0.411778
CARMIL3	0.750868	-0.49885
CARNMT1	0.125747	1.21686
CARNS1	0.725975	-0.711356
CARS	1.70968e-06	-1.94248
CARS2	0.492547	-0.361353
CASC1	3.80276e-08	-5.79732
CASC10	0.01004	-4.88082
CASC3	0.00880842	-0.961365
CASC4	0.00893471	-0.75323
CASD1	0.0313362	-1.76252
CASK	0.0927376	0.873956
CASKIN2	0.688445	0.579981
CASP1	0.31539	-0.550648
CASP10	0.908776	0.0431306
CASP2	0.00129426	1.93493
CASP3	3.6648e-07	1.79438
CASP4	0.381104	0.539018
CASP5	0.597107	-1.01281
CASP6	0.0304629	0.915246
CASP7	0.00387117	1.1009
CASP8	0.0176703	-1.21461
CASP8AP2	0.0454198	1.1682
CASP9	0.0286135	-0.948486
CASQ1	0.901793	0.142087
CASQ2	0.621107	0.610773
CASS4	0.991952	0.0990192
CAST	2.33446e-05	-0.855269
CASTOR1	0.0572302	2.53429
CASTOR2	0.903641	0.121051
CASZ1	4.08253e-06	-1.91568
CAT	0.00225689	-1.44682
CATIP	1.40257e-10	-6.87152
CATSPER1	0.26096	2.46338
CATSPER2	0.997524	-0.257725
CATSPER3	0.334261	-2.14557
CATSPERB	0.659669	0.919313
CATSPERD	5.85579e-07	-7.22185
CATSPERE	0.0443398	-3.39082
CATSPERG	0.0419221	-2.32726
CAV1	0.635991	-0.924855
CAV2	0.0150823	1.14011
CAVIN1	0.274491	1.12551
CAVIN2	0.000551906	3.70821
CAVIN3	0.0013008	-4.02659
CBFA2T2	0.480497	0.396902
CBFA2T3	0.223261	2.10907
CBFB	0.217022	0.487206
CBL	0.361883	-0.560044
CBLB	0.832788	0.194362
CBLC	6.05456e-08	3.18901
CBLL1	0.308926	-0.505246
CBLN2	0.410044	1.11841
CBLN3	0.469057	1.36475
CBR1	0.958736	-0.117006
CBR3	0.745837	-0.340541
CBR4	0.258515	0.436417
CBS	0.06075	2.47202
CBWD1	0.833482	-0.190516
CBWD2	0.999782	0.0143976
CBWD3	0.637181	-0.809079
CBWD5	0.109861	-1.8736
CBWD6	0.229536	-1.4662
CBX1	0.413756	0.416451
CBX2	0.700579	1.44321
CBX3	0.581744	-0.191699
CBX4	0.72779	0.294453
CBX5	0.0159143	-1.11936
CBX6	0.882149	-0.125492
CBX7	0.000412224	-2.27313
CBX8	0.00075328	-2.97096
CBY1	5.05146e-05	-2.07906
CBY3	0.104007	-2.25286
CC2D1A	0.443557	0.405453
CC2D1B	0.635605	0.387025
CC2D2A	5.45453e-06	-4.44498
CC2D2B	0.0384039	-3.42849
CCAR1	0.0848442	0.438098
CCAR2	0.0371381	-0.771952
CCBE1	0.614075	-1.01384
CCDC102A	0.000164478	-4.25746
CCDC102B	0.004242	-5.00777
CCDC106	0.944131	0.0594051
CCDC107	0.00487246	-1.33554
CCDC110	0.180707	-2.2896
CCDC112	0.0593372	-1.73847
CCDC113	3.31435e-08	-4.91275
CCDC114	2.83194e-09	-6.66066
CCDC115	0.832576	-0.0897443
CCDC117	0.0284942	1.13156
CCDC12	0.392371	0.220785
CCDC120	0.0597347	1.58306
CCDC121	0.000105742	-4.29375
CCDC122	0.000905693	-2.73155
CCDC124	0.317788	0.282294
CCDC125	2.7493e-05	-1.94013
CCDC126	0.00245488	-1.68059
CCDC127	0.479052	-0.393113
CCDC13	3.74006e-09	-7.50658
CCDC130	0.0525456	-0.846691
CCDC134	0.991921	-0.0342594
CCDC136	0.00226096	-4.67098
CCDC137	0.012791	1.08042
CCDC138	5.02694e-05	-2.99698
CCDC14	0.5317	0.520536
CCDC140	0.43138	1.70022
CCDC141	0.657514	1.1665
CCDC142	0.918501	-0.0327246
CCDC146	6.02363e-11	-5.668
CCDC148	1.06527e-07	-6.33531
CCDC149	0.232737	0.862467
CCDC15	0.765397	-0.651168
CCDC150	0.534248	-1.54554
CCDC151	8.38981e-07	-5.90253
CCDC152	0.0576186	-3.22193
CCDC153	4.65053e-09	-5.31335
CCDC154	0.159318	-2.06279
CCDC155	0.351476	-1.47925
CCDC157	4.59266e-10	-4.88442
CCDC158	0.108786	-3.50998
CCDC159	0.65365	-0.444589
CCDC160	0.00133982	-2.21229
CCDC163	0.16257	3.34291
CCDC167	0.0171079	1.32799
CCDC169	0.492051	1.73616
CCDC17	2.36906e-09	-5.58053
CCDC170	4.31667e-11	-5.7623
CCDC171	0.579846	-0.705849
CCDC173	3.07644e-08	-6.69078
CCDC174	0.969508	-0.0473853
CCDC175	0.000461552	-5.24326
CCDC177	0.196231	-1.97946
CCDC178	5.57996e-05	-6.65095
CCDC18	0.705207	0.501035
CCDC180	1.55121e-05	-5.38125
CCDC181	9.54924e-07	-4.60388
CCDC183	0.673371	-0.717677
CCDC184	0.000214677	-6.11512
CCDC186	0.321757	-0.458772
CCDC189	1.54655e-09	-5.5952
CCDC190	4.59266e-10	-4.21198
CCDC191	3.28503e-08	-5.15199
CCDC22	0.582408	0.370614
CCDC24	5.80945e-07	-2.98515
CCDC25	0.045654	-0.641853
CCDC28A	2.60662e-10	-2.81106
CCDC28B	0.379624	-1.37396
CCDC3	0.0347613	-5.33779
CCDC30	2.68464e-08	-5.75711
CCDC32	0.000717042	-1.5653
CCDC33	6.2206e-09	-6.99051
CCDC34	0.0741146	-1.61882
CCDC36	0.803529	0.473223
CCDC39	3.10182e-09	-6.69217
CCDC40	4.8803e-07	-5.35872
CCDC43	0.851178	0.103125
CCDC47	0.301364	0.256048
CCDC50	0.107408	0.675871
CCDC51	0.907783	0.148793
CCDC57	2.45712e-05	-2.03102
CCDC58	0.768227	0.440459
CCDC59	0.632042	0.183108
CCDC6	0.576494	0.258399
CCDC60	1.25264e-07	-3.89875
CCDC61	0.0837743	-1.08527
CCDC62	0.275398	-2.38645
CCDC65	5.38368e-07	-4.50391
CCDC66	2.60835e-09	-3.77444
CCDC68	0.982198	0.0865334
CCDC69	1.83032e-13	-3.38412
CCDC7	0.689602	-0.508459
CCDC71	0.837387	0.357083
CCDC71L	0.771367	-0.262619
CCDC73	0.186055	-2.23925
CCDC74A	9.68928e-06	-4.1368
CCDC74B	3.54182e-06	-4.70139
CCDC77	0.92843	0.137542
CCDC78	3.19968e-08	-5.14541
CCDC8	1.45426e-06	-9.31477
CCDC80	0.0365445	-1.99402
CCDC81	1.07102e-08	-7.20224
CCDC82	3.01898e-06	-2.23121
CCDC84	0.358411	-0.60967
CCDC85A	0.15455	2.65165
CCDC85B	0.879115	-0.182418
CCDC85C	0.0255432	1.52629
CCDC86	0.51007	0.357375
CCDC87	0.326671	-2.21105
CCDC88A	0.00509015	2.55369
CCDC88B	0.259282	-0.63332
CCDC88C	1.28664e-08	-3.04216
CCDC89	4.07934e-07	-6.41242
CCDC9	0.694034	0.374929
CCDC90B	0.103582	0.700996
CCDC91	0.00048371	-1.41228
CCDC92	0.00375313	-1.38952
CCDC93	0.333533	-0.521403
CCDC94	0.239282	0.52055
CCDC96	6.65137e-08	-4.9826
CCDC97	0.907076	0.00607065
CCER2	0.177014	-1.44894
CCHCR1	0.0207132	-1.32496
CCIN	0.355914	-2.49595
CCK	0.0123298	4.40761
CCKBR	0.198503	-2.80412
CCL13	0.00181246	3.47678
CCL14	0.0651464	-3.24402
CCL15	1.56399e-05	-5.23757
CCL17	0.388518	-1.84693
CCL18	2.41576e-06	9.49532
CCL19	0.0552378	4.45066
CCL2	0.016208	6.7333
CCL20	0.0355672	-4.21289
CCL22	0.0329461	4.37476
CCL23	0.592239	0.680688
CCL24	0.000779617	6.13911
CCL25	0.00304712	-5.94767
CCL26	0.000115146	9.27672
CCL28	4.30586e-06	-2.62404
CCL3	0.645337	1.24465
CCL3L3	0.785885	-0.48683
CCL4	0.0702332	2.82944
CCL4L2	0.396832	1.92901
CCL5	0.591796	-0.612881
CCL8	0.0701	5.23955
CCM2	0.435314	0.453637
CCNA1	0.35013	-1.7455
CCNA2	4.04791e-05	7.43084
CCNB1	1.9509e-06	2.88169
CCNB1IP1	0.992062	0.00168207
CCNB2	0.0706494	2.51907
CCNB3	0.0317704	-5.23817
CCNC	0.029833	0.886679
CCND1	0.487611	0.495439
CCND2	0.346193	1.5459
CCND3	0.993147	0.0582634
CCNDBP1	2.85306e-08	-1.63921
CCNE1	0.384085	1.98291
CCNE2	0.130693	2.70446
CCNF	0.145697	2.06594
CCNG1	0.0115281	1.0806
CCNG2	0.761839	-0.237178
CCNH	0.0948284	-0.605155
CCNI	0.00671138	-0.614536
CCNI2	0.446753	-1.64895
CCNJ	0.970941	0.17723
CCNJL	0.809245	-0.362762
CCNK	0.135666	-0.759383
CCNL1	0.177362	-0.770699
CCNL2	0.298833	-0.371725
CCNO	0.989062	0.0298423
CCNT1	0.674089	0.295313
CCNT2	0.00530952	1.248
CCNY	0.394849	-0.389162
CCNYL1	0.00355289	1.89959
CCP110	7.38816e-06	-3.19712
CCPG1	0.323926	0.493841
CCR1	0.614122	1.62541
CCR10	0.00828113	-4.26132
CCR2	0.157083	3.9543
CCR3	0.164281	4.06606
CCR4	0.785885	0.719191
CCR5	0.144829	3.70292
CCR6	0.728746	-0.463989
CCR7	0.65365	1.55127
CCR9	0.0992933	-2.67254
CCRL2	0.993147	0.437296
CCS	0.00860289	0.958154
CCSAP	0.278938	1.25187
CCSER1	0.0147486	3.06751
CCSER2	0.68025	0.213308
CCT2	0.000746552	-1.00543
CCT3	0.310464	-0.261284
CCT4	0.925109	-0.00957188
CCT5	0.37181	-0.243118
CCT6A	0.189369	-0.320877
CCT6B	0.0254693	-1.55079
CCT7	0.0673659	-0.486099
CCT8	0.99178	-0.0530343
CCZ1	0.234557	0.953233
CCZ1B	0.758801	-0.257884
CD101	0.72122	-0.782305
CD109	0.876427	0.50653
CD14	0.826719	-0.0425881
CD151	0.0560545	0.932047
CD160	0.750188	-0.646323
CD163	0.557334	2.26637
CD163L1	0.492919	-1.97988
CD164	0.00329951	-1.09985
CD164L2	1.17074e-09	-6.10269
CD177	0.282243	2.29739
CD180	0.264751	3.45748
CD19	0.000229678	-4.13254
CD1A	0.176775	3.13491
CD1B	0.0997738	3.44316
CD1C	0.250766	2.15856
CD1D	0.0105471	5.4245
CD1E	0.228913	2.07224
CD2	0.418238	-0.770386
CD200	0.172296	-3.18211
CD200R1	0.0199838	2.19421
CD200R1L	8.99986e-05	-9.15076
CD207	0.148707	-3.12462
CD209	0.31263	2.50325
CD22	0.147932	3.97874
CD226	0.410149	1.99906
CD24	2.30704e-08	-2.57193
CD244	0.878956	0.454803
CD247	0.712249	-0.450948
CD248	0.496588	1.73547
CD27	0.940518	0.644329
CD274	2.72047e-07	6.59475
CD276	2.03432e-05	1.89773
CD28	0.0601116	4.39586
CD2AP	0.0195847	0.971852
CD2BP2	0.476959	-0.281384
CD300A	0.620801	1.26999
CD300C	0.511529	1.74815
CD300E	0.7649	1.79206
CD300LB	0.135147	4.40058
CD300LD	0.379534	-1.11499
CD300LF	0.297164	1.40074
CD302	0.00142101	-3.86491
CD320	0.362355	0.898072
CD33	0.0667715	4.37436
CD34	0.0170072	-5.0151
CD36	0.0837163	1.8367
CD37	0.822775	0.580779
CD38	0.0722374	-1.86383
CD3D	0.44282	-0.692474
CD3E	0.581744	-0.56111
CD3EAP	0.837234	-0.302107
CD3G	0.270955	-1.30465
CD4	0.278058	-0.780169
CD40	0.0666192	0.935767
CD40LG	0.460584	2.46857
CD44	4.4844e-08	3.28247
CD46	9.11553e-06	-1.22265
CD47	0.20623	0.541665
CD48	0.921916	0.64926
CD5	0.893284	0.704028
CD52	0.401319	1.06594
CD53	0.970427	0.224634
CD55	0.00492423	1.13785
CD58	0.212974	0.590852
CD59	4.85367e-10	-1.9676
CD6	0.0292292	-1.8884
CD63	0.820829	0.018563
CD69	0.0139687	4.21389
CD7	0.577635	1.41871
CD70	0.863165	0.421231
CD72	0.40856	1.91262
CD74	0.224747	-0.432021
CD79A	0.117334	5.07562
CD79B	0.251039	3.52133
CD80	0.200689	3.26873
CD81	0.265209	0.344427
CD82	0.138501	-0.343997
CD83	0.303001	1.89183
CD84	0.0109417	3.85152
CD86	0.0187627	4.39593
CD8A	0.6962	-0.559958
CD8B	0.345818	-1.3261
CD9	0.381104	0.189843
CD93	0.37765	-2.2337
CD96	0.913071	0.075894
CD99	0.004242	-1.54472
CD99L2	0.0531649	-1.784
CDA	0.0542753	-4.98475
CDADC1	0.000554655	-2.43906
CDAN1	0.860672	0.39202
CDC123	0.63224	-0.152317
CDC14A	3.35078e-08	-5.01446
CDC14B	0.0281366	-0.928034
CDC16	7.21616e-07	-1.90389
CDC20	0.0563967	2.37892
CDC20B	0.52911	0.98618
CDC23	8.61857e-05	1.68155
CDC25A	0.171464	2.59345
CDC25B	0.532212	1.03212
CDC25C	0.154333	3.54277
CDC26	0.387537	0.424289
CDC27	0.944628	0.0275654
CDC34	0.987878	-0.0335291
CDC37	0.000697441	0.95892
CDC37L1	0.925109	-0.0505745
CDC40	0.656948	0.218884
CDC42	0.0351403	-0.670753
CDC42BPA	0.814551	-0.0657874
CDC42BPB	0.88359	0.119474
CDC42BPG	0.0615283	-1.15161
CDC42EP1	0.0221359	1.80639
CDC42EP2	6.22369e-05	2.65218
CDC42EP3	0.000653329	-1.72918
CDC42EP4	0.685216	0.286767
CDC42EP5	0.000556078	2.11727
CDC42SE1	0.0405066	1.03623
CDC42SE2	0.274535	0.685681
CDC45	0.00485575	5.63398
CDC5L	0.789461	-0.141594
CDC6	3.03398e-06	8.46116
CDC7	0.808266	0.529499
CDC73	0.642771	0.252862
CDCA2	0.00951594	5.69847
CDCA3	0.0135532	4.05715
CDCA4	0.0359186	1.7104
CDCA5	0.250766	2.03833
CDCA7	0.370801	2.12725
CDCA7L	0.0572665	1.23827
CDCA8	0.0259701	3.64392
CDCP1	0.987171	0.0631604
CDH1	0.973305	0.0435317
CDH11	0.826719	-0.523288
CDH12	0.986952	0.431342
CDH13	0.0283922	-3.05597
CDH17	0.67971	-0.845129
CDH2	0.272163	-1.77058
CDH20	0.565347	-0.976993
CDH22	0.0114608	-3.71408
CDH23	0.923871	-0.0886262
CDH24	0.0643849	3.35455
CDH26	0.0611714	2.15363
CDH3	1.52264e-08	2.58019
CDH5	0.419169	-1.34103
CDH6	0.918252	-0.128419
CDH7	0.217378	-2.15225
CDH8	0.0613348	-3.29447
CDHR1	0.148853	2.43786
CDHR2	8.11048e-05	-8.99028
CDHR3	3.239e-09	-7.50907
CDHR4	2.47985e-08	-6.31905
CDHR5	0.497673	0.744386
CDIP1	0.0493673	2.06096
CDIPT	0.168616	0.418225
CDK1	0.034561	1.73429
CDK10	0.408875	-0.400325
CDK11A	0.565099	-0.808124
CDK11B	0.0122378	-1.24044
CDK12	0.923053	-0.0701424
CDK13	0.00796216	-0.976712
CDK14	0.00264875	-2.81017
CDK15	0.76567	0.611689
CDK16	0.0764874	0.602849
CDK17	0.699857	-0.320112
CDK18	5.96748e-05	2.83163
CDK19	0.269459	1.1647
CDK2	0.33693	0.798162
CDK20	6.4195e-05	-3.29861
CDK2AP1	0.0149017	0.507687
CDK2AP2	0.302833	0.379506
CDK3	0.595743	-0.575645
CDK4	0.300616	0.427461
CDK5	0.44342	0.351925
CDK5R1	0.944628	-0.186402
CDK5RAP1	0.371804	0.522312
CDK5RAP2	0.0128271	-1.06415
CDK5RAP3	0.825894	0.226528
CDK6	0.360407	0.643837
CDK7	0.0173463	-0.92527
CDK8	0.64747	-0.48472
CDK9	0.306967	-0.33434
CDKAL1	0.150613	0.886712
CDKL1	7.91746e-07	-6.84655
CDKL2	6.06477e-05	-6.48499
CDKL3	0.000643657	-4.6674
CDKL4	0.0261667	-4.95872
CDKL5	0.437471	-0.772668
CDKN1A	0.300893	-0.61651
CDKN1B	0.275329	-0.710296
CDKN1C	0.569124	0.623453
CDKN2A	3.55755e-08	-4.26968
CDKN2AIP	0.618042	-0.357613
CDKN2AIPNL	0.0135	-1.33096
CDKN2B	0.583659	0.826651
CDKN2C	0.652529	0.235375
CDKN2D	0.274177	-0.750937
CDKN3	0.000114094	5.25911
CDNF	0.00727396	-3.16586
CDON	0.0681981	-2.09875
CDPF1	0.793038	-0.254377
CDR2	0.379624	0.541946
CDR2L	0.477516	1.21475
CDRT1	0.980283	0.20445
CDRT4	0.416572	-1.16208
CDS1	1.8318e-10	-3.0433
CDS2	0.155232	-0.518313
CDT1	0.0512366	2.42686
CDV3	0.291416	0.390506
CDYL	0.495391	-0.385642
CDYL2	0.941145	0.161255
CEACAM1	2.66338e-05	3.47895
CEACAM19	0.222989	2.92967
CEACAM21	0.00239993	7.59347
CEACAM3	0.651784	-0.626243
CEACAM4	0.903213	0.0323334
CEACAM5	0.0010488	1.14659
CEACAM6	0.794155	0.245398
CEACAM7	0.809948	1.12324
CEACAM8	0.94144	-0.0281759
CEBPA	1.47506e-06	2.62471
CEBPB	0.170888	-0.777712
CEBPD	0.0479761	0.885589
CEBPE	0.00735658	4.53111
CEBPG	0.21072	0.450805
CEBPZ	0.656145	0.176616
CEBPZOS	0.338677	-0.596967
CEL	0.0507306	-3.56915
CELF1	0.142014	-0.548508
CELF2	0.98044	0.197704
CELF4	0.880991	0.0582129
CELSR1	0.0124641	-1.23787
CELSR2	0.00284098	2.1102
CELSR3	0.18995	2.92392
CEMIP	0.0552347	4.23639
CENPA	0.000331251	6.83865
CENPB	0.166268	-0.995334
CENPBD1	0.663487	-0.36018
CENPC	0.643537	-0.265956
CENPE	0.0783503	3.1513
CENPF	0.775354	-0.424253
CENPH	0.255403	1.24422
CENPI	0.0148324	5.50034
CENPJ	0.648447	0.521624
CENPK	0.383675	-1.20681
CENPL	0.801958	0.392153
CENPM	0.0827925	-2.23677
CENPN	0.108624	1.73966
CENPO	0.652754	-0.722464
CENPP	0.702646	-0.640999
CENPQ	0.938014	-0.18261
CENPS	0.0499868	-2.00428
CENPT	0.259499	0.777556
CENPU	0.0724281	1.68062
CENPV	0.207149	-1.24036
CENPW	0.0287454	1.68066
CENPX	0.00221879	1.03599
CEP104	0.00590552	-1.19746
CEP112	1.56342e-05	-4.63403
CEP120	0.498091	-0.711127
CEP126	7.2272e-09	-5.85992
CEP128	0.0663764	-2.06683
CEP131	0.00664189	-2.1074
CEP135	0.816377	0.254834
CEP152	0.982198	0.0133721
CEP162	1.56806e-05	-2.83455
CEP164	0.0363045	-1.77955
CEP170	0.0248524	-1.82307
CEP170B	0.0101161	-1.58919
CEP19	3.08246e-09	-5.17861
CEP192	0.449051	0.755401
CEP250	0.018772	-1.55315
CEP290	1.40792e-06	-3.15752
CEP295	0.551945	0.612595
CEP350	0.885624	0.128065
CEP41	0.000371881	-2.44429
CEP44	0.00350386	-1.80247
CEP55	0.000258124	6.55848
CEP57	0.0433712	-0.865655
CEP57L1	0.633754	-0.490086
CEP63	0.050705	-1.05054
CEP68	0.238518	-0.994602
CEP70	0.0325457	-1.26911
CEP72	0.00288642	2.14631
CEP76	0.402873	0.865925
CEP78	0.737805	0.361578
CEP83	3.82411e-07	-4.11091
CEP85	0.765676	0.490976
CEP85L	0.0243802	1.69606
CEP89	7.18115e-06	-2.33437
CEP95	0.00108002	-1.81049
CEP97	9.34332e-09	-4.21019
CEPT1	0.641603	0.190168
CERCAM	0.561468	1.66881
CERK	0.00948656	1.42103
CERKL	9.24341e-10	-5.98475
CERS2	0.000146278	-0.97154
CERS3	0.263328	2.36505
CERS4	0.0011194	-2.78937
CERS5	0.683745	0.23605
CERS6	0.883114	0.0493901
CES1	4.15036e-07	-5.11259
CES2	2.47826e-08	-2.49698
CES3	0.0131629	-2.35997
CES4A	1.40257e-10	-6.33802
CETN2	4.3975e-09	-3.54408
CETN3	0.0593971	-1.19926
CETP	0.895356	-0.211463
CFAP100	3.3263e-10	-6.55071
CFAP157	6.02363e-11	-7.61312
CFAP161	1.79052e-05	-4.33543
CFAP20	5.32466e-06	-2.09536
CFAP206	1.1229e-05	-5.28099
CFAP221	1.82703e-07	-5.86442
CFAP36	2.98145e-07	-2.71611
CFAP43	6.52453e-08	-6.92779
CFAP44	1.12574e-09	-5.96725
CFAP45	5.99098e-08	-5.2515
CFAP46	5.76092e-08	-5.55431
CFAP47	9.53226e-08	-5.73374
CFAP52	3.52345e-09	-7.13954
CFAP53	2.93264e-09	-6.81234
CFAP54	2.33597e-10	-6.84976
CFAP57	1.72602e-06	-6.42884
CFAP58	9.24341e-10	-7.00718
CFAP61	4.02065e-05	-6.37313
CFAP65	3.56766e-08	-6.35803
CFAP69	1.98676e-07	-5.13599
CFAP70	2.06744e-07	-6.43748
CFAP73	2.72441e-07	-5.2322
CFAP74	1.65401e-07	-6.12771
CFAP77	4.71167e-06	-5.61071
CFAP97	0.0904251	-0.858315
CFB	0.0783198	1.66932
CFD	0.477063	-0.845704
CFDP1	0.00170985	-1.12034
CFH	0.0552774	1.00669
CFHR3	0.654726	-0.497616
CFI	0.770397	0.346934
CFL1	0.012956	0.556063
CFL2	0.0276453	1.64017
CFLAR	0.00806541	-1.0663
CFP	1.07179e-05	-6.91252
CFTR	0.849628	-0.466485
CGA	0.229037	-1.66692
CGB7	0.9935	-0.0227939
CGGBP1	0.0385578	0.658977
CGN	0.0363958	-1.03277
CGNL1	0.826331	-0.404233
CGREF1	0.0296449	-5.85364
CGRRF1	0.0886613	-0.899342
CH25H	0.0180274	-2.9815
CHAC1	0.105467	-2.10029
CHAC2	0.360203	1.14818
CHAD	0.0783198	-2.9836
CHADL	0.123327	-1.81728
CHAF1A	0.314015	0.774646
CHAF1B	0.61258	0.703444
CHAMP1	0.719377	-0.439725
CHCHD1	0.283327	-0.501266
CHCHD10	0.925109	0.19396
CHCHD2	0.624874	-0.24664
CHCHD3	0.561813	0.218621
CHCHD4	0.823806	0.0587834
CHCHD5	0.000151234	-1.56604
CHCHD6	5.75342e-06	-2.33996
CHCHD7	0.159859	0.387608
CHD1	0.675424	-0.22331
CHD1L	0.527896	-0.473091
CHD2	0.270664	-0.472485
CHD3	0.845818	0.187499
CHD4	0.00299274	-0.951986
CHD6	0.585843	0.274773
CHD7	0.108519	-0.801031
CHD8	0.493476	-0.328955
CHD9	0.375918	0.361208
CHDH	2.7965e-05	4.59748
CHEK1	0.518937	-0.801665
CHEK2	0.134602	1.94629
CHERP	0.976573	0.0474486
CHFR	0.395237	0.540627
CHGB	0.00026355	-5.61927
CHI3L1	0.875042	0.876201
CHI3L2	0.523235	2.15061
CHIC1	0.75082	0.454488
CHIC2	0.000238885	-1.275
CHID1	0.0117647	-0.86234
CHIT1	0.725614	1.3665
CHKA	0.819551	-0.0473366
CHKB	0.833239	0.173166
CHL1	0.934435	0.0192826
CHM	0.721441	0.30891
CHML	0.987091	0.0932207
CHMP1A	0.545222	0.193365
CHMP1B	0.0435785	0.601541
CHMP2A	0.0017394	-0.70194
CHMP2B	0.434855	-0.288271
CHMP3	0.00906545	0.70204
CHMP4A	0.285729	1.61424
CHMP4B	0.716258	-0.158108
CHMP4C	0.665616	0.196499
CHMP5	0.525136	-0.278955
CHMP6	0.319762	0.388774
CHMP7	5.31714e-06	1.76837
CHN1	0.528506	-1.50183
CHN2	0.000258402	-3.55847
CHODL	0.833239	-0.572557
CHORDC1	0.692326	-0.415163
CHP1	0.689975	-0.136802
CHP2	0.832576	0.395667
CHPF	0.0154744	0.907234
CHPF2	0.0547913	0.98547
CHPT1	0.647459	0.310828
CHRAC1	0.725887	0.168235
CHRD	0.139334	2.5469
CHRFAM7A	0.265123	1.78578
CHRM1	0.215091	2.21658
CHRM3	0.400619	-1.79973
CHRM4	0.475022	2.01923
CHRNA10	3.54696e-05	-7.58253
CHRNA3	0.574716	1.48055
CHRNA5	0.188593	2.09922
CHRNA7	0.303657	1.71902
CHRNA9	0.000447005	-6.7785
CHRNB1	0.271862	-0.917492
CHRNB2	0.138792	-2.07721
CHRNB4	0.0432774	4.75523
CHRNE	0.127412	-2.22055
CHRNG	0.170295	-1.94406
CHST1	0.725218	0.450578
CHST10	0.375217	-1.11736
CHST11	0.141281	-1.56699
CHST12	0.745993	0.30951
CHST13	0.762776	-0.669756
CHST14	0.0396058	-2.61685
CHST15	0.0586119	-1.35902
CHST2	0.0204159	3.05675
CHST3	0.379837	1.74448
CHST4	0.803084	0.101317
CHST5	0.13693	-1.87321
CHST6	0.00501868	-1.99089
CHST7	0.00646544	-2.87315
CHST9	1.29332e-08	-3.09651
CHSY1	0.93963	0.162327
CHSY3	0.884835	0.558875
CHTF18	0.655033	0.735328
CHTF8	0.00172141	0.733613
CHTOP	0.319792	-0.337809
CHUK	0.161927	0.759506
CHURC1	0.00602239	-1.64004
CIAO1	0.0634067	-0.438609
CIAPIN1	5.91325e-05	1.28624
CIART	0.37902	-0.939707
CIB1	5.98091e-05	-1.20858
CIB2	0.0752342	1.70297
CIB3	0.865188	-0.401144
CIC	0.868498	-0.164977
CIDEC	0.700351	-0.948978
CIITA	0.760827	-0.0472603
CILP	0.784971	-0.6707
CINP	0.0434065	0.8237
CIPC	0.00396793	-1.68967
CIR1	1.8262e-05	-1.43353
CIRBP	9.41701e-07	-1.21889
CISD1	0.896049	-0.0884975
CISD2	0.993147	-0.058137
CISD3	0.146173	-0.630197
CISH	0.00137855	4.66289
CIT	0.026386	1.6361
CITED1	0.62138	-0.799123
CITED2	0.104863	-1.25978
CITED4	3.37455e-05	-1.73908
CIZ1	0.944628	0.0835589
CKAP2	0.00655811	1.78255
CKAP2L	0.0279498	4.54586
CKAP4	1.25333e-08	1.97242
CKAP5	0.880991	-0.12051
CKB	4.49939e-07	-2.92953
CKLF	0.617668	-0.666653
CKLF-CMTM1	0.488531	-0.910147
CKM	0.353506	-1.95009
CKMT1A	0.00697398	1.84662
CKMT1B	0.000497638	1.9822
CKMT2	0.756437	-0.668138
CKS1B	0.0139498	1.30091
CKS2	0.000476384	1.9647
CLASP1	0.450057	-0.369135
CLASP2	0.176764	0.774007
CLASRP	0.917202	0.181315
CLC	0.000889607	9.23609
CLCA1	0.0919611	5.17917
CLCA2	1.54061e-05	6.01948
CLCA4	0.0155327	3.38768
CLCC1	0.674545	-0.335968
CLCF1	0.502429	0.984399
CLCN1	0.114137	3.14509
CLCN2	0.482908	0.952072
CLCN3	0.0427538	-0.797334
CLCN4	0.023584	-2.5972
CLCN5	0.24683	1.4185
CLCN6	0.576051	-0.555596
CLCN7	0.0206022	1.02455
CLCNKA	0.0063598	-5.99923
CLCNKB	0.00730012	-5.85197
CLDN1	0.0512557	1.1317
CLDN10	0.613153	-0.84965
CLDN11	0.424786	-1.69061
CLDN12	0.020169	0.989306
CLDN14	0.7176	-0.675683
CLDN15	0.544229	-1.00778
CLDN16	1.40609e-05	-6.10738
CLDN17	0.637041	-0.962266
CLDN18	0.0741496	-2.41928
CLDN19	0.525136	1.21485
CLDN2	0.632647	-0.95992
CLDN23	0.00730688	-1.91981
CLDN25	0.254366	-2.66931
CLDN3	4.36586e-08	-2.96982
CLDN4	0.736818	-0.149542
CLDN5	0.646564	1.12741
CLDN7	0.927245	-0.0166716
CLDN8	5.93859e-05	-6.83688
CLDN9	0.00853613	-4.97119
CLDND1	0.0621924	0.927163
CLDND2	0.171643	-1.64444
CLEC10A	0.176764	3.2926
CLEC11A	0.00251742	-4.17857
CLEC12A	0.207436	3.36756
CLEC12B	0.510897	-0.723002
CLEC16A	0.323213	0.622296
CLEC17A	0.934662	-0.0219649
CLEC19A	0.323926	-2.22595
CLEC1A	0.750188	-0.729317
CLEC2A	0.733053	0.558475
CLEC2B	0.144276	1.62948
CLEC2D	0.792363	-0.226115
CLEC3B	0.392552	-1.50118
CLEC4A	0.736646	0.990742
CLEC4C	0.0595338	2.99038
CLEC4D	0.899577	1.06895
CLEC4E	0.444128	-1.88386
CLEC4F	0.372727	-1.78002
CLEC4G	0.28712	-1.66378
CLEC5A	0.672617	-0.849665
CLEC7A	0.0255432	2.80412
CLEC9A	0.56667	-1.18955
CLECL1	0.474345	1.5575
CLGN	1.96759e-07	-9.97033
CLHC1	4.22757e-05	-4.07458
CLIC1	0.114834	-0.435818
CLIC2	0.206231	2.62306
CLIC3	0.332116	1.28257
CLIC4	0.430365	0.622076
CLIC5	0.15334	-0.894142
CLIC6	4.78352e-05	-1.41039
CLINT1	0.000176488	0.730098
CLIP1	0.00272672	-0.776565
CLIP2	0.64546	0.968748
CLIP3	0.415786	-1.81094
CLIP4	0.530232	-0.404003
CLK1	0.0866167	-0.974738
CLK2	0.291631	0.586722
CLK3	0.991952	0.0589681
CLK4	0.322362	-0.70763
CLLU1	0.196713	1.45845
CLLU1OS	0.682565	0.564032
CLMN	2.26079e-09	-4.34359
CLMP	0.0983396	-3.0774
CLN3	0.700309	-0.413442
CLN5	0.164135	-0.771086
CLN6	0.675823	0.560419
CLN8	0.0168134	-1.11879
CLNK	0.80189	-0.72962
CLNS1A	0.00108327	-0.881322
CLOCK	0.795242	-0.0754201
CLP1	0.0879043	0.682664
CLPB	0.224066	0.878713
CLPP	0.317365	0.286411
CLPTM1	0.194946	0.801791
CLPTM1L	0.837613	0.0192777
CLPX	0.332116	0.462863
CLSPN	0.0493739	3.76098
CLSTN1	0.101639	-0.584473
CLSTN2	0.570671	-1.05487
CLSTN3	0.124132	3.00629
CLTA	0.0598371	-0.511557
CLTB	0.0559125	0.600832
CLTC	0.854609	-0.0172938
CLTCL1	0.683745	-0.998747
CLU	0.0007154	-1.72537
CLUAP1	7.62065e-10	-3.75268
CLUH	0.00568966	1.43119
CLUL1	0.848044	-0.519762
CLVS1	0.272231	-1.62351
CLYBL	0.968889	-0.0211383
CMAS	0.931954	0.0477886
CMBL	3.53833e-05	-3.73821
CMC1	0.845762	0.0514331
CMC2	0.588874	-0.254165
CMIP	0.0173771	-1.68327
CMKLR1	0.818861	1.27094
CMPK1	0.292305	-0.426457
CMPK2	0.615678	0.885508
CMSS1	0.152485	-0.979167
CMTM1	0.456445	-1.12604
CMTM2	0.140118	-3.44451
CMTM3	0.878742	-0.0250838
CMTM4	7.26486e-05	-2.246
CMTM6	0.00010837	-1.11145
CMTM7	0.184396	0.563806
CMTM8	0.769634	0.159469
CMTR1	0.0675735	1.18998
CMTR2	0.0106852	1.44443
CMYA5	3.39549e-05	3.8051
CNBD2	0.754631	-0.922095
CNBP	0.978982	-0.00778973
CNDP1	0.668502	-0.802398
CNDP2	0.799317	-0.0597547
CNEP1R1	0.949573	0.234207
CNFN	0.0386819	-2.71431
CNGA1	0.738353	0.788327
CNGA3	0.034069	-3.19225
CNGA4	2.26261e-07	-7.81942
CNGB1	0.0058629	-5.01644
CNGB3	0.731125	-0.81865
CNIH1	0.0629668	-0.713066
CNIH2	0.932915	-0.44504
CNIH3	0.010019	-3.191
CNIH4	0.287735	0.497992
CNKSR1	0.0149161	-1.20478
CNKSR2	0.648924	0.718865
CNKSR3	0.00197782	1.94312
CNN1	3.4962e-07	-9.38736
CNN2	0.0180432	1.23725
CNN3	0.00504374	0.843662
CNNM1	0.0376395	3.60998
CNNM2	3.05118e-05	-2.4606
CNNM3	0.358116	-0.414959
CNNM4	0.979724	0.0894857
CNOT1	0.23982	-0.542282
CNOT10	0.636986	-0.352357
CNOT11	0.251667	0.290502
CNOT2	0.30059	0.206065
CNOT3	0.486391	-0.429717
CNOT4	0.331741	0.476771
CNOT6	0.675657	-0.221798
CNOT6L	0.744041	0.185251
CNOT7	0.937977	-0.0320238
CNOT8	0.752013	-0.117302
CNOT9	0.572193	-0.477829
CNP	9.95148e-05	1.48484
CNPPD1	0.00147474	0.860115
CNPY2	0.395157	-0.388296
CNPY3	5.87977e-10	-2.10259
CNPY4	0.0266637	-2.75829
CNR1	0.0694773	2.93088
CNR2	0.0237003	5.76198
CNRIP1	0.659669	1.11923
CNST	0.423028	-0.470861
CNTD1	1.17074e-09	-7.85833
CNTD2	0.212378	-2.5091
CNTF	0.00145359	-6.25799
CNTLN	0.00560615	-2.37674
CNTN1	0.496162	2.04011
CNTN2	0.304813	-1.5336
CNTN3	0.18937	-3.45355
CNTN4	0.000493472	-5.89483
CNTN5	0.000113498	-6.71345
CNTNAP1	0.580962	-1.30062
CNTNAP2	0.878956	0.887789
CNTNAP3	0.00214017	-3.17711
CNTNAP3B	0.0243772	-4.36177
CNTRL	1.20075e-06	-3.24317
CNTROB	0.476814	0.463394
COA1	0.410794	-0.3879
COA3	0.0107925	-0.74455
COA4	0.711906	0.11179
COA5	0.0209539	-1.07694
COA6	0.54164	-0.318359
COA7	0.277825	0.704639
COASY	0.885351	-0.0582601
COBL	0.00213593	-2.37148
COBLL1	0.00307877	1.70753
COCH	0.522018	1.42931
COG1	0.195891	-0.702211
COG2	0.217551	-0.5402
COG3	2.34917e-06	2.12596
COG4	0.0629278	0.676201
COG5	7.38816e-06	1.59471
COG6	0.944395	-0.0368988
COG7	0.0178796	-1.14823
COG8	0.131203	-1.66564
COIL	0.497803	0.190003
COL11A2	0.770698	-0.754641
COL12A1	0.103774	-3.5472
COL13A1	0.914463	-0.337977
COL16A1	0.00313292	-4.00987
COL17A1	0.709557	-0.69263
COL18A1	0.337686	1.79066
COL19A1	0.911973	0.347544
COL1A1	0.00596419	2.69575
COL1A2	0.282771	-2.5519
COL21A1	9.28259e-08	-6.59144
COL22A1	0.113518	2.5709
COL23A1	0.34434	2.27769
COL24A1	0.7534	0.951608
COL25A1	0.0301794	-2.9762
COL27A1	0.686306	-0.834725
COL28A1	3.5207e-05	-9.2453
COL3A1	0.448422	2.79579
COL4A1	0.66619	0.692352
COL4A2	0.0157201	-3.46455
COL4A3	0.957013	0.300723
COL4A3BP	0.261725	0.331863
COL4A4	0.477915	-1.10213
COL4A5	0.885126	0.0458646
COL4A6	0.84859	-0.719523
COL5A1	0.281005	-2.19041
COL5A2	0.0357265	-4.72476
COL6A1	0.000354434	4.91765
COL6A2	0.386285	2.31027
COL6A3	0.51786	-1.51632
COL6A6	0.43443	-1.94376
COL7A1	0.000199896	6.49409
COL8A2	0.664613	-0.489908
COL9A1	0.00375313	-5.97704
COL9A2	7.72795e-05	-2.70468
COL9A3	1.57279e-07	-7.24917
COLCA2	4.58276e-05	-2.87853
COLEC10	0.248014	2.70524
COLEC12	0.538352	2.26853
COLGALT1	0.0165224	1.21557
COLGALT2	0.891349	0.256437
COLQ	0.301944	-2.3126
COMMD1	0.889892	-0.128864
COMMD10	0.197615	0.717544
COMMD2	0.00245456	1.21125
COMMD3	0.0320681	-0.879603
COMMD4	0.462693	0.24758
COMMD5	0.544095	0.27803
COMMD6	0.0618425	-0.742203
COMMD7	0.734535	0.0670721
COMMD8	0.000311811	-1.54212
COMMD9	0.000342648	1.04944
COMP	0.00423094	5.79974
COMT	0.079348	0.363824
COMTD1	0.0461579	0.909784
COPA	0.837411	0.0963737
COPB1	0.155627	0.314814
COPB2	0.255841	-0.263616
COPE	0.0978161	0.307585
COPG1	0.583365	0.164901
COPG2	0.0629899	-1.84318
COPRS	1.17074e-09	-2.59206
COPS2	0.672615	0.232006
COPS3	0.181094	0.373196
COPS4	0.697355	-0.153901
COPS5	0.648447	0.120674
COPS6	0.0992384	-0.441715
COPS7A	0.725218	0.086907
COPS7B	0.970341	0.0447932
COPS8	2.86262e-05	-1.37371
COPS9	0.679371	-0.256626
COPZ1	0.166521	0.269099
COPZ2	0.0653716	1.09105
COQ10A	1.10764e-07	-3.76996
COQ10B	0.504024	0.36232
COQ2	0.00610472	1.11909
COQ3	0.297572	-0.641976
COQ4	4.32399e-09	-2.30612
COQ5	0.427841	-0.509379
COQ6	0.704098	-0.221534
COQ7	1.35238e-05	-1.67608
COQ8A	0.000337106	-1.91246
COQ8B	3.3045e-05	-2.02683
COQ9	0.119954	0.401759
CORIN	0.64064	-0.925623
CORO1A	0.335047	1.09709
CORO1B	0.0180128	0.517078
CORO1C	1.52991e-05	1.6715
CORO2A	0.0360709	0.828578
CORO2B	0.204615	-2.73962
CORO6	0.452175	1.52226
CORO7	1.94275e-06	-2.48599
CORT	0.0478233	-2.76117
COTL1	0.0815144	1.48343
COX10	0.031572	1.05062
COX11	0.106376	-0.781664
COX14	0.371669	-0.327668
COX15	0.964925	0.0430285
COX16	0.210066	-0.763292
COX17	0.229105	-0.521723
COX18	0.547401	-0.45098
COX19	0.0525456	-1.02226
COX20	0.748612	-0.624755
COX4I1	0.736278	0.0414677
COX5A	0.905845	-0.00914853
COX5B	0.729093	0.0492241
COX6A1	0.741111	-0.158439
COX6B1	0.451083	-0.283002
COX6B2	0.0256493	-3.88773
COX6C	0.955577	-0.0927142
COX7A1	0.0118704	-3.97135
COX7A2	0.837411	0.0139841
COX7A2L	0.130693	-0.568225
COX7B	0.357364	0.229931
COX7C	0.555467	-0.227185
COX8A	0.80435	-0.129702
COX8C	0.0035503	-3.97697
CP	0.487607	0.375137
CPA3	0.188856	3.71986
CPA4	0.000845565	4.86566
CPA6	0.143409	3.28408
CPAMD8	0.363075	-0.91006
CPD	0.456178	0.448971
CPE	0.281059	-1.56133
CPEB1	2.30603e-06	-9.19501
CPEB2	0.432658	0.879493
CPEB3	0.150242	1.0329
CPEB4	0.00235812	-1.24677
CPED1	0.38313	2.33975
CPLX1	0.67059	0.700937
CPM	0.264698	1.44457
CPNE1	0.0791015	1.03546
CPNE2	0.483595	-0.282795
CPNE3	0.262358	0.386753
CPNE4	0.240713	2.81576
CPNE5	0.447079	1.88728
CPNE6	0.193838	-2.31269
CPNE7	0.730394	-0.396332
CPNE8	0.288801	-0.981265
CPO	0.753864	-0.79903
CPOX	0.00573372	1.81178
CPPED1	0.0287206	-0.971913
CPQ	0.000530846	-1.90157
CPS1	0.702426	0.702533
CPSF1	0.315994	-0.471036
CPSF2	0.819948	-0.139511
CPSF3	0.84955	0.0858737
CPSF4	0.183116	0.917927
CPSF4L	0.93179	-0.148929
CPSF6	0.155627	0.427202
CPSF7	0.0280492	-1.00506
CPT1A	0.0315977	1.24603
CPT1B	0.326387	-1.40832
CPT1C	0.929175	-0.122463
CPT2	0.685573	0.211575
CPTP	0.869141	0.0847031
CPVL	0.267514	1.52858
CPXCR1	0.210424	-2.54651
CPXM1	0.536366	1.386
CPXM2	0.318622	2.34039
CR1	0.728024	-0.491736
CR1L	0.040529	-3.17245
CR2	0.0600202	5.78224
CRABP2	0.742259	1.01342
CRACR2A	0.313555	-0.609955
CRACR2B	0.637181	0.204442
CRADD	0.106118	-0.725574
CRAMP1	0.403929	0.829273
CRAT	2.16437e-11	3.03005
CRB1	0.00365532	-6.39161
CRB3	0.00289306	1.18338
CRBN	0.201787	-0.526536
CRCP	0.953829	0.0176984
CRCT1	0.144589	-3.60769
CREB1	0.177749	0.672248
CREB3	0.200667	-0.5117
CREB3L1	2.5695e-06	2.10011
CREB3L2	0.0835257	1.02452
CREB3L4	0.101648	1.05537
CREB5	0.86148	0.188627
CREBBP	0.695325	-0.193041
CREBL2	0.00292439	-1.39714
CREBRF	0.0181258	-1.48812
CREBZF	0.0295106	-0.895274
CREG1	0.0362938	0.564056
CREG2	0.848328	-0.521931
CRELD1	0.298017	0.514602
CRELD2	0.264323	-0.535959
CREM	0.109228	-0.884677
CRHBP	0.224227	-1.78448
CRHR2	0.903641	0.291255
CRIM1	0.742219	0.257808
CRIP1	1.45044e-05	-3.82634
CRIP2	4.61708e-11	-3.02551
CRIP3	0.555172	-1.4299
CRIPT	0.064682	-0.841948
CRISP2	2.77876e-06	-10.4643
CRISP3	0.660232	-1.38369
CRISPLD1	0.000364604	-4.75633
CRISPLD2	0.809948	-0.393697
CRK	0.000451934	0.962604
CRKL	0.541258	-0.257018
CRLF1	0.00290013	-6.64393
CRLF2	0.0287845	4.41489
CRLF3	0.808344	0.316224
CRLS1	0.998719	-0.0621336
CRMP1	0.325697	-1.92357
CRNKL1	0.0165475	0.993172
CRNN	0.10221	-4.7646
CROCC	1.28988e-05	-4.31618
CROCC2	2.06962e-06	-5.26843
CROT	0.00189712	1.46577
CRTAC1	0.913827	0.391675
CRTAM	0.383773	-1.7192
CRTAP	0.559173	0.361346
CRTC1	0.112905	-1.8567
CRTC2	0.855273	0.231692
CRTC3	0.683107	0.321891
CRY1	0.00639715	-1.60736
CRY2	1.29733e-07	-3.00979
CRYAB	0.441253	-1.45087
CRYBB1	0.991952	-0.0837157
CRYBB2	0.823094	-0.23317
CRYBG1	2.93134e-06	2.08046
CRYBG2	0.604004	1.15309
CRYBG3	0.66273	-0.242428
CRYGS	0.164499	-2.4817
CRYL1	0.208484	0.492624
CRYM	0.235812	0.690143
CRYZ	0.274491	-0.950057
CRYZL1	0.0104597	-1.01899
CS	0.00104885	0.85039
CSAD	0.44282	-0.813742
CSDE1	0.646148	0.113976
CSE1L	0.555527	0.266232
CSF1	0.0774642	2.63495
CSF1R	0.213757	2.13082
CSF2	0.176764	2.65282
CSF2RA	0.897783	0.0782272
CSF2RB	0.352159	2.09966
CSF3	0.86148	-0.0977896
CSF3R	0.184971	-2.71547
CSGALNACT1	0.592364	-0.737843
CSGALNACT2	0.979415	0.110745
CSK	0.020169	1.57363
CSMD1	0.00224036	-3.69053
CSMD2	0.335047	-1.85976
CSN1S1	0.299367	-2.34597
CSN2	0.742259	0.457064
CSNK1A1	0.298183	0.189764
CSNK1A1L	0.691203	-0.74592
CSNK1D	0.0304003	-0.489592
CSNK1E	0.234437	-0.55198
CSNK1G1	0.184971	-0.744212
CSNK1G2	0.000406533	-0.967105
CSNK1G3	0.870381	0.14742
CSNK2A1	0.265752	0.366694
CSNK2A2	0.88367	-0.0523699
CSNK2A3	0.726292	-0.582729
CSNK2B	0.922157	-0.0189674
CSPG4	0.395157	-1.55961
CSPG5	0.559884	-1.21881
CSPP1	1.00926e-10	-4.49089
CSRNP1	0.215351	1.5683
CSRNP2	0.0679719	-1.09705
CSRNP3	0.0381736	-4.44529
CSRP1	0.00590552	0.582746
CSRP2	0.012892	1.64275
CSRP3	0.00101448	-6.01692
CST1	0.0325927	6.53143
CST2	0.019219	5.12831
CST3	0.864966	-0.0375507
CST4	0.0054584	6.13963
CST6	0.456303	-1.60768
CST7	0.799213	0.830526
CSTA	4.05585e-07	2.72148
CSTB	0.117034	0.430183
CSTF1	0.317703	-0.342651
CSTF2	0.0244846	0.947579
CSTF2T	0.572651	-0.271861
CSTF3	0.646565	-0.280776
CSTL1	0.10849	-2.08654
CT62	0.154596	-2.40717
CT83	0.762779	-1.09244
CTAGE5	0.510242	-0.319099
CTBP1	0.299231	-0.360765
CTBP2	0.000235565	-0.875522
CTBS	4.49939e-07	-1.68817
CTC1	0.0645297	1.54858
CTCF	0.761239	-0.127453
CTDNEP1	0.0743314	-0.786731
CTDP1	0.179068	-0.65676
CTDSP1	0.010728	1.34046
CTDSP2	0.138388	0.567179
CTDSPL	0.59733	0.302472
CTDSPL2	0.0178192	1.08447
CTF1	0.0450659	-2.31925
CTGF	2.22036e-06	-3.12122
CTH	0.0741853	-1.92763
CTHRC1	0.1369	2.55962
CTIF	0.937754	-0.210588
CTLA4	0.0970942	4.44016
CTNNA1	0.00413491	0.583563
CTNNAL1	1.67104e-08	-4.00976
CTNNB1	0.944628	0.0281055
CTNNBIP1	0.000845565	1.52228
CTNNBL1	0.97499	-0.015428
CTNND1	0.000910827	1.17559
CTNS	0.0314259	-1.10812
CTPS1	0.000216904	2.59352
CTPS2	0.652547	0.364626
CTR9	0.170252	0.486882
CTRC	0.961379	0.1358
CTSA	0.483172	0.2292
CTSB	0.000987679	0.753863
CTSC	4.06469e-09	2.01427
CTSD	0.939978	0.0223774
CTSF	0.0805561	1.35719
CTSG	0.119954	3.65862
CTSH	0.00128082	-0.978168
CTSK	0.41881	1.38727
CTSL	0.00729708	-1.17197
CTSO	0.164419	-0.546582
CTSS	3.86235e-07	-1.85449
CTSV	0.145755	1.82686
CTSW	0.971643	0.429721
CTSZ	0.00407732	-1.64378
CTTN	0.0454339	0.670396
CTTNBP2	0.466015	1.02627
CTTNBP2NL	1.50998e-05	1.81755
CTU1	0.641923	-0.289084
CTU2	0.98727	0.0233246
CTXN1	2.37354e-06	-5.16582
CUBN	5.04643e-05	-8.4637
CUEDC1	0.0184834	-1.34626
CUEDC2	0.054406	-0.627458
CUL1	0.735588	-0.157276
CUL2	0.109405	0.780411
CUL3	0.00195152	1.19212
CUL4A	0.185033	0.425613
CUL4B	0.631221	0.390736
CUL5	0.0302117	-0.700856
CUL7	0.0178445	-1.38491
CUL9	0.134406	-0.872294
CUTA	0.000154657	-1.06335
CUTC	0.0265873	-1.04347
CUX1	0.6962	-0.205621
CUX2	0.608634	0.956119
CUZD1	0.875511	0.239848
CWC15	0.841255	0.00179899
CWC22	0.71336	0.139084
CWC25	0.600758	-0.345673
CWC27	0.335322	0.312185
CWF19L1	0.188448	-0.62882
CWF19L2	0.336922	-0.813347
CWH43	1.14344e-06	-8.80565
CX3CL1	0.399793	1.06668
CX3CR1	0.17664	-3.07322
CXADR	0.0441061	0.700973
CXCL1	0.766237	0.330849
CXCL10	0.0142035	5.128
CXCL11	0.00599767	9.0309
CXCL12	0.331284	-1.54844
CXCL13	0.752013	1.67989
CXCL14	7.659e-06	8.29114
CXCL16	5.3506e-05	1.5952
CXCL17	0.464994	0.143859
CXCL2	0.780054	-0.439399
CXCL3	0.750188	1.11915
CXCL5	0.639168	-1.02218
CXCL6	0.681624	-0.460992
CXCL8	0.707024	-0.655192
CXCL9	0.0747444	5.02958
CXCR1	0.31263	-2.58297
CXCR2	0.175155	-2.57587
CXCR3	0.204927	2.86719
CXCR4	0.913609	0.370176
CXCR6	0.310338	-1.55237
CXorf21	0.8823	0.883675
CXorf38	0.492662	-0.196292
CXorf40A	0.115893	-0.922283
CXorf40B	0.156129	0.802916
CXorf56	0.476884	0.43069
CXorf57	0.00211075	-7.42648
CXorf58	1.16304e-05	-6.80794
CXorf65	0.224689	-2.30904
CXXC1	0.184315	-0.471387
CXXC4	1.60971e-08	-8.0671
CXXC5	0.449777	0.29441
CYB561	1.16994e-08	-1.78608
CYB561A3	1.23546e-10	-3.52074
CYB561D1	0.211669	0.735655
CYB561D2	0.89734	0.0378163
CYB5A	0.172458	-0.649688
CYB5B	0.0256015	0.503346
CYB5D1	0.000112581	-5.13275
CYB5D2	0.000357622	-1.41576
CYB5R1	4.75317e-06	-1.40065
CYB5R2	0.0870482	0.837198
CYB5R3	0.295139	0.245774
CYB5R4	0.0538419	1.05999
CYB5RL	0.537955	-0.959489
CYBA	0.121013	-0.41364
CYBB	0.0228259	3.57775
CYBRD1	0.616219	0.714096
CYC1	0.00341729	0.606141
CYCS	0.0216814	0.716536
CYFIP1	0.0191414	0.804163
CYFIP2	0.86241	-0.038425
CYGB	0.000158899	-8.14967
CYHR1	1.67226e-05	-1.36587
CYLD	0.134558	0.763513
CYP11A1	0.628891	-1.38455
CYP17A1	0.972355	-0.294065
CYP19A1	0.574153	1.31832
CYP1A1	0.0110641	8.4256
CYP1B1	0.0348895	4.41519
CYP20A1	0.100573	-0.58202
CYP24A1	0.000583374	-6.85123
CYP26A1	0.80046	-0.570819
CYP26B1	0.667151	0.772873
CYP26C1	0.666868	-0.885621
CYP27A1	0.00043205	-2.93434
CYP27B1	0.110953	3.43159
CYP27C1	0.50297	1.65759
CYP2A13	0.503516	-0.740838
CYP2A6	0.395157	-2.29437
CYP2A7	0.990742	-0.463198
CYP2B6	0.375009	-1.16352
CYP2C18	0.0519512	2.19159
CYP2C8	0.00400648	-6.80816
CYP2D6	0.853136	-0.384686
CYP2E1	0.0384229	3.86428
CYP2F1	0.739415	0.150624
CYP2J2	0.747436	0.182166
CYP2R1	0.00955042	1.52697
CYP2S1	0.116381	-0.897221
CYP2U1	4.4692e-05	-3.91626
CYP2W1	0.566348	-1.38097
CYP39A1	0.000235589	-3.38678
CYP3A4	0.675321	-1.03606
CYP3A5	0.743799	0.865366
CYP3A7	0.0395606	-3.71792
CYP46A1	0.00403737	-4.87544
CYP4A11	0.0304265	-2.92063
CYP4A22	0.0124669	-2.81301
CYP4B1	0.0203989	-1.33551
CYP4F11	0.368141	-1.47733
CYP4F12	0.0756576	1.91811
CYP4F2	0.799297	-0.410723
CYP4F22	0.909887	0.391585
CYP4F3	0.139334	1.89554
CYP4V2	0.000185598	-2.18967
CYP4X1	0.914822	0.0650446
CYP4Z1	0.934435	0.0622492
CYP51A1	0.0118354	-1.97918
CYP7B1	0.15129	-2.25997
CYP8B1	0.695167	0.536957
CYR61	0.0264809	2.06768
CYS1	0.328874	-2.0795
CYSLTR1	0.495521	-0.860006
CYSLTR2	0.0217967	5.31756
CYSRT1	0.833222	-0.27585
CYSTM1	1.12098e-09	-2.04064
CYTH1	0.671945	0.219185
CYTH2	2.73368e-07	-1.16848
CYTH3	0.630558	-0.392652
CYTH4	0.449427	-0.748061
CYTIP	0.91511	0.273734
CYYR1	0.79557	-0.724435
D2HGDH	0.245788	-0.866727
DAAM1	0.519654	-0.299068
DAAM2	0.848967	0.384443
DAB1	0.290412	-2.54524
DAB2	0.274847	1.46481
DAB2IP	0.00219282	2.34197
DACH1	0.819551	0.320974
DACT1	0.100253	-2.19631
DACT2	0.641923	-1.33982
DACT3	0.911012	-0.242305
DAD1	0.0204497	-0.585767
DAG1	0.55825	-0.234942
DAGLA	0.73166	0.468246
DAGLB	0.0202905	1.41851
DALRD3	1.09221e-09	-3.96323
DAP	0.0141649	0.469758
DAP3	0.829192	0.0387819
DAPK1	0.893284	-0.0218017
DAPK2	0.021428	1.76223
DAPK3	0.151975	0.710714
DAPL1	0.0392437	1.72315
DAPP1	4.34225e-05	-1.77574
DARS	0.601764	0.108204
DARS2	0.176295	-1.04099
DAW1	1.3637e-07	-6.09355
DAXX	0.0818031	0.566763
DAZAP1	0.157985	0.949429
DAZAP2	0.00192724	-0.65589
DBF4	0.000211257	2.20374
DBF4B	0.103724	-2.72662
DBI	0.000140385	-1.13467
DBN1	0.977134	0.0928877
DBNDD1	0.364676	0.779413
DBNDD2	0.992858	0.00177487
DBNL	0.000474547	0.845198
DBP	0.792363	0.332693
DBR1	0.653254	0.47735
DBT	0.482069	0.449062
DCAF1	0.80189	0.222945
DCAF10	0.0131171	0.875327
DCAF11	0.0735233	-0.435376
DCAF12	0.615263	0.186373
DCAF13	0.951502	-0.043815
DCAF15	0.252546	-1.02251
DCAF16	0.4105	-0.620328
DCAF17	0.0687761	-1.33278
DCAF4	0.79685	0.337735
DCAF4L1	0.652547	0.758
DCAF5	0.27052	-0.410905
DCAF6	0.507839	-0.318536
DCAF7	0.010939	0.706629
DCAF8	0.146068	-0.595167
DCAKD	0.00504374	-1.79544
DCBLD1	0.0313539	1.65089
DCBLD2	9.94826e-08	-4.15904
DCC	0.737363	-0.721036
DCDC1	1.32856e-06	-7.02528
DCDC2	0.00278036	-5.58816
DCDC2B	3.65485e-08	-6.73895
DCHS1	0.873872	0.449907
DCHS2	0.7629	1.02323
DCK	0.0415715	1.06678
DCLK1	0.000626038	-7.54172
DCLK2	0.478317	1.64433
DCLRE1A	0.495769	-0.74841
DCLRE1B	0.637041	0.712167
DCLRE1C	0.104897	0.862124
DCN	0.72122	-0.754694
DCP1A	0.00216784	1.35874
DCP1B	0.113451	-1.14326
DCP2	0.990971	0.0975401
DCPS	0.0708901	0.676949
DCST1	0.768394	0.841321
DCST2	0.622123	-1.10376
DCT	0.298733	-3.03255
DCTD	0.2372	0.273733
DCTN1	0.622497	0.304747
DCTN2	0.036359	0.386643
DCTN3	0.0719499	-0.607946
DCTN4	0.941795	-0.0454598
DCTN5	0.000753962	1.15921
DCTN6	0.871126	0.0421387
DCTPP1	0.893613	-0.0842664
DCUN1D1	0.456875	0.406678
DCUN1D2	0.139762	1.64161
DCUN1D3	0.985104	0.114435
DCUN1D4	0.233228	-0.825698
DCUN1D5	0.118065	0.683454
DCX	0.433498	-1.19531
DCXR	0.00567033	0.778877
DDA1	0.0598577	0.744105
DDAH1	2.24774e-06	-2.23712
DDAH2	0.000880516	-1.42952
DDB1	0.405159	-0.305552
DDB2	0.686281	-0.233899
DDC	0.802107	0.68297
DDHD1	0.879309	0.256904
DDHD2	0.0210343	-1.34524
DDI2	0.608663	-0.265043
DDIAS	0.00194955	7.28823
DDIT3	0.608028	-0.491547
DDIT4	0.00176807	-1.6402
DDIT4L	0.000112201	-7.12089
DDN	0.21868	1.85095
DDO	0.0147018	-3.60999
DDOST	0.0335327	0.389773
DDR1	4.58624e-05	-1.05249
DDR2	0.296965	-2.24255
DDRGK1	0.926002	-0.0155557
DDTL	0.958763	-0.340266
DDX1	0.57426	-0.168673
DDX10	0.0988259	1.05014
DDX11	0.91947	0.0974543
DDX17	0.0584614	-0.793842
DDX18	0.353608	0.301176
DDX19A	0.596618	0.260499
DDX19B	0.419276	-0.42549
DDX20	0.686524	-0.255136
DDX21	0.112652	0.77685
DDX23	0.0078113	0.890317
DDX24	0.000353094	-0.889327
DDX25	0.466037	2.18487
DDX27	0.879115	-0.0621295
DDX28	0.874715	0.152754
DDX31	0.318081	-0.802899
DDX39A	0.174651	-0.419655
DDX39B	0.983951	0.0722994
DDX3X	0.674729	0.113299
DDX4	0.376854	-2.34205
DDX41	0.306238	0.325467
DDX42	0.0024656	-1.27802
DDX43	0.597907	-2.47964
DDX46	0.0551574	-0.736281
DDX47	0.552254	1.18166
DDX49	0.520253	0.269844
DDX5	0.0148037	-0.573147
DDX50	0.260032	-0.631073
DDX51	0.954484	0.0439103
DDX52	0.306487	0.423432
DDX54	0.0822137	0.658773
DDX55	0.74424	-0.273989
DDX56	0.533701	-0.208355
DDX58	0.00557859	2.99976
DDX59	0.0305858	-1.09293
DDX6	0.0819018	-0.622689
DDX60	0.02696	2.29001
DDX60L	0.97893	0.126086
DEAF1	0.0592168	0.846769
DECR1	0.357202	0.225513
DECR2	0.126624	1.15634
DEDD	0.00333483	0.985618
DEDD2	0.0121409	-0.815512
DEF6	0.211667	0.63555
DEF8	0.172537	-0.526062
DEFB1	0.0372067	2.07373
DEFB124	1.43767e-05	-7.28249
DEFB4A	0.429033	-1.19709
DEFB4B	0.798621	0.98447
DEGS1	0.0577745	-0.839443
DEGS2	0.0694539	-0.899514
DEK	0.459775	0.245561
DENND1A	0.135023	-0.967465
DENND1B	0.0212469	1.04675
DENND1C	0.94144	0.137534
DENND2A	0.481732	-1.30705
DENND2C	0.637041	-0.400132
DENND2D	0.00180963	1.4697
DENND3	0.806194	-0.053664
DENND4A	0.889996	0.0319707
DENND4B	0.3423	0.958401
DENND4C	0.826916	0.201737
DENND5A	0.927537	0.275149
DENND5B	0.374956	-2.09529
DENND6A	0.276391	0.67311
DENND6B	8.17112e-10	-4.76282
DENR	0.853809	0.0409526
DEPDC1	0.11895	3.31446
DEPDC1B	0.0295834	5.25661
DEPDC4	0.771249	-0.645228
DEPDC5	0.508938	-0.539799
DEPDC7	0.1857	3.46804
DEPTOR	0.942435	0.253897
DERA	0.808172	0.0726456
DERL1	0.206157	0.417525
DERL2	0.592178	-0.205115
DERL3	0.000212579	-3.8329
DESI1	0.032668	1.21283
DESI2	0.139887	0.613359
DET1	0.0926227	-2.03246
DEUP1	0.171464	-1.96407
DFFA	0.48288	0.229141
DFFB	0.721934	-0.658004
DFNA5	0.170371	1.57622
DFNB59	0.368463	-2.30659
DGAT1	0.000793264	1.30828
DGAT2	0.103263	-2.14168
DGCR2	0.00358408	1.00703
DGCR6	0.909358	0.117058
DGCR6L	0.13705	-0.607941
DGCR8	0.375174	0.83415
DGKA	3.86417e-12	3.19856
DGKB	0.00368876	-4.3334
DGKD	0.0458355	1.3755
DGKE	0.21079	-1.09649
DGKG	0.00318203	-6.1706
DGKH	0.00179737	-1.85425
DGKI	0.433743	-2.15856
DGKQ	0.013697	1.63271
DGKZ	0.9954	0.0571806
DGUOK	0.000898177	-0.930969
DHCR24	0.00759781	-0.847667
DHCR7	0.00648263	-1.53556
DHDDS	0.0127006	0.958115
DHDH	0.779189	0.664488
DHFR	0.791459	0.42774
DHFR2	0.335317	-0.980667
DHODH	0.0545887	-1.38798
DHPS	0.280634	-0.539229
DHRS1	0.795454	0.187692
DHRS11	0.0408123	-1.11005
DHRS12	0.00223335	-1.50905
DHRS13	0.53767	0.679108
DHRS2	0.541192	1.54955
DHRS3	0.00223128	0.644191
DHRS4	0.380639	-0.721323
DHRS4L2	0.180707	-0.947076
DHRS7	0.967478	-0.0555446
DHRS7B	5.47527e-06	-1.34878
DHRS9	3.35513e-06	-1.14723
DHRSX	0.744505	-0.0357112
DHTKD1	0.0148037	1.19333
DHX15	0.000144111	1.03786
DHX16	0.0642998	-0.689444
DHX29	0.555473	0.22864
DHX30	0.0306201	-0.724011
DHX32	0.190805	-0.44337
DHX33	0.908846	0.288057
DHX34	0.0482407	-1.43456
DHX35	0.523717	0.415685
DHX36	0.219955	0.445895
DHX37	0.623866	0.864095
DHX38	0.167877	0.838727
DHX40	9.22451e-10	-2.48816
DHX57	5.67948e-05	-2.76642
DHX58	0.522199	0.716767
DHX8	0.0157084	1.07312
DHX9	0.919664	-0.0520966
DIABLO	0.522726	-0.320533
DIAPH1	0.00302047	1.22118
DIAPH2	3.16378e-12	-5.47738
DIAPH3	0.000545829	6.29565
DICER1	0.0261656	0.952738
DIDO1	6.48533e-05	-1.68171
DIEXF	0.60588	-0.416342
DIMT1	0.0468526	-0.610271
DIO1	0.00129974	-6.91626
DIO2	0.883135	-0.745905
DIP2A	0.603808	-0.292156
DIP2B	0.0721936	1.20294
DIP2C	0.763565	-0.284941
DIRAS3	0.94294	0.670079
DIRC2	0.725845	-0.110726
DIS3	0.00140009	1.40871
DIS3L	0.163304	-0.94191
DIS3L2	0.277558	-0.633254
DISC1	0.105894	-2.80581
DISP1	0.00280145	2.60766
DISP2	0.103263	-3.04139
DISP3	0.932195	0.302304
DIXDC1	2.55322e-07	-4.67396
DKC1	0.369238	0.306268
DKK1	0.405666	1.36848
DKK3	0.752013	-1.31197
DKK4	0.119386	2.8725
DLAT	0.895025	0.0767347
DLC1	0.568397	1.42656
DLD	0.0622308	0.471838
DLEC1	9.95755e-09	-6.01041
DLEU1	0.0452359	-1.6303
DLEU7	0.691035	1.16743
DLG1	0.0134315	1.06056
DLG2	0.000816694	-3.6131
DLG3	0.306605	0.310488
DLG4	0.0433429	-3.92419
DLG5	0.826719	0.227856
DLGAP1	0.228144	2.2487
DLGAP2	0.442955	-1.51625
DLGAP4	0.77559	0.0769592
DLGAP5	0.0248173	4.19573
DLK2	0.878828	-0.657656
DLL1	4.95596e-05	-7.57998
DLL3	0.708189	-0.374874
DLL4	0.255283	-2.24959
DLST	0.0624933	1.14827
DLX3	0.451642	-1.75475
DLX4	0.945549	-0.147156
DLX5	0.009975	4.96765
DLX6	0.983959	0.263864
DMAC1	0.0495237	-0.824361
DMAC2	0.0134867	0.934563
DMAP1	0.00281177	-1.09744
DMBT1	0.969221	-0.42481
DMC1	0.312423	-2.06065
DMD	2.84414e-09	-4.44855
DMGDH	0.000580874	-4.45084
DMKN	2.98202e-11	-4.92475
DMPK	0.0997738	-2.29074
DMRT1	0.0476589	-3.92126
DMRT2	0.177192	-1.19787
DMRT3	0.0757931	-1.98536
DMRTA1	0.0390198	-2.1024
DMRTA2	0.160198	0.399078
DMTF1	0.71093	-0.283902
DMTN	0.123074	-0.918713
DMWD	0.781622	-0.216549
DMXL1	0.291797	0.612861
DMXL2	0.0136767	-1.33574
DNA2	0.942151	0.10523
DNAAF1	2.29645e-09	-6.18836
DNAAF2	0.00106524	-1.7547
DNAAF3	9.58592e-06	-4.2986
DNAAF4	1.61441e-07	-5.6314
DNAAF5	4.12689e-07	-2.65239
DNAH1	2.63533e-12	-7.19571
DNAH10	2.63533e-12	-7.85991
DNAH10OS	0.86278	0.555613
DNAH11	3.11037e-11	-7.21977
DNAH12	2.47114e-09	-5.81533
DNAH14	0.135848	-1.94878
DNAH17	0.528197	-1.11474
DNAH2	6.5416e-12	-8.66739
DNAH3	4.74821e-11	-6.64371
DNAH5	1.83032e-13	-7.96041
DNAH6	6.08242e-09	-6.54735
DNAH7	2.51319e-10	-6.94944
DNAH8	0.856773	-0.182004
DNAH9	3.8173e-09	-6.46997
DNAI1	1.134e-07	-6.02897
DNAI2	3.30046e-09	-5.9556
DNAJA1	0.0134932	-0.713348
DNAJA2	0.668056	-0.127803
DNAJA3	0.12675	0.543898
DNAJA4	3.06328e-08	-3.4357
DNAJB1	0.150242	0.414175
DNAJB11	0.0874745	0.526428
DNAJB12	0.63069	0.190711
DNAJB13	3.98503e-08	-6.13404
DNAJB14	0.623314	-0.252465
DNAJB2	2.85296e-05	-2.60268
DNAJB4	3.58009e-07	-3.81225
DNAJB5	0.291904	1.56297
DNAJB6	0.0348895	0.643365
DNAJB9	0.0743491	0.998027
DNAJC1	0.586149	0.171585
DNAJC10	0.51776	-0.492902
DNAJC11	0.212974	0.599078
DNAJC12	0.109547	2.59504
DNAJC13	0.310464	0.741362
DNAJC14	0.299267	-0.67829
DNAJC15	0.0773366	0.476542
DNAJC16	0.000136185	-2.04892
DNAJC17	0.0471933	0.86386
DNAJC18	0.725845	0.584618
DNAJC19	0.600436	-0.282632
DNAJC2	0.631362	0.217403
DNAJC21	0.018528	0.704647
DNAJC22	0.167668	-2.40591
DNAJC24	0.659479	-0.324787
DNAJC25	0.806009	-0.296598
DNAJC27	0.000729948	-2.98741
DNAJC28	0.255189	1.40916
DNAJC3	0.531185	-0.218986
DNAJC30	0.365794	-0.542485
DNAJC4	0.538358	0.28389
DNAJC5	0.558274	-0.237707
DNAJC5B	0.00041023	-6.7241
DNAJC6	0.000507785	-8.20729
DNAJC7	0.907783	-0.0673697
DNAJC8	0.227206	0.286231
DNAJC9	0.0359667	0.924601
DNAL1	1.42752e-10	-4.5146
DNAL4	1.09415e-08	-3.61896
DNALI1	1.19811e-07	-4.44166
DNASE1	0.995729	-0.0269589
DNASE1L1	0.0177991	-1.41445
DNASE1L2	0.787482	-0.345528
DNASE1L3	0.994194	0.0807003
DNASE2	0.660767	-0.138675
DNER	1.3927e-07	-6.19223
DNHD1	0.000324617	-3.71557
DNLZ	0.566304	0.845899
DNM1	0.103187	-2.76148
DNM1L	3.60282e-06	1.68986
DNM2	0.0653552	0.617628
DNM3	0.193268	-3.17103
DNMBP	0.890516	0.134135
DNMT1	0.706658	-0.139474
DNMT3A	0.153143	0.927399
DNMT3B	0.60442	1.60954
DNPEP	1.15202e-08	1.54904
DNPH1	3.1419e-06	-2.14069
DNTTIP1	2.5461e-05	-1.01012
DNTTIP2	0.00156111	-0.88935
DOC2A	0.610445	-1.70534
DOC2B	0.00466145	4.05324
DOCK1	0.331923	-0.742619
DOCK10	0.964853	0.106438
DOCK11	0.59849	-0.672737
DOCK2	0.0302117	3.40087
DOCK3	0.891239	0.275852
DOCK4	0.637622	-0.373039
DOCK5	0.908978	0.0869993
DOCK6	0.117523	1.1127
DOCK7	0.139334	1.0038
DOCK8	0.19736	-0.95938
DOCK9	0.157838	0.881486
DOHH	0.163458	-0.688018
DOK1	0.0482426	1.73867
DOK2	0.0116531	3.53908
DOK3	0.620234	-0.549407
DOK4	0.178745	0.833797
DOK5	0.602249	-0.646114
DOK6	0.80606	0.254036
DOK7	0.0553078	-3.75737
DOLK	0.138185	-0.546976
DOLPP1	0.235291	0.655166
DONSON	0.299425	0.782124
DOPEY1	0.713246	-0.114027
DOPEY2	0.438103	-0.374735
DOT1L	0.0854977	1.52507
DPAGT1	0.0330707	-0.723387
DPCD	1.19596e-07	-3.09873
DPCR1	0.556355	0.932788
DPEP2	0.00670539	-3.53741
DPEP3	0.586059	-1.0062
DPF1	0.393343	-1.49213
DPF2	0.785943	0.102384
DPF3	0.156091	-2.72289
DPH1	0.407785	0.386213
DPH2	0.697528	0.241465
DPH3	0.18003	-0.608385
DPH5	0.0567531	-1.37867
DPH6	0.916386	-0.0283053
DPH7	0.000483109	-1.54811
DPM1	0.01773	-0.860144
DPM2	0.111084	0.499601
DPM3	0.000781187	-1.76909
DPP10	0.488819	-1.67615
DPP3	1.32638e-05	1.41682
DPP4	0.00116797	7.01607
DPP7	0.0196704	-0.859566
DPP8	0.845234	0.082121
DPP9	0.019759	1.25975
DPY19L1	0.430853	0.697258
DPY19L2	0.00179588	-6.16765
DPY19L3	0.402693	0.833085
DPY19L4	0.754631	0.397436
DPY30	4.63701e-08	-1.91712
DPYD	0.0876708	0.806661
DPYS	0.394849	-2.72177
DPYSL2	0.661566	1.04212
DPYSL3	0.786304	0.504778
DPYSL4	0.638455	0.796454
DQX1	0.229114	2.23952
DR1	0.00452915	1.02951
DRAM1	0.0248785	1.5376
DRAM2	0.000274002	-1.34797
DRAP1	0.0900875	0.757755
DRAXIN	0.590926	1.48727
DRC1	4.25866e-09	-5.87023
DRC3	2.73672e-08	-5.37515
DRC7	5.96377e-05	-5.52979
DRD2	8.66491e-07	-8.97057
DRG1	0.042783	0.518309
DRG2	0.129969	-0.559431
DRICH1	0.433272	-1.55575
DROSHA	0.388723	-0.576945
DSC2	0.999476	0.297144
DSC3	0.0648673	3.07643
DSCAML1	8.15347e-06	-6.32934
DSCC1	0.73805	0.906603
DSCR3	2.39011e-06	1.84331
DSE	0.0122747	1.75305
DSEL	0.406922	-1.23586
DSG2	0.000763517	1.40273
DSG3	0.0743187	3.4623
DSN1	0.00455027	1.64406
DSP	0.157817	-0.521323
DSPP	0.0328107	-3.57885
DST	0.454138	-0.662525
DSTN	7.74533e-05	-1.043
DSTYK	0.249907	-0.638123
DTD1	0.0322969	-0.739445
DTD2	0.0412851	-1.49379
DTHD1	1.83501e-08	-6.51261
DTL	0.135484	3.68239
DTNA	0.565987	-1.00652
DTNB	0.97785	0.0419129
DTNBP1	0.385331	-0.344205
DTWD1	0.0266772	-1.25996
DTWD2	0.0272685	1.74955
DTX1	0.422894	2.03478
DTX2	0.132385	0.468585
DTX3	0.000119554	-4.40579
DTX3L	0.0263019	1.52929
DTX4	0.363684	0.527052
DTYMK	0.384298	0.496591
DUOX1	0.0215173	-1.1475
DUOX2	0.592178	1.51539
DUOXA1	0.0339038	-0.920981
DUOXA2	0.344075	2.40048
DUS1L	0.494621	0.149678
DUS2	0.000287635	2.10114
DUS3L	0.211424	0.761237
DUS4L	0.551865	-0.467355
DUSP1	0.00341166	-1.8794
DUSP10	0.00290013	1.88477
DUSP11	0.379282	0.345671
DUSP12	0.725218	0.178998
DUSP13	0.403627	1.87771
DUSP14	8.72887e-09	-2.20824
DUSP15	0.196962	-2.52508
DUSP16	0.646059	0.473554
DUSP18	4.06469e-09	-4.27229
DUSP19	5.36801e-05	-5.15512
DUSP2	0.305892	1.56592
DUSP22	0.302388	-0.460873
DUSP23	0.862921	0.10185
DUSP28	1.12726e-05	-2.6588
DUSP3	0.0452917	0.777635
DUSP4	3.91756e-10	-3.80949
DUSP5	0.272507	1.73313
DUSP6	0.030624	1.83514
DUSP7	0.206823	1.35624
DUSP8	0.386271	1.00648
DUSP9	0.986355	-0.196084
DUT	0.290931	0.348942
DVL1	0.552254	0.375602
DVL2	0.702872	-0.199658
DVL3	0.0288278	0.5857
DXO	0.00462547	-1.51254
DYDC1	5.67423e-05	-5.07575
DYDC2	5.42944e-05	-4.82693
DYM	0.498951	-0.367591
DYNC1H1	0.00152518	-1.02945
DYNC1I1	0.110826	-4.21227
DYNC1I2	0.291953	0.343535
DYNC1LI1	0.524907	-0.27669
DYNC1LI2	0.435961	-0.25491
DYNC2H1	2.31951e-12	-7.31655
DYNC2LI1	7.50048e-07	-2.69198
DYNLL1	8.68565e-06	-1.29262
DYNLL2	0.950468	-0.123468
DYNLRB1	4.10788e-07	-1.196
DYNLRB2	2.67619e-09	-5.51977
DYNLT1	0.000413761	-1.05803
DYNLT3	0.17663	0.571225
DYRK1A	0.0885588	-1.10907
DYRK1B	0.00213853	-1.89222
DYRK2	0.0804673	-0.712848
DYRK3	5.09153e-06	-4.97575
DYRK4	0.892038	0.0963402
DYSF	0.971105	0.456137
DZANK1	3.35054e-08	-4.88332
DZIP1	7.68605e-05	-4.77383
DZIP1L	1.48981e-08	-6.41994
DZIP3	5.61038e-09	-4.57702
E2F1	0.231041	1.95475
E2F2	0.000198415	6.4912
E2F3	0.435485	-1.16763
E2F4	0.818707	0.123498
E2F5	0.470112	-0.509949
E2F6	0.101374	1.01898
E2F7	0.786236	0.614766
E2F8	0.369238	1.18
E4F1	0.294642	-0.568978
EAF1	0.707962	0.341786
EAF2	0.0840308	1.24859
EAPP	0.058897	-0.550792
EARS2	0.38313	0.517722
EBAG9	0.433743	0.267245
EBF1	0.106423	2.31649
EBF3	0.625413	0.645612
EBF4	0.0436068	1.69692
EBI3	0.282006	3.29552
EBLN2	0.103774	-3.2494
EBNA1BP2	0.00223335	-0.86979
EBP	0.00122776	-1.08593
EBPL	0.786358	0.0080209
ECD	0.874366	0.0900513
ECE1	7.01706e-05	1.29947
ECE2	0.00162354	1.82901
ECEL1	0.432322	1.35746
ECH1	0.0277246	0.550046
ECHDC1	0.803084	0.0922467
ECHDC2	0.0735498	-0.703436
ECHDC3	0.969787	-0.0361526
ECHS1	0.671405	0.0801205
ECI1	0.765397	0.0532663
ECI2	0.00509676	-3.17469
ECM1	0.557334	1.49381
ECM2	0.0107165	-3.82554
ECSIT	0.303215	0.367814
ECT2	0.000184356	2.32148
ECT2L	2.29034e-09	-7.63138
EDA	0.0479761	-2.41998
EDA2R	0.914767	-0.623348
EDAR	0.539663	1.496
EDARADD	1.03583e-05	2.28307
EDC3	0.885126	-0.0798128
EDC4	0.0642987	1.24171
EDEM1	0.00768909	1.67817
EDEM2	0.425802	0.31258
EDEM3	0.272016	0.675495
EDF1	0.741864	0.0456949
EDIL3	0.312791	-1.90119
EDN1	0.831872	0.780618
EDN2	0.0291542	6.68955
EDNRA	0.0959816	3.61273
EDNRB	0.554776	2.03309
EDRF1	0.143409	1.13078
EEA1	0.375096	0.358195
EED	0.877617	0.145079
EEF1A1	0.0105711	-0.756564
EEF1A2	0.265343	1.36585
EEF1AKMT1	0.00327045	-2.1736
EEF1AKMT2	0.0367589	-1.43407
EEF1AKMT3	0.20811	-1.01085
EEF1B2	0.672617	0.106795
EEF1D	0.0382299	-0.728959
EEF1E1	0.121772	0.735827
EEF2	0.888456	0.0290508
EEF2K	0.0451283	-1.10866
EEF2KMT	0.174073	1.05903
EEFSEC	0.214939	0.660922
EEPD1	0.991876	0.0373157
EFCAB1	1.74017e-08	-5.26319
EFCAB10	2.65595e-07	-5.22123
EFCAB11	8.4506e-08	-3.33474
EFCAB12	1.17513e-06	-5.38267
EFCAB13	0.709114	0.726398
EFCAB14	0.00469707	0.718532
EFCAB2	1.52351e-09	-4.96598
EFCAB5	0.677139	-1.2128
EFCAB6	5.31343e-09	-6.9849
EFCAB7	0.000309756	-3.51666
EFCAB8	0.377044	1.09024
EFCC1	0.23654	-2.34306
EFEMP1	0.0541777	-1.13321
EFEMP2	0.747758	0.16525
EFHB	3.52005e-08	-6.53149
EFHC1	2.16437e-11	-5.18148
EFHC2	4.69963e-09	-5.26894
EFHD1	0.814785	0.135646
EFHD2	0.00435727	0.827552
EFL1	0.658155	0.336697
EFNA1	0.00545893	1.11264
EFNA3	0.127796	1.9921
EFNA4	0.751197	0.406339
EFNA5	0.315336	0.93745
EFNB1	0.991031	0.208655
EFNB2	0.185424	-1.13017
EFNB3	2.87004e-05	-7.85231
EFR3A	0.00123872	1.06794
EFR3B	0.776021	-0.616064
EFS	0.000369437	3.5895
EFTUD2	0.993516	0.0321495
EGF	0.920005	0.638013
EGFL6	0.0331827	3.06702
EGFL7	0.00537136	4.66358
EGFL8	0.204655	-1.79284
EGFLAM	0.399479	-1.59299
EGFR	0.542695	0.385753
EGLN1	0.274025	-0.587525
EGLN2	0.0576186	0.693083
EGLN3	0.900119	0.167003
EGR1	0.958763	0.170123
EGR2	0.0289149	5.31321
EGR3	0.957013	-0.307171
EHBP1	0.221225	0.754975
EHBP1L1	0.810822	-0.164776
EHD1	0.664756	0.661182
EHD2	0.00546508	2.3766
EHD3	0.0133543	2.50159
EHD4	0.901206	-0.0161516
EHF	0.0827647	0.432873
EHHADH	0.476959	-0.42165
EHMT1	0.225532	0.5726
EHMT2	0.219063	0.832624
EI24	0.322734	0.189386
EID1	0.119781	-0.4786
EID2	0.0548391	-0.819103
EID2B	0.000694772	-3.93161
EID3	0.720997	-0.727598
EIF1	0.0277246	-0.620616
EIF1AD	0.831719	-0.0712028
EIF1AX	0.422568	-0.164261
EIF1B	0.000226032	-1.35602
EIF2A	0.556614	0.260695
EIF2AK1	0.156091	-0.381681
EIF2AK2	0.677139	0.341696
EIF2AK3	2.72024e-07	2.44162
EIF2AK4	0.656145	-0.270642
EIF2B1	0.0142096	0.629381
EIF2B2	0.359301	-0.422882
EIF2B3	0.611906	-0.274777
EIF2B4	0.246007	0.452366
EIF2B5	0.0370306	0.639799
EIF2D	0.022801	-1.08242
EIF2S1	0.000144872	0.998274
EIF2S2	0.13261	0.463959
EIF2S3	0.912315	0.115062
EIF3A	0.231063	-0.257621
EIF3B	0.312863	0.293964
EIF3C	0.116868	-1.04298
EIF3CL	0.325214	-1.73236
EIF3D	0.194687	-0.358291
EIF3E	0.996537	0.00714999
EIF3F	0.13261	-0.492774
EIF3G	0.208763	-0.340145
EIF3H	0.00254224	0.585429
EIF3I	0.899098	-0.0735364
EIF3J	0.0435738	0.944913
EIF3K	0.623605	0.0882395
EIF3L	0.57856	0.15734
EIF3M	0.000670317	0.697614
EIF4A1	0.432534	1.3226
EIF4A2	0.177666	-0.856634
EIF4A3	0.212974	0.422968
EIF4B	0.0118231	-0.762256
EIF4E	0.988377	0.00117504
EIF4E2	0.000561295	0.87352
EIF4E3	0.547669	-0.460097
EIF4EBP1	0.102932	0.54682
EIF4EBP2	0.000500051	0.954132
EIF4EBP3	0.732469	-0.43427
EIF4ENIF1	0.765654	-0.0166903
EIF4G1	0.000817235	1.08027
EIF4G2	0.194785	0.279236
EIF4G3	0.000919564	-1.28396
EIF4H	0.391748	-0.176709
EIF5	0.040234	-0.563486
EIF5A	0.000897302	1.18707
EIF5A2	0.00980618	-3.5239
EIF5AL1	0.373279	0.910173
EIF5B	0.850069	0.0647186
EIF6	0.00014557	0.816732
EIPR1	0.110478	-0.786765
ELAC1	0.00102513	-1.88233
ELAC2	0.580328	0.273275
ELAVL1	0.459172	0.244511
ELAVL2	0.910611	0.131982
ELAVL4	0.906789	-0.193618
ELF1	0.0739633	-0.577932
ELF2	0.319579	-0.361375
ELF3	0.604149	-0.12843
ELF4	0.358723	0.88663
ELF5	0.528506	0.459603
ELK1	0.17575	0.915918
ELK3	5.71822e-09	-3.57579
ELK4	0.462778	0.548789
ELL	0.759929	-0.10729
ELL2	0.00142426	1.24821
ELL3	0.021793	-2.31618
ELMO1	0.68025	0.993461
ELMO2	0.306238	0.638354
ELMO3	0.221618	0.675758
ELMOD1	0.544146	-1.39904
ELMOD2	0.94144	0.0431057
ELMOD3	0.98727	0.0668611
ELMSAN1	0.834251	-0.0507387
ELN	0.188696	-2.23916
ELOA	0.0507222	0.4638
ELOB	0.364103	-0.278418
ELOC	0.797936	0.05389
ELOF1	0.0166235	-0.656035
ELOVL1	9.28218e-08	1.15556
ELOVL3	0.332431	-1.8781
ELOVL4	0.597907	1.60624
ELOVL5	0.321808	0.432004
ELOVL6	0.809796	-0.403596
ELOVL7	0.0133657	3.6661
ELP1	0.0325927	-1.35001
ELP2	0.133147	-0.683257
ELP3	0.383773	0.391411
ELP4	0.487883	-0.408612
ELP5	0.608714	-0.312243
ELP6	0.894114	5.55616e-06
EMB	0.000740774	-1.53713
EMC1	0.493822	0.345092
EMC10	0.471185	-0.44242
EMC2	0.197825	-0.455759
EMC3	0.378497	0.163744
EMC4	0.18624	-0.354044
EMC6	0.563436	0.326435
EMC7	0.525518	0.145122
EMC8	0.94892	0.0409861
EMC9	0.41835	-0.61659
EMD	0.799297	-0.131556
EME1	0.366265	2.30336
EME2	0.97499	0.227399
EMG1	0.92383	-0.142495
EMID1	0.966419	-0.192524
EMILIN1	0.858784	-0.447995
EMILIN2	0.118283	1.69667
EML1	2.47826e-08	-5.01008
EML2	0.000126591	-1.74306
EML3	0.264385	0.649832
EML4	0.0208997	0.794322
EML5	0.0215454	-4.14065
EML6	0.0245083	-3.77052
EMP1	0.0251269	3.05964
EMP2	0.191697	-0.422812
EMP3	0.239871	1.11799
EMSY	0.265209	-0.562538
ENAH	3.55755e-08	-2.74307
ENAM	0.21559	-2.32858
ENC1	0.607717	-0.151248
ENDOD1	0.0857796	1.06987
ENDOG	0.263328	-0.840059
ENDOU	0.548669	-0.849405
ENDOV	0.005115	-1.46365
ENG	0.839612	0.759429
ENGASE	0.647265	0.593082
ENHO	0.996051	0.145655
ENKD1	5.99096e-11	-4.98756
ENKUR	1.02668e-06	-5.0211
ENO1	2.23232e-05	0.84797
ENO2	1.77792e-05	-4.97193
ENO3	0.689975	0.988657
ENO4	1.96092e-07	-5.91585
ENOPH1	0.938157	0.0168875
ENOSF1	0.00469707	-1.75515
ENOX1	0.085725	-4.57525
ENOX2	0.881995	0.0917958
ENPEP	0.312951	-2.00243
ENPP1	0.388113	2.0692
ENPP2	0.796207	0.764539
ENPP3	0.00430876	-4.06067
ENPP4	0.0246989	-1.07967
ENPP5	2.32087e-07	-3.51059
ENPP6	0.544918	1.46028
ENSA	0.521229	-0.17338
ENTPD1	0.948243	0.287714
ENTPD2	0.550606	-0.915544
ENTPD3	0.0177834	1.34272
ENTPD4	0.0203048	1.05043
ENTPD5	0.0661676	1.28956
ENTPD6	0.00272672	1.03905
ENTPD7	0.616564	0.532177
ENTPD8	0.314265	-1.78744
ENY2	0.666115	0.155708
EOGT	0.477485	0.502914
EOMES	0.0794396	4.49161
EP300	0.276097	-0.400791
EP400	3.83937e-06	-2.80417
EP400NL	0.280777	-1.02075
EPAS1	0.100573	1.23295
EPB41	0.808047	0.330361
EPB41L1	0.0805109	-0.897103
EPB41L2	0.668502	0.694384
EPB41L3	0.718852	-0.268911
EPB41L4A	0.301037	-0.564088
EPB41L4B	1.29743e-07	-2.9849
EPB41L5	0.0318839	1.17457
EPB42	0.316987	-1.54197
EPC1	0.0106258	-1.09103
EPC2	0.288142	-1.16905
EPCAM	0.000405291	-1.26632
EPDR1	2.3032e-05	-8.28997
EPG5	0.563519	-0.516192
EPGN	0.158743	-2.30807
EPHA1	0.000346432	2.6988
EPHA10	0.476448	-1.27759
EPHA2	0.391748	0.668687
EPHA4	0.0736181	1.44477
EPHA6	0.222441	-1.76671
EPHA7	0.762759	-1.09736
EPHB1	0.00909115	-4.02351
EPHB2	0.265403	1.78204
EPHB3	0.0179929	1.72931
EPHB4	0.000848039	2.51843
EPHB6	0.0357364	2.0743
EPHX1	0.034148	-1.1601
EPHX2	0.375598	-0.837626
EPHX3	0.200901	1.03536
EPHX4	0.0345918	4.10562
EPM2A	0.115303	-2.22169
EPM2AIP1	0.0474641	-1.31077
EPN1	0.844545	0.134043
EPN2	0.00388733	-1.1945
EPN3	0.092723	0.978777
EPOP	0.434096	-1.42422
EPOR	0.691291	-0.602899
EPPIN	4.06161e-09	-6.55006
EPPIN-WFDC6	0.00195749	-5.53265
EPPK1	0.035915	-1.86057
EPRS	0.266548	0.37935
EPS15	0.0570649	0.809829
EPS15L1	0.998719	-0.00863696
EPS8	0.54384	-0.234368
EPS8L1	0.00159145	1.24792
EPS8L2	0.976573	0.0248637
EPS8L3	0.891082	1.0035
EPSTI1	0.222441	1.58849
ERAL1	0.408897	0.263688
ERAP1	0.353506	0.588523
ERAP2	0.94144	0.276308
ERBB2	0.568615	0.297187
ERBB3	0.000166019	1.43453
ERBB4	0.000136972	-6.75999
ERBIN	0.976767	0.0292707
ERC1	0.213825	-0.674458
ERC2	0.835809	0.587011
ERCC1	0.00224781	-1.75882
ERCC2	0.188669	-1.26196
ERCC3	0.0350347	-0.787403
ERCC4	1.17063e-05	-2.38989
ERCC5	0.331791	-0.688793
ERCC6	0.952575	0.0660208
ERCC6L	0.701643	1.60015
ERCC6L2	0.264351	0.623434
ERCC8	0.998998	0.0749655
EREG	0.426726	2.15977
ERF	3.35829e-05	-3.31173
ERFE	0.70082	0.823568
ERG	0.472041	1.11356
ERG28	9.40948e-07	-1.58685
ERGIC1	0.908745	-0.0761408
ERGIC2	0.216793	0.459758
ERGIC3	2.86561e-08	-1.47441
ERH	0.157697	-0.439906
ERI1	0.608337	0.4237
ERI2	0.10463	0.824288
ERI3	0.00780309	-0.902665
ERICH1	0.908846	-0.172543
ERICH2	2.6702e-07	-5.29742
ERICH3	5.58612e-11	-6.84361
ERICH5	3.39241e-07	-3.33442
ERICH6	0.112808	-3.03691
ERLEC1	0.202608	-0.503712
ERLIN1	0.0567821	0.752295
ERLIN2	0.00145186	-1.25198
ERMAP	0.174213	-1.26404
ERMARD	0.012699	-1.27793
ERMN	0.0802865	3.99613
ERMP1	0.260258	0.870269
ERN1	0.0127121	-1.51121
ERN2	0.0367467	0.815301
ERO1A	0.00797018	1.51772
ERO1B	0.845762	-0.251667
ERP27	0.594337	1.19206
ERP29	1.84756e-06	-1.01906
ERP44	0.478317	0.161891
ERRFI1	0.453598	-0.538083
ERV3-1	0.274108	-1.15913
ERVFRD-1	0.845762	0.150531
ERVMER34-1	0.142246	3.81886
ESAM	0.159653	3.00594
ESCO1	0.583022	-0.328929
ESCO2	0.0024857	6.62656
ESD	5.72706e-05	-1.13235
ESF1	0.500279	0.373348
ESM1	0.918556	0.237574
ESPL1	0.0563967	3.93692
ESPN	0.034069	-2.85301
ESPNL	0.521423	-1.26806
ESR1	0.485191	2.42952
ESR2	0.798613	-0.873211
ESRP1	0.000411446	1.11694
ESRP2	2.56015e-05	1.74454
ESRRA	0.333688	0.428882
ESRRG	0.00179737	-2.12631
ESS2	0.587528	-0.307284
ESYT1	0.472381	-0.42614
ESYT2	0.711272	-0.139303
ESYT3	0.371471	-1.98362
ETAA1	0.904142	-0.172437
ETF1	0.249474	0.419199
ETFA	7.48529e-11	1.80922
ETFB	0.891484	-0.0979097
ETFBKMT	0.0487227	-1.83514
ETFDH	0.551865	0.396075
ETFRF1	0.781424	0.207941
ETHE1	7.57865e-09	2.19514
ETNK1	0.000443648	-1.66045
ETNK2	0.995616	0.0869926
ETS1	0.547328	1.14885
ETS2	0.0194359	1.1623
ETV1	0.0367953	-3.76359
ETV2	0.45659	1.39924
ETV3	0.510249	0.350427
ETV4	0.0736001	3.75764
ETV5	0.372212	2.00712
ETV6	0.839206	0.0872723
ETV7	0.145466	1.76197
EVA1A	0.700309	0.476786
EVA1B	0.238454	-1.1092
EVA1C	0.330904	-0.428831
EVC	0.88359	-0.489839
EVC2	0.81019	-0.589031
EVI2A	0.285576	-1.32998
EVI2B	0.583547	-0.827194
EVI5	1.44574e-06	-2.03698
EVI5L	0.00167718	2.43733
EVL	0.37501	-0.527462
EVPL	0.225838	0.949701
EWSR1	0.989115	-0.000740889
EXD2	0.210587	-0.624642
EXD3	0.00138035	-2.40966
EXO1	0.0360202	5.56574
EXO5	0.306967	-0.939558
EXOC1	0.589236	0.224198
EXOC2	0.85104	0.271615
EXOC3	0.196925	0.599508
EXOC3L1	0.266951	2.21728
EXOC3L4	0.103774	-2.79963
EXOC4	0.150422	-0.663063
EXOC5	0.0499808	0.924368
EXOC6	0.00822185	1.31231
EXOC6B	0.944631	0.258956
EXOC7	0.616564	-0.185068
EXOC8	0.628693	0.569519
EXOG	0.20667	1.22841
EXOSC1	0.698161	-0.227544
EXOSC10	0.17041	0.500024
EXOSC2	0.766169	0.242276
EXOSC3	0.685216	-0.2194
EXOSC4	0.4623	-0.328324
EXOSC5	0.0873199	0.904616
EXOSC6	0.139063	-0.708344
EXOSC7	0.94901	-0.103444
EXOSC8	0.998478	0.00221973
EXOSC9	0.57366	0.276535
EXPH5	0.00330614	-1.22466
EXT1	0.0198166	1.13403
EXT2	0.457432	0.339373
EXTL2	0.0197125	-2.43815
EXTL3	0.464442	-0.353078
EYA1	0.954835	0.0467835
EYA2	0.787805	0.110452
EYA3	0.181282	1.00884
EYA4	0.69544	-0.422648
EYS	0.283824	2.17476
EZH1	0.186399	-0.792786
EZH2	1.9322e-07	3.44955
EZR	2.14702e-06	-1.06656
F11R	0.00332963	-0.715752
F12	0.00633554	-2.792
F13A1	0.976963	-0.376349
F2R	0.218319	1.17704
F2RL1	0.186452	0.930011
F2RL2	0.0191543	-4.16394
F2RL3	0.964328	-0.382441
F3	0.000489512	1.31447
F5	0.0144273	-5.20938
F7	0.691035	0.433156
F8	0.0786079	-2.21896
F8A1	0.691203	0.839767
FA2H	0.0034485	1.60946
FAAH	0.288191	-0.717362
FAAH2	0.858486	0.0875654
FAAP100	0.0793444	1.04156
FAAP20	0.698312	-0.265319
FAAP24	0.22692	1.58522
FABP3	0.82154	-0.899551
FABP4	0.269968	1.54796
FABP5	0.016647	2.92659
FABP6	9.0127e-07	-7.40735
FADD	0.188437	0.623498
FADS1	1.06065e-05	-4.96909
FADS2	0.00170148	-5.22514
FADS3	0.409673	-1.01808
FAF1	0.478197	-0.328565
FAF2	0.00197245	0.972953
FAH	0.0185651	1.51773
FAHD1	0.255225	0.495977
FAHD2A	0.000321415	-1.69506
FAHD2B	0.317839	-1.05867
FAIM	2.79295e-09	-3.17453
FAIM2	0.0223972	3.25429
FAM102A	0.160742	-0.580105
FAM102B	0.01089	2.0985
FAM103A1	0.908846	-0.0263016
FAM104A	8.43005e-05	1.30327
FAM104B	2.85938e-08	-3.54396
FAM105A	0.608663	0.772415
FAM107A	0.604061	0.727306
FAM107B	0.437715	0.341286
FAM109A	0.854253	0.318196
FAM109B	0.0868383	1.04664
FAM110A	0.000640105	1.5023
FAM110B	0.137783	-2.76761
FAM110C	0.000476909	2.68613
FAM111A	0.367525	-0.526789
FAM111B	0.144313	4.68312
FAM114A1	0.430011	0.290401
FAM114A2	0.489371	0.48456
FAM117A	0.0044729	-1.91362
FAM117B	0.000115317	2.8032
FAM118A	0.615054	0.539191
FAM118B	0.0127312	1.0727
FAM120A	2.25494e-07	-1.40668
FAM120AOS	0.155862	0.440465
FAM120B	0.0302752	-1.06372
FAM120C	0.12602	1.4258
FAM122A	0.972952	0.00729555
FAM122B	0.0174443	-1.55874
FAM122C	0.574505	-0.809012
FAM124A	0.498874	1.80135
FAM124B	0.598621	-1.06795
FAM126A	0.181246	1.63916
FAM126B	0.0229236	1.35103
FAM129A	0.781622	0.224736
FAM129B	0.103575	1.02105
FAM129C	0.250531	2.08943
FAM131A	2.69252e-05	-3.09977
FAM131B	0.127381	-2.34199
FAM131C	0.860844	0.253581
FAM133B	0.995845	0.00103198
FAM135A	3.33509e-07	3.01362
FAM136A	0.0404527	0.532258
FAM13A	2.11776e-05	-2.58808
FAM13B	0.424345	0.521819
FAM13C	3.919e-06	-9.50837
FAM149A	0.00327378	-3.35461
FAM149B1	0.835384	-0.299989
FAM151A	0.852092	0.409748
FAM151B	0.134601	-2.50813
FAM153A	0.358301	-1.99667
FAM153B	0.0377091	-3.74934
FAM155B	0.934662	0.0989635
FAM156A	0.093258	-2.0905
FAM159A	0.522067	1.46662
FAM159B	0.563436	-0.81003
FAM160A1	0.191697	1.49709
FAM160A2	2.80735e-05	-1.80671
FAM160B1	0.97223	0.212505
FAM160B2	0.768394	0.185
FAM161A	1.70507e-07	-4.29625
FAM161B	0.0306201	-2.16105
FAM162A	0.023248	0.635659
FAM163A	0.67911	-0.829655
FAM166B	1.63007e-06	-7.17059
FAM167A	0.0195201	-4.23407
FAM167B	0.674633	-0.768874
FAM168A	0.941145	-0.101273
FAM168B	0.914638	0.100514
FAM169A	0.105382	-1.32543
FAM171A1	0.823747	0.173621
FAM171A2	0.855847	0.568223
FAM171B	0.409976	-2.21677
FAM172A	0.00329323	-1.73133
FAM173A	0.000607862	1.64891
FAM173B	0.430011	-0.655738
FAM174A	1.69539e-12	-3.07012
FAM174B	0.736103	0.0747315
FAM177A1	0.810647	0.0549609
FAM177B	0.769634	0.0684763
FAM178B	0.000594932	-5.28845
FAM181A	4.90071e-06	-6.78904
FAM181B	0.00941948	-4.12598
FAM182B	0.00796216	-4.22047
FAM183A	6.89876e-08	-3.99081
FAM184A	0.000195175	-4.7444
FAM184B	0.136417	-2.00239
FAM185A	0.236715	0.931331
FAM186A	0.619908	-0.825781
FAM186B	0.120704	-2.94799
FAM189A1	0.265531	1.47656
FAM189A2	0.719571	0.322831
FAM189B	0.0176016	2.42373
FAM192A	0.0223972	-0.618672
FAM193A	0.142847	-0.922942
FAM193B	0.500126	0.575389
FAM196A	0.0818752	-3.44999
FAM198A	0.74541	-0.648066
FAM198B	0.576744	1.9838
FAM199X	0.175606	0.597678
FAM19A2	0.294425	-2.06752
FAM200A	0.128942	-1.16727
FAM200B	0.00716818	-1.18288
FAM204A	0.757075	0.183889
FAM206A	4.63701e-08	-2.07981
FAM207A	0.244349	-1.03945
FAM208A	0.652408	-0.336068
FAM208B	0.9954	-0.00775512
FAM209A	0.63421	-0.99866
FAM209B	0.243886	2.05433
FAM20A	0.018344	4.35057
FAM20B	0.238454	0.601258
FAM20C	0.957013	0.481421
FAM210A	0.832247	0.0206411
FAM210B	0.148747	-0.56656
FAM212A	0.0456073	2.28356
FAM212B	0.00161309	-4.33154
FAM213A	0.00125139	-1.18764
FAM213B	0.767139	-0.148419
FAM214A	0.0366003	-0.886867
FAM214B	0.566454	-0.361013
FAM216A	0.54384	-0.920808
FAM216B	1.96759e-07	-5.42797
FAM217B	0.563825	-0.398279
FAM218A	0.0564217	-4.04987
FAM219A	0.177016	-1.6824
FAM219B	0.0121163	-1.16686
FAM220A	0.69726	-0.459991
FAM221A	0.0374227	-1.39117
FAM221B	0.500492	-1.0066
FAM222A	5.76432e-08	3.71774
FAM222B	0.452747	0.402518
FAM227A	7.46061e-09	-5.594
FAM227B	1.60654e-05	-3.97749
FAM228A	0.312863	1.78025
FAM228B	2.87799e-07	-4.06918
FAM229A	0.758801	0.365065
FAM229B	6.75129e-08	-3.92234
FAM234A	0.533108	0.235492
FAM234B	0.294528	-1.84388
FAM24B	0.639455	-1.11507
FAM25A	0.276009	-1.82684
FAM26F	0.00944416	3.54007
FAM32A	0.0838588	0.394326
FAM35A	0.232936	0.767969
FAM3A	0.48114	0.214794
FAM3B	0.26096	0.581929
FAM3C	0.526744	-0.443994
FAM3D	0.41308	0.423054
FAM43A	0.670202	-0.413667
FAM45A	0.0499972	-0.82206
FAM46A	0.269913	0.808452
FAM46B	9.53972e-07	5.20226
FAM46C	0.00312012	-2.19288
FAM47E	8.04131e-06	-3.82848
FAM49A	0.891239	0.0662395
FAM49B	0.00463486	1.55006
FAM50A	0.550606	0.167267
FAM50B	0.0452209	-1.40892
FAM53A	0.751794	0.626695
FAM53B	0.826719	0.396095
FAM53C	0.381868	-0.402814
FAM57A	0.00154294	1.62829
FAM57B	0.576793	-1.2018
FAM58A	0.787312	0.114044
FAM60A	0.00298603	-0.92683
FAM69A	0.208688	-0.937845
FAM69B	0.396389	2.74183
FAM71D	0.15154	-1.56377
FAM71E1	0.389408	-1.16871
FAM71F2	0.539946	-1.25113
FAM72A	0.211627	-2.06793
FAM72B	0.599173	0.673144
FAM76A	0.173488	-0.926367
FAM76B	0.376314	0.589483
FAM78A	0.88359	-0.107944
FAM78B	0.838911	-0.284354
FAM81A	6.29716e-05	-4.52741
FAM81B	3.89827e-07	-5.26927
FAM83A	0.00530703	3.69417
FAM83B	6.21875e-05	3.35914
FAM83C	0.281378	2.839
FAM83D	0.0608809	1.46474
FAM83E	0.131203	0.609962
FAM83F	8.57177e-06	1.70867
FAM83G	0.1333	1.27673
FAM83H	0.0518215	1.20941
FAM84A	0.000682847	1.94675
FAM84B	0.640884	0.32247
FAM86B1	0.00501868	-4.07365
FAM86B2	0.00940382	-4.24983
FAM86C1	0.95885	0.0138918
FAM89A	0.00126842	6.32536
FAM89B	0.0223517	1.1049
FAM8A1	0.0104465	-1.47404
FAM90A1	0.992062	-0.0717012
FAM91A1	0.211219	0.888671
FAM92A	1.11786e-06	-3.11211
FAM92B	4.36099e-07	-4.79682
FAM96A	0.367699	-0.399292
FAM96B	0.11443	-0.602861
FAM98A	0.000276878	1.33014
FAM98B	0.740421	-0.502797
FAM98C	0.162312	-0.659027
FAN1	0.160669	1.14358
FANCA	0.903759	0.278842
FANCB	0.83964	-0.39629
FANCC	0.318284	1.32162
FANCD2	0.591828	0.709627
FANCE	0.197719	1.20648
FANCF	0.000214696	-1.658
FANCG	0.123165	1.33972
FANCI	0.0356441	2.30934
FANCL	0.507139	0.379348
FANCM	0.139334	2.05068
FANK1	3.8173e-09	-4.81423
FAR1	0.0147621	1.40303
FAR2	0.599744	0.499188
FARP1	0.0191703	-1.14943
FARP2	0.927572	0.0161798
FARS2	0.00639279	-1.43933
FARSA	0.022801	0.69513
FARSB	0.829577	0.0787494
FAS	0.630767	-0.295029
FASLG	0.823488	-0.299933
FASN	0.0163362	-1.66225
FASTK	0.170295	0.340744
FASTKD1	0.375347	0.976617
FASTKD2	0.0127622	1.08766
FASTKD3	0.00328545	-1.5502
FASTKD5	0.577611	-0.332091
FAT1	0.115501	-1.08512
FAT2	0.000284022	2.9522
FAT3	0.198147	-2.2243
FAT4	0.909738	0.426383
FATE1	0.67288	-1.12576
FAU	0.707104	0.0623659
FAXC	0.000330287	2.34849
FAXDC2	2.61899e-06	-5.20029
FBF1	0.00382205	-2.63733
FBL	0.303222	-0.425865
FBLIM1	0.000149112	2.5255
FBLN1	0.0405975	2.02005
FBLN2	0.283158	2.98999
FBLN5	0.000573918	-2.06573
FBLN7	0.989115	0.0615509
FBN1	0.126182	-3.35084
FBN2	0.748398	0.705159
FBP1	0.0106135	1.19307
FBP2	0.726461	-0.754176
FBRS	0.00224442	-1.61956
FBRSL1	0.323614	0.744697
FBXL12	0.684308	-0.282204
FBXL13	9.43545e-06	-4.71519
FBXL14	0.30566	-0.46801
FBXL15	0.438632	-0.399997
FBXL16	0.483125	1.07887
FBXL17	0.925346	-0.111088
FBXL18	0.82516	0.283896
FBXL19	0.152863	2.20384
FBXL2	6.15315e-08	-4.10886
FBXL20	0.00467357	-1.84329
FBXL22	0.13543	-2.51881
FBXL3	0.531635	-0.375334
FBXL4	0.0764579	-1.16351
FBXL5	2.03106e-05	-1.33851
FBXL6	0.0270015	1.08935
FBXL7	0.678514	-0.863373
FBXL8	0.0712332	-1.26866
FBXO10	0.976013	-0.144616
FBXO11	0.00421984	-1.78002
FBXO15	1.34496e-07	-6.69449
FBXO16	0.0123817	-1.82206
FBXO17	0.951196	-0.199203
FBXO18	0.303283	0.47009
FBXO2	0.0121516	2.0721
FBXO21	0.989115	0.0441824
FBXO22	0.62797	-0.267641
FBXO24	0.832846	-0.66469
FBXO25	0.86148	0.0443484
FBXO27	0.319762	0.719944
FBXO28	0.0209411	1.10058
FBXO3	0.145621	-0.523269
FBXO30	0.304905	1.06054
FBXO31	0.0949064	-0.97757
FBXO32	0.00255753	2.00378
FBXO33	0.398113	-0.493831
FBXO34	0.00739999	0.840848
FBXO36	7.08602e-10	-4.44662
FBXO38	0.75078	-0.175983
FBXO39	0.510313	-1.34211
FBXO4	0.7845	0.0919077
FBXO40	0.816824	-0.37483
FBXO41	0.938724	0.276233
FBXO42	0.218801	0.60477
FBXO43	0.896925	-0.214406
FBXO44	0.238774	0.979982
FBXO45	0.0997738	0.967227
FBXO46	0.205769	1.0355
FBXO48	0.693095	-0.648501
FBXO5	0.0214102	2.40482
FBXO6	0.243886	0.659096
FBXO7	0.050182	0.326642
FBXO8	0.0868295	-0.7872
FBXO9	0.320842	0.241243
FBXW10	0.000327128	-6.28608
FBXW11	0.280777	0.549853
FBXW12	0.0217159	-3.08378
FBXW2	0.102655	0.59868
FBXW4	0.548669	-0.412707
FBXW5	0.0545144	0.439936
FBXW7	0.792952	0.213645
FBXW8	0.806773	-0.451366
FBXW9	4.7151e-05	-2.82025
FCAMR	0.624106	1.23609
FCAR	0.642807	-1.30787
FCER1A	0.050665	-2.29017
FCER1G	0.86148	0.588438
FCER2	0.00242411	5.17775
FCF1	0.000369786	-1.48828
FCGBP	0.331148	1.20419
FCGR1A	0.521229	-1.09788
FCGR1B	0.832576	0.0638113
FCGR2A	0.787855	-0.234064
FCGR2B	0.0835332	3.58552
FCGR3A	0.906602	0.942592
FCGR3B	0.572371	-1.20164
FCGRT	0.725218	-0.165982
FCHO1	0.91904	0.222481
FCHO2	0.00664189	1.61204
FCHSD1	0.167302	1.42265
FCHSD2	0.00179737	1.83272
FCMR	0.673866	0.43597
FCN1	0.860295	-0.34361
FCN3	2.17845e-07	-7.92065
FCRL1	0.563825	1.29753
FCRL2	0.899419	0.102245
FCRL3	0.0075219	6.95161
FCRL4	0.161268	3.81793
FCRL5	0.61623	2.09883
FCRL6	0.485191	2.70928
FCRLA	0.882149	1.0706
FCRLB	0.616871	1.21678
FDCSP	0.0363045	4.98462
FDFT1	2.86479e-10	-1.97128
FDPS	0.00375313	-0.905005
FDX1	0.0210386	0.692575
FDX2	0.748199	-0.590226
FDXACB1	0.381104	-0.819592
FDXR	2.99329e-07	-3.32842
FECH	0.99178	0.074759
FEM1A	0.315743	0.863058
FEM1B	0.00430869	1.28653
FEM1C	0.0286817	1.30542
FEN1	0.042712	1.15748
FER	0.0368846	-1.60244
FER1L5	1.20158e-06	-7.85962
FER1L6	0.122377	1.0989
FERMT1	0.994075	0.0246436
FERMT2	0.105204	1.5204
FERMT3	0.411962	1.46319
FES	0.0322969	2.08142
FETUB	0.0162261	7.81041
FEZ1	0.0025387	-5.19617
FEZ2	0.00876043	1.3974
FEZF1	0.316351	-1.18555
FFAR2	0.577981	1.68997
FFAR3	0.238306	2.62246
FFAR4	0.896049	0.782312
FGD1	0.813859	-0.241857
FGD2	0.147461	2.43862
FGD3	0.170826	1.6631
FGD4	0.457355	-0.492718
FGD5	0.838911	1.21107
FGD6	0.231095	1.31792
FGF1	0.432534	1.24857
FGF11	0.213441	1.50508
FGF12	0.0241098	-3.62637
FGF13	0.106907	1.87991
FGF14	2.16522e-06	-12.7345
FGF17	0.504451	-1.04443
FGF18	0.852986	-0.404358
FGF2	0.358116	1.29678
FGF20	0.829937	-0.551945
FGF22	0.264495	-1.33023
FGF23	0.823094	-0.334087
FGF7	0.733053	0.394972
FGF8	0.0944434	-2.31481
FGF9	0.878956	-0.304409
FGFBP1	0.142925	1.49649
FGFBP2	0.065279	-4.01208
FGFBP3	0.0103836	-2.7261
FGFR1	6.77163e-05	3.79296
FGFR1OP	5.79376e-06	-2.84204
FGFR1OP2	0.0209464	0.942407
FGFR2	3.2782e-05	2.13783
FGFR3	5.02185e-07	3.81232
FGFR4	0.255047	-2.48245
FGFRL1	0.0815956	1.2835
FGGY	2.8e-08	-2.90347
FGL2	0.70499	0.829599
FGR	0.515209	1.8276
FH	0.483189	0.190108
FHAD1	4.21832e-09	-5.54736
FHDC1	0.538012	-0.821777
FHIT	0.184853	-1.17776
FHL1	0.000232599	-4.66795
FHL2	0.000297282	1.97651
FHL3	0.0011056	3.64572
FHOD1	0.707998	-0.397779
FHOD3	0.00827368	-4.8199
FIBCD1	0.846421	0.711093
FIBIN	0.707998	0.945565
FIBP	0.791772	-0.167444
FICD	0.582858	-0.462094
FIG4	0.161895	0.772975
FIGN	0.487509	1.11849
FIGNL1	0.715474	0.748315
FILIP1	7.64269e-09	-7.66082
FILIP1L	0.926942	-0.293011
FIP1L1	0.00718819	-0.866736
FIS1	0.00868924	-0.911849
FITM1	0.940848	-0.0130775
FITM2	0.0367735	-1.5728
FIZ1	0.832973	-0.112663
FJX1	0.433743	-1.84969
FKBP10	0.888382	-0.460775
FKBP11	0.664756	-0.373187
FKBP14	0.150318	1.19869
FKBP15	0.893265	0.165804
FKBP1A	0.617668	-0.304294
FKBP1B	0.00261758	1.79103
FKBP2	0.103527	-0.517807
FKBP3	0.0179966	0.647169
FKBP4	0.000136457	1.3757
FKBP5	0.152863	-1.27407
FKBP6	2.7493e-05	-5.94624
FKBP7	0.311303	-1.58251
FKBP8	0.537394	-0.248202
FKBP9	0.0090105	-1.32143
FKBPL	0.0741882	-1.00484
FKRP	0.0040347	-2.10445
FKTN	0.0809474	1.56598
FLAD1	0.848292	-0.117218
FLCN	0.343007	-1.06131
FLG	0.398052	-1.77614
FLI1	0.627442	-0.522877
FLII	0.109398	0.581008
FLNA	0.421208	1.05453
FLNB	0.000812869	2.04401
FLNC	0.000336866	4.98581
FLOT1	0.170295	-0.55742
FLOT2	0.459775	0.269389
FLRT1	0.531391	1.33133
FLRT2	0.68025	-0.617764
FLRT3	0.969871	0.376102
FLT1	0.806805	0.417153
FLT3	0.651883	1.73688
FLT3LG	0.0142035	2.60695
FLVCR1	0.0493676	-1.59502
FLVCR2	0.0370341	5.01544
FLYWCH1	0.241981	0.672145
FLYWCH2	0.289575	-0.586264
FMC1	0.0773173	-1.00785
FMN1	2.93264e-09	-4.41222
FMN2	0.00640708	-3.93719
FMNL1	0.724543	-0.267742
FMNL2	0.693029	0.512357
FMNL3	0.0131629	3.03418
FMO1	0.0986379	-3.53838
FMO2	0.734103	0.594814
FMO3	0.060832	-1.45839
FMO4	0.0243107	-1.98418
FMO5	0.987171	-0.250309
FMOD	0.290412	-3.84751
FMR1	0.907049	-0.0692411
FN1	0.00159166	-8.51071
FN3K	0.0819602	-2.26656
FN3KRP	0.300213	0.584028
FNBP1	0.660516	-0.161785
FNBP1L	0.771343	0.235147
FNBP4	0.62265	0.314983
FNDC10	0.0122549	2.17689
FNDC11	2.90151e-07	-6.32089
FNDC3A	0.934122	-0.0584242
FNDC3B	0.0148879	1.62789
FNDC4	0.551945	1.2605
FNIP1	0.526869	-0.388033
FNIP2	0.128416	1.23566
FNTA	0.976768	-0.0373321
FNTB	0.00421984	1.36203
FOCAD	9.00214e-06	-3.29351
FOLH1	0.249293	1.82621
FOLR1	6.1794e-07	-4.71077
FOLR2	0.242727	3.40957
FOLR3	0.237384	-2.92783
FOPNL	0.762333	0.206759
FOS	0.455372	-1.05347
FOSB	0.439325	-1.86425
FOSL1	0.149968	2.80718
FOSL2	0.132291	1.1872
FOXA1	0.461496	0.231006
FOXA3	0.611205	-1.61964
FOXC1	1.95933e-05	-2.75241
FOXC2	0.0412139	-3.82013
FOXD1	0.361727	1.06639
FOXD2	0.92848	0.227498
FOXE1	0.000293353	4.80429
FOXE3	0.337686	1.22732
FOXG1	0.156752	-1.16042
FOXI1	0.119706	-3.69275
FOXI2	0.185033	-2.98321
FOXJ1	1.91776e-07	-4.20108
FOXJ2	0.0418177	1.54425
FOXJ3	0.208202	0.553899
FOXK1	0.670097	0.33784
FOXK2	0.671838	-0.325122
FOXL1	0.736833	-0.516611
FOXM1	0.000211257	5.72299
FOXN1	0.741198	0.46134
FOXN2	0.401832	0.88079
FOXN3	0.332116	0.396313
FOXN4	0.728925	0.61674
FOXO1	0.27176	-0.537086
FOXO3	0.00195366	-1.19177
FOXO4	0.901117	-0.00902413
FOXO6	0.885126	0.110266
FOXP1	0.0551945	-0.61085
FOXP2	0.209785	-1.10522
FOXP3	0.0890586	3.17361
FOXP4	0.726329	0.295301
FOXQ1	0.23982	1.11809
FOXRED1	0.386271	0.447196
FOXRED2	0.300014	1.27202
FPGS	0.315556	0.380985
FPGT	0.344741	-0.700559
FPGT-TNNI3K	0.971973	-0.145858
FPR1	0.657682	-0.820513
FPR2	0.490652	-1.72332
FPR3	0.311444	3.05907
FRA10AC1	0.236834	-0.811177
FRAS1	0.634495	0.535769
FRAT1	0.444059	-0.49404
FRAT2	0.276199	0.602856
FREM1	0.0923353	-3.56267
FREM2	0.751794	0.608349
FRG1	0.816863	-0.122966
FRG1BP	0.619819	0.173317
FRK	0.387973	0.409936
FRMD3	0.555172	1.74589
FRMD4A	0.898728	-0.101192
FRMD4B	0.856004	-0.0583751
FRMD5	0.271267	2.2641
FRMD6	0.142761	1.73609
FRMD8	0.00694713	1.23276
FRMPD2	3.10182e-09	-8.78944
FRMPD4	0.446183	-1.20193
FRRS1	0.41027	-2.06218
FRS2	0.134216	0.868784
FRS3	0.034069	-3.1603
FRY	0.393913	0.878725
FRYL	0.307406	0.754046
FRZB	0.62544	1.14022
FSBP	0.521229	-1.11994
FSCN1	0.000552846	4.74312
FSCN2	0.286871	2.00037
FSD1	0.728746	-0.273401
FSD1L	1.13079e-06	-7.09235
FSD2	0.821277	-0.260989
FSIP1	0.00442811	-5.42634
FSIP2	0.0157384	-4.48992
FST	0.121597	2.78394
FSTL1	0.593202	-0.344799
FSTL3	0.501558	1.86063
FSTL4	0.641811	1.15398
FTCDNL1	0.315995	-2.12909
FTH1	5.7382e-05	-1.43065
FTL	0.322432	-0.356804
FTO	0.00144947	-2.17351
FTSJ1	0.152686	0.432017
FTSJ3	0.661566	0.243638
FUBP1	0.0390785	-0.631098
FUBP3	0.102371	0.622168
FUCA1	0.0121079	-0.499296
FUCA2	0.641811	-0.131173
FUK	0.875409	0.217055
FUNDC1	0.0201558	-0.561945
FUNDC2	0.00920268	-1.04931
FUOM	0.00880731	2.64795
FURIN	0.00133965	1.41427
FUS	0.274113	0.448954
FUT1	0.1352	1.8476
FUT10	0.956628	-0.0157106
FUT11	0.0246953	-1.7164
FUT2	0.130805	1.01943
FUT3	1.45778e-07	2.52593
FUT4	0.664908	0.808462
FUT6	5.84697e-05	1.49213
FUT7	0.674326	1.30729
FUT8	0.510013	0.446072
FUT9	0.951675	0.034975
FUZ	1.69354e-05	-4.31131
FXN	0.596133	-0.40026
FXR1	0.00108902	-1.17945
FXR2	0.135632	0.603741
FXYD3	0.615398	0.0681983
FXYD4	0.880152	0.262965
FXYD5	0.0192038	2.19614
FXYD6	0.936605	-0.20537
FYB1	0.807451	-0.0525667
FYB2	1.92452e-07	-7.43653
FYCO1	0.395157	-0.505473
FYN	0.444843	-0.622887
FYTTD1	0.00188905	1.10125
FZD1	0.148657	1.13581
FZD10	0.913609	-0.310906
FZD2	0.210066	2.52558
FZD3	0.66273	0.205839
FZD4	0.00195743	-2.96237
FZD5	6.46203e-05	2.59768
FZD6	0.175284	-0.739221
FZD7	0.406077	1.91367
FZD8	0.960936	0.0358188
FZD9	0.547398	1.52212
FZR1	0.477831	0.430151
G0S2	0.704098	-0.789127
G2E3	0.401088	-0.863162
G3BP1	0.677139	0.12504
G3BP2	0.591741	-0.181899
G6PC2	0.0206531	-3.35572
G6PC3	0.00998836	-0.991753
G6PD	0.819131	0.501246
GAA	0.0421557	1.20004
GAB1	0.491998	-0.889049
GAB2	0.460766	-0.903953
GAB3	0.966512	0.101064
GABARAP	0.477135	-0.966559
GABARAPL1	0.855051	-0.133285
GABARAPL2	0.000450667	-0.970878
GABBR1	0.0576725	3.75347
GABPA	0.561159	0.477998
GABPB1	0.702013	0.122409
GABPB2	0.123951	-1.25748
GABRA3	0.347533	-2.16045
GABRB2	0.520541	-1.80116
GABRB3	0.388737	-2.78072
GABRE	0.0963179	2.34101
GABRG3	0.552254	-1.02493
GABRP	4.12689e-07	1.85251
GABRQ	0.814551	0.764232
GABRR1	0.520009	-1.46086
GAD1	0.869141	-0.358375
GADD45A	0.000556078	-2.15014
GADD45B	0.542496	0.720592
GADD45G	0.250322	-1.09313
GADD45GIP1	0.103142	-0.58539
GAK	0.48768	0.361818
GAL	0.185205	1.65519
GAL3ST2	0.821501	-0.361084
GAL3ST4	0.470659	1.93779
GALC	1.24591e-06	-2.38302
GALE	7.25176e-05	1.30456
GALK1	3.21024e-07	3.12043
GALK2	0.0208668	-1.53013
GALM	0.00197004	-2.23384
GALNS	1.67104e-08	-4.37413
GALNT1	0.15621	0.442891
GALNT10	2.71246e-07	3.31389
GALNT11	4.28073e-06	-2.62412
GALNT12	0.00217922	1.11382
GALNT13	0.789295	-0.426125
GALNT14	0.0048216	1.90684
GALNT15	0.263328	1.69245
GALNT16	0.837234	-0.398037
GALNT17	0.115236	3.46447
GALNT18	0.990788	-0.16386
GALNT2	0.0204144	1.04617
GALNT3	0.628799	0.205887
GALNT4	0.00144455	2.03739
GALNT5	8.79654e-05	2.39944
GALNT6	0.616311	-0.584997
GALNT7	0.00118436	1.49595
GALNTL6	0.95478	-0.272991
GALR2	0.446753	-1.91344
GALR3	0.827739	0.57262
GALT	0.859888	-0.102349
GAMT	0.0294094	2.66797
GAN	0.812506	-0.220968
GANAB	0.868676	0.0666507
GANC	0.419804	0.551075
GAPDH	0.565566	0.132152
GAPT	0.00122614	5.78884
GAPVD1	7.5657e-09	-1.97225
GAR1	0.70541	-0.254366
GAREM1	2.03106e-05	1.64655
GAREM2	0.240053	2.671
GARNL3	0.0757499	3.04326
GARS	0.0237234	0.646335
GART	0.979157	0.0178296
GAS1	0.634288	-1.13023
GAS2	0.985359	-0.0741923
GAS2L1	0.402873	-0.607059
GAS2L2	9.25583e-06	-5.56716
GAS2L3	0.0327913	4.5602
GAS6	0.666371	0.314554
GAS7	3.15536e-07	-3.95146
GAS8	7.29543e-07	-3.36112
GAST	0.367072	1.5179
GATA1	0.00392489	4.85315
GATA2	0.0498152	4.16826
GATA3	0.416177	0.990896
GATA6	0.0130729	2.47131
GATAD1	0.0598577	-0.772663
GATAD2A	0.94107	0.116216
GATAD2B	0.43781	-0.504369
GATB	0.542214	0.421518
GATC	0.0851558	0.834181
GATD1	0.444129	-0.578013
GATM	0.00204313	-2.72297
GATS	0.000503491	-2.07509
GBA	0.932231	0.077447
GBA2	0.157988	0.617731
GBE1	0.0871973	-0.870692
GBF1	0.705998	-0.198538
GBGT1	0.695205	1.13753
GBP1	0.899309	0.0344392
GBP2	0.0436033	2.48613
GBP3	0.907783	-0.103826
GBP4	0.215514	2.1856
GBP5	0.493415	1.88106
GBP6	0.00199953	-2.84147
GBP7	0.0851758	3.1823
GCA	0.0403433	-1.4556
GCAT	0.013202	-1.55267
GCC1	0.00245805	1.39404
GCC2	8.22748e-06	-1.97217
GCDH	0.449777	0.353509
GCFC2	0.01062	-1.26699
GCGR	0.982198	-0.262581
GCH1	3.93982e-07	3.3645
GCHFR	0.464371	0.418817
GCLC	0.064331	-1.18287
GCLM	0.0584103	-0.764021
GCM1	0.623383	-0.986835
GCN1	0.0552224	1.00721
GCNA	0.680307	0.82878
GCNT1	0.069859	1.0392
GCNT2	0.220696	0.777915
GCNT3	0.00011813	3.38421
GCNT4	0.466745	1.42562
GCNT7	0.830939	-0.482403
GCOM1	0.136264	-2.6515
GCSAM	0.0355175	-3.40328
GCSAML	0.0227899	4.47477
GCSH	0.396831	-1.37149
GDA	0.987686	0.133797
GDAP1	0.012459	-2.02008
GDAP2	0.692609	0.320821
GDE1	0.000898325	1.04382
GDF11	0.385419	1.5639
GDF15	0.181218	0.797036
GDF5	0.589556	-1.20237
GDF5OS	0.903641	-0.0248582
GDF9	0.0234559	-5.36724
GDI1	4.12696e-06	-1.5601
GDI2	0.550606	0.15658
GDNF	0.00880731	2.99697
GDPD1	0.588902	-0.440947
GDPD2	0.12458	3.8067
GDPD3	0.00292394	2.55781
GDPD4	0.295425	-1.91609
GDPD5	0.863626	0.144458
GDPGP1	0.771417	-0.393163
GEM	0.328964	-1.64019
GEMIN2	0.438964	-0.550894
GEMIN4	0.574505	0.380353
GEMIN5	0.84527	-0.173514
GEMIN6	0.0297391	-1.34427
GEMIN7	0.908262	-0.137194
GEMIN8	0.0537345	-0.885349
GEN1	0.494862	0.523861
GET4	0.928543	0.0484951
GFAP	0.162208	-2.62914
GFER	0.400067	-0.464217
GFI1	0.531825	-0.974424
GFI1B	0.0580869	3.66259
GFM1	0.185699	0.530133
GFM2	3.38771e-05	-1.88435
GFOD1	0.691291	0.39639
GFOD2	7.72736e-07	-2.44759
GFPT1	0.510134	0.241934
GFPT2	0.584907	-1.36935
GFRA1	0.159402	-2.90975
GFRA2	0.113124	3.44521
GFRA3	0.573953	1.03338
GGA1	9.45317e-07	-1.30224
GGA2	0.873436	-0.0426925
GGA3	0.672324	0.477671
GGACT	0.898369	0.152412
GGCT	0.641923	0.147549
GGCX	0.00220585	1.79034
GGH	3.37876e-08	2.81528
GGNBP2	0.0321851	-0.507984
GGPS1	0.323926	-0.314766
GGT1	0.682008	-0.717258
GGT5	0.00208608	7.57753
GGT6	0.052545	-0.519294
GGT7	0.880991	-0.0528154
GHDC	0.209036	-0.954539
GHITM	0.881072	0.0173347
GHR	0.969241	-0.053138
GHRL	0.592083	-0.784236
GID4	0.94144	-0.174242
GID8	0.932915	-0.0450054
GIGYF1	0.433443	-0.566685
GIGYF2	0.251116	-0.450954
GIMAP1	0.963309	0.534906
GIMAP2	0.484651	1.91537
GIMAP4	0.471575	-1.05905
GIMAP5	0.317222	2.1618
GIMAP6	0.344741	2.04149
GIMAP7	0.736808	0.746622
GIMAP8	0.536008	2.26799
GIN1	0.278948	-0.985762
GINM1	0.750001	-0.0996041
GINS1	0.0222597	3.44706
GINS2	0.00489486	3.74075
GINS3	0.286871	1.39624
GINS4	0.592528	1.07858
GIPC1	0.0104597	0.803505
GIPC2	5.41043e-07	-8.94326
GIPR	1.33765e-06	-5.48478
GIT1	0.962443	0.0654464
GIT2	0.252507	0.579676
GJA1	0.104472	3.75337
GJA3	0.157585	2.51123
GJA4	0.0166549	-6.49136
GJB1	0.67445	-1.2212
GJB2	1.29248e-07	3.86992
GJB3	2.86951e-07	2.65266
GJB4	0.00189698	1.85769
GJB5	0.00771588	0.864536
GJB6	9.90139e-05	6.86779
GJB7	0.00396152	-4.74757
GJC1	0.474345	1.12489
GJC2	0.421713	-1.11548
GJC3	0.455372	-1.33059
GJD3	0.676158	0.546284
GK	0.176609	-0.702206
GK5	0.948361	0.102614
GKAP1	0.26096	-1.65071
GLA	0.000897302	-1.56407
GLB1	0.958726	-0.0149754
GLB1L	2.47985e-08	-4.12253
GLB1L2	3.53267e-08	-4.70165
GLB1L3	0.0446992	4.20875
GLCCI1	0.0684399	-1.19056
GLCE	0.000610613	1.74622
GLDC	0.522053	1.46735
GLDN	0.408713	1.8278
GLE1	0.334556	-0.408795
GLG1	0.776375	-0.0846995
GLI1	0.860295	-0.535526
GLI2	0.499479	-1.14742
GLI3	0.629449	0.504588
GLI4	0.761239	-0.201413
GLIPR1	0.503695	0.865704
GLIPR1L1	0.886854	-0.172381
GLIPR1L2	0.000857329	-5.77316
GLIPR2	0.0143437	-0.811354
GLIS2	0.667904	0.757153
GLIS3	0.00394662	-2.50897
GLMN	0.697284	0.382312
GLMP	0.14364	0.633523
GLO1	0.0437672	-0.776007
GLOD4	0.330758	-0.301271
GLOD5	0.139674	-2.57167
GLRB	5.84766e-05	-9.51182
GLRX	0.0048587	1.36448
GLRX2	0.00207923	1.66361
GLRX3	0.0209539	0.732015
GLRX5	0.0366159	0.504027
GLS	0.0546691	1.86174
GLS2	0.749903	-0.539102
GLT1D1	0.186499	-2.87804
GLT8D1	5.03809e-05	-1.53927
GLT8D2	0.0688068	3.06145
GLTP	1.49868e-08	2.04165
GLTPD2	0.96252	0.0408292
GLUD1	0.130785	0.373589
GLUD2	0.0987253	2.55381
GLUL	0.42956	-0.253978
GLYATL1	0.51862	-1.58515
GLYATL2	0.730825	0.987112
GLYCTK	0.494647	0.631568
GLYR1	0.0943856	-0.560422
GM2A	0.0121455	1.62853
GMCL1	0.0255925	-0.747704
GMDS	0.00177863	1.19853
GMEB1	0.627015	-0.247625
GMEB2	0.728024	0.517968
GMFB	0.0793243	1.00919
GMFG	0.913482	0.342778
GMIP	0.076166	1.41143
GMNC	0.00211367	5.09447
GMNN	0.902386	0.0141297
GMPPA	0.00473637	0.885434
GMPPB	0.19337	-0.57192
GMPR	0.319575	-0.876857
GMPR2	2.83797e-06	-1.2763
GMPS	3.21276e-05	1.41018
GNA11	1.18653e-06	-1.67307
GNA12	0.00660905	1.11883
GNA13	0.102629	1.06628
GNA14	2.36078e-09	-4.69462
GNA15	0.0105416	1.07842
GNAI1	0.162126	0.755527
GNAI2	0.000214941	-1.06427
GNAI3	0.16871	0.507384
GNAL	0.982198	-0.0677944
GNAO1	0.783276	0.573317
GNAQ	0.619819	-0.217964
GNAS	1.94478e-07	-1.00361
GNAZ	0.0237642	-3.5651
GNB1	0.755641	-0.0650635
GNB1L	0.000761387	3.83132
GNB2	0.556234	-0.290547
GNB3	0.0124669	-3.09531
GNB4	0.0408123	-1.6639
GNB5	0.193048	-0.89486
GNE	3.67266e-05	2.08024
GNG10	0.971211	0.0388266
GNG11	0.233613	-2.46637
GNG12	0.286929	-0.406798
GNG2	0.340089	1.58693
GNG3	0.476799	0.813568
GNG4	0.60553	0.780353
GNG5	0.289044	0.265268
GNG7	0.392104	-1.23034
GNGT1	0.936639	0.103416
GNGT2	0.0441435	4.16844
GNL1	0.588368	0.191187
GNL2	0.972722	0.0245078
GNL3	1.01989e-07	1.47028
GNL3L	0.728925	0.335992
GNLY	0.0360345	4.70431
GNMT	6.09255e-05	-5.91473
GNPAT	0.067194	-0.846099
GNPDA1	3.2666e-06	1.96328
GNPDA2	0.350237	-0.53066
GNPNAT1	2.48589e-06	2.52434
GNPTAB	0.000151833	1.33666
GNPTG	0.332865	-0.320085
GNRH1	0.78094	-0.624732
GNS	0.0386071	-0.621915
GOLGA1	0.961379	0.0263585
GOLGA2	0.278848	-0.486814
GOLGA3	0.402075	0.443477
GOLGA4	0.0481958	0.636092
GOLGA5	0.370202	0.303734
GOLGA6L10	0.345393	1.46762
GOLGA6L9	0.690422	-0.80871
GOLGA7	0.0659505	0.504403
GOLGA7B	0.163405	2.43309
GOLGA8A	0.900254	0.130379
GOLGA8B	0.0174172	-2.07707
GOLGA8H	0.373594	-1.24991
GOLGB1	0.00863314	-0.788397
GOLIM4	0.583111	-0.473137
GOLM1	0.382428	0.27498
GOLPH3	0.247487	-0.304745
GOLPH3L	0.000248381	-1.35072
GOLT1A	0.00776136	2.74832
GOLT1B	0.224024	0.703981
GON4L	0.0430629	-0.89905
GON7	3.35054e-08	-3.44937
GOPC	0.533732	-0.32766
GORAB	0.169741	1.03731
GORASP1	0.980981	0.0237239
GORASP2	8.15049e-08	1.21623
GOSR1	0.566304	-0.186775
GOSR2	0.0226422	0.888873
GOT1	0.23654	0.331951
GOT2	0.0145838	0.56072
GP1BA	0.725549	-0.343167
GP2	0.342899	-1.46877
GP5	0.000272661	-7.48987
GP6	0.000234103	-6.6873
GP9	0.00311549	-5.33562
GPA33	0.949098	0.552317
GPAA1	0.592178	0.136467
GPALPP1	0.335738	0.563417
GPAM	0.623575	-0.483313
GPANK1	0.310338	-0.732781
GPAT2	0.295862	2.26126
GPAT3	0.00891409	-1.82393
GPAT4	0.536153	0.333122
GPATCH1	0.327711	0.617758
GPATCH11	0.525202	-0.534562
GPATCH2	0.00872651	-1.22201
GPATCH2L	0.806921	-0.177802
GPATCH3	0.139334	1.05891
GPATCH4	0.928936	-0.00579379
GPATCH8	0.533203	0.336662
GPBAR1	0.179768	3.03791
GPBP1	0.0260207	-0.693368
GPBP1L1	0.361731	0.322881
GPC1	0.00336168	1.70273
GPC2	0.896846	-0.235068
GPC3	0.421713	2.43199
GPC4	0.00010697	-3.7657
GPCPD1	0.244111	0.791004
GPD1	0.983864	-0.00431128
GPD1L	0.0347093	1.11258
GPD2	1.63104e-09	2.44236
GPER1	0.157814	2.7544
GPHA2	0.698127	0.721138
GPHN	0.585496	0.512799
GPI	9.00995e-05	0.860972
GPKOW	0.734687	0.125087
GPLD1	0.596386	-1.1026
GPM6A	0.272967	1.59389
GPM6B	0.0672174	-1.22186
GPN1	0.366265	0.290239
GPN2	0.544811	0.341573
GPN3	0.690211	0.107312
GPNMB	0.000403268	3.5116
GPR107	0.830984	0.166954
GPR108	0.367018	0.286882
GPR132	0.909618	-0.0609099
GPR135	3.53209e-06	-5.92761
GPR137	0.15546	-0.655022
GPR137B	0.899309	0.00713789
GPR137C	0.087404	3.16876
GPR141	0.844391	0.444229
GPR143	0.000762379	2.37783
GPR146	0.453911	1.03672
GPR150	0.575897	0.903858
GPR153	0.005115	2.99459
GPR155	0.103104	-2.05438
GPR156	0.0105721	-6.51019
GPR157	0.0803638	1.38925
GPR160	0.580658	-0.394381
GPR161	0.646236	-0.977709
GPR162	2.2485e-08	-5.92151
GPR171	0.472064	1.69036
GPR173	0.449882	-1.11403
GPR174	0.892894	0.725357
GPR176	0.478043	-1.57892
GPR18	0.0946334	3.4625
GPR180	0.199612	0.832526
GPR183	0.00335952	4.82375
GPR19	0.549819	1.09742
GPR20	0.188696	1.45195
GPR22	0.494445	-1.58216
GPR25	0.534182	-1.05265
GPR27	0.445762	1.51791
GPR3	0.696598	-0.81114
GPR31	0.921612	-0.0693924
GPR34	0.0950032	2.84639
GPR35	0.896049	-0.157188
GPR37	0.00791252	5.779
GPR37L1	0.0486362	-2.40846
GPR39	0.791295	0.554427
GPR42	0.287077	1.46964
GPR55	0.676386	-0.949174
GPR61	0.179589	-2.33283
GPR62	0.279451	-2.01726
GPR63	0.987686	-0.158447
GPR65	0.603808	1.28639
GPR68	0.0561131	-2.85961
GPR75	0.387331	-2.40873
GPR78	0.689975	-0.556377
GPR82	0.335047	2.06001
GPR83	0.7845	0.903992
GPR84	0.771343	1.33238
GPR85	0.573428	-1.02093
GPR87	2.09025e-05	2.26642
GPR89A	0.359049	0.516057
GPR89B	0.755083	0.146754
GPRASP1	0.38798	-2.75082
GPRASP2	0.775911	0.580241
GPRC5A	0.00012307	2.65852
GPRC5B	1.43497e-08	2.52812
GPRC5C	0.78224	-0.0919991
GPRC5D	0.919785	0.0640742
GPRIN1	0.788097	0.931119
GPRIN2	0.822949	1.24278
GPRIN3	0.39746	1.77482
GPS1	0.0536006	-0.438967
GPS2	0.848967	-0.144228
GPSM1	0.0439508	4.22758
GPSM2	0.0101436	-1.44006
GPSM3	0.166808	-1.26781
GPT	0.0980558	1.95195
GPT2	1.8318e-10	2.64771
GPX1	0.668038	-0.170236
GPX2	0.00593277	1.1176
GPX3	4.42551e-11	-3.84013
GPX4	2.23912e-06	-1.51018
GPX7	0.378471	-1.50709
GPX8	0.158505	-1.47431
GRAMD1A	0.00217479	-2.66348
GRAMD1B	0.730206	0.851189
GRAMD1C	2.84277e-05	-2.70765
GRAMD2A	9.01402e-06	-6.64287
GRAMD2B	0.972952	0.0154695
GRAMD4	0.719709	0.331931
GRAP	0.80606	0.360191
GRAP2	0.185635	2.20253
GRASP	0.0354992	3.78718
GRB10	0.119246	1.17984
GRB2	0.735791	0.199695
GRB7	0.0778555	1.30995
GREB1	0.312951	1.46768
GREB1L	0.238888	-1.98153
GRHL1	3.07509e-05	1.73352
GRHL2	0.545828	-0.361923
GRHL3	5.40816e-06	5.00589
GRHPR	0.545501	0.171194
GRIA4	0.852856	-0.281794
GRID2IP	0.0385558	-2.22038
GRIK1	0.824688	-0.424686
GRIK2	0.000610638	-5.48466
GRIK4	0.11425	-2.84814
GRIN2D	0.0850921	3.29514
GRIN3A	0.323689	2.50639
GRIN3B	8.09386e-09	-7.6727
GRINA	0.445615	-0.446141
GRIP1	0.112754	2.88552
GRIP2	0.00467391	6.59121
GRIPAP1	0.609835	-0.291536
GRK2	0.080404	0.865934
GRK3	0.307343	-1.05921
GRK4	0.9954	0.00578066
GRK5	0.62083	0.97429
GRK6	0.05212	0.991253
GRK7	0.0341899	-4.28353
GRM1	0.421098	-1.48004
GRM2	0.795782	-0.746851
GRM4	0.0410023	-4.67195
GRM5	0.000180299	-8.89233
GRM7	3.00641e-06	-8.27489
GRN	0.000699594	1.28274
GRPEL1	0.61312	0.164191
GRPEL2	0.650695	0.450415
GRSF1	0.387464	0.195113
GRTP1	0.096507	0.800239
GRWD1	0.890936	0.0633321
GRXCR2	0.570017	-1.27077
GSAP	0.00385884	1.82434
GSDMA	0.712945	-0.6504
GSDMB	0.886353	-0.0518596
GSDMC	4.61074e-05	4.04765
GSDMD	0.955299	-0.0532598
GSE1	0.330049	-0.667464
GSG1L	0.744041	-0.509993
GSK3A	0.677714	0.210788
GSK3B	0.139918	-0.530906
GSKIP	0.000780952	1.17582
GSN	0.138539	0.38696
GSPT1	9.60302e-06	1.0493
GSPT2	0.930574	-0.105213
GSR	0.009975	0.78235
GSS	0.345563	0.302487
GSTA1	3.96307e-06	-2.5418
GSTA2	4.89267e-07	-6.94085
GSTA3	1.40257e-10	-7.95629
GSTA4	0.126061	1.54419
GSTA5	0.86415	0.458679
GSTCD	0.395196	1.10566
GSTK1	0.00975578	0.607284
GSTM1	0.530752	2.82669
GSTM2	5.76273e-07	-4.46568
GSTM3	0.00925114	2.56415
GSTM4	0.889814	0.161504
GSTO1	0.799213	0.0705495
GSTO2	0.523235	-1.286
GSTP1	0.580962	-0.239979
GSTT2B	0.799266	0.49984
GSTZ1	0.635605	-0.266212
GTDC1	0.396025	0.618997
GTF2A1	0.21436	-0.761358
GTF2A2	0.546552	0.127582
GTF2B	0.660078	0.0852084
GTF2E1	0.943027	-0.0750397
GTF2E2	0.124264	0.485235
GTF2F1	0.161196	-0.479104
GTF2F2	0.509705	0.236949
GTF2H1	0.829851	-0.105875
GTF2H2	0.885351	-0.279483
GTF2H2C	0.700309	-0.424002
GTF2H3	0.957013	-0.0984937
GTF2H4	0.914972	-0.281118
GTF2H5	0.000232785	-1.30516
GTF2I	0.663065	-0.246469
GTF2IRD1	0.303657	-0.573946
GTF2IRD2	0.00252151	-3.11512
GTF2IRD2B	0.0141618	-1.31836
GTF3A	0.0870482	-0.570164
GTF3C1	0.372252	-0.426484
GTF3C2	0.571945	-0.232609
GTF3C3	0.058142	-0.845353
GTF3C4	0.710845	-0.26234
GTF3C5	0.314916	-0.318548
GTF3C6	0.0989939	0.414233
GTPBP1	0.172038	-0.585301
GTPBP10	0.770698	-0.190746
GTPBP2	0.0376619	1.54667
GTPBP3	0.545379	0.679897
GTPBP4	0.0392567	0.636394
GTPBP6	0.442644	-0.384884
GTPBP8	0.0794389	0.805209
GTSE1	1.31208e-05	7.42624
GTSF1	0.196962	3.0055
GUCA1A	0.979703	-0.151373
GUCA1B	0.415786	-1.80416
GUCD1	0.00636574	0.853949
GUCY1A3	0.0483488	-4.76456
GUCY1B3	0.783276	0.608776
GUCY2C	0.322096	-1.27573
GUCY2D	0.116615	2.02008
GUCY2F	0.00207683	-5.91772
GUF1	0.259943	-0.756265
GUK1	0.883266	-0.0886663
GULP1	0.0242833	1.54149
GUSB	0.376811	0.305542
GXYLT1	0.568618	-0.368615
GXYLT2	0.00736027	-2.69742
GYG1	0.0622026	0.642669
GYG2	0.0678555	-2.52668
GYPC	0.619819	0.916912
GYPE	0.922665	-0.274809
GYS1	0.005148	1.28305
GYS2	0.0144273	-4.7409
GZF1	0.327871	-0.735867
GZMA	0.954858	0.266284
GZMB	0.000602593	6.0106
GZMH	0.330555	2.46425
GZMK	0.0136532	3.84091
GZMM	0.865842	-0.100457
H1F0	0.0200253	1.5567
H1FOO	0.921886	-0.332574
H1FX	0.0122406	-1.19972
H2AFJ	0.0227593	-0.785585
H2AFV	0.380639	-0.271538
H2AFX	0.921916	0.0171172
H2AFY	0.0516541	0.314581
H2AFY2	0.967963	-0.0924783
H2AFZ	0.187245	0.331239
H3F3A	0.445148	-0.394036
H3F3B	0.676771	-0.184608
H3F3C	0.837701	-0.411199
H6PD	0.0581999	0.913144
HAAO	0.00852167	3.40368
HABP2	0.0706502	-5.01805
HABP4	0.0245623	-2.02323
HACD1	0.0921494	3.71682
HACD2	0.00684233	1.62664
HACD3	0.0302252	-0.677844
HACD4	1.40523e-11	-5.81127
HACE1	0.197735	1.38756
HACL1	0.390954	-0.434991
HADH	0.00184845	-0.999679
HADHA	0.0564728	0.34419
HADHB	0.216845	0.207539
HAGH	4.96431e-08	-1.48639
HAGHL	1.97302e-07	-4.92433
HAL	0.107988	-4.09741
HAMP	0.048254	3.82332
HAP1	0.969508	-0.0160971
HAPLN3	0.000115927	5.78408
HARBI1	0.499127	-0.569657
HARS	0.926002	-0.00655422
HARS2	0.882211	-0.0604811
HAS1	0.205409	-3.42945
HAS2	0.385425	2.70757
HAS3	1.07734e-08	6.93726
HASPIN	0.111939	3.96653
HAT1	0.0241397	-0.602378
HAUS1	0.916946	-0.14674
HAUS2	0.689683	0.267871
HAUS3	0.376598	0.748191
HAUS4	0.703784	-0.165032
HAUS5	0.835538	-0.118188
HAUS6	0.461574	-0.639259
HAUS7	0.95557	-0.092528
HAUS8	0.139334	1.30949
HAVCR2	0.010947	4.8812
HAX1	0.0702143	-0.569986
HBA2	0.474345	1.45035
HBB	0.413488	3.18245
HBEGF	0.00775056	4.23174
HBG2	0.834558	0.110119
HBP1	0.411571	0.397205
HBS1L	0.830195	0.10442
HCAR1	0.261748	-2.27584
HCAR2	0.929654	0.197662
HCAR3	0.366103	2.38893
HCCS	0.183609	0.445678
HCFC1	0.316331	-0.467101
HCFC1R1	0.725845	-0.381558
HCFC2	0.966041	-0.0364707
HCG27	0.00472099	-5.04792
HCK	0.532032	1.27209
HCLS1	0.166955	-0.498392
HCN3	0.329023	2.26486
HCN4	0.00139097	-6.7895
HCST	0.943523	-0.0279643
HDAC1	0.000566545	0.771184
HDAC10	0.0334646	-3.09474
HDAC11	0.716039	-0.264256
HDAC2	0.425189	0.222995
HDAC3	0.727651	0.149988
HDAC4	0.00150727	-2.12168
HDAC5	0.000338483	-1.99726
HDAC6	0.653174	-0.259757
HDAC7	0.214772	0.729847
HDAC8	0.211424	0.525273
HDAC9	0.988207	0.186003
HDC	0.841558	0.082343
HDDC2	0.759589	-0.139151
HDDC3	0.573192	-0.446546
HDGF	1.89274e-05	-0.864041
HDHD2	0.399195	-0.930558
HDHD3	0.430213	0.351658
HDHD5	0.814785	0.0839936
HDLBP	0.273425	-0.390661
HDX	0.0547913	3.45382
HEATR1	0.0201581	1.76686
HEATR3	0.407175	0.819091
HEATR4	0.623964	-1.07665
HEATR5A	0.879092	0.167459
HEATR5B	0.252626	-0.807245
HEATR6	0.638694	-0.393243
HEATR9	0.46882	-1.90085
HEBP1	0.192362	0.747772
HEBP2	0.0223019	0.598702
HECA	0.137003	-0.976648
HECTD1	0.000440227	-1.04455
HECTD2	0.249054	1.0478
HECTD3	0.0497563	0.932162
HECTD4	0.15093	-0.833257
HECW2	0.0723801	-2.54155
HEG1	0.279987	-1.45617
HELB	0.967516	0.384712
HELLS	0.16548	1.38307
HELQ	0.907783	-0.142667
HELZ	0.379624	0.462275
HELZ2	0.0556011	2.19601
HEMGN	0.979899	-0.057128
HEMK1	0.351181	-0.80643
HENMT1	0.704807	-0.327269
HEPACAM2	8.3554e-05	-3.80082
HEPH	0.145536	4.17973
HEPHL1	0.359159	-2.08987
HERC1	0.721602	-0.147547
HERC2	0.00308774	-1.4956
HERC3	0.615054	0.361588
HERC4	0.557746	0.593391
HERC5	0.260333	-1.49825
HERC6	0.00387721	2.54645
HERPUD1	0.492241	0.13999
HERPUD2	0.988966	-0.0824962
HES1	0.00257874	1.2595
HES2	0.0113981	-2.22586
HES4	0.0881248	1.05137
HES5	0.958763	-0.0480203
HES6	0.531089	-0.651347
HESX1	0.636588	-1.08277
HEXA	0.708189	0.0732586
HEXB	0.0980184	0.379099
HEXDC	0.446669	-0.283191
HEXIM1	0.653254	-0.277353
HEXIM2	0.0607757	-2.03663
HEY1	0.002872	-2.21035
HEY2	0.048338	-1.69067
HEYL	0.375598	-2.11599
HFE	0.16338	-1.11318
HGD	9.21594e-06	-6.99446
HGF	0.873436	-0.320639
HGH1	0.0653404	1.03353
HGS	0.77559	-0.106072
HGSNAT	0.0106738	0.98659
HHAT	0.00105327	-2.94696
HHATL	0.00109385	-5.68345
HHEX	0.0543753	1.72472
HHIPL1	0.497732	-1.25438
HHLA2	5.41721e-06	-6.79359
HHLA3	0.000121943	-2.41989
HIBADH	5.05755e-06	-1.80263
HIBCH	0.1601	-0.771698
HIC1	0.156168	2.31651
HIC2	0.0279247	-3.03098
HID1	0.000179612	1.96604
HIF1A	0.00348202	1.75713
HIF1AN	0.691203	0.197329
HIF3A	0.779478	-0.764378
HIGD1A	0.646059	0.17449
HIGD2A	0.283158	-0.354197
HIGD2B	0.116847	-3.02759
HIKESHI	0.64606	-0.248797
HILPDA	0.000390702	-1.84834
HINFP	0.174839	-0.846324
HINT1	0.0704704	-0.53848
HINT2	0.00897842	-0.953866
HINT3	0.219436	-0.588664
HIP1	0.305498	0.961738
HIP1R	0.0551945	0.968397
HIPK1	1.70556e-12	-3.28981
HIPK2	0.069108	-0.999299
HIPK3	0.0118758	-1.13656
HIRA	0.271869	-0.958053
HIRIP3	0.159495	-1.10196
HIST1H1A	0.216506	1.22424
HIST1H1B	0.0483819	3.23464
HIST1H1C	0.826916	-0.32033
HIST1H1D	0.446753	1.32182
HIST1H1E	0.68861	-0.363275
HIST1H2AC	0.795782	-0.323825
HIST1H2AE	0.037331	-2.71023
HIST1H2AG	0.0428649	3.93343
HIST1H2AH	0.505863	-0.931299
HIST1H2AI	0.962139	-0.104631
HIST1H2AJ	0.833944	-0.0527748
HIST1H2AL	0.720258	0.688147
HIST1H2BB	0.374645	1.20222
HIST1H2BC	0.184068	-0.975964
HIST1H2BD	0.000875836	-3.23659
HIST1H2BE	0.916127	-0.283055
HIST1H2BF	0.37303	-1.50245
HIST1H2BG	0.290931	-1.81504
HIST1H2BH	0.488514	-1.6166
HIST1H2BJ	0.551622	1.02801
HIST1H2BK	0.302979	0.917051
HIST1H2BL	0.501576	-0.903637
HIST1H2BN	0.860672	-0.512832
HIST1H3A	0.537427	-1.18967
HIST1H3B	0.691203	0.591479
HIST1H3C	0.896925	0.231663
HIST1H3E	0.374655	-1.6152
HIST1H3G	0.926942	0.193277
HIST1H3H	0.323599	2.42739
HIST1H3I	0.837017	-0.32999
HIST1H4B	0.948361	-0.291073
HIST1H4C	0.388947	-0.459119
HIST1H4D	0.112279	-2.96049
HIST1H4E	0.0866167	-2.43295
HIST1H4H	0.0741146	-2.15508
HIST1H4I	0.445137	0.603783
HIST1H4J	0.519217	-1.01841
HIST2H2AC	0.724316	-0.52382
HIST2H2BE	0.000402348	-1.66083
HIST2H2BF	0.0381334	-2.58963
HIST2H3D	0.0216462	-3.47433
HIST2H4A	0.165263	-2.25379
HIST3H2A	4.83879e-05	-2.65241
HIST3H2BB	4.2106e-06	-5.66526
HIST4H4	0.34359	-1.17369
HIVEP1	0.523097	-0.467549
HIVEP2	0.852703	0.279878
HIVEP3	0.00946511	1.86386
HJURP	0.000213565	7.81255
HK1	0.000423193	0.980299
HK2	2.32695e-08	4.1154
HK3	0.0343098	6.62387
HKDC1	0.676386	0.886158
HKR1	0.00886186	-1.21803
HLA-A	0.806194	0.0942627
HLA-B	0.794624	0.0876367
HLA-C	0.848943	0.108227
HLA-DMA	0.84574	-0.00418299
HLA-DMB	0.979899	0.233813
HLA-DOA	0.49053	-0.720671
HLA-DOB	0.798418	0.995698
HLA-DPA1	0.241044	-0.601525
HLA-DPB1	0.606096	-0.253287
HLA-DQA1	0.940141	0.36543
HLA-DQA2	0.00105721	-8.19973
HLA-DQB1	0.282736	1.3498
HLA-DQB2	0.00123819	-4.09686
HLA-DRA	0.318561	-0.414918
HLA-DRB1	0.986952	0.100903
HLA-DRB5	0.952328	0.394435
HLA-E	0.376738	-0.315228
HLA-F	0.820865	0.224715
HLA-G	0.693914	0.278699
HLCS	0.20047	0.746819
HLF	0.182754	1.4776
HLTF	3.19159e-05	-2.60096
HLX	0.467019	-1.49471
HM13	0.00310842	0.799931
HMBOX1	0.405729	0.843337
HMBS	0.196947	0.537013
HMCES	0.562497	0.14083
HMCN1	0.405788	1.46908
HMCN2	0.290412	2.44204
HMG20A	0.112331	1.02321
HMG20B	0.896049	-0.0435039
HMGA1	6.40366e-09	2.66888
HMGA2	0.971387	0.011157
HMGB1	0.226293	0.414947
HMGB2	0.0771836	-0.982553
HMGB3	0.036021	1.27119
HMGCL	0.290625	-0.447137
HMGCR	0.00168516	-1.42573
HMGCS1	0.112425	-1.06765
HMGCS2	0.561468	0.789189
HMGN1	0.627867	0.0974741
HMGN2	0.000210992	-1.3037
HMGN3	5.63452e-08	-2.08437
HMGN4	0.265982	-0.922345
HMGN5	5.55309e-07	-3.60523
HMGXB3	0.110025	-0.886148
HMGXB4	0.0938804	0.768008
HMMR	0.0168112	4.3358
HMOX1	0.317829	1.23423
HMOX2	0.671237	-0.140568
HMSD	0.177192	2.24348
HNF1B	4.01254e-07	-8.84586
HNF4A	0.967996	-0.0626019
HNF4G	0.274869	-1.19442
HNMT	0.000763517	2.21913
HNRNPA0	0.842667	0.0965109
HNRNPA1	0.114652	0.406841
HNRNPA1L2	0.942453	-0.226017
HNRNPA2B1	0.45062	0.137436
HNRNPA3	0.150894	-0.637863
HNRNPAB	0.00161755	0.752387
HNRNPC	0.793045	-0.120498
HNRNPD	0.302422	0.224319
HNRNPDL	0.0276188	-0.668963
HNRNPF	0.00778896	-0.692759
HNRNPH1	0.00948656	0.79089
HNRNPH2	0.586844	0.173648
HNRNPH3	0.674619	-0.210828
HNRNPK	0.462325	-0.168296
HNRNPL	0.410036	0.456408
HNRNPLL	0.525136	-0.263357
HNRNPM	0.0911477	0.360032
HNRNPR	0.0629668	0.41673
HNRNPU	0.583524	-0.154348
HNRNPUL1	0.962443	-0.0513285
HNRNPUL2	0.244303	-1.10338
HOGA1	0.0550355	-2.92675
HOMER1	0.112661	1.23751
HOMER2	0.200075	0.598475
HOMER3	2.76197e-07	3.2322
HOMEZ	0.94892	0.0602764
HOOK1	0.00052697	-1.5809
HOOK2	0.829786	0.114714
HOOK3	0.000869047	1.76579
HOPX	0.752212	-0.170353
HORMAD1	0.603042	1.475
HORMAD2	0.445361	1.01954
HOXA1	0.740277	0.434486
HOXB1	0.346497	-1.38411
HOXB2	0.627235	-0.878618
HOXB3	0.175096	-2.28577
HOXB7	0.868743	-0.165072
HP	0.904704	0.507814
HP1BP3	0.0117881	1.00459
HPCAL1	0.00172469	1.895
HPD	0.361723	-1.67596
HPDL	0.0165008	3.44343
HPF1	0.877798	-0.199553
HPGD	0.00404355	2.79055
HPGDS	0.722019	0.301115
HPN	0.152671	-2.05188
HPR	0.600758	-0.878291
HPRT1	0.609231	-0.247376
HPS1	3.40286e-06	1.53242
HPS3	0.392495	0.484272
HPS4	0.0212782	-1.05931
HPS5	0.0759098	-1.0392
HPS6	0.265344	0.595657
HPSE	1.41873e-05	3.85765
HPX	0.000740767	-7.01044
HR	2.62523e-05	5.63001
HRAS	0.19532	-0.460272
HRASLS	0.432198	-1.35132
HRASLS2	0.0495417	-1.67608
HRASLS5	0.33322	2.65463
HRH1	0.0182567	4.76874
HRH2	0.953901	0.368093
HRH4	0.0465788	3.94793
HRK	0.000546027	-6.83347
HS1BP3	0.519217	-0.421509
HS2ST1	0.254469	0.957461
HS3ST1	1.38266e-05	1.69469
HS3ST2	0.236834	3.28402
HS3ST3A1	0.525587	1.54602
HS3ST3B1	0.592083	1.36414
HS3ST4	0.000135975	7.02077
HS3ST6	0.00710894	-4.99529
HS6ST1	6.54619e-06	2.44926
HS6ST2	0.0237506	6.22346
HSBP1	0.492239	-0.237842
HSBP1L1	0.0327061	0.705584
HSCB	0.360829	0.530216
HSD11B1	0.000410966	8.2274
HSD11B1L	5.107e-07	-4.94782
HSD11B2	0.0421526	2.35301
HSD17B1	0.26096	-1.4663
HSD17B10	7.11018e-06	1.33377
HSD17B11	0.634227	-0.297699
HSD17B12	0.00599734	-1.29024
HSD17B13	0.544584	-1.86707
HSD17B14	0.202063	2.37914
HSD17B2	0.0120178	3.99687
HSD17B3	0.442092	1.59158
HSD17B4	0.0164954	0.718499
HSD17B6	0.0919611	-4.4331
HSD17B7	0.207068	-0.827716
HSD17B8	0.0246958	-1.51799
HSD3B7	0.792363	0.494711
HSDL1	0.000272794	-2.30486
HSDL2	0.00148241	-1.73
HSF1	0.736392	0.203547
HSF2	1.66433e-07	-2.87777
HSF2BP	0.0497671	-3.64167
HSF4	0.0107444	-4.01149
HSH2D	0.162415	1.17333
HSP90AA1	1.26008e-06	-1.34057
HSP90AB1	0.000219538	-0.978156
HSP90B1	0.734103	-0.142074
HSPA12A	0.0420302	-4.75001
HSPA12B	0.379577	1.01927
HSPA13	0.0476459	1.33061
HSPA14	0.480107	0.43817
HSPA1A	0.685935	-0.293394
HSPA1B	0.247698	0.755612
HSPA1L	0.0133475	-4.05122
HSPA2	0.172762	1.33195
HSPA4	0.172762	-0.354892
HSPA4L	0.0682253	-1.53058
HSPA5	0.82973	0.0641567
HSPA6	0.780694	-0.193948
HSPA8	0.106976	-0.535324
HSPA9	0.335727	-0.175364
HSPB1	7.34922e-06	1.25009
HSPB11	5.26574e-05	-1.90733
HSPB8	0.0907954	2.56384
HSPB9	0.203543	-2.05372
HSPBAP1	0.0162625	-1.68572
HSPBP1	1.17374e-07	-2.61626
HSPD1	0.0503419	-0.703927
HSPE1	0.778529	-0.215796
HSPG2	0.342991	0.805056
HSPH1	1.94495e-05	-2.20228
HTATIP2	0.0922883	-0.446208
HTATSF1	0.445762	-0.202838
HTR1D	0.351887	1.34107
HTR1F	0.398364	-2.04687
HTR2B	0.197186	-2.56967
HTR3A	0.0180434	4.78606
HTR3B	0.103724	3.3198
HTR7	0.679285	-0.830381
HTRA1	0.49097	-1.46925
HTRA2	0.69107	0.27315
HTRA3	0.954279	0.0645687
HTRA4	0.139234	2.89139
HTT	0.262838	-0.56845
HUNK	0.637875	0.552705
HUS1	0.526744	0.476086
HUS1B	0.61997	-0.849296
HUWE1	0.121844	-0.633524
HVCN1	0.20742	1.36999
HYAL1	0.991249	-0.26617
HYAL2	7.85418e-06	1.59289
HYAL3	0.0373677	3.1257
HYAL4	0.031598	-4.2673
HYDIN	6.52485e-11	-7.47697
HYKK	0.468937	-0.887039
HYLS1	0.855347	-0.200902
HYOU1	0.164638	0.905328
HYPK	0.737313	-0.776479
IAH1	0.0518595	-1.06214
IARS	0.999989	0.0253872
IARS2	0.0114261	-0.785577
IBA57	0.240906	1.05191
IBTK	0.0186611	1.1294
ICA1	0.254498	0.390563
ICA1L	3.19159e-09	-4.79111
ICAM1	0.160509	2.30599
ICAM2	0.885311	-0.330331
ICAM3	0.752611	-0.457423
ICAM5	0.355182	2.82098
ICE1	0.569638	0.504711
ICE2	0.0937857	-0.9597
ICK	0.749373	0.222949
ICMT	0.750692	-0.118754
ICOS	0.438595	2.54266
ID1	0.0673416	1.70293
ID2	0.664091	0.176132
ID3	0.0176511	2.21945
ID4	0.0467739	1.99607
IDE	0.328528	0.5154
IDH1	0.227616	0.5278
IDH2	0.832732	0.0490418
IDH3A	0.59579	-0.193466
IDH3B	0.194064	0.377247
IDH3G	0.896574	-0.116929
IDI1	2.54602e-06	-2.15009
IDNK	3.68393e-08	-3.68293
IDO1	0.0200364	2.64614
IDO2	0.183394	2.99445
IDS	2.47826e-08	-2.11672
IDUA	0.400947	-0.569439
IER2	0.471554	0.527913
IER3	0.571744	0.539653
IER3IP1	0.330519	0.434887
IER5	0.0497868	1.17855
IER5L	0.359636	1.04315
IFFO1	0.896049	-0.0739747
IFFO2	0.0114116	-2.12864
IFI16	0.0235955	0.970287
IFI27	0.934399	-0.038254
IFI27L1	0.0741496	-1.16657
IFI27L2	0.060967	-1.30394
IFI30	0.661815	1.48374
IFI35	0.000566545	1.98703
IFI44	0.00531142	1.96305
IFI44L	0.677139	1.32573
IFI6	0.111732	1.48584
IFIH1	0.00270304	2.56316
IFIT1	0.445218	1.20693
IFIT2	0.129889	2.53583
IFIT3	0.210738	1.95895
IFIT5	0.152849	1.27026
IFITM1	0.0040145	1.66571
IFITM10	0.764956	-0.500761
IFITM2	0.705519	0.456515
IFITM3	0.00610111	1.2381
IFNAR1	0.544067	-0.182395
IFNAR2	0.000781125	-1.29936
IFNE	0.0827168	2.40098
IFNG	0.867196	-0.0410554
IFNGR1	0.984004	0.120141
IFNGR2	0.150672	0.741618
IFNL1	0.28503	2.10569
IFNLR1	0.926002	0.161327
IFNW1	0.336922	-1.48099
IFRD1	0.575635	0.560791
IFRD2	5.32412e-08	1.72702
IFT122	1.9436e-06	-3.48534
IFT140	4.93801e-08	-4.7231
IFT172	1.19099e-09	-4.50986
IFT20	0.000554745	-1.48267
IFT22	2.79295e-09	-3.28615
IFT27	9.93285e-08	-3.21945
IFT43	5.38368e-07	-2.65311
IFT46	2.33597e-10	-4.65157
IFT52	3.68913e-06	-2.14142
IFT57	6.40869e-11	-3.5238
IFT74	5.05014e-08	-3.55885
IFT80	2.71926e-08	-3.6349
IFT81	3.02807e-08	-4.16123
IFT88	8.37261e-09	-4.52862
IGBP1	0.000125969	-1.20805
IGF1	0.603974	0.63415
IGF1R	0.00328606	-1.31152
IGF2BP2	0.0946334	-1.13983
IGF2BP3	0.494335	-1.67659
IGF2R	0.905618	0.220586
IGFALS	0.67294	-1.04928
IGFBP2	3.56773e-08	-3.04105
IGFBP3	0.00123734	2.56334
IGFBP4	0.422453	0.491356
IGFBP5	0.00101921	-4.0193
IGFBP6	0.663701	-0.678038
IGFBP7	1.89572e-07	-4.45087
IGFBPL1	0.556614	1.38141
IGFLR1	0.345763	2.09198
IGHMBP2	0.231331	-0.52903
IGIP	0.0118773	-3.23224
IGLON5	0.779189	0.431165
IGSF1	0.630839	-0.877748
IGSF10	0.000398048	-7.40762
IGSF11	0.0446737	-4.20043
IGSF21	0.854502	-0.20997
IGSF22	0.875409	0.242774
IGSF3	0.0813276	1.36828
IGSF5	0.0417446	4.27614
IGSF6	0.259029	-1.29004
IGSF8	0.716005	0.278246
IGSF9	0.0171194	1.93178
IGSF9B	0.637112	-0.647394
IHH	0.460611	-2.24745
IK	1.09445e-11	-2.51694
IKBIP	0.00292705	-2.38133
IKBKB	0.789968	-0.15851
IKBKE	0.0433082	1.59464
IKBKG	0.0301794	1.60888
IKZF1	0.271769	1.56098
IKZF2	0.776385	-0.148036
IKZF3	0.232084	-1.82678
IKZF4	0.0337261	-1.79062
IKZF5	0.775012	-0.156093
IL10	0.792363	0.521006
IL10RA	0.0401566	2.90424
IL10RB	0.504471	0.237716
IL11RA	0.944628	0.24266
IL12A	0.00180586	-5.73219
IL12B	0.572331	-0.794447
IL12RB1	0.730206	-0.554584
IL12RB2	0.901206	0.697826
IL13	0.415735	1.11899
IL13RA1	0.00170148	-1.0571
IL13RA2	0.420309	1.44114
IL15	0.99178	0.102061
IL15RA	0.00132561	2.62179
IL16	0.443643	-0.928121
IL17A	0.534883	-1.49299
IL17C	0.847508	-0.355406
IL17D	0.389344	-1.34963
IL17F	0.895356	-0.159042
IL17RA	0.97182	0.0636182
IL17RB	0.0043829	4.44546
IL17RC	0.374956	0.438859
IL17RD	0.547914	1.75998
IL17RE	0.708434	0.63243
IL17REL	0.808047	0.721595
IL18	0.00106329	-1.5935
IL18BP	0.0512155	3.53746
IL18R1	0.716871	0.744633
IL18RAP	0.694935	-0.653821
IL19	0.00642962	3.85164
IL1A	0.991655	-0.0453094
IL1B	0.971997	0.155712
IL1R1	0.0139775	1.62485
IL1R2	0.979946	0.0905258
IL1RAP	0.360407	0.972206
IL1RL1	0.00370093	7.16047
IL1RL2	0.889042	0.352057
IL1RN	0.49788	1.08946
IL20	0.550606	1.45413
IL20RA	1.01526e-05	-2.21796
IL20RB	6.91557e-06	3.30763
IL21R	0.135208	4.04626
IL22RA1	0.145697	-2.90128
IL22RA2	0.0365186	3.9497
IL23A	0.402992	1.66373
IL23R	0.400989	-1.68483
IL24	0.737229	-0.363801
IL26	0.729342	0.768263
IL27	0.372212	1.75126
IL27RA	0.286401	-1.45259
IL2RA	0.00121283	7.90603
IL2RB	0.274869	1.91701
IL2RG	0.896049	0.371888
IL31RA	0.067978	2.81162
IL32	0.434757	1.19886
IL33	0.684196	0.651307
IL34	0.182556	-1.84564
IL36A	0.121277	-3.56102
IL36G	0.107107	-4.06056
IL36RN	0.276097	-2.93469
IL37	0.477534	-1.87728
IL3RA	0.0666295	2.70716
IL4I1	0.0595829	4.74937
IL4R	2.68933e-05	2.52392
IL5	0.223418	1.38591
IL5RA	6.67776e-05	-4.41368
IL6	0.190821	3.63822
IL6R	0.0258094	-2.13746
IL6ST	0.0514452	0.959695
IL7	0.436783	-0.639151
IL7R	0.585979	1.64222
IL9R	0.0815144	2.58078
ILDR1	0.180707	0.649141
ILDR2	0.898576	0.319874
ILF2	0.00187014	0.625148
ILF3	0.227298	-0.328884
ILK	0.676529	-0.887301
ILKAP	0.952597	-0.0027357
ILVBL	0.0269807	0.623546
IMMP1L	0.375858	-0.602154
IMMP2L	0.904022	-0.29568
IMMT	0.0999949	0.491155
IMP3	0.495769	0.163415
IMP4	0.326965	0.35298
IMPA1	0.373501	-0.586072
IMPA2	0.00023671	1.38442
IMPACT	0.539946	-0.344447
IMPAD1	0.24894	0.493329
IMPDH1	0.391714	0.658803
IMPDH2	0.493415	-0.29504
IMPG2	0.170767	-3.13005
INA	0.120284	3.80965
INAFM1	0.285828	0.783329
INAVA	0.875042	0.170155
INCA1	0.553734	-0.927642
INCENP	0.718429	-0.540744
INF2	0.820752	0.23374
ING1	0.00106868	-1.71073
ING2	0.012213	-1.12152
ING3	0.833482	-0.0820653
ING4	0.787312	-0.209313
ING5	0.660767	-0.341344
INHA	0.724104	0.437068
INHBA	0.988034	-0.139057
INHBB	2.0617e-08	-8.49717
INHBC	0.623575	-1.34081
INIP	0.368619	-0.436702
INO80	0.783276	-0.282635
INO80B	0.00611343	-3.62129
INO80C	0.00466973	-1.6957
INO80D	0.716147	0.209437
INO80E	0.964328	0.11105
INPP1	0.00313832	1.08221
INPP4A	0.390277	-0.539814
INPP4B	0.242747	-0.776595
INPP5A	0.0729339	1.06471
INPP5B	0.00536899	-2.38209
INPP5D	0.925226	0.394158
INPP5E	4.90071e-06	-2.8158
INPP5F	0.00568767	1.74833
INPP5J	0.734103	0.829814
INPP5K	0.144914	0.604687
INPPL1	0.407238	0.478918
INSIG1	0.23077	-0.738528
INSIG2	0.139507	0.732931
INSL3	0.962674	-0.103503
INSL4	0.844391	0.152725
INSR	0.000405341	-1.92662
INTS1	0.56655	0.47431
INTS10	0.00067791	-1.3645
INTS11	0.296176	-0.360961
INTS12	0.0740164	-0.772372
INTS13	0.351632	0.849642
INTS14	0.086561	-0.677053
INTS2	0.269459	-1.09619
INTS3	0.188739	-0.738592
INTS4	0.68025	-0.225434
INTS5	0.987171	0.0239931
INTS6	0.789461	0.152823
INTS6L	0.297187	-1.7798
INTS7	0.00611756	1.66203
INTS8	0.954097	-0.0617276
INTS9	0.632084	-0.237847
INTU	8.06435e-06	-4.56473
INVS	0.206464	-1.22416
IP6K1	0.197685	-0.518315
IP6K2	0.078369	-0.499522
IP6K3	0.0187022	-2.72669
IPCEF1	0.615398	-0.532768
IPMK	0.000599338	-2.09651
IPO11	0.00142559	-1.98239
IPO13	0.294189	-0.703202
IPO4	0.0345762	-1.89918
IPO5	0.194637	-0.571522
IPO7	0.0659505	0.8365
IPO8	0.00414396	1.37169
IPO9	0.59733	0.326623
IPP	0.00750557	-1.32545
IPPK	0.852986	0.199592
IQCA1	1.68271e-08	-5.19111
IQCB1	0.000476909	-1.67432
IQCC	0.131417	-1.70167
IQCD	4.1688e-07	-4.2358
IQCE	3.15285e-12	-4.62972
IQCG	2.87954e-08	-4.32583
IQCH	4.51894e-08	-5.7083
IQCK	2.6204e-09	-2.88314
IQGAP1	0.536152	-0.159767
IQGAP2	0.0620619	-0.813777
IQGAP3	0.00207923	7.50637
IQSEC1	8.89855e-10	-2.69166
IQSEC2	0.16305	-1.46544
IQSEC3	0.8823	-0.103675
IQUB	1.8961e-05	-4.94339
IRAK1	3.63435e-05	1.39702
IRAK1BP1	2.29291e-05	-4.11722
IRAK2	0.212351	1.66772
IRAK3	0.992091	0.33043
IRAK4	0.506929	0.478747
IREB2	0.026322	1.13218
IRF1	0.689931	0.44978
IRF2	0.0546912	-0.581981
IRF2BP1	0.805279	-0.256291
IRF2BP2	0.153711	-0.686554
IRF2BPL	0.391748	-0.511952
IRF3	0.740948	-0.123605
IRF4	0.0493739	4.45355
IRF5	0.0112776	-1.79398
IRF6	0.958763	-0.111549
IRF7	0.0102654	2.53982
IRF8	0.000726762	5.29919
IRF9	0.239871	-0.749715
IRGQ	0.0962361	0.908017
IRS1	0.190699	2.33405
IRS2	0.911012	-0.0900261
IRX2	0.0141361	-4.81411
IRX3	1.77963e-08	-4.03796
IRX4	0.0881187	-2.8311
IRX5	0.74424	0.381047
IRX6	0.487883	1.86814
ISCA1	0.000232239	-1.61777
ISCA2	0.00664953	-0.915102
ISCU	1.42491e-06	-1.14467
ISG15	0.0202473	2.51216
ISG20	0.0910837	1.10554
ISG20L2	0.245036	0.596684
ISL1	0.938157	-0.224395
ISL2	0.348663	-1.76821
ISLR	0.407238	-2.25208
ISM1	0.478043	1.76741
ISM2	0.640062	1.42079
ISOC1	0.213738	0.472167
ISOC2	0.850011	-0.0124217
ISPD	0.936798	-0.0703714
IST1	0.981242	-0.0194161
ISY1	0.927311	-0.0371511
ISYNA1	0.0785928	0.858018
ITCH	0.567489	0.337099
ITFG1	0.593069	-0.144447
ITFG2	0.930415	-0.0523962
ITGA1	0.933666	-0.0971968
ITGA10	0.583547	-1.90952
ITGA11	0.949387	-0.396333
ITGA2	0.124199	-0.836116
ITGA2B	0.0629258	2.75397
ITGA3	0.0197125	-1.49892
ITGA4	0.977513	0.150549
ITGA5	0.0482407	2.83916
ITGA6	0.000753962	2.28133
ITGA7	0.705809	-0.235508
ITGA9	0.0671158	-2.85199
ITGAD	0.814912	0.769193
ITGAE	0.402434	-0.429507
ITGAL	0.060832	-2.06236
ITGAM	0.579254	1.77676
ITGAV	0.0748481	1.05433
ITGAX	0.805799	0.835347
ITGB1	0.000196451	1.02235
ITGB1BP1	0.110072	-0.642803
ITGB1BP2	0.853518	-0.482106
ITGB2	0.282081	1.52819
ITGB3	0.534749	0.781487
ITGB3BP	0.0242632	-2.04116
ITGB4	0.990742	0.0825582
ITGB5	0.00224307	-1.34824
ITGB6	0.000811905	2.02026
ITGB7	0.414105	1.35965
ITGB8	0.918306	-0.0895623
ITIH4	0.686257	0.460569
ITIH5	0.0145931	-5.28993
ITIH6	0.0759098	-4.3695
ITK	0.60648	1.74584
ITLN1	0.112262	5.50067
ITM2A	0.445218	-0.954549
ITM2B	0.445943	-0.27623
ITM2C	0.122181	0.674226
ITPA	0.386335	-0.354664
ITPK1	0.864385	0.253936
ITPKA	0.631527	0.884059
ITPKB	0.752013	0.4123
ITPKC	0.0026144	1.31071
ITPR1	0.989457	0.108425
ITPR2	0.351079	1.26489
ITPR3	0.000163023	1.84955
ITPRIP	0.167356	1.74547
ITPRIPL1	0.602304	1.00319
ITPRIPL2	0.00152149	1.39883
ITSN1	0.964328	0.0199951
ITSN2	0.813904	0.243244
IVD	0.200713	-0.568618
IVL	0.820858	-0.393431
IVNS1ABP	0.799649	0.18044
IWS1	0.295169	-0.352465
IYD	0.00279981	-3.63162
IZUMO1	0.229729	-1.52237
IZUMO4	0.181836	-1.99194
JADE1	5.57843e-09	-3.63154
JADE2	0.419999	-0.414611
JADE3	0.87295	0.744886
JAG1	0.33155	0.74773
JAG2	0.364582	-1.1114
JAGN1	0.0718627	-0.530244
JAK1	0.822479	0.20006
JAK2	0.0703206	1.68672
JAK3	0.976591	0.421426
JAKMIP1	0.44282	1.85593
JAKMIP2	0.985496	0.105816
JAKMIP3	0.843212	-0.648183
JAM2	0.584368	-1.04425
JAM3	0.105204	-3.94463
JAML	0.551212	-0.496621
JARID2	0.000545145	2.36437
JAZF1	0.035857	-2.86595
JCAD	0.208017	-1.97864
JCHAIN	0.000965288	7.29548
JDP2	0.68764	-0.138884
JKAMP	0.0044754	-0.777761
JMJD1C	0.0013108	-1.59638
JMJD4	0.136342	-0.749512
JMJD6	0.300213	-0.743724
JMJD7	0.955765	-0.0185404
JMJD7-PLA2G4B	0.685889	1.04851
JMJD8	0.00500346	-0.944781
JMY	0.0103662	-1.25377
JOSD1	0.995616	0.065233
JOSD2	0.0105677	-1.49748
JPH1	0.178286	2.35513
JPH2	0.497895	1.56493
JPH3	7.41818e-05	-6.36718
JPH4	0.488531	0.725286
JPT1	3.20122e-06	1.33126
JPT2	9.40756e-05	-1.844
JRK	0.526744	-0.497788
JRKL	0.0265883	-1.83172
JSRP1	0.0915712	-2.76422
JTB	0.433743	-0.263132
JUN	0.792032	-0.109011
JUNB	0.561056	0.666369
JUND	0.00215851	-1.07478
JUP	0.00113123	1.03109
KALRN	1.07893e-05	-4.38299
KANK1	0.205103	1.23201
KANK2	0.12746	1.56312
KANK3	0.732579	0.935437
KANK4	0.777341	-0.55241
KANSL1	0.765404	0.238071
KANSL1L	5.86064e-09	-5.28635
KANSL2	0.290931	0.573081
KANSL3	0.297566	0.565059
KARS	0.0624569	0.517426
KAT14	0.00396391	-1.51971
KAT2A	0.283548	1.02819
KAT2B	0.902787	0.105091
KAT5	0.396025	-0.370133
KAT6A	0.319658	-0.442675
KAT6B	0.358723	-0.516846
KAT7	0.596589	-0.204563
KAT8	0.0110416	-0.882074
KATNA1	0.000163589	-1.82693
KATNAL1	7.2516e-05	-5.53654
KATNAL2	0.000158225	-3.13676
KATNB1	5.69639e-09	-2.55913
KATNBL1	0.26227	-0.582974
KAZALD1	0.7845	0.345262
KAZN	0.0449117	-0.998648
KBTBD11	0.616512	-1.45979
KBTBD12	0.91081	0.253941
KBTBD2	0.455372	0.52162
KBTBD3	0.302833	0.768728
KBTBD4	0.00180394	-1.49497
KBTBD6	0.653732	-0.623407
KBTBD7	0.603808	0.451705
KBTBD8	0.258502	3.20292
KCMF1	0.634924	0.139935
KCNA3	0.254256	2.87758
KCNAB1	0.119028	-3.05706
KCNAB2	3.85927e-05	-3.57105
KCNAB3	0.984107	0.329591
KCNB1	0.000290602	-7.5111
KCNB2	0.254668	-2.13623
KCNC3	0.54384	1.07531
KCNC4	0.533108	1.06961
KCND1	0.893421	0.631023
KCND2	0.83943	-0.397799
KCND3	0.683151	0.958476
KCNE1	5.397e-06	-5.20142
KCNE2	0.23982	-2.2122
KCNE3	0.320152	0.453645
KCNE4	0.0223972	5.079
KCNE5	0.937431	0.170232
KCNG1	0.659849	1.1907
KCNG3	0.648447	1.23623
KCNH1	0.96794	-0.512017
KCNH2	0.269913	2.37754
KCNH3	3.70138e-07	-6.76825
KCNH4	0.453136	-1.47494
KCNH6	0.0367735	-4.55137
KCNH7	0.64068	-0.611527
KCNIP2	0.52911	-1.34201
KCNIP3	0.0482104	3.64179
KCNIP4	0.00537136	-4.21391
KCNJ1	0.0234458	-4.78283
KCNJ10	0.229857	2.45446
KCNJ11	0.743805	0.423024
KCNJ12	0.961379	0.222583
KCNJ13	0.983763	0.0783103
KCNJ14	0.00597629	-4.04495
KCNJ15	0.637181	0.755642
KCNJ16	0.544918	0.932014
KCNJ18	0.931609	0.303616
KCNJ2	0.00438255	-2.76221
KCNJ3	0.382558	-1.30666
KCNJ4	0.262997	-1.66762
KCNJ5	0.187602	-3.18047
KCNK1	0.00170864	1.1279
KCNK12	0.177413	1.85212
KCNK13	0.0313665	4.41186
KCNK15	0.0240823	3.90943
KCNK2	0.934435	-0.766819
KCNK5	0.0787008	1.53258
KCNK6	3.99149e-05	2.2113
KCNK7	0.399405	1.7165
KCNMA1	0.864966	-0.253762
KCNMB1	0.345088	2.23991
KCNMB2	0.000206929	-5.87921
KCNMB3	0.662791	-0.944392
KCNMB4	0.646254	1.00229
KCNN2	0.229536	-1.86101
KCNN3	0.00173725	-7.55706
KCNN4	0.730102	0.774559
KCNQ1	0.308155	0.694014
KCNQ3	0.879189	0.104296
KCNQ4	0.941073	-0.146462
KCNQ5	0.263806	2.00892
KCNRG	1.59848e-08	-5.06447
KCNS1	0.439146	2.39632
KCNS2	0.990838	-0.169421
KCNS3	0.0723905	1.59736
KCP	0.693029	1.01154
KCTD1	4.17758e-06	-2.80892
KCTD10	0.860844	0.207289
KCTD11	0.0122489	-1.50028
KCTD12	5.76032e-08	-5.50518
KCTD13	0.00188939	-1.37265
KCTD14	0.79497	0.266549
KCTD15	0.602266	0.686516
KCTD16	0.0536515	-3.28812
KCTD17	0.682068	0.565628
KCTD18	0.0171055	-1.09912
KCTD2	0.0115879	1.66971
KCTD20	0.0137693	0.980291
KCTD21	0.217356	1.36297
KCTD3	0.115259	0.617463
KCTD5	1.42496e-06	1.93289
KCTD6	0.0197355	1.39728
KCTD7	0.241044	-1.60684
KCTD9	0.262382	0.751481
KDELC1	0.197108	-2.88396
KDELC2	1.95044e-05	2.79045
KDELR1	4.78738e-05	0.981342
KDELR2	0.240468	0.264457
KDELR3	0.682068	-0.573279
KDF1	0.467546	0.302116
KDM1A	0.514169	-0.271808
KDM1B	0.0243772	-2.44091
KDM2A	0.043496	-0.973427
KDM2B	0.869703	-0.116097
KDM3A	0.00752436	-1.14004
KDM3B	0.00818174	-0.867572
KDM4A	0.575329	-0.400779
KDM4B	0.706008	-0.128585
KDM4C	0.818707	0.225046
KDM4D	0.862218	-0.330977
KDM5A	0.801417	-0.0630192
KDM5B	0.224024	0.444682
KDM5C	0.111233	-0.0708203
KDM6A	0.198503	1.47452
KDM6B	0.316517	-0.973227
KDM7A	0.704649	0.279
KDM8	0.336279	-1.15129
KDR	0.335631	2.73503
KDSR	0.0203837	0.67409
KEAP1	0.00979214	0.594075
KEL	0.302979	2.38467
KHDC1	0.475022	0.974553
KHDC1L	0.613153	0.821253
KHDRBS1	0.178253	-0.285131
KHDRBS2	0.419971	-1.81928
KHDRBS3	0.457498	0.534422
KHK	0.0306201	4.35152
KHNYN	0.000131522	2.15192
KHSRP	0.474101	0.509938
KIAA0040	0.000827311	-3.03174
KIAA0100	0.0615235	-0.582121
KIAA0141	0.876518	0.0797443
KIAA0232	5.99494e-08	-2.24894
KIAA0319	4.98095e-05	-4.24625
KIAA0319L	0.579656	-0.278626
KIAA0355	0.138922	-1.06862
KIAA0368	0.28622	0.479014
KIAA0391	0.725614	0.478457
KIAA0513	0.0834962	0.692569
KIAA0556	6.54383e-07	-2.70007
KIAA0586	0.139486	-0.990536
KIAA0753	0.00796274	-2.13103
KIAA0825	0.00319438	-3.55308
KIAA0895	0.00176807	-3.26593
KIAA0895L	0.945549	-0.0265175
KIAA0907	0.664812	-0.421889
KIAA0930	0.990788	-0.00112386
KIAA1024	0.193848	3.30641
KIAA1109	0.588019	-0.283003
KIAA1143	0.880991	-0.131707
KIAA1147	0.719141	0.184608
KIAA1161	0.163103	-0.631268
KIAA1191	0.0308229	-0.583569
KIAA1211	0.498383	-1.29933
KIAA1211L	9.24341e-10	-4.07789
KIAA1217	0.679939	0.170014
KIAA1257	4.71352e-11	-7.72536
KIAA1324	0.0446992	1.00388
KIAA1324L	0.606159	1.03694
KIAA1328	0.285371	-0.91906
KIAA1456	3.25781e-07	-6.13239
KIAA1468	0.0493551	0.951459
KIAA1522	0.00592947	-0.982083
KIAA1524	0.986952	-0.154787
KIAA1549	0.00375589	-2.28405
KIAA1549L	0.00104544	-6.11828
KIAA1551	0.406448	0.834257
KIAA1586	0.667904	-0.557259
KIAA1614	0.515915	-1.13422
KIAA1644	0.676259	-0.823867
KIAA1671	0.00750557	-1.26266
KIAA1683	0.000156552	-7.0829
KIAA1841	0.00013243	-2.58208
KIAA1958	0.492547	-0.755985
KIAA2012	4.41271e-11	-7.87171
KIAA2013	0.0148137	-0.519598
KIAA2026	0.842647	0.127537
KIDINS220	0.857108	0.197994
KIF11	0.0482042	1.934
KIF13A	0.00705193	-1.71788
KIF13B	0.895025	-0.0524072
KIF14	0.806194	0.931788
KIF15	0.493415	1.88536
KIF16B	0.377269	0.61156
KIF17	0.00338487	-5.26198
KIF18A	0.564349	1.21306
KIF18B	0.436446	1.87501
KIF19	9.10888e-07	-4.95577
KIF1B	0.00338624	-1.37541
KIF1BP	0.704989	0.139476
KIF1C	0.00312048	1.54374
KIF20A	0.295054	1.39289
KIF20B	0.0122114	2.29263
KIF21A	4.30061e-05	-1.81424
KIF21B	0.202063	2.00834
KIF22	0.00905086	1.25585
KIF23	0.138592	2.48503
KIF24	0.00631231	-3.59034
KIF25	0.668603	-0.671663
KIF26B	0.0306149	-3.92325
KIF27	1.78855e-06	-3.97669
KIF2A	5.52997e-06	-1.53409
KIF2C	0.00199343	6.10118
KIF3A	5.79124e-09	-3.33283
KIF3B	3.91756e-10	-3.26673
KIF3C	0.266548	-2.11171
KIF4A	0.477831	1.58511
KIF5B	0.779058	0.042458
KIF5C	0.676249	-0.621674
KIF6	1.6947e-06	-7.10155
KIF7	0.144529	3.40481
KIF9	2.14403e-08	-3.84389
KIFAP3	7.87497e-06	-2.8123
KIFC1	0.00130686	5.51355
KIFC2	0.818078	-0.460258
KIFC3	0.0839388	-1.17217
KIN	0.744041	-0.286241
KIR2DL3	0.761433	-0.43852
KIR2DL4	0.449882	2.73578
KIR3DL1	0.9954	0.023902
KIR3DL2	0.0489936	4.78069
KIRREL1	0.0688157	4.23125
KIRREL3	0.91947	-0.0993785
KISS1	0.0106097	2.80321
KISS1R	0.835955	0.395892
KIT	4.4654e-06	3.44303
KITLG	6.86735e-06	2.94355
KIZ	3.86745e-05	-2.47967
KL	0.947372	-0.0622735
KLB	0.985359	0.173594
KLC1	0.134171	-0.615696
KLC2	0.977084	0.127919
KLC3	0.0703578	2.74968
KLC4	0.0030191	-1.59846
KLF1	0.944829	-0.153476
KLF10	0.929092	0.0531819
KLF11	0.306487	1.43131
KLF12	0.00861405	-4.31326
KLF13	0.0869483	1.09177
KLF15	0.778852	-0.657106
KLF16	0.0300126	-2.84376
KLF2	0.0136015	-2.17429
KLF3	1.03756e-05	1.57186
KLF4	0.00398219	1.62599
KLF5	0.000867902	0.970191
KLF6	0.354194	-0.488163
KLF7	0.170946	-1.59063
KLF8	0.719118	0.722158
KLF9	0.693029	-0.428657
KLHDC1	0.159817	-2.26571
KLHDC10	0.0104921	-1.29894
KLHDC2	0.106671	-0.592375
KLHDC3	0.823307	0.0615256
KLHDC4	0.0538094	0.993919
KLHDC7A	0.242153	1.09479
KLHDC7B	0.579656	1.12286
KLHDC8A	7.29588e-05	-8.22682
KLHDC8B	0.186368	0.758184
KLHDC9	4.25866e-09	-4.11034
KLHL11	0.689975	-0.186974
KLHL12	0.35597	-0.352467
KLHL13	0.00142659	-5.55018
KLHL14	0.0154945	-3.09863
KLHL15	0.832247	0.432813
KLHL17	0.740746	0.361312
KLHL18	0.516498	0.637332
KLHL2	0.793861	-0.0872588
KLHL20	0.142333	0.835986
KLHL21	0.194967	-0.683587
KLHL22	0.919664	-0.0916169
KLHL23	0.27051	-1.7399
KLHL24	0.817514	-0.0805983
KLHL25	0.542473	0.742248
KLHL26	0.524263	0.634748
KLHL28	0.136308	-0.812082
KLHL29	0.0879037	2.74247
KLHL3	0.980634	-0.0208536
KLHL30	0.46407	1.00223
KLHL31	0.473329	1.42218
KLHL32	2.49575e-06	-10.2446
KLHL35	0.626137	0.752268
KLHL36	0.562083	-0.268075
KLHL41	0.0165461	-4.2946
KLHL42	0.0526014	1.3258
KLHL5	0.976895	-0.0813721
KLHL6	6.88084e-10	-6.58051
KLHL7	0.0591431	-0.905474
KLHL8	0.755194	0.195184
KLHL9	0.452934	0.385888
KLK10	0.15873	1.61031
KLK11	0.821277	0.0548209
KLK12	0.15071	-3.85648
KLK13	0.883435	-0.137099
KLK14	0.534749	1.00234
KLK5	0.0252159	-4.482
KLK6	0.672617	-1.51803
KLK7	0.646769	-1.84649
KLK8	0.323061	-2.41024
KLKB1	0.198154	-2.69077
KLLN	0.0208774	-4.47078
KLRB1	0.229006	-1.64
KLRC1	0.67196	1.19091
KLRC2	0.686362	1.25417
KLRC3	0.0961253	2.1136
KLRC4	0.677139	-0.548198
KLRD1	0.592408	1.68221
KLRF1	0.0959817	2.7212
KLRG1	0.500202	1.90053
KLRG2	0.312535	1.46605
KLRK1	0.718875	-0.500152
KMO	0.885504	0.62344
KMT2A	0.34364	-0.47476
KMT2B	0.34821	-0.60066
KMT2C	0.560689	-0.233213
KMT2D	0.819177	-0.132678
KMT2E	0.591061	-0.205943
KMT5A	0.713166	0.189069
KMT5B	0.623866	-0.205273
KMT5C	0.27337	-1.0847
KNCN	0.701044	-1.45071
KNDC1	6.85409e-09	-7.39582
KNL1	0.0520257	3.71058
KNOP1	0.182712	0.852665
KNSTRN	0.952587	-0.112227
KNTC1	0.95708	0.00760196
KPNA1	0.0321788	-0.660599
KPNA2	3.39241e-07	2.01987
KPNA3	0.000697817	-1.2736
KPNA4	0.0273048	-0.920395
KPNA5	0.0403821	-1.60324
KPNA6	0.749249	-0.0961538
KPNA7	0.103877	-2.0222
KPNB1	0.568592	-0.223847
KPRP	0.868394	-0.193186
KPTN	0.293454	-1.15064
KRAS	0.014772	0.859918
KRBA1	0.931544	0.163231
KRBA2	0.794155	-0.453945
KRBOX1	0.0530423	-3.38229
KRBOX4	0.413387	-0.774803
KRCC1	0.00855931	-1.16178
KREMEN1	0.000175711	-1.79588
KREMEN2	0.000436974	5.92481
KRI1	0.383396	0.58134
KRIT1	0.803084	0.155086
KRR1	0.507839	0.248978
KRT1	0.986952	-0.492834
KRT10	0.557912	-0.276788
KRT12	0.0725479	-3.35184
KRT13	0.0315338	2.97949
KRT14	0.196286	3.03337
KRT15	0.574714	0.564028
KRT16	0.0318586	4.60498
KRT17	0.290073	1.31929
KRT18	0.273403	0.206022
KRT19	0.275292	0.274869
KRT2	0.899391	0.477603
KRT20	0.990569	-0.0324472
KRT23	0.00881608	1.42821
KRT24	0.311187	3.10438
KRT31	0.875452	0.392271
KRT33B	0.709114	0.620881
KRT39	0.0460533	4.30894
KRT4	0.00290884	2.20176
KRT40	0.0111092	5.34905
KRT5	0.0449874	1.52897
KRT6A	0.00207861	4.45283
KRT6B	0.321808	1.41121
KRT6C	0.0293027	4.17773
KRT7	0.00818174	0.837709
KRT76	0.221656	2.98042
KRT78	0.17072	2.9269
KRT8	0.435719	0.162107
KRT80	0.976999	-0.0406016
KRT81	0.718274	0.922619
KRT86	0.350237	1.76045
KRTAP29-1	0.229973	-1.95492
KRTAP5-10	0.815396	-0.417649
KRTAP5-9	0.886948	0.232576
KRTCAP2	0.0898601	-1.13357
KRTCAP3	0.912372	-0.0755261
KRTDAP	0.595703	-1.20904
KSR1	0.356099	-1.02165
KSR2	0.132909	-2.63231
KTI12	0.172813	-0.799771
KTN1	3.73388e-05	-1.36947
KXD1	0.186983	-0.452456
KY	0.247227	-2.14821
KYAT1	0.446049	0.827164
KYAT3	0.0176518	1.01038
KYNU	0.295902	1.2663
L1CAM	0.339685	1.09271
L2HGDH	0.672794	0.455852
L3HYPDH	0.279213	-1.52491
L3MBTL1	0.00488996	-4.01939
L3MBTL2	0.217987	-0.647074
L3MBTL3	0.235003	1.30653
L3MBTL4	0.680439	-0.561871
LACC1	0.6599	-0.369665
LACTB	0.200901	0.919823
LACTB2	0.143213	0.741136
LAD1	3.99135e-08	3.06015
LAG3	0.0261764	4.38579
LAGE3	0.614349	-0.309
LAIR1	0.0787008	2.85
LAIR2	0.143463	2.87978
LAMA1	0.0352264	-4.77664
LAMA2	0.000166289	-6.89867
LAMA3	0.385556	0.723606
LAMA4	0.654027	-1.04437
LAMA5	0.0384229	1.42472
LAMB1	0.00306528	4.26639
LAMB2	0.206077	0.815421
LAMB3	0.0148964	1.86921
LAMB4	0.71336	0.931262
LAMC1	0.179359	1.13526
LAMC2	1.41479e-06	-3.03791
LAMP1	0.169474	0.62074
LAMP2	0.865188	-0.00727866
LAMP3	0.875895	-0.240341
LAMP5	0.00299322	5.99303
LAMTOR1	0.197331	0.365805
LAMTOR2	0.455387	-0.317172
LAMTOR3	0.221576	0.446909
LAMTOR4	0.00398215	-0.956645
LAMTOR5	0.173336	0.315406
LANCL1	0.806372	0.265719
LANCL2	0.889019	0.0575328
LANCL3	0.0206565	2.81739
LAP3	0.995845	0.0421854
LAPTM4A	0.871122	-0.09362
LAPTM4B	4.05585e-07	1.67834
LAPTM5	0.803084	0.50264
LARGE1	0.00819633	1.76665
LARGE2	0.0180681	2.32124
LARP1	0.00340249	-1.08405
LARP1B	0.355979	0.41033
LARP4	0.208608	0.502245
LARP4B	0.235409	0.439874
LARP6	1.25874e-07	-4.75576
LARP7	0.95557	-0.0410036
LARS	0.010207	-1.05781
LARS2	0.638694	0.471497
LAS1L	0.971387	-0.00701968
LASP1	0.0332519	0.853253
LAT	0.789019	-0.267817
LAT2	0.507928	1.2353
LATS1	0.401906	0.58869
LATS2	0.625855	-0.639982
LAX1	0.803659	0.94538
LAYN	0.0608002	0.911606
LBH	0.49053	0.48633
LBHD1	0.00439196	-3.02392
LBR	0.679285	0.416308
LBX2	0.860707	-0.589954
LCA5	1.01361e-08	-5.15698
LCA5L	1.39383e-06	-4.62572
LCAT	0.581217	1.29431
LCE1E	0.480229	-1.1963
LCE3D	0.346644	-2.16181
LCE3E	0.652754	-0.565229
LCK	0.975694	0.305058
LCLAT1	0.495224	-0.406732
LCMT1	0.0612062	-0.608684
LCMT2	0.789461	0.162422
LCN12	0.396925	-1.56933
LCN2	0.540373	0.25732
LCOR	0.986355	0.0618058
LCORL	0.090254	1.24505
LCP1	0.493042	1.05736
LCP2	0.512648	1.19938
LCTL	0.885504	-0.201887
LDAH	0.6114	0.22384
LDB1	0.513544	-0.261895
LDB3	0.867196	0.0987894
LDHA	7.43409e-07	1.75763
LDHAL6A	0.233108	-1.91768
LDHB	0.499564	-0.257429
LDHC	0.153442	-4.33828
LDHD	0.0886075	-1.68487
LDLR	0.347656	-0.823439
LDLRAD1	1.25264e-07	-5.0865
LDLRAD2	0.515915	-1.81589
LDLRAD3	0.0325301	4.82821
LDLRAD4	3.8131e-09	-4.51952
LDLRAP1	0.00180586	1.27469
LDOC1	0.463102	-0.505067
LEAP2	0.942192	-0.462135
LEF1	0.822425	0.282243
LEFTY1	0.0443608	-3.6644
LEKR1	3.07508e-09	-5.47511
LEMD1	0.495759	1.16471
LEMD2	0.104472	0.650693
LEMD3	0.885311	-0.122099
LENG1	0.585682	-0.603486
LENG8	0.00812238	-1.64892
LENG9	0.299425	1.62805
LEO1	0.00116725	1.31764
LEPR	0.99915	0.367545
LEPROT	0.82489	-0.0673739
LEPROTL1	0.0681514	-0.57179
LETM1	0.000108507	2.09964
LETM2	3.01064e-05	-4.29781
LETMD1	0.0167206	-1.4134
LEXM	0.106822	-2.844
LFNG	0.755296	0.107897
LGALS1	0.730825	0.500398
LGALS12	0.00438111	6.46469
LGALS2	0.838911	-0.28836
LGALS3	0.88359	-0.114634
LGALS3BP	0.375347	0.315687
LGALS4	0.9573	-0.0959014
LGALS7	0.725428	0.97787
LGALS7B	0.000967772	4.75437
LGALS8	0.067688	0.712151
LGALS9	1.89444e-05	2.29511
LGALS9B	0.670759	-0.471585
LGALS9C	0.756027	0.27212
LGALSL	0.111743	1.45666
LGI1	8.94574e-05	5.56649
LGI3	0.599813	1.02071
LGI4	0.381459	1.50379
LGMN	0.00223137	1.35532
LGR4	0.636493	0.377909
LGR5	0.102159	-3.16533
LGR6	0.00144954	5.83533
LGSN	0.0481891	-4.39774
LHB	0.848861	-0.33418
LHFPL1	0.372727	-1.44421
LHFPL2	0.135208	1.99268
LHFPL4	0.271855	-1.87337
LHFPL5	0.398127	-1.54439
LHFPL6	0.986262	0.359094
LHPP	0.213692	-0.616445
LHX2	0.179589	2.86275
LHX4	0.379031	1.56464
LIAS	0.793563	0.301805
LIF	0.978981	-0.0467785
LIFR	1.9345e-05	2.712
LIG1	0.00994712	-1.46444
LIG3	0.0113714	-1.83399
LIG4	0.467713	-0.509166
LILRA1	0.390238	2.57163
LILRA2	0.962496	0.554458
LILRA4	0.0236132	5.32372
LILRA5	0.932651	0.757051
LILRA6	0.812244	-0.341103
LILRB1	0.0344135	4.94826
LILRB2	0.937115	0.829491
LILRB3	0.91204	0.917048
LILRB4	0.0602907	3.92028
LILRB5	0.810108	1.016
LIMA1	1.25862e-09	1.31372
LIMCH1	0.646059	-0.414188
LIMD1	0.701	0.294372
LIMD2	0.205995	1.41035
LIME1	0.500431	1.26138
LIMK1	0.102932	1.26923
LIMK2	0.948337	0.0663021
LIMS1	0.080913	-0.732614
LIMS2	0.51334	1.54829
LIN37	0.794339	0.354544
LIN52	0.940782	0.0719915
LIN54	0.700309	0.525607
LIN7A	0.494269	-1.77393
LIN7B	0.867612	0.150678
LIN7C	0.0137527	1.13627
LIN9	0.00265559	4.04071
LINC00116	0.689975	0.103369
LINC01619	0.992663	-0.101016
LINGO1	0.353608	1.67294
LINGO2	0.103656	-4.45078
LINGO3	0.442779	2.06983
LINGO4	0.063001	-3.34245
LINS1	0.0688903	1.24615
LIPA	0.442691	0.230462
LIPC	0.722084	1.09808
LIPE	0.50303	-0.697896
LIPG	0.119866	3.89615
LIPH	0.00832898	1.18625
LIPJ	0.282695	1.9307
LIPM	0.653599	1.04535
LIPN	0.307839	-2.61965
LIPT1	0.686728	0.418766
LIPT2	0.22345	-0.802982
LITAF	0.751428	0.22337
LIX1L	0.371339	-0.727553
LKAAEAR1	0.0145838	-5.2602
LLGL1	0.286137	1.14795
LLGL2	0.455372	0.265269
LLPH	0.00844767	0.954416
LMAN1	0.0985306	0.656091
LMAN2	0.577271	-0.191534
LMAN2L	0.828472	-0.0984134
LMBR1	0.646332	-0.290413
LMBR1L	0.495391	0.534124
LMBRD1	0.278764	-0.398656
LMBRD2	0.374655	0.731487
LMCD1	0.111528	-1.73672
LMF1	0.455332	-0.52992
LMF2	0.0776917	0.787262
LMLN	0.000296347	-2.73474
LMNA	0.123317	0.337494
LMNB1	0.00546508	4.07829
LMNB2	8.69187e-06	2.1369
LMNTD1	2.24774e-06	-5.68364
LMNTD2	0.126047	1.76144
LMO1	0.71006	-0.736724
LMO2	0.311187	-0.785278
LMO3	0.574792	-1.20324
LMO4	1.24027e-05	1.62164
LMO7	0.0561977	0.87467
LMO7DN	0.901117	0.290739
LMOD1	0.659885	-0.729573
LMTK2	0.901117	0.179518
LMTK3	0.145244	1.96694
LMX1A	0.161092	-3.62975
LNP1	0.0134213	-4.24826
LNPEP	0.0929351	0.990231
LNPK	0.913624	0.0968289
LNX1	0.865188	0.00910697
LNX2	0.168172	0.86886
LONP1	0.954335	0.0034227
LONP2	0.958726	0.0534025
LONRF1	0.10221	1.27162
LONRF2	0.983864	-0.304276
LONRF3	0.253632	-1.87984
LOX	2.83236e-11	4.04491
LOXHD1	0.00533981	-7.49145
LOXL1	2.69597e-07	3.31076
LOXL2	0.0581388	3.69948
LOXL3	0.00881608	5.90414
LOXL4	0.000820874	3.42004
LPAR1	0.000480958	2.66565
LPAR2	0.903514	-0.0890306
LPAR3	6.24937e-05	-2.88417
LPAR5	0.239524	1.3692
LPAR6	0.113226	1.26995
LPCAT1	0.866317	0.0198293
LPCAT2	0.0435376	1.71415
LPCAT3	0.000889607	1.35954
LPCAT4	0.205103	0.687955
LPGAT1	1.54061e-05	-1.85844
LPIN1	0.031485	-1.85362
LPIN2	0.0143241	-1.39476
LPIN3	0.667904	0.476848
LPL	0.95948	0.381521
LPO	0.0389981	-3.73618
LPP	0.155783	0.592005
LPXN	0.511301	0.847083
LRAT	0.160178	-2.58384
LRBA	0.000281152	-1.856
LRCH1	0.217551	1.31827
LRCH3	0.600436	-0.334873
LRCH4	0.64681	0.336907
LRCOL1	0.471431	-1.24028
LRFN1	0.432058	-1.45096
LRFN2	0.0364218	3.02575
LRFN3	0.433238	1.52972
LRFN4	0.145487	1.21333
LRG1	0.00867802	-1.37432
LRGUK	1.40297e-06	-5.89955
LRIF1	0.37902	-0.467677
LRIG1	0.987152	-0.0971704
LRIG2	0.648631	-0.32045
LRIG3	0.926942	-0.043382
LRMDA	0.000471015	-2.31892
LRMP	0.0361485	-2.05962
LRP1	0.000101682	-2.50621
LRP10	0.169431	0.487167
LRP11	5.99173e-07	-2.10434
LRP12	0.957013	0.25985
LRP1B	0.896049	-0.242833
LRP2	0.0551745	-3.62621
LRP2BP	2.02923e-05	-5.19757
LRP3	0.00767159	1.89465
LRP4	0.73663	0.277516
LRP5	0.70302	0.339115
LRP5L	0.553859	1.26624
LRP6	0.80612	-0.0788389
LRP8	0.0063598	-1.69553
LRPAP1	0.0284095	-0.617029
LRPPRC	0.344523	0.481792
LRR1	0.00190037	1.89689
LRRC1	0.0246692	0.885071
LRRC10B	7.88568e-08	-5.27525
LRRC14	0.670656	0.259011
LRRC17	0.00567033	3.50846
LRRC18	8.4506e-08	-6.3044
LRRC19	0.215407	-2.41526
LRRC2	0.85056	-0.658189
LRRC20	0.470607	-1.26956
LRRC23	1.67646e-09	-4.42978
LRRC25	0.92658	0.36255
LRRC26	0.671945	0.259599
LRRC27	1.45052e-07	-3.94412
LRRC28	0.942891	0.0206816
LRRC29	0.116168	-2.50217
LRRC3	0.000875836	7.29796
LRRC31	0.244674	2.64109
LRRC32	0.871122	0.403818
LRRC34	2.06744e-07	-5.4447
LRRC36	1.80118e-05	-8.82285
LRRC37A	0.833415	-0.239338
LRRC37A2	0.879913	-0.122205
LRRC37A3	0.0434969	-3.12749
LRRC37B	0.0016199	-4.2731
LRRC39	0.910673	-0.0606114
LRRC4	0.00727396	-2.08697
LRRC40	0.176473	1.54296
LRRC41	0.346193	0.302139
LRRC42	0.744976	0.158598
LRRC43	5.55309e-07	-5.77022
LRRC45	1.38575e-07	-3.32667
LRRC46	1.9509e-06	-4.88574
LRRC47	0.412346	-0.267049
LRRC49	1.81787e-07	-5.74025
LRRC4C	0.186368	3.30458
LRRC56	9.06869e-10	-5.13169
LRRC57	0.111231	-0.76641
LRRC58	0.916521	0.0139131
LRRC59	2.59623e-05	1.34744
LRRC6	3.89084e-07	-4.97858
LRRC61	2.62137e-09	-3.82357
LRRC63	4.31667e-11	-11.965
LRRC66	0.805969	-0.718731
LRRC69	0.135632	-2.54247
LRRC7	0.46059	-0.904053
LRRC70	0.0959151	-2.20404
LRRC71	1.29332e-08	-6.09087
LRRC73	1.57241e-07	-5.2837
LRRC74B	1.17524e-10	-7.97194
LRRC75A	0.989457	-0.176989
LRRC75B	0.462306	1.13787
LRRC8A	2.88059e-08	2.69426
LRRC8B	0.725572	0.119119
LRRC8C	0.00320996	5.6663
LRRC8D	8.10794e-05	2.05056
LRRC8E	0.824688	0.287888
LRRC9	0.724978	-0.418422
LRRCC1	0.018213	-1.78023
LRRFIP1	0.0255684	-0.68978
LRRFIP2	0.286901	0.406251
LRRIQ1	6.88084e-10	-6.47523
LRRIQ3	4.70562e-06	-5.99339
LRRIQ4	0.0292548	-3.99694
LRRK1	0.546552	-0.416262
LRRK2	0.404488	-0.920097
LRRN1	0.00889608	1.66977
LRRN2	0.180701	3.01376
LRRN3	0.0538682	-5.08092
LRRTM2	0.653626	-0.955744
LRSAM1	0.130693	0.816939
LRTOMT	3.41535e-09	-5.66887
LRWD1	6.0792e-07	-2.92311
LSAMP	0.00934613	3.65457
LSG1	0.188696	-0.535127
LSM1	0.254366	-0.554305
LSM10	0.0337387	0.92915
LSM11	0.933666	0.479342
LSM12	0.0827647	0.90194
LSM14A	0.0254203	0.527057
LSM14B	0.105382	-1.40062
LSM2	0.279448	0.523513
LSM3	0.196286	0.343298
LSM4	0.00221661	-1.00235
LSM5	0.260165	-0.556575
LSM6	0.246594	-0.621083
LSM7	0.648447	0.132054
LSM8	0.276616	0.315709
LSMEM1	0.411351	-1.67446
LSP1	0.965942	0.153144
LSR	3.70031e-06	1.07422
LSS	0.00311461	-1.85256
LST1	0.813696	0.497254
LTA	0.891337	0.709357
LTA4H	0.176931	0.495502
LTB	0.332672	1.56815
LTB4R	0.453911	-0.812586
LTB4R2	0.211424	-1.33018
LTBP1	0.036615	2.27171
LTBP2	0.884123	-0.123971
LTBP3	0.367781	0.486864
LTBP4	0.256797	0.753681
LTBR	0.0121145	0.835554
LTC4S	0.390277	-1.12854
LTF	0.125943	2.61464
LTK	0.0111512	-2.37311
LTN1	0.063001	1.02669
LTV1	0.716268	-0.121088
LUC7L	0.456661	-0.433072
LUC7L2	0.864931	0.060884
LUC7L3	0.867888	-0.150206
LUM	0.763358	0.727889
LURAP1	0.799297	0.533344
LURAP1L	0.482202	0.648517
LUZP1	0.360755	0.415625
LUZP2	0.635321	1.03775
LXN	0.000190642	-1.7386
LY6D	0.0180274	3.81592
LY6E	3.83052e-08	1.49548
LY6G5B	0.776375	0.490145
LY6G5C	2.47826e-08	-4.80186
LY6G6C	0.648447	1.57906
LY6H	2.93715e-06	-6.82599
LY6K	0.540673	-1.17941
LY75	7.87497e-06	-2.43172
LY86	0.171835	2.5471
LY9	0.713405	-0.260819
LY96	0.75878	0.591102
LYAR	0.683745	0.223875
LYG1	0.915059	-0.401965
LYG2	0.632537	-0.799982
LYL1	0.425457	-1.27565
LYN	0.39273	-0.251453
LYNX1	0.987011	0.0581036
LYPD1	0.609056	0.610561
LYPD2	0.35302	0.317531
LYPD3	0.00267706	3.48627
LYPD5	0.881389	0.242636
LYPD6	0.0757499	3.95593
LYPD6B	0.726292	0.160393
LYPLA1	0.417338	0.31015
LYPLA2	0.739864	0.0467098
LYPLAL1	0.217195	0.583903
LYRM1	0.265645	-0.577096
LYRM2	2.46526e-05	-1.59437
LYRM4	0.00154294	-1.68953
LYRM7	0.00375438	-2.14777
LYRM9	0.0145697	-1.55975
LYSMD1	0.976591	0.171983
LYSMD2	0.00212632	-1.63833
LYSMD3	0.302648	0.622086
LYSMD4	0.672367	0.512034
LYST	0.310396	-0.816274
LYVE1	0.239664	-1.70274
LYZ	0.667472	-0.35012
LYZL4	0.729093	-0.467462
LZIC	0.0721132	-0.822477
LZTFL1	3.47033e-10	-4.25619
LZTR1	0.551945	-0.252836
LZTS1	0.382893	-1.4304
LZTS2	0.000105683	1.69397
M1AP	0.055455	-2.64344
M6PR	0.0626956	0.4662
MAATS1	1.91475e-06	-5.40458
MAB21L1	0.48768	-1.27072
MAB21L2	0.959941	0.264628
MAB21L3	0.745794	0.746954
MACC1	0.204264	0.852488
MACF1	0.0452886	-0.799785
MACROD1	0.303001	-0.650308
MACROD2	0.000432253	-3.03154
MAD1L1	0.0239745	1.11389
MAD2L1	0.641923	0.498088
MAD2L1BP	0.0334808	0.69729
MAD2L2	0.00418365	1.37535
MADCAM1	0.832732	-0.353559
MADD	0.152655	0.794636
MAEA	0.126061	-0.349858
MAEL	0.416819	1.03967
MAF	0.706008	0.847772
MAF1	0.000368737	0.842709
MAFB	0.0675735	1.98961
MAFF	0.195891	1.56219
MAFG	0.613121	0.361434
MAFK	0.451726	0.983995
MAGED1	0.695205	0.0931036
MAGED2	8.36391e-05	-1.23151
MAGEE1	0.205983	3.00308
MAGEF1	0.926942	-0.159933
MAGEH1	0.874273	-0.234263
MAGI1	0.0255432	-1.45584
MAGI2	5.20502e-06	-4.56115
MAGI3	2.99819e-05	1.83851
MAGIX	1.40297e-06	-2.89223
MAGOH	0.0249592	-0.706768
MAGOHB	0.00479221	1.35128
MAGT1	2.82997e-05	1.48857
MAIP1	0.0748522	0.772448
MAJIN	0.0081537	-5.52671
MAK	8.37261e-09	-4.89645
MAK16	0.104072	1.07353
MAL	0.672367	-1.06211
MAL2	6.02339e-05	1.23077
MALL	0.00139287	2.82154
MALRD1	0.20742	2.06352
MALSU1	0.064286	-0.630011
MALT1	0.00374162	1.9553
MAMDC2	0.0811302	-3.50844
MAMDC4	0.691203	-0.823234
MAML1	0.355182	0.616121
MAML2	0.0308866	-1.36378
MAML3	0.456875	0.756181
MAMLD1	0.563519	-1.71122
MAMSTR	0.60744	-0.958667
MAN1A1	0.253198	1.11986
MAN1A2	0.0689815	-0.52641
MAN1B1	0.0320343	-0.694538
MAN1C1	0.11617	1.82957
MAN2A1	1.97863e-05	2.27173
MAN2A2	0.986216	0.147026
MAN2B1	0.0240823	0.937792
MAN2B2	0.354553	-0.416098
MAN2C1	0.325885	-0.571396
MANBA	0.35597	-0.621104
MANBAL	0.000232931	-0.90117
MANEA	0.91155	-0.00524118
MANEAL	0.677009	0.668841
MANF	0.028353	1.05611
MANSC1	0.749373	0.511313
MAOA	8.06656e-10	3.29676
MAOB	6.81745e-05	-5.56648
MAP10	0.555753	1.01773
MAP1A	3.28796e-08	-5.41227
MAP1B	4.21832e-09	-8.95248
MAP1LC3A	1.60634e-11	-3.46503
MAP1LC3B	0.079417	-0.553187
MAP1LC3B2	0.717069	-0.359774
MAP1S	0.126128	0.849534
MAP2	0.85699	-0.441236
MAP2K1	0.0150823	0.962878
MAP2K2	0.0037544	0.613357
MAP2K3	0.508938	-0.203014
MAP2K4	0.0226125	1.06553
MAP2K5	0.794103	0.18251
MAP2K6	0.302388	0.933036
MAP2K7	0.918584	-0.194559
MAP3K1	0.00946511	1.59167
MAP3K10	0.381763	1.62897
MAP3K11	0.405743	0.623536
MAP3K12	0.284706	-2.49935
MAP3K13	1.10502e-06	-1.45678
MAP3K14	0.157083	1.56938
MAP3K19	3.25781e-07	-5.11893
MAP3K2	0.015189	-0.735984
MAP3K3	0.1117	-0.882442
MAP3K4	0.0452208	1.32859
MAP3K5	0.0108297	1.77069
MAP3K6	3.8357e-06	2.779
MAP3K7	0.327324	0.38982
MAP3K7CL	0.214772	2.42765
MAP3K8	0.571723	-0.376703
MAP3K9	0.45659	0.600049
MAP4	0.000402891	-1.14603
MAP4K1	0.989416	0.344711
MAP4K2	0.603808	-0.451817
MAP4K3	0.47808	0.439743
MAP4K4	0.134492	-0.735401
MAP4K5	0.653599	0.234345
MAP6	2.2485e-08	-5.97453
MAP6D1	0.92383	-0.384928
MAP7	0.474629	-0.321973
MAP7D1	0.362167	0.626839
MAP7D2	0.946223	0.437024
MAP7D3	0.275394	-1.83381
MAP9	4.49939e-07	-3.99735
MAPK1	0.761875	0.143626
MAPK10	2.08778e-09	-2.92266
MAPK11	0.234557	2.15911
MAPK12	0.0796614	3.71033
MAPK13	8.02961e-06	1.5438
MAPK14	0.814872	0.187432
MAPK15	1.63104e-09	-5.93979
MAPK1IP1L	0.37863	0.25576
MAPK3	0.148269	-0.690374
MAPK4	0.918088	-0.355642
MAPK6	0.0011593	1.75775
MAPK7	0.121475	1.21889
MAPK8	0.558646	-0.269346
MAPK8IP1	2.66905e-08	-4.56674
MAPK8IP2	0.0100537	4.61717
MAPK8IP3	0.65567	-0.432127
MAPK9	0.83799	0.0277751
MAPKAP1	0.0600202	0.565852
MAPKAPK2	0.962886	0.0177376
MAPKAPK3	1.3714e-06	1.93119
MAPKAPK5	0.41089	-0.282217
MAPKBP1	0.989303	0.122758
MAPRE1	0.511315	0.310139
MAPRE2	0.447118	-0.666447
MAPRE3	4.84867e-09	-4.21448
MAPT	0.984107	0.0103869
MARCKS	0.000204009	-1.74698
MARCKSL1	0.135367	0.949422
MARCO	0.536951	1.35222
MARF1	0.445218	-0.414416
MARK1	0.0720211	1.169
MARK2	0.0195182	0.884574
MARK3	0.0925148	-0.499791
MARK4	0.652724	-0.544444
MARS	0.314446	0.3359
MARS2	0.626651	0.695893
MARVELD1	0.0645933	3.8079
MARVELD2	0.178313	-0.636539
MARVELD3	0.0882623	0.696681
MASP1	0.16338	-1.79294
MASP2	0.933666	-0.035999
MAST1	0.012608	-4.59552
MAST2	0.540802	-0.355761
MAST3	0.350381	-0.73903
MAST4	0.0317704	0.98356
MASTL	0.00745112	2.60327
MAT1A	0.0145812	-4.85919
MAT2A	0.0248524	0.741541
MAT2B	0.0362995	-0.586245
MATK	0.361697	-1.95428
MATN1	0.420188	-1.39232
MATN2	0.172296	1.32403
MATN3	0.685775	-0.898697
MATN4	0.159112	2.8908
MATR3	0.852859	-0.382695
MAU2	0.858906	0.114855
MAVS	0.902787	0.0823112
MAX	0.918036	0.0394797
MAZ	0.573642	-0.434062
MB	1.06358e-09	-4.2707
MB21D1	0.338942	1.55809
MB21D2	0.446256	2.02035
MBD1	0.624012	0.134892
MBD2	0.13384	0.450947
MBD3	0.416671	0.380831
MBD4	0.43138	-0.345878
MBD5	0.91102	0.257847
MBD6	0.789173	-0.397466
MBIP	0.0679388	0.983726
MBLAC1	0.711906	0.443488
MBLAC2	0.976042	0.154138
MBNL1	0.188712	0.558482
MBNL2	0.832266	0.017863
MBNL3	0.521423	0.616019
MBOAT1	0.749748	0.366798
MBOAT2	0.0881248	1.12597
MBOAT4	0.545019	1.16383
MBOAT7	0.00101679	-1.65283
MBP	0.0142067	-0.807611
MBTD1	0.316373	0.988417
MBTPS1	0.221016	-0.570606
MBTPS2	0.520253	0.642764
MC1R	0.544409	-1.31043
MC4R	0.233448	-2.00078
MCAM	0.0891675	4.14267
MCAT	1.18829e-07	-2.51308
MCC	0.112772	1.33485
MCCC1	0.845762	0.0851059
MCCC2	0.104705	0.453001
MCEE	0.405159	-0.467517
MCEMP1	0.464083	-1.94284
MCF2L	0.332259	0.756385
MCF2L2	0.000321843	-5.22675
MCFD2	0.362167	0.307603
MCHR1	0.685656	0.951951
MCIDAS	0.558496	0.788428
MCL1	0.267009	0.691005
MCM10	0.00125655	7.30289
MCM2	0.450002	1.004
MCM3	0.00195749	1.32266
MCM3AP	0.550838	-0.371229
MCM4	0.489371	0.375159
MCM5	0.118685	1.11142
MCM6	0.0377667	1.90241
MCM7	0.00432307	1.68702
MCM8	0.676726	-0.561047
MCM9	0.00138643	-1.94286
MCMBP	0.00789612	0.965623
MCMDC2	0.00111344	-5.3726
MCOLN1	0.611031	0.444433
MCOLN2	0.94892	-0.00154359
MCOLN3	0.768633	-0.62843
MCPH1	0.891018	0.0582416
MCRIP1	0.352752	-0.529289
MCRIP2	0.656428	-0.293407
MCRS1	0.345818	-0.289673
MCTP1	0.453598	1.55309
MCTP2	0.266566	0.757032
MCTS1	0.579803	0.148681
MCU	1.77567e-06	1.51703
MCUB	2.22301e-05	2.39847
MCUR1	0.684508	0.154504
MDC1	0.313306	-0.846409
MDFI	4.65881e-05	4.74323
MDFIC	0.344259	-0.473901
MDGA1	0.529173	-1.44968
MDH1	0.989303	-0.0739095
MDH1B	8.28958e-08	-6.49279
MDH2	0.233113	0.204762
MDK	0.00266033	0.848933
MDM1	3.33812e-05	-3.62017
MDM2	0.00544118	-1.09995
MDM4	0.863626	-0.118124
MDN1	0.158743	-1.12976
MDP1	0.11022	-2.52648
MDS2	0.0456404	-3.10308
ME1	0.474626	-0.274846
ME2	0.381104	-0.497287
ME3	7.85681e-05	1.58851
MEA1	0.92642	-0.0290648
MEAF6	3.68393e-08	-1.85141
MECOM	0.061361	0.580024
MECP2	2.4725e-05	-1.70496
MECR	0.165238	0.600483
MED1	0.87809	-0.0265085
MED10	0.652529	-0.187872
MED11	0.0263019	-0.823635
MED12	0.86148	-0.109281
MED12L	0.848121	0.496986
MED13	0.476897	0.504871
MED13L	0.907423	-0.0869781
MED14	0.768561	-0.0599955
MED15	0.0568049	0.677395
MED16	0.00271286	1.07886
MED17	0.0181466	-2.28513
MED18	0.498383	-0.492102
MED19	0.503235	0.334542
MED20	0.3275	0.495769
MED21	0.027262	0.827141
MED22	0.172054	1.02618
MED23	0.539996	0.352647
MED24	0.143409	-0.476882
MED25	8.36811e-06	-2.17707
MED26	0.0129512	-1.72892
MED27	0.0408402	0.79995
MED28	0.16567	0.632372
MED29	0.0267632	-0.641456
MED30	0.00860289	-1.34233
MED31	0.000136388	-2.10607
MED4	0.0600826	0.638621
MED6	0.962049	-0.0433172
MED7	0.0460246	-0.909439
MED8	5.59837e-07	1.51869
MED9	0.483198	0.458641
MEF2A	0.955299	0.0887611
MEF2C	0.513544	-0.757133
MEF2D	0.25615	0.682028
MEFV	0.698254	-1.03229
MEGF10	0.845762	0.382769
MEGF11	0.407098	-1.33809
MEGF6	0.0964242	3.13811
MEGF8	0.133129	-1.02324
MEGF9	0.667935	-0.404419
MEI1	0.758801	0.91405
MEI4	0.655689	1.60427
MEIG1	5.616e-06	-5.63322
MEIOB	0.156752	-2.34658
MEIOC	0.310338	1.53682
MEIS1	0.659171	0.325151
MEIS2	0.166434	-0.864805
MEIS3	0.500279	-1.10642
MELK	0.00733222	3.74773
MELTF	0.979415	0.0737357
MEMO1	0.294404	1.72453
MEN1	0.624271	0.305542
MEOX1	0.118579	3.43843
MEP1A	0.265343	-3.23616
MEP1B	0.648331	0.793211
MEPCE	0.00181304	-1.28253
MERTK	0.00115909	-4.12901
MESD	0.795934	0.036426
MESP1	0.0870161	1.46161
MESP2	0.440985	-1.68339
MEST	0.025741	2.01121
MET	1.2374e-06	2.35551
METAP1	0.00478148	0.886113
METAP1D	0.791818	-0.576263
METAP2	0.713843	-0.22062
METRN	3.79354e-06	-4.89076
METRNL	0.0248748	1.90503
METTL1	0.0885177	1.24475
METTL12	0.956908	-0.00169409
METTL13	0.519901	0.365305
METTL14	0.841255	-0.117532
METTL15	0.729587	-0.204433
METTL16	0.124311	-0.956422
METTL17	0.880554	0.00785278
METTL18	0.982875	-0.0122181
METTL21A	0.01929	-1.15098
METTL22	0.192986	-0.828776
METTL23	0.0225613	-0.747509
METTL24	0.646913	0.705339
METTL25	0.938452	-0.00180055
METTL26	0.664613	-0.30059
METTL27	1.44431e-05	-6.52904
METTL2A	0.525945	0.261328
METTL2B	0.669364	0.310613
METTL3	0.314524	-0.618346
METTL4	0.818707	0.205255
METTL5	0.013697	-0.837734
METTL6	0.92383	-0.0821372
METTL7A	7.94589e-07	-3.2205
METTL7B	0.868394	-0.0729757
METTL8	0.761239	0.449235
METTL9	0.528869	0.131937
MEX3A	0.11433	-2.91492
MEX3C	0.617013	0.539902
MEX3D	0.0917088	2.59198
MFAP1	0.421713	-0.316952
MFAP2	0.454171	0.957814
MFAP3	0.0308229	1.49115
MFAP3L	0.260007	2.6612
MFAP4	0.345818	-2.22308
MFF	0.15705	0.385195
MFGE8	0.217359	1.94383
MFHAS1	0.110219	1.63111
MFN1	0.869141	0.114813
MFN2	4.75388e-06	1.70376
MFNG	0.279236	1.75768
MFSD1	0.549162	0.146104
MFSD10	0.00486484	-1.03347
MFSD11	0.296936	0.428599
MFSD12	0.204882	0.610051
MFSD13A	0.146026	3.16158
MFSD14A	0.460227	-0.645328
MFSD14B	0.969106	0.041145
MFSD14C	0.265403	-0.740867
MFSD2A	0.398471	-0.651051
MFSD2B	0.983864	0.019413
MFSD3	0.0816937	0.855809
MFSD4A	0.00602606	1.39789
MFSD4B	0.691291	-0.369701
MFSD5	0.117337	0.459008
MFSD6	0.00396493	-1.04736
MFSD6L	0.142846	-1.41266
MFSD7	0.457432	0.669808
MFSD8	0.858726	0.237484
MFSD9	0.000599338	1.78319
MGA	0.407543	0.680005
MGAM	0.0159654	-2.57972
MGAM2	0.771363	-0.638324
MGAT1	1.85036e-08	2.01125
MGAT2	0.0288278	-2.81361
MGAT3	0.0988122	1.97191
MGAT4A	0.147548	1.24949
MGAT4B	0.0143824	1.0156
MGAT5	2.47539e-05	-1.70877
MGEA5	0.158382	-0.526697
MGLL	7.0652e-06	-2.74642
MGME1	0.142246	1.15824
MGMT	0.000181404	-1.64715
MGP	0.00515817	-3.75094
MGRN1	0.315743	-0.624731
MGST1	0.0736809	0.603034
MGST2	0.195994	0.287812
MGST3	1.20075e-06	-1.46333
MIA	6.46138e-06	-4.06059
MIA3	0.00205354	1.05026
MIB1	0.837505	0.287164
MIB2	0.177191	-0.872416
MICA	0.971388	0.0111694
MICAL1	0.551593	-0.341447
MICAL2	0.962792	0.341601
MICAL3	0.396227	-1.26991
MICALCL	0.0868383	-2.01893
MICALL1	0.03205	1.60017
MICALL2	0.0764365	0.872483
MICB	0.28	1.84066
MICU1	0.667151	0.0995995
MICU2	0.341505	-0.41021
MICU3	0.00347975	-3.92486
MID1	0.00201463	-1.61656
MID1IP1	6.29574e-06	-1.73408
MID2	0.508807	0.51367
MIDN	0.860203	0.202926
MIEF1	0.00148722	1.39177
MIEF2	0.000974343	-1.68006
MIEN1	0.762726	-0.169798
MIER1	0.850237	0.131409
MIER2	0.684508	0.472334
MIER3	0.317788	0.843077
MIF	0.903236	0.076292
MIF4GD	0.536173	-0.265552
MIGA1	0.96067	-0.0616226
MIGA2	0.105204	0.84984
MIIP	0.535883	0.412931
MILR1	0.296843	3.10907
MINDY1	0.653518	0.339906
MINDY2	0.224905	0.528123
MINDY3	0.544499	-0.340072
MINDY4	2.84046e-08	-6.12205
MINK1	0.0835258	0.875109
MINOS1	0.646679	-0.246955
MINPP1	0.906789	-0.106485
MIOS	0.101388	0.947455
MIP	0.765397	-0.820458
MIPEP	3.19567e-06	-2.43703
MIPOL1	1.5144e-05	-3.46306
MIS12	0.822547	0.199515
MIS18A	0.34298	0.652262
MIS18BP1	0.0231923	1.06367
MISP	0.577981	0.304178
MITD1	0.397926	0.449731
MITF	0.0118758	-2.30659
MKI67	1.89037e-05	6.92429
MKKS	0.915416	-0.0601836
MKL1	0.28	0.721325
MKL2	0.750188	-0.155205
MKLN1	0.857975	-0.0624799
MKNK1	0.770266	0.29957
MKNK2	0.0447913	0.957948
MKRN1	0.792129	-0.0636146
MKRN2	0.680924	0.159937
MKRN2OS	0.855273	-0.0137287
MKRN3	0.392381	-1.15135
MKS1	1.69277e-07	-3.12615
MKX	0.483189	-1.90752
MLANA	0.436723	2.42215
MLC1	0.144491	-3.9551
MLEC	0.033254	-0.59491
MLF1	2.5224e-09	-4.47669
MLF2	0.211667	0.231808
MLH1	0.00423933	-1.0839
MLH3	0.79379	-0.395314
MLIP	0.0499972	-4.02095
MLKL	0.00501868	3.78838
MLLT1	0.953644	0.0391178
MLLT10	0.977134	-0.00503324
MLLT11	0.151702	2.50447
MLLT3	0.104472	1.08734
MLLT6	0.310451	-0.597193
MLPH	0.00455348	0.969167
MLST8	0.0197949	0.724007
MLX	0.911474	-0.0331925
MLXIP	2.41576e-06	-1.5867
MLXIPL	0.947589	-0.218347
MLYCD	0.672617	0.211749
MMAA	0.0124641	1.65465
MMAB	1.24102e-05	-2.00363
MMACHC	0.941577	-0.258457
MMADHC	0.225838	0.227842
MMD	0.521423	-0.818754
MME	0.228472	-3.26052
MMEL1	0.337776	0.989146
MMGT1	0.570077	0.302966
MMP1	0.0295834	2.88685
MMP10	0.557765	-0.627476
MMP11	0.539449	1.74764
MMP12	0.000655153	7.64051
MMP13	0.599812	1.25996
MMP14	0.0144923	1.88095
MMP15	0.205677	1.63247
MMP17	0.0684907	4.7077
MMP19	0.958763	-0.00880346
MMP2	0.614293	-0.927013
MMP24	0.761839	-1.02142
MMP25	0.345734	-1.86029
MMP28	0.000258402	4.09977
MMP3	0.762759	1.02143
MMP7	0.122195	-2.19479
MMP9	0.249948	2.861
MMRN2	0.910726	-0.380639
MMS19	0.440985	0.342393
MMS22L	0.486395	-0.937143
MN1	0.401679	-1.1748
MNAT1	0.00176807	-1.12549
MND1	4.21184e-06	6.87637
MNDA	0.546552	-1.30677
MNS1	1.80763e-07	-4.94967
MNT	0.163304	1.48067
MNX1	0.767299	0.354276
MOAP1	0.327456	0.52894
MOB1A	0.364699	-0.244193
MOB1B	0.021879	-1.80817
MOB2	0.0591376	0.689602
MOB3A	0.308799	-0.566429
MOB3B	0.130785	1.92755
MOB3C	0.0803867	1.21022
MOB4	0.148605	0.837331
MOBP	8.61749e-06	-6.69168
MOCOS	0.970538	0.138293
MOCS1	0.607236	0.980289
MOCS2	0.686178	-0.202588
MOCS3	0.101989	-0.994152
MOGAT2	0.927345	-0.0149796
MOGS	0.972952	0.0231792
MOK	9.08293e-10	-4.91586
MON1A	0.721834	-0.371503
MON1B	0.113335	0.553535
MON2	0.775239	-0.129177
MORC2	0.397926	0.84784
MORC3	0.332865	0.500205
MORC4	0.0471457	1.46401
MORF4L1	0.00017571	-0.885113
MORF4L2	1.16957e-05	-1.02217
MORN1	8.05133e-08	-4.69007
MORN2	1.40452e-08	-2.99874
MORN3	1.14327e-09	-5.90527
MORN4	0.000110865	-3.36167
MORN5	1.85805e-08	-5.70153
MOSPD1	0.000253847	-1.79646
MOSPD2	0.185635	-0.916771
MOSPD3	0.803098	-0.121536
MOV10	0.00523012	1.33319
MOV10L1	0.837464	0.315615
MPC1	0.0333945	-0.630914
MPC2	1.75322e-06	-1.46587
MPDU1	0.948243	-0.0289701
MPDZ	1.14499e-07	-7.73384
MPEG1	0.954335	0.433389
MPG	0.967237	-0.111507
MPHOSPH10	0.195179	0.498258
MPHOSPH6	2.84091e-05	1.75105
MPHOSPH8	0.250321	-0.666019
MPHOSPH9	0.0821759	-1.50708
MPI	0.0187627	1.40382
MPIG6B	0.437229	1.41808
MPL	0.00175395	-4.70561
MPLKIP	0.0553078	-0.732971
MPND	0.97259	-0.12111
MPO	0.583286	-1.07428
MPP1	0.713908	0.937611
MPP2	0.00301615	-6.2476
MPP3	0.675321	0.855469
MPP4	0.20341	-2.37782
MPP5	0.0847598	0.87569
MPP6	0.885936	0.168981
MPP7	0.777091	0.357893
MPPE1	0.482069	-0.297449
MPPED1	0.49608	-1.22313
MPPED2	0.00652376	4.48877
MPRIP	0.703784	-0.206333
MPST	0.179589	0.513091
MPV17	0.643363	-0.275546
MPV17L	0.597907	0.52469
MPV17L2	0.0606909	0.919349
MPZ	0.940542	-0.0897678
MPZL1	0.0763203	0.750762
MPZL2	4.13654e-05	1.51315
MPZL3	0.0108297	-1.35129
MR1	0.0718236	0.706786
MRAP2	0.358723	-0.51374
MRAS	0.345818	1.90864
MRC1	0.310203	2.57145
MRC2	0.97182	0.145173
MRE11	0.823094	-0.281206
MREG	3.19567e-06	2.7319
MRFAP1	0.233228	-0.297716
MRFAP1L1	0.0015723	-0.820142
MRGBP	0.321639	0.494724
MRI1	0.349191	-0.694753
MRLN	2.47826e-08	-6.51068
MRM1	0.702291	-0.808885
MRM2	0.785885	0.0624126
MRM3	0.455618	0.408004
MRNIP	6.88084e-10	-4.28517
MRO	0.600916	-0.876401
MROH1	0.253051	-0.608079
MROH2A	0.0244336	2.69141
MROH6	5.03794e-09	6.66931
MROH7	0.0373669	-3.59247
MROH8	0.648447	-0.835291
MROH9	0.000209294	-6.68492
MRPL1	0.185699	0.826898
MRPL10	0.0571108	0.709398
MRPL11	0.637622	-0.281413
MRPL12	0.992062	0.00201609
MRPL13	0.931827	-0.101593
MRPL14	0.480747	0.176749
MRPL15	0.1663	0.454413
MRPL16	0.244111	-0.541604
MRPL17	0.0369819	0.640964
MRPL18	0.0361034	-0.617534
MRPL19	0.00219262	0.964991
MRPL2	0.717976	0.172725
MRPL20	0.689417	-0.193221
MRPL21	0.942718	-0.0313309
MRPL22	0.534749	0.202935
MRPL23	0.0335947	-1.59774
MRPL24	0.592408	-0.326004
MRPL27	0.153074	0.453707
MRPL28	0.840874	-0.0875376
MRPL3	0.0233457	0.525305
MRPL30	0.0981235	0.883668
MRPL32	0.0959151	0.521412
MRPL33	0.383811	-0.372293
MRPL34	0.913609	-0.0338439
MRPL35	0.134216	0.514715
MRPL36	0.572193	-0.234944
MRPL37	0.059733	0.449515
MRPL38	0.254916	-0.921542
MRPL39	0.808172	-0.131119
MRPL4	0.864385	0.0758977
MRPL40	0.000811905	-1.08204
MRPL41	0.042349	-0.915498
MRPL42	0.0114847	-0.800894
MRPL43	0.259289	-0.468485
MRPL44	0.0882821	0.696672
MRPL45	0.0792598	-0.702475
MRPL46	0.407487	0.36082
MRPL47	0.304366	-0.326751
MRPL48	0.149999	-0.622871
MRPL49	0.207095	-0.55041
MRPL50	0.584417	-0.217217
MRPL51	0.577475	-0.223219
MRPL52	0.417904	0.275774
MRPL53	0.106083	-2.93989
MRPL54	0.63978	-0.283918
MRPL55	0.137126	-0.521896
MRPL57	0.00665305	-0.778833
MRPL58	0.480018	-0.301844
MRPL9	0.222026	-0.469884
MRPS10	0.750188	0.12271
MRPS11	0.905693	0.0752603
MRPS12	5.84697e-05	1.16623
MRPS14	0.470207	-0.257214
MRPS15	0.273136	0.367531
MRPS16	0.511115	-0.206091
MRPS17	0.94892	0.0983993
MRPS18A	2.45343e-06	1.51944
MRPS18B	0.737805	0.0971966
MRPS18C	0.508173	-0.2583
MRPS2	0.788898	0.085459
MRPS21	0.00617187	-0.794736
MRPS22	0.900536	0.0567661
MRPS23	0.555911	-0.277842
MRPS24	0.955954	-0.0338884
MRPS25	0.560453	0.247259
MRPS26	0.184216	0.447314
MRPS27	0.107408	-0.826752
MRPS28	0.279618	-0.60463
MRPS30	0.843212	0.0848038
MRPS31	1.31405e-07	-2.55607
MRPS33	0.0127489	-1.15292
MRPS34	0.658491	0.125241
MRPS35	0.792944	-0.122685
MRPS36	0.30162	-0.374583
MRPS5	0.312031	-0.42019
MRPS6	0.0841821	0.58333
MRPS7	0.721865	0.0606441
MRPS9	0.201265	-0.454171
MRRF	0.695205	0.247122
MRS2	0.0318449	0.878829
MRTO4	0.597845	0.187665
MRVI1	0.196925	-2.39722
MS4A1	0.302722	3.66728
MS4A14	0.820175	0.487698
MS4A2	0.0476589	4.6061
MS4A4A	0.237764	3.10574
MS4A4E	0.574693	-0.781556
MS4A6A	0.0885588	2.05386
MS4A7	0.317769	2.03887
MS4A8	7.38392e-08	-5.89042
MSANTD1	0.395157	-1.22384
MSANTD2	0.48397	-0.931125
MSANTD3	0.727003	-0.273122
MSANTD4	0.534271	-0.43241
MSC	0.977833	0.549351
MSGN1	0.78679	-0.633297
MSH2	0.0885553	-1.02996
MSH3	8.4506e-08	-3.02363
MSH5	0.114834	-2.20797
MSH6	0.235487	-0.757378
MSI1	0.8823	-0.249646
MSI2	2.5224e-09	-2.69469
MSL1	0.0349412	-1.21708
MSL2	0.587528	0.525196
MSL3	0.0687627	-0.786308
MSLN	0.0218868	-1.28519
MSMB	0.078968	-1.06768
MSMO1	1.67126e-06	-2.49167
MSN	0.704688	0.477282
MSR1	0.74424	1.3222
MSRA	0.648224	0.360518
MSRB1	0.0466666	-1.13047
MSRB2	0.1513	-0.705871
MSRB3	4.91042e-06	-10.0014
MSS51	0.868743	-0.526232
MST1	0.511606	-1.07102
MST1R	0.838779	0.365269
MSTO1	0.445615	0.564839
MSX1	0.251039	-1.39081
MSX2	0.688068	-0.536756
MT1E	0.8117	0.102314
MT1F	0.00875432	-2.64489
MT1G	0.957932	-0.115362
MT1H	0.899214	-0.27497
MT1M	0.999128	0.0306709
MT1X	0.651784	0.203844
MT2A	0.845754	0.108424
MT3	0.265344	-1.40125
MTA1	0.132055	-1.14422
MTA2	0.000349514	1.78954
MTA3	0.195616	0.598881
MTAP	0.0151277	1.0267
MTBP	0.0136089	-2.4084
MTCH1	0.0459532	-0.416041
MTCH2	0.701295	-0.138689
MTCL1	0.972355	0.380406
MTCP1	0.308799	-2.04702
MTDH	0.575994	0.0870179
MTERF1	0.193806	0.795751
MTERF2	0.276616	-1.35351
MTERF3	0.602304	-0.221154
MTERF4	0.508181	0.317189
MTF1	0.000255631	-1.27172
MTF2	0.152964	0.73516
MTFMT	0.421098	0.586731
MTFP1	0.0950066	1.6712
MTFR1	0.502286	0.379275
MTFR1L	0.116672	-0.552224
MTFR2	0.651524	-0.757032
MTG1	0.793045	0.341013
MTG2	0.904885	-0.0247722
MTHFD1	0.624348	0.295309
MTHFD1L	0.0257902	1.18631
MTHFD2	2.47486e-05	3.60499
MTHFD2L	0.00108613	-1.66385
MTHFR	0.00248706	1.50725
MTHFS	0.0226125	-1.78398
MTHFSD	0.282852	-0.67229
MTIF2	0.401205	-0.365885
MTIF3	0.000176424	-1.20644
MTM1	0.202063	-0.795418
MTMR1	0.563351	0.339953
MTMR10	0.0149017	1.47681
MTMR11	0.407487	1.41221
MTMR12	0.836419	-0.120159
MTMR14	0.592916	0.305384
MTMR2	0.274847	-0.644986
MTMR3	0.649753	-0.324463
MTMR4	0.415786	0.64355
MTMR6	0.179075	-0.549236
MTMR7	0.00224307	-5.3453
MTMR8	0.74619	-0.504412
MTMR9	0.16115	0.898857
MTNR1A	0.983061	0.484511
MTO1	0.373902	0.569517
MTOR	0.88359	-0.0242139
MTPAP	0.0620118	-1.27766
MTPN	0.406964	0.228474
MTR	0.520071	-0.555
MTRF1	0.713008	0.230242
MTRF1L	0.313855	0.592203
MTRNR2L1	0.930415	-0.526585
MTRNR2L10	0.234838	-1.58072
MTRNR2L12	0.52458	-0.765409
MTRNR2L3	0.361363	0.927441
MTRNR2L6	0.786044	0.164914
MTRNR2L8	0.799317	-0.622239
MTRR	0.476449	-0.445759
MTSS1	0.0147962	-2.13456
MTSS1L	0.000179979	-2.56372
MTTP	0.17748	-3.85231
MTURN	6.81583e-08	-3.17694
MTUS1	2.11877e-07	2.10849
MTUS2	0.114527	-3.25499
MTX1	0.852778	-0.120995
MTX2	0.0360594	-0.686064
MTX3	0.157167	-0.992428
MUC1	0.428283	0.353176
MUC12	0.0714412	-2.394
MUC13	0.255047	-1.37258
MUC15	4.58238e-09	-3.79587
MUC16	0.000102962	-2.21939
MUC20	0.506569	-0.304552
MUC21	0.440383	1.40527
MUC22	0.518901	-1.81059
MUC3A	0.778852	1.35463
MUC4	0.0507757	-0.980739
MUC5AC	0.0918565	-1.71181
MUC5B	0.0306201	-4.74046
MUC6	0.0610664	2.91984
MUC7	0.65983	-0.841823
MUCL1	6.46681e-08	-3.88678
MUL1	0.617407	0.197457
MUM1	0.000952921	-2.07843
MUS81	0.908912	-0.030814
MUSK	0.726292	-0.697358
MUT	0.60553	0.244496
MUTYH	0.381984	-0.65705
MVB12A	0.636522	0.177328
MVB12B	0.00377198	-2.02372
MVD	0.0120899	-1.2495
MVK	0.0496325	-1.49397
MVP	0.853996	-0.0380754
MX1	0.0195847	1.65525
MX2	0.358301	-0.941376
MXD1	0.954858	0.327314
MXD3	0.830393	-0.0231724
MXD4	0.0855481	-0.622599
MXI1	0.000535835	-1.62277
MXRA5	0.057036	3.88461
MXRA7	0.517105	0.290782
MXRA8	0.150111	2.2471
MYADM	0.493415	-0.515816
MYB	0.000189783	-2.46906
MYBBP1A	0.0497338	-1.13621
MYBL1	0.947668	0.0964428
MYBL2	3.89124e-05	7.11381
MYBPC1	0.487883	1.53902
MYBPC3	0.0655862	-3.17088
MYBPHL	0.409294	-1.21703
MYC	0.0324152	1.85592
MYCBP	6.29047e-10	-2.53167
MYCBP2	0.419485	0.540963
MYCBPAP	2.14875e-05	-6.24285
MYCL	0.5885	0.692794
MYCN	0.0427758	-3.03847
MYCT1	5.38982e-07	-10.7679
MYD88	0.0223638	1.27866
MYDGF	8.39011e-06	1.28831
MYEF2	3.21826e-07	-8.39632
MYEOV	0.23982	2.22321
MYH10	0.0121509	-1.47491
MYH11	0.139001	-2.64717
MYH14	0.740479	-0.113826
MYH15	0.445148	-1.49966
MYH3	0.907423	-0.448507
MYH6	0.0137713	-5.76837
MYH7	0.256239	3.1574
MYH7B	0.581728	-1.45321
MYH9	0.00153572	1.48533
MYL12A	0.609056	0.116516
MYL12B	0.389408	-0.271513
MYL5	0.0131629	-1.6757
MYL6	0.580962	-0.249157
MYL6B	0.406964	-0.704728
MYL9	0.482202	1.06784
MYLIP	0.863118	-0.0215055
MYLK	0.00026115	-5.58824
MYLK3	0.00248706	-6.98085
MYLK4	0.367887	-1.98357
MYLPF	0.162202	-2.08642
MYNN	0.503294	-0.353214
MYO10	0.102537	1.10015
MYO15A	0.997524	-0.146719
MYO15B	0.0696415	-2.03609
MYO16	0.482152	-1.45052
MYO18A	0.102932	1.20611
MYO19	0.0228425	1.57497
MYO1A	0.0465839	-4.19597
MYO1B	0.232241	-0.539775
MYO1C	6.4323e-05	1.81495
MYO1D	0.745003	-0.10825
MYO1E	0.0657047	-1.04244
MYO1F	0.832247	0.650017
MYO1G	0.0544594	3.44832
MYO1H	0.932304	0.320591
MYO3A	0.86148	-0.800577
MYO3B	0.957112	0.260717
MYO5A	0.55605	-0.388989
MYO5B	0.799313	0.173904
MYO5C	0.481422	-0.362965
MYO6	0.145049	-0.504692
MYO7A	0.725759	-0.437484
MYO7B	0.671335	-0.926612
MYO9A	0.510258	0.541247
MYO9B	0.472041	0.742207
MYOF	0.000162341	1.84208
MYOM1	0.56434	-1.36612
MYOM2	0.281025	-1.9713
MYOT	0.28229	1.8157
MYOZ1	0.995307	-0.487877
MYPN	0.578602	-1.19686
MYPOP	0.258135	1.85132
MYRF	0.260333	1.69596
MYRFL	0.0313461	-4.28919
MYRIP	0.845841	-0.754615
MYSM1	0.404621	0.610912
MYZAP	0.102137	2.84414
MZB1	0.833785	-0.326547
MZF1	7.45131e-08	-3.17212
MZT1	0.83671	-0.203858
MZT2A	0.525587	0.34615
MZT2B	0.488819	0.212721
N4BP1	0.69747	0.337634
N4BP2	0.00743688	-1.59441
N4BP2L1	0.61771	0.393274
N4BP2L2	0.338594	-0.405363
N4BP3	0.00535363	2.48318
N6AMT1	0.18158	-1.16308
NAA10	0.653599	0.195308
NAA15	0.527686	-0.346484
NAA16	0.912601	0.00375438
NAA20	0.000165661	-1.09426
NAA25	0.971107	0.0043647
NAA30	0.0582351	1.06639
NAA35	0.0392754	-0.817419
NAA38	0.0300554	-0.771309
NAA40	7.5762e-05	-2.20846
NAA50	5.84902e-05	1.51239
NAA60	0.199644	0.5172
NAAA	0.02404	-0.974004
NAALADL1	0.0157536	-4.98171
NAALADL2	0.00329977	-1.98338
NAB1	0.0338973	-1.45542
NAB2	0.970112	-0.180938
NABP1	0.38313	1.07543
NABP2	0.942192	0.101996
NACA	0.332431	0.169741
NACA2	0.637154	0.899328
NACAD	0.968879	-0.241422
NACC1	0.583022	0.436378
NACC2	0.196947	-0.728252
NADK	0.0256905	1.06945
NADK2	0.877135	0.259774
NADSYN1	0.114794	0.606512
NAE1	0.252246	-0.450526
NAF1	0.000661786	-2.98883
NAGA	0.0376267	0.676474
NAGK	0.0197125	0.80353
NAGLU	0.81019	0.133763
NAGPA	0.010509	1.54476
NAGS	0.359625	1.62445
NAIF1	0.48397	-0.540547
NAIP	0.975817	0.632283
NAMPT	0.291009	1.04744
NANOS1	0.0196466	-3.80689
NANP	0.55233	0.603072
NANS	0.628546	0.0748487
NAP1L1	0.000704076	-1.35629
NAP1L2	0.408947	-1.9637
NAP1L4	0.00828113	-0.810044
NAP1L5	0.742833	0.400548
NAPA	0.420072	0.292227
NAPB	0.917328	-0.117311
NAPEPLD	0.101121	1.47739
NAPG	0.0234031	0.835228
NAPRT	0.00491146	1.41534
NAPSA	0.171512	-2.54542
NARF	0.126104	-0.500207
NARFL	0.0512366	0.809159
NARS	0.00866192	-0.600254
NARS2	0.952005	0.0486014
NASP	0.17405	-0.479829
NAT1	7.80829e-10	-2.85334
NAT10	0.050181	1.0551
NAT14	1.71249e-09	-5.19695
NAT2	0.844161	-0.537283
NAT6	0.765676	-0.336334
NAT8	0.854236	-0.330134
NAT8L	0.529769	1.34751
NAT9	0.29395	-0.679373
NATD1	0.546585	-0.399478
NAV1	1.97226e-05	2.33077
NAV2	0.229107	-0.791286
NAV3	0.0200998	-3.4334
NAXD	0.979899	-0.00332848
NAXE	0.317829	-0.362766
NBAS	8.03419e-05	-1.93447
NBEA	1.24591e-06	-3.23556
NBEAL1	0.331482	-0.576245
NBEAL2	0.836419	0.00523949
NBL1	0.150894	0.696402
NBN	0.647987	0.32492
NBPF1	0.320445	-0.667671
NBPF10	0.587376	-0.452383
NBPF11	0.0569946	-1.89541
NBPF12	0.868394	-0.0467652
NBPF14	0.0191703	2.0878
NBPF15	0.85699	0.584304
NBPF19	0.238454	-1.22206
NBPF20	0.814785	-0.401653
NBPF26	0.567184	-0.827098
NBPF3	0.257964	1.15525
NBPF9	0.0671133	-2.14714
NBR1	0.271289	-0.364023
NCALD	2.49807e-07	-4.51607
NCAM1	0.582611	-1.05926
NCAM2	0.864356	-0.576285
NCAPD2	0.0940737	1.31674
NCAPD3	0.169752	1.30558
NCAPG	0.00822185	5.89629
NCAPG2	0.12602	1.82701
NCAPH	0.0289376	3.94776
NCAPH2	0.256711	0.433554
NCBP1	0.456875	0.552813
NCBP2	0.226627	0.343644
NCBP2-AS2	0.996139	-0.0549031
NCBP2L	0.000192066	-5.9861
NCBP3	0.0122166	-1.01864
NCCRP1	0.00572967	3.94357
NCDN	0.224733	0.86838
NCEH1	0.000118408	1.74178
NCF1	0.361723	1.77561
NCF2	0.205983	-1.09135
NCF4	0.829192	0.609046
NCK1	7.44746e-05	1.33422
NCK2	0.646769	-0.232771
NCKAP1	0.00108902	1.20782
NCKAP1L	0.104651	2.42483
NCKAP5	0.928219	0.129745
NCKAP5L	0.61516	-0.381199
NCKIPSD	0.793534	0.292248
NCL	0.966111	-0.0341176
NCLN	0.182762	0.52933
NCMAP	0.0152113	2.43924
NCOA1	0.789256	-0.0574051
NCOA2	0.11596	-0.742266
NCOA3	0.105348	0.982238
NCOA4	0.00010889	1.12911
NCOA5	0.976895	-0.0343829
NCOA6	0.605765	0.294742
NCOA7	0.391225	1.20535
NCOR1	0.706008	0.107153
NCOR2	0.889553	-0.0761686
NCR1	0.824688	-0.393042
NCR3	0.659736	-0.400251
NCR3LG1	0.0879037	-3.93649
NCS1	1.1675e-05	-2.83968
NCSTN	0.826719	-0.0146821
NDC1	0.0207027	1.56363
NDC80	0.17004	1.98022
NDE1	0.0138598	-1.23852
NDEL1	0.169866	0.656624
NDFIP1	0.0713332	0.599696
NDFIP2	0.903641	-0.135718
NDN	1.45361e-05	-1.9763
NDNF	0.147287	-3.3055
NDOR1	0.592528	0.519914
NDP	0.560008	1.21059
NDRG1	1.27322e-08	5.08563
NDRG2	0.134734	0.496347
NDRG3	0.0201558	0.843534
NDRG4	0.49097	-1.77787
NDST1	0.0372647	1.61693
NDST2	0.580769	0.850673
NDST3	0.620021	-0.770595
NDUFA1	0.565347	-0.28029
NDUFA10	0.553254	0.110294
NDUFA11	0.648224	-0.26478
NDUFA12	0.314109	-0.315316
NDUFA13	0.763324	-0.264166
NDUFA2	0.0873023	-0.687813
NDUFA3	0.0213853	-0.782154
NDUFA4	0.820752	-0.164513
NDUFA4L2	0.0279498	4.51863
NDUFA5	0.535642	-0.304728
NDUFA6	0.420609	0.193529
NDUFA7	0.00449895	-3.52481
NDUFA8	0.0237506	-0.703146
NDUFA9	0.0871973	0.453365
NDUFAB1	0.00882658	-0.729652
NDUFAF1	0.211667	-0.481335
NDUFAF2	0.786784	0.177267
NDUFAF3	1.67182e-06	-1.44328
NDUFAF4	0.957523	-0.0945889
NDUFAF5	0.121772	1.09451
NDUFAF6	0.0048216	-1.11056
NDUFAF7	0.446753	-0.446031
NDUFAF8	0.0366086	-0.94583
NDUFB1	0.00285408	-1.11843
NDUFB10	0.511097	-0.216239
NDUFB11	0.549343	0.135156
NDUFB2	0.147458	-0.42802
NDUFB3	0.134796	-0.490878
NDUFB4	0.692741	0.0570418
NDUFB5	0.038377	-0.780368
NDUFB6	0.105628	-0.644647
NDUFB7	0.613721	-0.242541
NDUFB8	0.904213	-0.0421007
NDUFB9	0.711419	0.0712679
NDUFC1	0.000744605	-0.895225
NDUFC2	0.994701	-0.0380402
NDUFS1	0.271799	0.342714
NDUFS2	0.00314722	0.575335
NDUFS3	0.429331	-0.31476
NDUFS4	0.146068	0.363344
NDUFS5	0.304441	0.244874
NDUFS6	0.669635	0.0466052
NDUFS7	0.0696496	0.444464
NDUFS8	0.320658	0.218891
NDUFV1	0.640728	0.073397
NDUFV2	0.525091	-0.654421
NDUFV3	0.447079	-0.397348
NEB	0.827169	-0.787142
NEBL	0.28761	-0.353743
NECAB1	0.857975	0.37828
NECAB2	0.528351	-1.43887
NECAB3	0.977134	0.0149428
NECAP1	0.206905	0.540632
NECAP2	0.991444	0.00990494
NECTIN1	1.66433e-07	3.09278
NECTIN2	0.00350386	1.20435
NECTIN3	0.299367	-2.10698
NECTIN4	0.0193404	1.0351
NEDD1	0.0270384	1.27908
NEDD4	0.0853098	2.21743
NEDD4L	0.00220913	-1.204
NEDD8	0.0410057	-0.559561
NEDD9	0.730206	0.228936
NEFH	0.972952	0.397436
NEGR1	0.414105	-1.63703
NEIL1	1.53012e-05	-2.4172
NEIL2	0.00126765	-1.65327
NEIL3	0.271041	2.3872
NEK1	2.32487e-10	-4.12614
NEK10	3.30952e-08	-5.76915
NEK11	9.17802e-08	-5.18566
NEK2	0.881943	-0.371922
NEK3	0.634349	-0.685239
NEK4	0.00639912	-1.77823
NEK5	2.49365e-10	-6.84814
NEK6	0.20449	0.682818
NEK7	0.273255	-0.781959
NEK8	0.151262	-1.60778
NEK9	0.0004587	-1.97276
NELFA	0.998767	-0.0546308
NELFB	0.238919	0.569628
NELFCD	0.550606	-0.182052
NELFE	3.99999e-07	-1.67599
NELL1	0.348673	-1.78408
NELL2	0.000541855	-6.0266
NEMF	0.713908	-0.184165
NEMP1	0.487839	0.887247
NEMP2	0.748159	0.399357
NENF	0.786298	0.0757262
NEO1	0.674633	0.279095
NEPRO	0.890855	-0.0849307
NET1	0.0803138	0.543902
NETO2	0.0813124	3.09257
NEU1	0.656097	-0.242669
NEU3	0.987742	0.0367534
NEU4	0.604173	1.13329
NEURL1	0.960388	-0.436109
NEURL1B	0.216974	-1.66435
NEURL2	0.909358	-0.129609
NEURL3	0.674633	-0.305333
NEURL4	0.0275764	-2.20227
NEUROD2	0.476239	-1.29756
NEXMIF	0.894781	0.313769
NEXN	0.373311	2.10776
NF1	9.09526e-07	-2.59953
NF2	0.570017	0.328632
NFAM1	0.360957	-1.92905
NFASC	0.0073153	-5.01126
NFAT5	0.00506128	1.50342
NFATC1	0.00930321	-1.6122
NFATC2	0.000707232	-3.10976
NFATC2IP	0.313828	0.434204
NFATC3	0.611713	0.26573
NFATC4	0.299399	1.98766
NFE2	0.253518	2.47185
NFE2L1	0.16202	-0.639755
NFE2L2	0.1671	0.298825
NFE2L3	0.00120926	2.15488
NFIA	0.104265	-0.799781
NFIB	0.00879068	-1.38674
NFIC	0.183272	-0.665438
NFIL3	0.336279	0.951544
NFIX	0.067194	-1.37297
NFKB1	0.164193	0.724697
NFKB2	0.123878	1.57361
NFKBIA	0.734103	0.346952
NFKBIB	0.167538	0.66438
NFKBID	0.571744	-0.708233
NFKBIE	0.0142035	1.731
NFKBIL1	0.274025	-0.651435
NFKBIZ	0.536283	0.788028
NFRKB	0.151623	0.788557
NFS1	0.852092	-0.0974787
NFU1	0.169873	-0.589342
NFX1	5.53495e-05	-1.45993
NFXL1	0.52109	-0.505102
NFYA	0.616293	0.521168
NFYB	0.547328	0.280676
NFYC	0.132741	0.582855
NGB	0.00561896	-6.20193
NGDN	0.100843	0.462237
NGEF	0.0664676	-2.89672
NGFR	0.0316091	4.0642
NGLY1	0.441026	0.298363
NGRN	0.00727417	-1.28407
NHEJ1	0.427255	-1.18712
NHLH1	0.969833	0.189448
NHLRC1	0.897994	0.0681097
NHLRC2	0.639168	0.241216
NHLRC3	0.553894	0.497677
NHLRC4	1.59855e-06	-5.9593
NHP2	0.381787	0.26421
NHS	0.75925	-0.459661
NHSL1	0.0369615	-1.18931
NHSL2	0.478317	-1.67939
NID1	0.108512	4.00584
NID2	0.646977	1.31911
NIF3L1	0.997524	-0.0182697
NIFK	0.230677	0.532165
NIM1K	0.467843	-1.29919
NIN	3.75267e-07	-2.85867
NINJ1	0.901793	0.0893229
NINJ2	8.68722e-05	-3.174
NINL	0.224105	-1.47733
NIP7	0.0805561	-0.667375
NIPA1	0.550582	0.618415
NIPA2	0.977996	0.0285564
NIPAL1	0.0192062	2.38283
NIPAL2	0.00215851	1.32598
NIPAL3	0.274491	0.477957
NIPAL4	0.651784	-0.899325
NIPBL	0.00288788	-1.05625
NIPSNAP1	0.375598	0.516447
NIPSNAP2	0.00516017	-1.15628
NIPSNAP3A	0.395196	-0.433971
NIPSNAP3B	5.32098e-05	-5.88759
NISCH	0.304668	0.460182
NIT1	0.0409168	-0.793961
NIT2	0.000368332	-1.02878
NKAIN1	0.851717	-0.362009
NKAIN2	0.544352	-1.00929
NKAIN3	0.967469	-0.175946
NKAP	0.0181702	-1.17763
NKAPL	0.0623724	-2.19136
NKD1	0.483808	-1.4803
NKG7	0.38317	2.32951
NKIRAS1	0.49608	-0.520678
NKIRAS2	2.47296e-05	1.45295
NKPD1	0.306104	-1.52472
NKRF	0.878956	-0.309726
NKTR	0.845754	-0.185876
NKX1-2	0.335583	2.11383
NKX3-1	0.916118	-0.0999759
NLE1	0.659738	0.75467
NLGN1	0.265781	-1.70571
NLGN2	0.452982	1.3485
NLGN3	0.967907	0.152406
NLGN4X	0.0306201	4.58027
NLK	0.601394	-0.458802
NLN	0.0673927	1.39502
NLRC3	0.00946511	-2.87724
NLRC4	0.527477	-1.23446
NLRC5	0.0814133	1.88172
NLRP1	4.8399e-11	-5.08181
NLRP12	0.64747	-1.75683
NLRP14	0.00444885	-6.92496
NLRP2	0.552254	2.41826
NLRP3	0.837487	1.048
NLRP6	0.0997738	-2.98055
NLRX1	0.958763	0.0535384
NMB	0.517105	0.368173
NMBR	0.000272867	-6.23648
NMD3	0.194943	0.638371
NME1	0.143389	0.585898
NME2	0.324971	-0.614501
NME3	0.0250856	-1.06725
NME4	0.111638	0.99193
NME5	2.10633e-07	-3.66229
NME6	0.0133657	-1.00824
NME7	9.28105e-09	-4.68656
NME8	0.677139	-0.700419
NME9	9.17992e-10	-5.92201
NMI	0.420288	0.579383
NMNAT1	0.864385	-0.150425
NMNAT2	0.342509	-2.21327
NMNAT3	0.00648263	2.52912
NMRAL1	0.0222432	-0.844777
NMRK1	0.466826	-0.469238
NMT1	6.04162e-08	1.66023
NMT2	0.0657756	-1.35397
NMU	0.0952613	1.62246
NMUR1	0.891239	-0.350288
NNAT	0.131711	-3.31606
NNMT	0.210587	2.96383
NNT	0.945549	0.0597311
NOA1	3.53923e-05	-1.98891
NOB1	0.770193	0.138787
NOC2L	0.241808	0.466417
NOC3L	0.8936	-0.0839338
NOC4L	0.00742766	1.21835
NOCT	0.278058	1.94574
NOD1	0.32049	1.53972
NOD2	0.707353	-0.470277
NOL10	8.10723e-05	1.78482
NOL11	0.506492	0.354869
NOL12	0.956176	0.109086
NOL3	0.722685	-0.296676
NOL4L	0.854182	0.026804
NOL6	0.59581	-0.414355
NOL7	0.29395	-0.340476
NOL8	0.288306	0.612055
NOL9	0.23982	0.773687
NOLC1	0.834704	-0.0411283
NOM1	0.807251	0.21331
NOMO1	0.68764	0.342836
NOMO2	0.039185	1.41477
NOMO3	0.304209	2.49232
NONO	0.95557	-0.00953584
NOP10	0.356685	-0.389477
NOP14	0.0739633	1.01764
NOP16	0.370245	0.448245
NOP2	0.0415715	1.05081
NOP53	0.986216	-0.0450516
NOP56	0.957336	0.0280334
NOP58	0.0560043	0.517274
NOP9	0.725887	-0.280225
NOS1AP	0.856748	0.138969
NOS2	3.15394e-06	4.99449
NOS3	0.444322	-1.44086
NOSIP	0.369238	0.319084
NOSTRIN	0.29395	-2.03445
NOTCH1	0.350268	0.923504
NOTCH2	0.034069	1.2244
NOTCH2NL	0.366763	1.63417
NOTCH3	0.00221737	2.19411
NOTCH4	7.672e-05	-4.18524
NOV	0.358723	-1.89252
NOX1	0.798613	1.06341
NOX4	0.3287	-2.45907
NOX5	0.844391	-0.563616
NOXA1	0.045654	1.23735
NOXO1	0.739009	-0.595309
NOXRED1	0.466745	-1.90733
NPAS1	0.694416	0.373161
NPAS2	0.066474	1.5048
NPAS3	0.00207683	-5.27034
NPAT	0.637041	0.329652
NPBWR1	0.0425368	-4.52594
NPC1	0.149704	1.15939
NPC1L1	0.117835	-3.30512
NPC2	0.405308	-0.265365
NPDC1	0.0547913	1.21089
NPEPL1	0.00232763	-1.54684
NPEPPS	0.997385	0.0103041
NPFFR1	0.297349	-2.05378
NPHP1	3.55758e-07	-4.21106
NPHP3	0.996051	-0.0857319
NPHP4	3.72617e-05	-3.51072
NPIPA1	3.8868e-06	-5.94785
NPIPA5	0.200901	-1.89288
NPIPB11	0.116533	-2.43517
NPIPB15	0.63295	-0.932153
NPIPB3	0.399523	-1.43254
NPIPB4	0.279347	-1.75144
NPIPB5	0.317632	-0.733783
NPIPB6	0.000112581	-5.38693
NPIPB9	0.196246	-1.44713
NPL	0.42358	0.996826
NPLOC4	0.0401192	0.72337
NPM1	0.0193395	0.521511
NPM2	0.312863	-1.18052
NPM3	0.561077	-0.782207
NPNT	0.0583072	-3.29924
NPPC	0.00425626	4.92399
NPR2	1.04394e-06	-6.9527
NPR3	0.838969	0.334933
NPRL2	0.819894	0.141786
NPRL3	0.591061	-0.374903
NPSR1	0.787318	0.999383
NPTN	0.173654	-0.398058
NPTX2	0.370245	-2.10835
NPTXR	0.98835	-0.250578
NPW	0.201905	-1.96451
NQO1	0.000118413	-1.54543
NQO2	0.768353	-0.102855
NR0B2	0.896574	0.0449717
NR1D1	0.798043	0.659016
NR1D2	0.751794	0.268494
NR1H2	0.915752	0.00489379
NR1H3	0.0400033	1.31938
NR1I2	0.000338082	-7.86639
NR1I3	0.0507222	-2.69075
NR2C1	0.724751	-0.207719
NR2C2	0.646536	-0.415676
NR2C2AP	0.00821958	-1.62909
NR2E1	0.0442132	-4.62478
NR2E3	0.760566	0.474489
NR2F1	0.0406789	-2.15511
NR2F2	0.239621	-0.673526
NR2F6	0.171141	0.325754
NR3C1	0.449507	-0.223221
NR3C2	0.615385	0.436167
NR4A1	0.0536136	2.23285
NR4A2	0.875944	0.148693
NR4A3	0.88359	-0.619916
NR5A2	0.00271065	-6.51784
NR6A1	0.8936	-0.224531
NRAP	0.807847	0.647668
NRARP	0.351887	0.879451
NRAS	0.0551458	0.785062
NRBF2	0.88749	0.129813
NRBP1	0.0190109	0.579696
NRBP2	0.478043	-0.681333
NRCAM	0.519279	2.4002
NRDC	0.00833563	-0.724035
NRDE2	0.284519	0.773952
NREP	0.225588	1.96032
NRF1	0.000885626	-1.8415
NRG1	0.483816	1.47498
NRG2	0.0832011	-2.39045
NRG4	0.0841901	-1.89332
NRIP1	0.139334	0.956791
NRIP2	0.13966	-3.0008
NRIP3	0.0319059	3.6897
NRL	0.00877939	-3.02194
NRM	0.0170964	3.70926
NRN1	0.907107	-0.297508
NRP1	0.0933256	1.96676
NRP2	8.17852e-05	-2.76749
NRROS	0.186499	2.06841
NRSN2	0.000601335	-2.43722
NRTN	0.547328	0.912034
NRXN1	0.0021591	-6.17474
NRXN3	0.051735	-4.68101
NSA2	0.398052	0.390358
NSD1	0.15886	0.776061
NSD2	0.0377347	1.08263
NSD3	0.000453533	-0.80496
NSDHL	0.000600534	-1.0538
NSF	3.4779e-09	2.11343
NSFL1C	0.288221	-0.298497
NSL1	0.605301	-0.296077
NSMAF	0.918174	0.00315444
NSMCE1	0.00537571	-1.16184
NSMCE2	0.70726	-0.189784
NSMCE3	0.407238	-0.383474
NSMCE4A	0.607491	0.142183
NSMF	0.061807	1.42223
NSRP1	0.406303	-0.369317
NSUN2	0.00294553	1.03617
NSUN3	0.575994	0.471744
NSUN4	0.724236	-0.215282
NSUN5	0.842346	-0.0965855
NSUN6	0.882201	0.0435541
NSUN7	6.88084e-10	-3.89828
NT5C	0.0315373	-0.966993
NT5C1B	0.161895	2.29528
NT5C2	0.00224266	1.06804
NT5C3A	0.84859	0.144299
NT5C3B	0.133087	-0.886367
NT5DC1	0.000105982	-1.53137
NT5DC2	0.00402334	1.85886
NT5DC3	0.311303	-1.59813
NT5E	0.835209	-0.291467
NT5M	0.713863	0.881199
NTAN1	0.353193	0.569929
NTF3	0.70619	-1.14959
NTF4	0.23077	1.80426
NTHL1	0.578602	-0.438222
NTMT1	0.0127436	0.975975
NTN1	0.368997	0.55003
NTN4	0.18753	0.705995
NTN5	0.929092	0.425539
NTNG1	0.653254	0.980427
NTNG2	0.290991	2.3384
NTPCR	0.620021	0.287332
NTRK1	0.322332	1.76035
NTRK2	0.111384	3.28005
NTS	0.033828	3.02346
NUAK1	0.200901	-1.65782
NUAK2	0.537206	-0.398352
NUB1	0.0835258	0.862038
NUBP1	0.425815	-0.340147
NUBP2	0.736934	0.0920992
NUBPL	0.00215051	-1.81038
NUCB1	0.00895628	0.896414
NUCB2	3.31384e-08	-2.14878
NUCKS1	0.30607	-0.444777
NUDC	4.465e-07	-1.99076
NUDCD1	0.0250441	1.39483
NUDCD2	0.059123	-0.687003
NUDCD3	0.400918	0.419996
NUDT1	0.0244567	1.29335
NUDT10	0.987539	0.249154
NUDT11	0.986262	0.0452273
NUDT12	0.65985	0.31832
NUDT13	0.329023	-1.73883
NUDT14	0.00507815	-1.64732
NUDT15	0.0676908	0.753778
NUDT16	0.134558	-0.55625
NUDT16L1	0.594103	-0.227815
NUDT17	0.143262	-2.62119
NUDT18	0.0154454	-1.36902
NUDT19	0.144529	0.914517
NUDT2	0.291551	-0.736407
NUDT21	0.41027	0.30642
NUDT22	2.29763e-05	1.61928
NUDT3	0.985359	-0.0241384
NUDT4	3.27178e-05	-2.08233
NUDT5	0.000236103	-0.86158
NUDT6	0.320876	-1.09336
NUDT7	3.41099e-05	-3.86113
NUDT8	0.550319	0.261987
NUDT9	0.674052	0.141034
NUF2	0.0196696	3.76704
NUFIP1	0.86415	-0.113535
NUFIP2	0.899406	-0.00522226
NUGGC	0.691203	-0.626113
NUMA1	0.791308	0.166192
NUMB	0.0206733	-0.762326
NUMBL	0.533203	-0.723595
NUP107	0.444129	0.586942
NUP133	0.631097	-0.323296
NUP153	0.000671986	-1.60969
NUP155	0.0207132	1.45273
NUP160	0.276616	0.739819
NUP188	0.000113047	2.14135
NUP205	0.963907	0.157976
NUP210	0.921612	0.0758658
NUP210L	0.432322	-1.10204
NUP214	0.00472468	-1.15938
NUP35	0.231063	1.00143
NUP37	0.532616	-0.410234
NUP43	0.263962	1.01241
NUP50	0.849897	-0.0957877
NUP54	0.358996	0.293622
NUP58	0.837726	0.225693
NUP62	0.329764	0.353158
NUP62CL	0.000325409	-4.21676
NUP85	0.150449	0.627425
NUP88	0.432534	0.299766
NUP93	0.0133985	0.808583
NUP98	0.810992	0.17999
NUPL2	0.214195	0.542992
NUPR1	0.574716	-0.550741
NUPR2	0.441931	-1.54613
NUS1	0.0730835	0.935705
NUSAP1	5.32466e-06	4.77013
NUTF2	0.0203302	-0.655061
NUTM2D	0.958763	-0.00862475
NVL	0.348742	-0.664512
NWD1	7.77775e-09	-6.84399
NXF1	0.896049	-0.0673144
NXF3	0.000365223	-8.86628
NXN	0.527104	-0.454332
NXNL2	0.6221	-0.632834
NXPE2	0.609304	0.799124
NXPE3	0.00164243	-3.63381
NXPH4	0.428451	1.33349
NXT1	0.864707	-0.116092
NXT2	0.85699	0.106935
NYNRIN	0.474332	0.524321
OAF	2.16437e-11	3.09266
OARD1	0.000238832	-1.22674
OAS1	6.48523e-07	3.20168
OAS2	0.00253433	2.6071
OAS3	0.000143785	4.31287
OASL	0.0161708	3.85989
OAT	0.00191396	0.761403
OAZ1	0.119861	-0.44515
OAZ2	3.9182e-10	-1.77166
OAZ3	0.906419	-0.252181
OBSCN	0.924884	-0.24434
OBSCN-AS1	0.488819	-1.51571
OBSL1	0.969221	-0.0295802
OCA2	0.611031	1.84926
OCEL1	0.0108236	-1.66148
OCIAD1	0.136836	-0.404638
OCIAD2	0.654726	0.154077
OCLN	0.0595669	0.949573
OCRL	0.618585	0.564732
ODAM	0.0595829	3.95764
ODC1	0.260503	-0.388254
ODF1	9.33789e-05	-6.07497
ODF2	1.87306e-06	-3.036
ODF2L	5.3749e-08	-2.68116
ODF3B	1.83737e-10	-4.11148
ODF3L1	0.00623793	-5.63036
ODF4	0.143391	3.11397
OFD1	7.32843e-07	-1.41256
OGDH	0.832621	0.213889
OGDHL	0.179768	2.05934
OGFOD1	0.123	0.627767
OGFOD2	0.488988	-1.25147
OGFOD3	0.635756	-0.239185
OGFR	0.38097	-0.328366
OGFRL1	0.102932	1.17846
OGG1	0.441931	-0.720836
OGT	0.0222904	-0.867376
OIP5	0.0533029	3.34378
OIT3	0.992832	0.0906337
OLA1	0.99843	-0.0442479
OLAH	0.0492441	-2.73801
OLFM1	0.709033	1.86706
OLFM2	0.185544	2.42446
OLFM4	0.92383	-0.116404
OLFML1	0.787805	0.862646
OLFML2A	0.0956591	-2.36793
OLFML2B	0.0391324	5.61436
OLFML3	0.181447	-3.07906
OLIG1	0.695841	0.603589
OLR1	0.146889	4.00502
OMA1	0.105092	-1.25463
OMD	0.863165	-0.169572
OMG	1.54055e-05	-2.85727
OMP	0.463749	-1.14092
OOEP	0.0319499	-4.38082
OPA1	0.0119345	1.07227
OPA3	0.691291	-0.169227
OPHN1	0.0997738	-1.77881
OPLAH	0.113397	1.49461
OPN1SW	0.102565	-3.04316
OPN3	0.308155	1.00977
OPN4	0.135497	-1.82263
OPRL1	0.000707232	-6.34408
OPTN	0.242747	0.493686
OR13A1	0.480107	-1.20337
OR1L8	0.198317	1.66477
OR1M1	0.168434	-3.77896
OR2A7	0.94892	-0.251778
OR2C1	0.891669	-0.292601
OR52N2	0.166641	2.73538
OR52N4	0.548725	1.50892
OR7C1	0.989622	0.134408
ORAI1	0.0992384	-0.558864
ORAI2	3.53767e-13	-4.41037
ORAI3	0.0660965	-1.41721
ORAOV1	0.392086	-0.704981
ORC1	0.0327037	5.34896
ORC2	0.529786	0.397153
ORC3	0.57856	-0.302149
ORC4	0.0136867	-1.14251
ORC5	0.27051	0.648583
ORC6	0.313306	1.60287
ORM1	0.410153	-1.63791
ORMDL1	0.319762	-0.366678
ORMDL2	0.0950101	-0.507526
ORMDL3	0.00322415	0.965472
OS9	0.43623	0.271444
OSBP	0.44208	-0.274875
OSBP2	0.950397	-0.0569592
OSBPL10	0.000382935	1.7414
OSBPL11	0.634651	-0.230931
OSBPL1A	0.857003	0.0581658
OSBPL2	0.885126	-0.057602
OSBPL3	0.000127491	-2.0928
OSBPL5	0.0175793	1.27456
OSBPL6	2.7493e-05	-5.87354
OSBPL7	0.113653	1.3744
OSBPL8	0.989062	0.0525451
OSBPL9	0.0259446	0.792613
OSCAR	0.183394	2.8787
OSCP1	5.03794e-09	-4.20205
OSER1	0.537087	-0.283126
OSGEP	0.12497	-0.784628
OSGEPL1	0.152487	-1.11459
OSGIN1	0.837234	-0.0125511
OSGIN2	0.16152	-0.791057
OSM	0.785943	1.0215
OSMR	6.47045e-05	3.23789
OSR1	0.0937404	2.71323
OSR2	0.389344	2.87196
OST4	0.94978	-0.0444996
OSTC	0.039619	0.598821
OSTF1	0.026322	0.699286
OSTM1	0.642831	-0.256793
OTOA	0.76567	-0.352979
OTOF	0.540326	-1.45022
OTOGL	0.740948	-0.484525
OTOP2	0.0228509	4.52359
OTOP3	4.41489e-05	9.9538
OTUB1	0.251348	-0.228734
OTUB2	0.0943856	2.62453
OTUD1	0.0783708	-1.12576
OTUD3	0.195863	-1.58135
OTUD4	0.0188068	-1.12575
OTUD5	0.0488408	-0.631516
OTUD6B	0.901774	0.236668
OTUD7A	0.0805983	3.61682
OTUD7B	0.388438	-0.518134
OTULIN	0.000168787	2.26445
OTX1	0.0085146	0.972111
OTX2	0.539946	0.572869
OVGP1	0.197484	-2.07586
OVOL1	0.0037207	3.58535
OVOL2	0.138012	-0.74533
OXA1L	0.137783	0.39176
OXCT1	0.0869092	0.974717
OXER1	0.7845	0.505496
OXGR1	0.0534418	-4.28261
OXLD1	0.640445	-0.238209
OXNAD1	0.798621	-0.156457
OXR1	0.10092	-0.779147
OXSM	0.0299729	-1.14999
OXSR1	0.875437	0.253477
OXT	0.961234	-0.162928
OXTR	7.84769e-05	-9.65725
P2RX1	0.030545	4.37275
P2RX4	0.209682	0.501402
P2RX5	0.274816	2.67667
P2RX5-TAX1BP3	0.25123	2.27362
P2RX6	0.641649	-0.93127
P2RX7	0.997281	0.328725
P2RY1	0.000462903	2.59155
P2RY10	0.367909	2.19762
P2RY11	0.949728	0.247014
P2RY12	0.312863	-1.62252
P2RY13	0.539946	-1.05178
P2RY14	0.0556313	4.97699
P2RY2	0.646835	0.395716
P2RY6	6.50978e-05	7.06221
P2RY8	0.00137945	7.83628
P3H1	0.3598	0.55275
P3H2	0.23621	2.59922
P3H3	0.750188	0.506483
P3H4	0.0743922	1.37015
P4HA1	2.15764e-05	-3.14553
P4HA2	0.000163057	-2.0139
P4HA3	0.358302	2.36912
P4HB	0.0254203	0.451176
P4HTM	9.57424e-10	-2.80717
PA2G4	0.17707	0.293396
PAAF1	0.429839	-0.476179
PABPC1	0.959121	-0.0436728
PABPC1L	0.00584328	-4.14446
PABPC3	0.97499	-0.0536342
PABPC4	0.780351	0.156836
PABPN1	0.693095	-0.249269
PACRG	7.83417e-10	-6.01755
PACRGL	8.06435e-06	-2.9077
PACS1	0.855635	0.297785
PACS2	0.615263	-0.288592
PACSIN1	0.042769	3.87261
PACSIN2	0.799213	-0.0819559
PACSIN3	2.47826e-08	2.59085
PADI1	0.000160307	3.519
PADI2	0.00335282	3.92437
PADI3	0.0211169	4.7464
PADI4	0.387085	2.5077
PAF1	0.00321013	-0.90525
PAFAH1B1	0.0752068	-0.547591
PAFAH1B2	0.952328	-0.0605199
PAFAH1B3	0.424863	0.369448
PAFAH2	0.0502435	0.92996
PAG1	0.99225	0.358124
PAGE5	0.000848672	-5.91941
PAGR1	0.636588	0.401019
PAICS	0.528351	0.235664
PAIP1	0.0273385	0.571256
PAIP2	2.98003e-07	-1.3683
PAIP2B	2.7433e-05	-3.85362
PAK1	0.279335	-0.304888
PAK1IP1	0.00014368	1.87771
PAK2	0.0327032	-0.732056
PAK3	0.688865	0.706449
PAK4	0.17096	0.766703
PAK6	0.529173	0.503592
PALB2	0.00294973	2.21968
PALD1	0.735506	1.09612
PALLD	2.2516e-05	-1.70495
PALM	0.808556	0.282709
PALM2	0.971372	-0.457499
PALM3	0.710127	-0.660831
PALMD	1.62692e-05	-5.62684
PAM	0.000309844	1.81733
PAM16	0.188453	-1.48493
PAMR1	0.000161127	-11.2461
PAN2	0.706658	-0.261054
PAN3	0.0780861	-1.14953
PANK1	0.153143	-2.49822
PANK2	8.73779e-07	-1.70937
PANK3	0.306274	0.505782
PANK4	0.497036	0.32531
PANO1	0.093799	-2.32375
PANX1	0.273784	0.760354
PANX2	0.102889	-1.33086
PAOX	0.660232	0.425687
PAPD4	0.865188	-0.0444628
PAPD5	1.32639e-05	-2.12459
PAPD7	0.408855	0.88552
PAPLN	0.655689	-0.858913
PAPOLA	0.0209857	-0.660641
PAPOLG	0.939172	0.164529
PAPPA	0.226713	-2.71468
PAPPA2	0.251039	-2.52099
PAPSS1	0.877219	-0.0775899
PAPSS2	0.00682246	1.96601
PAQR3	0.0978965	-0.991638
PAQR4	0.0239154	1.69397
PAQR5	0.00016064	-5.47539
PAQR6	0.61516	1.0695
PAQR7	0.553669	-0.817574
PAQR8	0.510788	-0.657624
PARD3	0.244199	-0.384803
PARD3B	0.0105227	-1.92003
PARD6A	0.547398	0.518141
PARD6B	0.824452	-0.248477
PARD6G	0.879222	0.412978
PARG	0.399863	-0.554019
PARK7	0.00627607	-0.77724
PARL	0.955228	-0.060697
PARM1	0.758926	0.268238
PARN	0.923296	-0.0373451
PARP1	0.619824	-0.207868
PARP10	0.534783	0.531437
PARP11	0.796759	0.294642
PARP12	0.0683892	1.18722
PARP14	0.483198	0.810205
PARP15	0.885893	0.883394
PARP16	0.179632	0.897867
PARP2	0.794573	-0.2129
PARP3	0.157585	-0.718302
PARP4	0.351079	0.51972
PARP6	0.260333	0.625397
PARP8	0.00469622	-1.08054
PARP9	0.150022	0.927479
PARPBP	0.826719	0.628606
PARS2	0.126352	-1.33502
PARVA	0.00099517	-1.38308
PARVB	0.898475	0.422844
PARVG	0.293664	1.69015
PASK	5.44543e-07	-4.5703
PATE2	0.997524	-0.145873
PATJ	0.13693	0.751545
PATL1	0.126609	1.22629
PATL2	4.49939e-07	-4.59121
PATZ1	0.81019	-0.0723062
PAWR	0.0318586	0.775697
PAX3	0.00179737	5.42623
PAX5	0.166978	2.89879
PAX6	0.354188	1.06332
PAX7	0.860214	0.298537
PAX8	0.363684	-1.80371
PAX9	0.985359	-0.0445961
PAXBP1	0.697681	0.236866
PAXIP1	0.6962	-0.536012
PAXX	0.473554	0.416824
PBDC1	0.430567	0.228678
PBK	6.65417e-05	7.4384
PBLD	0.00124822	-2.3622
PBRM1	0.117653	-0.520521
PBX1	0.0735233	-1.05728
PBX2	0.928543	-0.0789239
PBX3	2.78849e-06	-3.8196
PBX4	0.00577823	-3.98558
PBXIP1	0.000737213	-1.30691
PC	0.335098	0.740648
PCBD1	0.00444799	-1.05553
PCBD2	0.776591	-0.270142
PCBP1	0.0499808	0.551401
PCBP2	0.000552831	-1.18712
PCBP3	0.798621	0.974197
PCBP4	0.000423193	2.53886
PCCA	0.0718121	-0.927006
PCCB	0.367525	0.402955
PCDH1	0.351887	0.633432
PCDH10	0.214434	-3.93364
PCDH12	0.122751	3.13941
PCDH17	0.285828	2.52476
PCDH18	0.564061	1.06864
PCDH19	0.00333483	-6.5826
PCDH20	0.531139	-0.843912
PCDH7	0.704989	-0.262062
PCDH9	0.109436	3.69841
PCDHA10	0.0029629	-4.11741
PCDHA11	0.337488	-1.32696
PCDHA12	0.0924004	-2.49557
PCDHA13	0.264738	-1.81792
PCDHA4	0.0248524	-5.18902
PCDHA7	0.119866	-1.91938
PCDHAC1	0.830939	-0.685856
PCDHAC2	0.505415	-1.37802
PCDHB1	9.82204e-07	-9.75074
PCDHB10	0.527316	-1.74625
PCDHB11	0.787748	-0.614426
PCDHB12	0.337125	-2.22864
PCDHB13	0.310766	-1.63453
PCDHB14	0.689014	-0.789466
PCDHB15	0.440823	-2.02246
PCDHB16	0.153648	-3.02723
PCDHB2	0.291377	2.4375
PCDHB3	0.637041	-1.14918
PCDHB4	0.989115	-0.129744
PCDHB5	0.885126	-0.543565
PCDHB6	0.606096	1.43913
PCDHB7	0.28178	-2.48011
PCDHB8	0.982999	-0.267675
PCDHB9	0.493126	-1.79519
PCDHGA1	0.331148	-1.66237
PCDHGA10	0.0199715	3.03788
PCDHGA11	0.862218	0.578257
PCDHGA12	0.992864	-0.0435354
PCDHGA2	0.0872036	3.88476
PCDHGA3	0.312951	-1.49427
PCDHGA4	0.321577	-2.57693
PCDHGA5	0.300213	-2.03949
PCDHGA6	0.414182	1.98965
PCDHGA7	0.899784	0.172076
PCDHGA9	0.0492961	-3.72982
PCDHGB1	0.0204237	-4.21596
PCDHGB2	0.126054	-2.98592
PCDHGB3	0.876342	0.00887484
PCDHGB4	0.786298	0.676079
PCDHGB5	0.370592	2.0616
PCDHGB6	0.288889	-2.11217
PCDHGB7	0.479618	-1.22554
PCDHGC3	0.000467486	2.51764
PCDHGC4	0.524949	-1.55589
PCED1A	0.0032473	-1.46025
PCED1B	0.625245	0.816164
PCF11	0.423424	-0.415202
PCGF1	0.187965	-0.630487
PCGF2	0.293344	-1.75661
PCGF3	0.0192293	0.893576
PCGF5	0.157753	0.536478
PCGF6	0.925346	0.200649
PCID2	0.447285	-0.405117
PCIF1	0.982506	-0.0136361
PCK2	0.00980234	1.24599
PCLAF	0.103417	1.94237
PCLO	0.320842	-0.776624
PCM1	6.95303e-08	-2.35058
PCMT1	0.913191	-0.0664547
PCMTD1	0.219955	0.508019
PCMTD2	0.245504	-0.806392
PCNA	0.265344	0.3731
PCNP	0.879115	-0.102179
PCNT	0.507675	-0.364182
PCNX1	0.0716716	-1.27434
PCNX2	0.397926	-0.980134
PCNX3	0.602293	-0.278153
PCNX4	5.15331e-08	-3.14488
PCOLCE	0.0555331	-2.33585
PCOLCE2	0.540326	1.5693
PCP2	0.27969	1.21196
PCP4	0.332235	1.28268
PCP4L1	2.47114e-09	3.48045
PCSK1	0.919785	-0.376374
PCSK1N	7.70291e-05	-5.97723
PCSK4	0.000707087	-4.17909
PCSK5	2.1875e-06	-4.08511
PCSK6	0.00283121	3.37649
PCSK7	0.00109717	1.57547
PCSK9	0.392457	-2.28802
PCTP	0.873678	0.217117
PCYOX1	0.279448	0.532137
PCYOX1L	0.152487	-1.46782
PCYT1A	0.153257	-0.567204
PCYT1B	1.21529e-05	-6.37689
PCYT2	1.67104e-08	-2.7892
PDAP1	0.814872	-0.107336
PDCD1	0.238329	3.32242
PDCD10	0.105749	0.622567
PDCD11	0.268763	-0.590791
PDCD1LG2	0.0260207	4.47394
PDCD2	0.723118	-0.112015
PDCD2L	0.457971	-0.526405
PDCD4	0.35301	0.272777
PDCD5	0.26658	-0.382694
PDCD6	2.51236e-05	-0.954668
PDCD6IP	0.971488	-0.0062169
PDCD7	0.561468	-0.34692
PDCL	0.506415	0.291122
PDCL2	0.474234	0.869694
PDCL3	0.762759	0.136729
PDE10A	0.0166978	4.2351
PDE11A	0.46827	-1.33892
PDE12	0.340171	0.521095
PDE1A	0.729342	-0.879212
PDE1B	0.740879	1.14668
PDE1C	0.452081	-2.10124
PDE2A	0.918306	-0.387111
PDE3A	0.608028	0.626037
PDE3B	0.543914	1.5282
PDE4A	0.18036	-1.06433
PDE4B	0.986852	0.149173
PDE4C	0.255356	3.51754
PDE4D	0.484145	-0.546415
PDE4DIP	0.807496	-0.171111
PDE5A	0.652521	0.987142
PDE6A	0.968222	-0.39473
PDE6B	3.48239e-05	-3.24639
PDE6D	0.198292	-0.420931
PDE6G	0.88696	-0.397801
PDE7A	0.0346073	-1.39201
PDE7B	0.000514055	-5.38561
PDE8A	0.220696	1.13682
PDE8B	7.09473e-05	-4.54721
PDE9A	0.278764	2.0116
PDF	0.226756	0.8781
PDGFA	0.329023	-1.52977
PDGFB	0.508173	1.41292
PDGFC	0.435163	-0.848087
PDGFD	0.386841	-1.80253
PDGFRA	0.00499331	-4.72147
PDGFRB	0.810108	0.617281
PDGFRL	0.47907	1.48752
PDHA1	0.0255048	0.61515
PDHB	0.227778	0.325041
PDHX	0.0001873	1.30647
PDIA3	0.417299	0.232037
PDIA4	0.295169	-0.372928
PDIA5	0.110025	0.87844
PDIA6	0.10518	0.353097
PDIK1L	0.476799	0.736388
PDK1	0.10982	1.46459
PDK2	0.958763	-0.0618173
PDK3	0.160859	0.734584
PDK4	0.0275764	-3.00011
PDLIM1	0.0389576	-0.487621
PDLIM2	0.0234415	1.57589
PDLIM3	0.122591	-3.52519
PDLIM4	0.000622192	-1.79313
PDLIM5	0.239801	0.433049
PDLIM7	0.688135	0.548994
PDP1	0.208249	1.13024
PDP2	0.500202	-0.627915
PDPK1	2.98432e-07	-1.41396
PDPN	0.730102	0.823384
PDPR	0.90371	-0.285528
PDRG1	0.375929	0.346405
PDS5A	0.0161086	1.01839
PDS5B	0.00620714	-1.30816
PDSS1	0.454447	0.80961
PDSS2	0.701202	0.21279
PDXDC1	0.0102711	0.866052
PDXK	7.87497e-06	0.873244
PDXP	0.118236	-1.38812
PDZD11	0.469219	-0.373529
PDZD2	0.0100853	2.19814
PDZD3	0.00473838	-4.44946
PDZD7	0.509317	1.46577
PDZD8	0.511301	0.511515
PDZD9	0.580962	-0.687244
PDZK1	0.993737	0.0189167
PDZK1IP1	0.13705	1.7024
PDZRN3	0.516572	-1.5402
PEA15	0.0183828	1.44554
PEAK1	8.08597e-05	-2.47039
PEBP1	7.59566e-06	-1.05903
PEBP4	0.388641	-1.45898
PECAM1	0.637041	-0.573256
PECR	7.149e-10	-4.24277
PEF1	0.0762912	0.485451
PEG10	0.964827	-0.0312494
PELI1	7.6751e-06	-2.18035
PELI2	0.807847	0.459144
PELI3	0.0360709	2.19674
PELO	0.985544	-0.0302427
PELP1	0.421098	-0.54813
PEMT	0.697109	-0.253079
PENK	0.80612	-0.872591
PEPD	0.418248	-0.270171
PER1	0.00538683	-2.26067
PER2	0.589662	-0.344183
PER3	0.121061	1.35793
PERM1	0.310464	1.41934
PERP	0.954858	-0.0244148
PES1	0.478966	-0.297355
PET100	0.0265873	-1.17878
PET117	0.054525	-1.45333
PEX1	0.387464	-0.51731
PEX10	0.0885588	-0.755927
PEX11A	0.690805	0.289763
PEX11B	0.960062	-0.0288328
PEX11G	0.000115317	-2.34111
PEX12	0.16375	-1.93273
PEX13	0.932915	0.0416334
PEX14	0.000152855	-2.10106
PEX16	0.000880337	-1.13386
PEX19	0.689975	-0.101381
PEX2	0.0624349	-0.769407
PEX26	0.00692378	-1.79975
PEX3	0.016275	-0.860384
PEX5	0.0185524	-1.31418
PEX5L	0.0912027	-2.31111
PEX6	0.00277057	-3.19983
PEX7	0.102565	-0.80874
PF4V1	0.137631	-2.46788
PFAS	0.793058	-0.135543
PFDN1	0.732561	0.0540872
PFDN2	0.883266	-0.117199
PFDN4	0.551168	0.364145
PFDN5	0.00230319	-0.941409
PFDN6	0.12463	-0.90642
PFKFB1	0.607717	-0.957433
PFKFB2	0.712036	0.294488
PFKFB3	0.498874	-0.66518
PFKFB4	0.0519841	-3.16271
PFKL	0.00215851	0.975969
PFKM	0.0724283	-1.19699
PFKP	0.553974	0.248909
PFN1	0.0363045	0.489968
PFN2	0.00255176	-1.54688
PFN4	0.00234465	-4.06316
PGAM1	0.0257004	0.734179
PGAM5	0.00341902	1.17154
PGAP1	0.840489	0.233926
PGAP2	0.989416	0.0245549
PGAP3	0.832029	-0.139571
PGBD1	0.952438	-0.143051
PGBD2	0.489047	0.896703
PGBD4	0.502669	-1.12152
PGBD5	0.880991	-0.410752
PGC	0.830939	-0.518048
PGD	0.0837482	0.694517
PGF	0.598874	1.18661
PGGHG	0.33745	-1.2723
PGGT1B	0.725221	-0.219502
PGK1	0.229973	0.323911
PGLS	0.34509	-0.376105
PGLYRP1	0.44823	-2.12502
PGLYRP2	0.866884	0.599599
PGLYRP3	0.175049	3.21523
PGLYRP4	0.378132	-1.81479
PGM1	0.660767	-0.328952
PGM2	7.91422e-06	2.164
PGM2L1	0.0799064	-0.84025
PGM3	0.197108	0.551539
PGM5	0.140118	-2.46629
PGP	0.972952	-0.0444708
PGPEP1	0.00802287	-1.37157
PGRMC1	0.19251	-0.499443
PGRMC2	0.0245154	0.863981
PGS1	0.0151863	-1.15351
PHACTR1	0.519217	-0.910334
PHACTR2	0.0118758	1.12298
PHACTR3	0.247401	-3.00803
PHACTR4	0.0411768	0.808692
PHAX	0.0489054	-0.615461
PHB	0.0650457	0.419217
PHB2	0.659738	0.116158
PHC1	0.00590787	-3.12419
PHC2	0.656853	0.240091
PHC3	0.750961	-0.0589196
PHEX	0.475222	-1.04239
PHF1	0.00308553	-1.23761
PHF10	0.48288	0.314362
PHF11	0.683719	0.150368
PHF12	0.383773	-0.605588
PHF13	0.373144	0.687237
PHF14	0.584117	0.383186
PHF19	0.210738	2.41784
PHF2	0.217356	-0.825624
PHF20	3.69525e-05	-1.26863
PHF20L1	0.0983404	0.65945
PHF21A	0.127275	-0.967287
PHF23	0.738353	0.203558
PHF24	0.712376	-0.653161
PHF3	0.513117	-0.274475
PHF5A	0.553754	0.467923
PHF6	0.00138653	1.66028
PHF7	0.172038	-1.09525
PHF8	0.509317	0.30658
PHGDH	0.0305029	-2.25183
PHIP	0.00113056	-1.09482
PHKA1	0.946517	0.00576
PHKA2	0.0792296	-1.38137
PHKB	0.0870381	0.737747
PHKG1	0.10998	-2.88359
PHKG2	0.0605579	-0.576098
PHLDA1	0.911007	-0.202757
PHLDA2	0.000215087	2.23008
PHLDA3	0.261009	0.567354
PHLDB1	0.710127	0.736512
PHLDB2	6.144e-05	7.27387
PHLDB3	0.77398	-0.512573
PHLPP1	3.40464e-05	-2.9975
PHLPP2	0.445762	-1.00214
PHOSPHO1	0.0745166	-4.46882
PHOSPHO2	0.106408	-1.80732
PHPT1	0.0407316	-0.806571
PHRF1	0.21868	0.790862
PHTF1	6.88084e-10	-3.18549
PHTF2	0.549877	-0.427744
PHYH	0.0668961	-1.33133
PHYHD1	0.424656	-0.756825
PHYHIP	0.611031	-0.967356
PHYHIPL	0.783276	-0.550035
PHYKPL	0.686257	0.297364
PI16	0.396403	-2.03743
PI3	0.45635	0.416049
PI4K2A	0.164978	0.738863
PI4K2B	0.204669	0.930055
PI4KA	0.734933	0.211522
PI4KB	0.252408	-0.378094
PIAS1	0.177036	-0.403101
PIAS2	0.0585493	-0.834716
PIAS3	0.00318988	-0.976631
PIAS4	0.358301	-0.617057
PIBF1	0.003245	-1.59679
PICALM	0.480018	-0.351705
PICK1	0.0456069	0.639274
PID1	0.248211	1.12352
PIDD1	0.911716	0.194638
PIEZO1	0.000556413	2.52986
PIEZO2	0.183179	-3.58389
PIF1	0.0084971	5.8526
PIFO	6.87534e-08	-4.14861
PIGA	0.573841	-0.504308
PIGB	0.134492	1.06042
PIGBOS1	0.213159	-0.751675
PIGC	0.207265	-0.479227
PIGF	0.321607	-0.482912
PIGG	0.869141	-0.0507738
PIGH	0.0910831	-0.706083
PIGK	0.284858	-0.526423
PIGL	0.242243	-0.810164
PIGM	0.891814	-0.135653
PIGN	0.021428	1.12234
PIGO	0.103975	-0.572912
PIGP	0.00028031	-1.56296
PIGQ	1.84465e-06	-1.79343
PIGR	0.255356	-0.378633
PIGS	0.60294	0.175875
PIGT	0.000154657	-0.816182
PIGU	0.15334	-0.52027
PIGV	0.0377667	-1.06864
PIGW	0.0377667	1.4967
PIGX	0.097772	-0.609983
PIGZ	0.210217	-1.52485
PIH1D1	0.499798	-0.325933
PIH1D2	1.04499e-09	-5.15511
PIH1D3	9.71659e-08	-5.80897
PIK3AP1	0.59148	0.979667
PIK3C2A	0.498383	-0.363953
PIK3C2B	0.0607642	1.85036
PIK3C2G	0.536008	0.797597
PIK3C3	0.812889	-0.108977
PIK3CA	0.340567	-0.67802
PIK3CB	1.40944e-05	2.12752
PIK3CD	0.194566	-0.996405
PIK3CG	0.760289	0.717426
PIK3IP1	0.642966	0.237184
PIK3R1	0.978981	-0.0284267
PIK3R3	0.185479	0.63033
PIK3R4	0.899214	0.127714
PIK3R5	0.750868	-0.256822
PIK3R6	0.0063598	5.74991
PIKFYVE	0.86305	-0.0106939
PILRA	0.613274	-0.804154
PILRB	0.986952	0.0665032
PIM1	9.12653e-06	3.04915
PIM2	1.75407e-06	-2.6192
PIM3	0.0670382	1.10819
PIMREG	0.00468725	6.12005
PIN1	0.000193778	-1.22926
PIN4	0.0997738	-0.670467
PINK1	0.0175269	-0.850311
PINLYP	1.44574e-06	-5.62305
PINX1	0.872737	0.304564
PIP	0.000142972	-3.46636
PIP4K2A	0.0681755	1.23607
PIP4K2B	0.885504	-0.0992397
PIP4K2C	0.84406	0.0802303
PIP5K1A	0.183589	0.939726
PIP5K1B	0.0449874	-1.69121
PIP5K1C	0.131129	0.998538
PIP5KL1	0.00547338	-4.21875
PIPOX	0.0882533	-3.6698
PIR	0.0625488	-1.18432
PISD	0.35672	0.594255
PITHD1	0.995616	-0.0638399
PITPNA	0.32555	-0.308376
PITPNB	0.00499331	0.943868
PITPNC1	0.0032305	2.05428
PITPNM1	0.00548172	-1.39553
PITPNM2	0.00273714	5.54485
PITPNM3	0.124571	1.42213
PITRM1	0.964677	-0.0430453
PITX1	0.625245	0.199152
PITX2	0.00452447	-4.69732
PIWIL2	0.594379	1.21347
PIWIL4	0.372746	-2.4483
PJA1	0.011526	1.12681
PJA2	0.957013	0.0183288
PKD1	0.00232058	-1.83708
PKD1L1	0.591494	1.94385
PKD1L3	0.0949064	-3.87417
PKD2	0.77346	-0.401945
PKD2L1	0.791459	0.47892
PKD2L2	0.0230406	-3.78473
PKDCC	0.763529	0.818511
PKDREJ	0.971643	-0.145195
PKHD1L1	0.939777	0.132059
PKIA	0.240451	2.68051
PKIB	0.000482756	-2.36522
PKIG	1.40257e-10	-4.45586
PKM	3.36365e-07	1.09829
PKMYT1	0.000125143	6.58063
PKN1	0.000211257	-2.07327
PKN2	0.10092	0.7234
PKN3	0.00228758	3.83644
PKNOX1	0.93137	0.0230142
PKNOX2	0.146115	1.90451
PKP1	0.0572665	2.32975
PKP2	0.00651829	-1.07758
PKP3	3.81316e-08	2.25507
PKP4	0.63295	-0.324102
PLA1A	7.32678e-05	-3.80774
PLA2G10	0.240081	-0.60994
PLA2G12A	0.813487	-0.185274
PLA2G15	0.0191703	1.42653
PLA2G16	7.01687e-08	-2.1516
PLA2G1B	0.00265559	-5.1448
PLA2G2C	0.890073	-0.48962
PLA2G2D	0.00338815	4.29862
PLA2G2F	0.981183	-0.0754985
PLA2G3	0.69747	-1.2693
PLA2G4A	0.000319697	2.27868
PLA2G4C	0.285646	3.20923
PLA2G4D	0.785885	0.902201
PLA2G4E	0.868394	-0.104047
PLA2G4F	0.1362	2.92087
PLA2G6	0.00303275	-3.72158
PLA2G7	0.0281366	4.56502
PLA2R1	0.345818	0.94439
PLAA	0.271957	0.61124
PLAC8	2.26156e-05	-1.21917
PLAC9	0.270955	1.72396
PLAG1	0.315867	1.3606
PLAGL1	0.163103	1.38203
PLAGL2	0.100865	0.714479
PLAT	0.189942	2.37462
PLAU	0.0922579	2.29415
PLAUR	0.64606	0.882929
PLB1	0.00021054	-3.69604
PLBD1	0.00517238	-0.836771
PLBD2	0.324986	0.588893
PLCB1	0.197705	-2.08338
PLCB2	0.000260704	-2.84919
PLCB3	0.00148463	2.89513
PLCB4	0.0411768	-1.53587
PLCD1	0.784	-0.193567
PLCD3	0.00056742	3.53217
PLCD4	0.376427	1.7575
PLCE1	0.914627	0.0384131
PLCG1	0.567721	0.832574
PLCG2	0.491658	-0.732301
PLCH1	0.000321415	-3.6259
PLCH2	0.302573	0.840132
PLCL1	0.950096	0.0224708
PLCL2	0.0689124	-1.79378
PLCXD1	0.923053	-0.556289
PLCXD2	0.959512	-0.0859042
PLD1	0.680274	-0.363234
PLD2	0.00288603	1.47855
PLD3	0.042315	0.68487
PLD4	0.688015	0.791849
PLD6	0.0185891	-2.54697
PLEC	0.115046	-0.779106
PLEK	0.325752	2.07768
PLEK2	2.23766e-05	2.18025
PLEKHA1	0.00335952	1.03683
PLEKHA2	0.112808	0.87734
PLEKHA3	0.0758357	-0.75222
PLEKHA4	0.155498	1.71423
PLEKHA5	0.356344	-0.670521
PLEKHA6	0.118037	1.15793
PLEKHA7	0.47519	0.431728
PLEKHA8	0.314265	1.21803
PLEKHB1	7.45273e-08	-5.374
PLEKHB2	0.0388472	0.446466
PLEKHD1	0.28	2.62752
PLEKHF1	0.0871769	1.1513
PLEKHF2	0.0988643	-0.713492
PLEKHG1	0.282893	1.12023
PLEKHG2	0.0184999	3.68241
PLEKHG3	0.412567	0.701123
PLEKHG4	0.00874308	3.29714
PLEKHG4B	0.574526	-1.41326
PLEKHG5	0.686971	0.370267
PLEKHG6	0.984319	-0.00213261
PLEKHG7	1.32172e-06	-2.61537
PLEKHH1	0.0114358	1.90108
PLEKHH2	0.89263	-0.078609
PLEKHH3	0.0723843	1.23933
PLEKHJ1	0.00103144	1.05679
PLEKHM1	0.580962	0.522707
PLEKHM2	0.349278	0.528001
PLEKHM3	0.907783	-0.0573747
PLEKHN1	1.37314e-05	5.80815
PLEKHO1	0.00860289	2.70558
PLEKHO2	0.160523	1.32058
PLEKHS1	7.27336e-06	-1.67248
PLG	0.00179737	-7.73184
PLGRKT	0.0676497	0.818045
PLIN1	0.850767	0.525045
PLIN2	0.000973369	2.24419
PLIN3	0.464687	-0.205057
PLIN4	0.160511	-2.56453
PLIN5	2.36869e-05	-2.98366
PLK1	0.0011183	3.61911
PLK2	0.139334	1.35269
PLK3	0.0452482	-1.89079
PLK4	0.405159	1.34952
PLLP	0.8445	0.174443
PLN	0.513702	0.83397
PLOD1	0.004242	1.39221
PLOD2	0.0190284	1.64801
PLOD3	0.000626993	-1.82298
PLP1	0.641162	1.00267
PLP2	0.150778	-0.76181
PLPBP	0.000116846	1.05631
PLPP1	0.0229197	0.971145
PLPP2	0.37181	-0.349418
PLPP3	0.201895	0.65594
PLPP5	0.0780858	-0.687243
PLPP6	0.000225552	2.10034
PLRG1	0.24403	0.450584
PLS1	0.000479812	1.20592
PLS3	4.72998e-06	1.96939
PLSCR1	0.285576	0.65028
PLSCR2	0.00597966	-4.09172
PLSCR4	0.67059	-0.338808
PLTP	9.33791e-06	-3.08849
PLVAP	0.0553962	3.43069
PLXDC1	0.0180681	3.20648
PLXDC2	0.127518	2.01918
PLXNA1	0.120557	0.837008
PLXNA2	0.316286	-0.831621
PLXNA3	0.789173	0.358666
PLXNB1	0.00531212	-1.3844
PLXNB2	0.00946511	-0.717427
PLXNB3	0.060832	3.69983
PLXNC1	0.44507	-0.767094
PLXND1	0.551865	1.79725
PM20D1	0.784	-0.779863
PM20D2	0.179359	1.30068
PMAIP1	0.198292	1.32565
PMEL	0.44208	2.01396
PMEPA1	0.592528	0.663132
PMF1	0.0225377	0.92065
PMFBP1	0.134406	-3.09267
PML	0.0336652	1.68908
PMM1	0.000265363	-2.2825
PMM2	0.0275462	1.15495
PMP22	0.00038052	4.99815
PMPCA	0.896815	0.00981041
PMPCB	0.635225	-0.173679
PMS1	0.145316	-0.937019
PMS2	0.899061	0.0517061
PMVK	0.977134	-0.0548504
PNCK	0.012608	4.59214
PNISR	0.424652	-0.361947
PNKD	0.408579	-0.338445
PNKP	0.00550437	-1.05782
PNLDC1	1.70219e-07	-7.50957
PNMA1	1.1675e-05	-2.09477
PNMA2	0.369695	-1.43797
PNMA3	0.537955	0.923968
PNMA6A	0.95647	0.616192
PNMA8A	0.102171	-4.13714
PNMA8B	0.889553	-0.416121
PNN	0.688068	0.237284
PNO1	0.406607	-0.386552
PNOC	0.682068	1.24431
PNP	0.232753	-0.786427
PNPLA1	0.312495	2.43661
PNPLA2	0.00499162	1.42071
PNPLA3	0.504696	-1.91208
PNPLA4	3.59155e-08	-1.64388
PNPLA6	0.912388	-0.128818
PNPLA7	0.370245	1.15193
PNPLA8	0.650132	-0.226144
PNPO	0.627501	-0.220383
PNPT1	0.878326	0.199891
PNRC1	0.0403775	-0.968441
PNRC2	0.039269	0.766108
POC1A	0.212459	1.60558
POC1B	0.967478	-0.0672085
POC1B-GALNT4	0.43965	-1.29847
POC5	0.00195888	-2.18061
PODNL1	0.0716668	-3.71281
PODXL	0.00114714	1.61568
PODXL2	0.274535	1.11707
POF1B	0.0805561	0.701464
POFUT1	0.221225	0.710037
POFUT2	3.7309e-05	-2.29278
POGK	0.00253406	1.35327
POGLUT1	0.647567	0.424792
POGZ	0.171693	-0.925552
POLA1	0.940518	-0.0780922
POLA2	0.119713	1.28055
POLB	0.913609	0.00877703
POLD1	0.0237003	2.03926
POLD2	3.37455e-05	-1.58569
POLD3	0.0395812	-0.734355
POLD4	0.000212988	1.68504
POLDIP2	2.84134e-06	0.973509
POLDIP3	0.502438	0.231641
POLE	0.537982	0.924455
POLE2	0.000231486	6.65785
POLE3	0.657513	-0.205744
POLE4	0.537955	-0.606732
POLG	0.541186	0.457865
POLG2	0.455865	-0.740512
POLH	0.166808	-1.09555
POLI	0.00303358	-2.36898
POLK	0.786651	0.140562
POLL	0.408926	-0.557849
POLM	0.0378763	1.44736
POLN	0.522506	-1.46215
POLQ	0.0149384	-3.31884
POLR1A	0.797067	-0.155722
POLR1B	0.651368	0.414177
POLR1C	0.0534916	-0.783369
POLR1D	0.421474	-0.242176
POLR1E	0.381014	0.853343
POLR2A	0.84811	0.136943
POLR2B	0.42047	-0.247774
POLR2C	0.264031	-0.407381
POLR2D	0.445361	0.409953
POLR2E	0.134132	-0.429101
POLR2G	0.0348895	0.576185
POLR2H	0.332259	-0.388369
POLR2I	8.56835e-06	-1.6426
POLR2J	0.000356007	-0.979815
POLR2J2	0.700153	-0.552321
POLR2J3	0.342673	1.64494
POLR2K	0.608663	0.147461
POLR2L	0.919592	-0.110254
POLR2M	0.0731531	1.1617
POLR3A	0.899309	-0.0423967
POLR3B	0.544999	-0.597015
POLR3C	0.0210107	0.757793
POLR3D	0.00385194	1.59205
POLR3E	0.554136	-0.418996
POLR3F	0.069859	-1.19108
POLR3G	0.280278	-1.90639
POLR3GL	0.261609	-0.612486
POLR3H	0.00328382	-1.14885
POLR3K	0.116168	-0.674951
POLRMT	0.412204	0.474499
POM121	0.671564	0.275172
POM121C	0.84234	-0.124725
POMC	0.137783	2.51142
POMGNT1	0.210738	0.735145
POMGNT2	2.44471e-06	-2.3908
POMK	0.27337	-1.52576
POMP	0.20047	0.326475
POMT1	0.976767	-0.0323009
POMT2	6.51102e-09	-4.39865
POMZP3	0.697683	0.695529
PON1	0.911474	0.154981
PON2	0.741198	0.16682
PON3	0.540277	-1.49655
POP1	0.745988	0.408053
POP4	0.0365445	-0.548241
POP5	0.00235107	-1.43756
POP7	0.184252	0.436249
POPDC2	0.077148	-2.44222
POR	0.851717	-0.101275
PORCN	0.349371	-0.634697
POSTN	0.0510672	5.22899
POT1	0.302422	-0.744247
POU2AF1	4.07934e-07	-6.31328
POU2F1	0.318372	-0.455336
POU2F2	0.844878	-0.148509
POU2F3	0.000476909	3.09449
POU3F1	0.502562	1.49285
POU5F1	0.528351	0.773698
POU5F1B	0.00621663	-5.16134
POU5F2	0.7845	1.07919
POU6F1	0.76567	-0.171838
PP2D1	0.441253	1.61249
PPA1	3.66936e-05	1.42888
PPA2	0.207145	0.317156
PPAN	0.341378	0.956374
PPARA	0.728638	0.270376
PPARD	0.0885543	1.20274
PPARG	1.11821e-06	4.65775
PPARGC1A	0.000904269	-6.21945
PPARGC1B	0.000383991	2.77778
PPAT	0.30127	1.24096
PPBP	0.260119	-2.05139
PPCDC	0.721608	-0.26696
PPCS	0.0122406	0.591079
PPDPF	0.750539	-0.270474
PPEF1	0.220696	-2.17838
PPFIA1	0.877617	0.105437
PPFIA3	0.00487246	2.58036
PPFIA4	0.69913	0.871773
PPFIBP1	0.0121118	1.83236
PPFIBP2	0.258489	0.710722
PPHLN1	0.626753	-0.164701
PPIA	0.0699841	0.399762
PPIB	0.249054	0.259436
PPIC	0.00207923	0.806241
PPID	0.0191697	-1.34447
PPIE	0.56348	-0.271739
PPIF	0.88376	0.031172
PPIG	0.0941402	-0.571192
PPIH	0.929752	0.0125592
PPIL1	0.495354	-0.376829
PPIL2	0.253484	0.620691
PPIL3	0.272262	0.789228
PPIL4	0.00388558	-1.1266
PPIL6	9.676e-09	-5.57131
PPIP5K1	0.789295	-0.110478
PPIP5K2	0.219955	0.745787
PPL	0.0345784	1.29477
PPM1A	0.621846	0.24407
PPM1B	0.0322969	0.627672
PPM1D	0.210258	1.04958
PPM1E	0.0122237	-5.3498
PPM1F	0.637041	-0.413861
PPM1G	0.0118817	-0.585863
PPM1H	0.860845	-0.116286
PPM1J	0.248115	1.46754
PPM1K	0.00216702	1.63779
PPM1L	0.0946768	1.25784
PPM1M	8.69927e-05	3.09704
PPM1N	0.142347	-3.16919
PPME1	0.631221	-0.231203
PPOX	9.71659e-08	-3.76811
PPP1CA	6.13145e-05	0.718849
PPP1CB	0.198667	-0.595354
PPP1CC	0.149646	0.480237
PPP1R10	0.0359667	-1.35643
PPP1R11	0.555911	0.153924
PPP1R12A	0.00366382	1.23145
PPP1R12B	0.0178255	-1.70231
PPP1R12C	0.978132	0.043284
PPP1R13B	0.521423	0.29119
PPP1R13L	0.0255312	1.42581
PPP1R14A	0.0107262	4.21681
PPP1R14B	8.22748e-06	1.7872
PPP1R14C	2.23495e-11	-5.02986
PPP1R14D	0.403889	-1.64643
PPP1R15A	2.26156e-05	-2.22605
PPP1R15B	0.913624	-0.0495657
PPP1R16A	3.66761e-09	-2.83878
PPP1R16B	0.0255432	3.14268
PPP1R18	0.57688	0.883396
PPP1R1A	0.855485	-0.459784
PPP1R1B	0.389527	1.58199
PPP1R1C	0.492241	-1.13415
PPP1R2	0.18036	-0.489773
PPP1R21	0.230918	-0.711408
PPP1R26	0.118432	-1.11972
PPP1R32	5.92927e-08	-6.02884
PPP1R35	0.0631106	-0.999134
PPP1R36	8.47213e-08	-5.82117
PPP1R37	0.948958	-0.115557
PPP1R3B	0.395196	-0.734694
PPP1R3C	0.560795	1.91223
PPP1R3D	0.116615	0.947392
PPP1R3E	0.18565	-1.61818
PPP1R3F	0.000369786	-2.64827
PPP1R3G	0.879115	0.24724
PPP1R42	8.11398e-06	-5.3726
PPP1R7	2.01917e-06	-1.34914
PPP1R8	0.393035	0.376833
PPP1R9A	0.0033262	-6.23789
PPP1R9B	0.537424	-0.83341
PPP2CA	0.36532	0.211806
PPP2CB	2.18069e-07	-2.24409
PPP2R1A	0.350186	-0.202929
PPP2R1B	0.70358	0.26542
PPP2R2A	0.109836	-0.852984
PPP2R2B	0.517419	-1.27267
PPP2R2C	0.983864	0.0549798
PPP2R2D	0.714272	-0.174901
PPP2R3A	0.33155	1.13057
PPP2R3B	0.244475	-0.794674
PPP2R3C	0.356068	-0.519682
PPP2R5A	0.557912	-0.216332
PPP2R5B	0.0314891	1.78913
PPP2R5C	0.000955283	-0.89524
PPP2R5D	0.184809	0.634752
PPP2R5E	0.191825	-0.569566
PPP3CA	0.00802695	-1.32775
PPP3CB	0.0263019	-1.51512
PPP3CC	0.108792	0.709326
PPP3R1	0.179589	1.23544
PPP4C	0.611031	0.132493
PPP4R1	0.573237	-0.168212
PPP4R2	0.960388	-0.0775833
PPP4R3A	0.00274738	1.26835
PPP4R3B	2.46586e-05	-1.61414
PPP4R4	0.104142	-4.01145
PPP5C	0.00663117	-1.14058
PPP5D1	0.809725	-0.757844
PPP6C	0.0383402	0.478319
PPP6R1	0.670292	-0.157046
PPP6R2	0.639168	-0.191487
PPP6R3	0.331148	-0.343233
PPRC1	0.000913623	2.29976
PPT1	0.511606	-0.181026
PPT2	0.253545	0.96823
PPTC7	0.0179292	1.04034
PPWD1	0.0794396	-0.784204
PQBP1	0.519217	-0.309098
PQLC1	0.985095	0.0240155
PQLC2	0.18774	0.874407
PQLC3	0.064331	-0.8007
PRADC1	0.120007	-0.812269
PRAF2	0.0980184	-0.945112
PRAM1	0.800609	0.750663
PRB1	0.0075813	4.01873
PRB2	0.00149867	5.19484
PRB3	0.71641	0.446695
PRB4	0.0156905	3.05642
PRC1	7.85418e-06	4.01548
PRCC	0.045654	0.575673
PRCD	0.447481	-1.16621
PRCP	0.687382	0.343634
PRDM1	0.0623336	2.20863
PRDM10	0.902386	-0.00392181
PRDM11	0.215379	-1.8457
PRDM15	0.0579468	-2.04999
PRDM2	0.023248	-0.89228
PRDM4	0.39435	-0.419618
PRDM5	0.816193	-0.648161
PRDM6	0.134803	-3.16441
PRDM8	0.00606189	-4.00157
PRDX1	0.506569	-0.255797
PRDX2	0.692597	0.0526477
PRDX3	0.000927865	-0.911067
PRDX4	0.559789	-0.282144
PRDX5	2.36078e-09	-1.91299
PRDX6	0.0207027	-0.556263
PREB	0.00117716	1.15411
PRELID1	0.301728	0.335285
PRELID2	0.77472	0.256541
PRELID3B	0.225918	0.554583
PRELP	0.338444	1.67579
PREP	0.0186202	0.879908
PREPL	0.102137	-1.15087
PREX1	0.291201	-0.982644
PRF1	0.57426	1.77165
PRH1	0.551168	0.836465
PRH2	0.0455042	-2.95347
PRICKLE1	0.603197	-1.51234
PRICKLE2	0.00325611	-2.87652
PRICKLE3	0.23843	0.850434
PRIM1	0.940806	-0.148642
PRIM2	0.0490438	1.54337
PRIMPOL	0.224024	-1.14921
PRKAA1	0.568402	0.239945
PRKAA2	0.310891	0.699693
PRKAB1	7.84769e-05	1.20072
PRKAB2	0.615691	-0.737499
PRKACA	0.891668	-0.113148
PRKACB	0.955552	-0.0518818
PRKAG1	0.50644	0.309898
PRKAG2	0.0425058	0.980516
PRKAR1A	1.98965e-07	-1.73796
PRKAR1B	0.845762	0.251916
PRKAR2A	0.00626912	-0.911773
PRKAR2B	0.137543	1.44401
PRKCA	0.478965	1.0606
PRKCB	0.865609	-0.131976
PRKCD	0.0523445	-0.577107
PRKCE	0.000731844	-2.19204
PRKCH	0.0219704	1.17399
PRKCI	0.0819991	0.642765
PRKCQ	0.156012	3.66949
PRKCSH	0.738664	-0.166915
PRKCZ	0.12675	-0.808518
PRKD1	0.624178	0.998632
PRKD2	0.905674	0.160816
PRKD3	0.00792122	1.60153
PRKDC	5.15195e-05	-1.39831
PRKG1	0.00889028	-5.88916
PRKG2	0.23621	-3.2817
PRKN	0.948756	-0.188286
PRKRA	0.615263	-0.249614
PRKRIP1	0.61915	0.287774
PRKX	0.501778	0.576189
PRLR	0.942718	-0.0721134
PRMT1	0.0417141	0.463299
PRMT2	0.00132561	-1.01456
PRMT3	0.640884	-0.372169
PRMT5	0.0272685	-0.969391
PRMT6	0.580341	-0.304886
PRMT7	0.00030029	-1.52296
PRMT8	4.56137e-06	-9.85949
PRMT9	0.204549	-0.789718
PRNP	0.106131	0.430213
PROB1	0.509077	-0.949572
PROC	0.00834656	-3.26082
PROCA1	0.0991884	-2.93198
PROCR	0.000393631	6.57264
PRODH	0.0812587	2.6558
PROK2	0.107358	-4.34682
PROKR1	0.314159	1.75845
PROM1	3.88895e-10	-3.2879
PROM2	1.40944e-05	2.96576
PROS1	3.47033e-10	-10.2763
PROSER1	5.021e-06	2.33436
PROSER2	0.00126646	1.60516
PROSER3	0.000187416	-2.87573
PROX1	0.187628	-2.89642
PROX2	0.319454	1.57214
PRPF18	0.426588	0.27734
PRPF19	0.812184	0.0958338
PRPF3	0.88147	-0.0833527
PRPF31	0.684196	-0.200012
PRPF38A	0.759887	-0.133176
PRPF38B	0.505897	0.396402
PRPF39	0.918244	0.0481831
PRPF4	0.249854	0.552289
PRPF40A	0.832788	0.0353387
PRPF40B	0.372212	-0.698558
PRPF4B	0.495247	-0.314457
PRPF6	0.00499331	-0.844957
PRPF8	0.00641239	-0.907408
PRPH	0.00872347	-4.32054
PRPH2	0.0292548	-5.48956
PRPS1	0.00182423	-1.53437
PRPS2	0.00133073	1.24807
PRPSAP1	0.000160307	-1.14506
PRPSAP2	0.186195	-0.736617
PRR11	0.315215	1.7865
PRR12	0.422455	1.58604
PRR13	0.000108794	-0.989011
PRR14	0.664734	0.321167
PRR14L	0.991952	0.0745428
PRR15	0.953401	-0.24597
PRR15L	0.0669247	-0.884171
PRR18	1.1661e-06	-6.95496
PRR19	0.900254	0.36378
PRR22	0.8936	-0.152062
PRR26	0.000209138	-7.6587
PRR29	1.8602e-08	-5.70239
PRR3	0.388757	-0.697411
PRR32	0.777315	1.26782
PRR34	0.0306821	-3.99343
PRR36	0.797392	-0.569335
PRR4	0.88749	-0.0137989
PRR5	0.521423	0.452606
PRR5L	0.291416	0.818129
PRR7	2.93264e-09	-5.22951
PRRC1	0.000965288	1.01168
PRRC2A	0.508244	-0.429415
PRRC2B	0.624271	-0.221944
PRRC2C	0.580351	-0.197444
PRRG1	0.0801655	3.18155
PRRG2	0.984319	0.0307101
PRRG3	0.935259	0.254171
PRRG4	0.293556	-0.445331
PRRT1	0.254339	-2.0445
PRRT2	0.132909	-2.65574
PRRT3	7.31675e-05	-2.92615
PRRX1	0.616273	0.870528
PRRX2	0.648331	0.59158
PRSS12	2.6204e-09	-4.54482
PRSS16	0.006272	2.68285
PRSS21	0.0480723	3.86909
PRSS22	0.0629668	1.48115
PRSS23	0.0530694	0.612959
PRSS27	0.396389	-1.76054
PRSS3	0.23878	-1.5758
PRSS33	0.0214131	4.01386
PRSS35	0.937431	0.433539
PRSS36	0.414845	0.703756
PRSS48	0.595129	0.789305
PRSS54	0.622123	-0.977389
PRSS8	0.0026585	1.26351
PRTFDC1	0.179414	2.35916
PRTG	0.94892	0.123512
PRUNE1	0.773733	-0.153599
PRUNE2	6.86735e-06	-6.89838
PRX	0.370202	-1.83976
PSAP	0.116792	-0.353916
PSAT1	0.0119888	2.60306
PSCA	0.890073	0.14827
PSD	0.044622	-3.13307
PSD2	0.711906	0.733872
PSD3	0.0145697	-1.28794
PSD4	0.00501868	1.65974
PSEN1	0.102932	0.511995
PSEN2	0.000784317	-1.37044
PSENEN	4.24914e-07	-1.82298
PSG4	0.989473	0.0817841
PSG5	0.600061	-0.944011
PSIP1	0.0304265	-1.0734
PSKH1	0.578581	0.262904
PSMA1	0.395196	0.331036
PSMA2	0.23186	0.600304
PSMA3	0.796783	0.0791939
PSMA4	0.0482407	0.442944
PSMA5	0.935919	-0.0130766
PSMA6	0.154705	0.516503
PSMA7	0.0207973	0.483706
PSMB1	0.891263	0.0175047
PSMB10	0.7534	0.134928
PSMB2	0.395742	0.187012
PSMB3	0.954238	0.00508573
PSMB4	0.791818	-0.117815
PSMB5	0.0634861	-0.519349
PSMB6	0.13519	0.292425
PSMB7	0.452836	0.172191
PSMB8	0.242243	0.463904
PSMB9	0.935481	0.13234
PSMC1	0.48982	0.728478
PSMC2	0.00104361	0.624292
PSMC3	0.00161027	0.686069
PSMC3IP	0.000327128	-3.85644
PSMC4	0.705739	0.0580124
PSMC5	0.795934	-0.103483
PSMC6	0.864707	-0.0375253
PSMD1	0.547489	0.201269
PSMD10	0.103658	-0.637283
PSMD11	2.87004e-05	0.78948
PSMD12	0.387537	0.308842
PSMD13	0.298254	0.349032
PSMD14	0.0889085	0.461354
PSMD2	0.375096	0.231119
PSMD3	0.000352734	0.87948
PSMD4	0.00337323	-0.711515
PSMD5	0.00225367	1.15612
PSMD6	0.054615	-0.412747
PSMD7	0.275258	0.220998
PSMD8	0.384773	0.167596
PSMD9	0.309452	-0.392283
PSME1	0.44823	0.213289
PSME2	0.127412	0.58527
PSME3	0.0561131	0.413826
PSME4	0.0465906	-0.788004
PSMF1	0.271267	-0.265154
PSMG1	0.692506	0.171326
PSMG2	0.972993	-0.0282799
PSMG3	0.0403905	-0.82778
PSMG4	0.0130845	-1.05446
PSORS1C1	0.447405	-1.53982
PSORS1C2	0.325815	1.86596
PSPC1	0.0135668	-0.885887
PSPH	1.43212e-06	-3.50471
PSPN	0.500846	-1.37722
PSRC1	0.911012	0.574681
PSTK	0.306238	-1.22361
PSTPIP1	0.74507	0.870078
PSTPIP2	0.0544594	2.02701
PTAFR	0.51542	0.701312
PTAR1	0.260538	0.722764
PTBP1	0.110953	0.383424
PTBP2	0.650241	0.485623
PTBP3	0.954148	0.032443
PTCD1	0.878061	0.139532
PTCD2	0.899867	0.129658
PTCD3	0.507468	0.332316
PTCH1	0.0209892	-2.59238
PTCH2	0.0122062	-5.55777
PTCHD4	0.00352777	4.55133
PTDSS1	0.0362814	0.580586
PTDSS2	0.265403	-0.586274
PTEN	0.741198	-0.194861
PTER	0.173432	0.671121
PTGDR	0.998061	0.479986
PTGDR2	0.0393493	5.13327
PTGER1	0.416838	-2.12622
PTGER2	5.76092e-08	-6.59389
PTGER3	0.164193	-3.65631
PTGER4	0.568603	0.57667
PTGES	0.0369045	1.73868
PTGES2	0.0249469	0.818811
PTGES3	6.07191e-05	-1.26377
PTGES3L	0.00501868	-5.17407
PTGFR	0.000741656	-6.70757
PTGFRN	5.46124e-06	1.88781
PTGIR	0.110599	3.09472
PTGR1	0.491717	-0.416127
PTGR2	0.00242108	-2.35488
PTGS1	0.367887	2.12394
PTGS2	0.739025	-0.65062
PTH2R	0.57744	-1.04137
PTHLH	0.00223335	7.09254
PTK2	0.592408	-0.2663
PTK2B	0.0265392	-1.20877
PTK6	0.0011823	2.31315
PTK7	0.752013	0.286434
PTMA	0.414619	0.132243
PTMS	0.00037505	1.99507
PTN	0.236059	-1.43202
PTOV1	0.00941962	-0.821285
PTP4A1	0.449062	0.370753
PTP4A2	0.0302252	0.572629
PTP4A3	0.508016	0.827667
PTPA	0.425691	0.366329
PTPDC1	0.0098339	-3.27778
PTPMT1	0.0198863	-0.886622
PTPN1	0.109098	0.697776
PTPN11	0.0373289	0.711933
PTPN12	0.55233	0.488108
PTPN13	0.0130707	1.42477
PTPN14	0.561056	0.97382
PTPN18	0.257293	-0.46537
PTPN2	0.0833819	0.854555
PTPN20	0.649996	0.749872
PTPN21	0.0100048	-2.34518
PTPN22	0.957013	0.313737
PTPN23	0.69107	0.367032
PTPN3	0.178071	0.671314
PTPN4	0.395196	-0.5967
PTPN6	0.653599	-0.182953
PTPN7	0.434497	1.15529
PTPN9	0.640884	0.261958
PTPRA	0.177413	-0.450511
PTPRB	0.941067	0.195062
PTPRC	0.806773	-0.124552
PTPRE	0.909823	0.264023
PTPRF	0.151881	-0.872569
PTPRG	0.679808	0.980452
PTPRH	0.00147539	2.88941
PTPRJ	0.395675	-0.375665
PTPRK	0.00158986	1.3998
PTPRM	0.0173492	-2.29251
PTPRN2	1.02194e-06	-3.08981
PTPRO	0.951502	0.541456
PTPRQ	0.832846	-0.696198
PTPRR	0.264965	2.2836
PTPRS	0.265344	1.12689
PTPRT	0.000115317	-4.52169
PTPRU	0.899214	-0.0820504
PTPRZ1	0.0743491	1.25112
PTRH1	0.059123	-2.50146
PTRH2	0.223418	-0.614691
PTRHD1	0.0164907	-1.03481
PTS	0.60203	0.192028
PTTG1	0.000303089	2.78605
PTTG1IP	0.362104	0.227553
PTX3	0.998558	-0.107552
PUDP	0.0244187	-0.494779
PUF60	0.173338	0.239002
PUM1	0.46277	0.249005
PUM2	0.000392141	-1.44279
PUM3	0.860844	0.130157
PURA	0.00618734	-1.21358
PURB	0.411663	-0.438183
PUS1	0.422942	-0.472133
PUS10	0.76567	0.38551
PUS3	0.497334	0.487655
PUS7	0.82129	0.336889
PUS7L	0.811363	0.149911
PUSL1	0.806652	-0.137099
PVR	0.000591241	3.08094
PWP1	0.0494654	-0.53311
PWP2	0.281065	2.06764
PWWP2A	0.290471	-0.541473
PWWP2B	1.71428e-06	-2.38772
PXDC1	0.0884286	-0.990755
PXDN	0.375472	1.9798
PXK	0.0688364	0.936874
PXMP2	0.335595	0.538483
PXMP4	0.00290884	-1.36279
PXN	1.62875e-06	-1.69628
PXT1	0.196286	-1.85639
PXYLP1	0.913624	0.057709
PYCARD	0.25259	-0.477355
PYCR1	0.229857	1.16036
PYCR2	2.64174e-05	-1.78786
PYCR3	0.245788	-0.763488
PYGB	0.115078	0.860627
PYGL	0.109801	-0.688973
PYGM	0.374372	-1.12126
PYGO1	0.673889	1.20972
PYGO2	0.547489	0.242709
PYHIN1	0.730825	-0.461496
PYM1	0.117481	0.456525
PYROXD1	0.696909	-0.183529
PYROXD2	0.795176	0.312128
PZP	9.54051e-06	-9.41238
QARS	0.52356	0.15562
QDPR	0.35506	0.61809
QKI	0.806536	0.313309
QPCT	0.410471	-0.836192
QPCTL	0.285879	-0.797961
QPRT	0.301655	-1.76264
QRFPR	0.977134	-0.135315
QRICH1	0.738728	0.164754
QRICH2	0.248014	-2.58045
QRSL1	0.0965617	-0.702414
QSER1	0.2389	1.01335
QSOX1	0.26096	-0.32915
QSOX2	0.00174146	-3.31108
QTRT1	0.385419	-0.556104
QTRT2	0.787312	-0.17648
R3HCC1	0.0944458	-0.707484
R3HCC1L	0.615255	0.349893
R3HDM1	0.00222668	2.04313
R3HDM2	0.145051	-0.758521
R3HDM4	0.343683	0.440001
RAB10	0.000357613	0.867338
RAB11A	0.553894	0.108891
RAB11B	0.211424	-0.521048
RAB11FIP1	0.153949	-0.565421
RAB11FIP2	0.127481	-0.920412
RAB11FIP3	0.909358	-0.0616378
RAB11FIP4	1.14785e-06	-1.79029
RAB11FIP5	0.787855	0.298082
RAB12	0.779746	0.57567
RAB13	0.25074	-0.450307
RAB14	0.03211	0.49976
RAB15	0.000244917	2.26399
RAB17	0.000571151	-1.63399
RAB18	0.872919	0.0707171
RAB19	0.809725	-0.318486
RAB1A	0.570121	0.130918
RAB1B	0.624271	-0.188105
RAB20	0.0183582	-1.30478
RAB21	0.00866192	1.36833
RAB22A	0.662867	0.127134
RAB23	0.579254	0.46852
RAB24	0.311201	1.01719
RAB25	7.53935e-05	0.80372
RAB26	0.971105	-0.10827
RAB27A	0.202063	0.683216
RAB27B	2.60867e-05	2.68315
RAB28	7.39546e-07	-2.48087
RAB29	0.20047	1.16161
RAB2A	0.7242	0.0945346
RAB2B	0.221502	-0.886826
RAB30	0.105436	2.67789
RAB31	0.111528	-0.60662
RAB32	0.290619	0.97423
RAB33A	0.455573	1.76053
RAB33B	0.503695	-0.58961
RAB34	0.99743	-0.0970224
RAB35	0.137783	0.999175
RAB36	2.84022e-07	-4.47561
RAB37	0.179359	0.913045
RAB38	1.0347e-05	2.01771
RAB39A	0.488819	1.05105
RAB39B	0.892894	-0.207398
RAB3A	0.23448	1.90399
RAB3B	1.93105e-06	-6.63452
RAB3D	0.00113045	1.83948
RAB3GAP1	0.958726	0.0646242
RAB3GAP2	0.889098	0.118106
RAB3IL1	0.994701	0.16554
RAB3IP	0.000349209	-1.08622
RAB40A	0.395626	-1.72076
RAB40B	0.00201463	-1.91468
RAB40C	0.387464	-0.373092
RAB41	0.907049	-0.176254
RAB42	0.0481891	3.1275
RAB43	0.383675	0.890431
RAB44	0.00215851	-6.24156
RAB4A	0.00019904	-1.31583
RAB4B	0.634952	-0.698941
RAB5A	0.148853	0.576303
RAB5B	0.842647	0.111334
RAB5C	0.875411	0.129234
RAB6A	0.0265849	0.598241
RAB6B	3.95853e-08	-7.31158
RAB7A	0.38559	-0.175065
RAB7B	0.964048	-0.135635
RAB8A	5.14197e-06	1.32939
RAB8B	0.0946334	1.68721
RAB9A	0.0126402	0.852729
RAB9B	0.969508	-0.471871
RABAC1	0.714714	-0.201427
RABEP1	0.664734	0.222847
RABEP2	0.313306	0.419799
RABEPK	0.241706	-0.751763
RABGAP1	0.269968	0.423045
RABGAP1L	0.0977464	-0.599346
RABGEF1	0.927342	0.27925
RABGGTA	0.0347922	0.766342
RABGGTB	0.708189	-0.206291
RABIF	0.189029	0.41004
RABL2A	4.04287e-10	-4.86015
RABL2B	1.49756e-09	-4.31917
RABL3	0.391611	-0.332294
RABL6	0.049574	-0.760752
RAC1	0.0729392	0.395946
RAC2	0.365174	1.22895
RACGAP1	0.0239011	1.99028
RACK1	0.4105	0.150446
RAD1	0.766304	0.144818
RAD17	0.812807	0.164327
RAD18	0.811004	-0.31433
RAD21	0.0901407	0.585859
RAD23A	0.176215	-0.332301
RAD23B	0.0366936	0.748738
RAD50	0.0121245	-1.2474
RAD51	0.0170284	3.42598
RAD51AP1	0.141374	1.59125
RAD51AP2	0.124521	-2.25854
RAD51B	0.0700941	-1.84555
RAD51C	0.88749	-0.168077
RAD51D	0.0885553	1.76525
RAD52	0.462693	-1.03343
RAD54B	0.140357	2.56331
RAD54L	0.125934	3.34244
RAD54L2	0.41835	0.711949
RAD9A	1.56806e-05	-2.80885
RAD9B	0.44282	-1.97857
RADIL	0.0920203	-3.2643
RAE1	0.332116	0.282275
RAET1E	0.000156941	-3.97884
RAET1G	0.0675735	-1.51565
RAET1L	0.00177853	6.3829
RAF1	0.00463919	-0.805552
RAG1	0.00716902	-4.7429
RAI1	0.0159235	1.35635
RAI14	0.0245623	1.08192
RAI2	0.608028	-1.33957
RALA	0.00167718	1.02667
RALB	1.86434e-07	-2.11843
RALBP1	0.961234	0.00110324
RALGAPA1	0.725614	-0.22801
RALGAPA2	0.823772	0.0998638
RALGAPB	0.53752	0.312557
RALGDS	0.00107645	-1.52951
RALGPS1	0.162007	-0.628514
RALGPS2	0.852092	0.230326
RALY	0.427885	0.128434
RAMP1	0.000244316	-3.35113
RAMP2	0.722019	0.74686
RAN	0.135044	0.274806
RANBP1	0.254469	0.439368
RANBP10	0.143391	-0.697796
RANBP17	0.887952	0.284244
RANBP2	0.0313461	-0.937784
RANBP3	0.00722246	-1.33405
RANBP3L	0.700596	-0.733328
RANBP6	0.904142	-0.0377703
RANBP9	0.131711	0.825378
RANGAP1	1.76342e-05	1.9558
RANGRF	0.748079	0.261269
RAP1A	0.138024	0.643333
RAP1B	0.803084	-0.0924826
RAP1GAP	0.205983	1.28748
RAP1GAP2	0.756193	0.683268
RAP1GDS1	0.0223972	1.34397
RAP2A	0.59733	0.417344
RAP2B	5.3506e-05	1.8774
RAP2C	0.0759617	1.34646
RAPGEF1	0.00890902	-1.06112
RAPGEF2	0.320348	-0.922933
RAPGEF3	0.0148263	2.30601
RAPGEF4	0.0533029	-4.77404
RAPGEF5	0.666631	0.703448
RAPGEF6	0.860707	0.235704
RAPGEFL1	0.0499578	1.50208
RAPH1	0.0157018	1.69024
RAPSN	0.646292	-1.05499
RARA	0.979986	0.0475387
RARB	0.0734055	0.977786
RARG	0.000336721	2.14533
RARRES1	0.437748	0.916415
RARRES2	0.0119311	-2.41106
RARRES3	0.104472	0.506572
RARS	0.209712	0.36749
RARS2	0.450326	-0.358743
RASA1	0.172296	-0.722044
RASA2	0.59365	0.64463
RASA3	0.000554745	-4.04228
RASAL1	0.794998	0.479975
RASAL2	0.335346	-0.669974
RASAL3	0.411614	-0.728886
RASD1	0.896049	0.35569
RASD2	0.363873	-1.46504
RASEF	0.0169027	-1.18309
RASGEF1A	0.020217	-4.50289
RASGEF1B	1.38593e-05	-2.09217
RASGRF1	0.168918	-3.14432
RASGRF2	0.361039	1.69207
RASGRP1	0.000566702	5.17091
RASGRP2	0.282771	2.54247
RASGRP3	0.0590028	2.83517
RASGRP4	0.899867	0.397942
RASIP1	0.190123	0.93787
RASL10A	0.102888	2.81143
RASL10B	0.456684	-1.18546
RASL11A	0.181447	-2.03942
RASL11B	0.118351	2.36466
RASL12	0.548501	1.3439
RASSF1	0.0744883	0.760599
RASSF10	0.722019	-0.686698
RASSF2	0.86002	0.630628
RASSF3	0.13261	-1.90248
RASSF4	0.836419	0.252272
RASSF5	0.149759	0.933073
RASSF6	0.314015	-0.79941
RASSF7	0.505709	0.265878
RASSF8	0.989457	0.0555775
RASSF9	0.846752	0.0111927
RAVER1	0.617403	-0.371991
RAVER2	0.258974	0.995684
RB1	0.0822309	1.01246
RB1CC1	0.113732	-0.68491
RBAK	0.31739	-0.789866
RBBP4	0.329943	0.300428
RBBP5	0.849175	-0.0536262
RBBP6	0.0146203	-1.04006
RBBP7	0.346955	0.193346
RBBP8	0.101639	0.731976
RBBP8NL	0.0277246	2.94555
RBBP9	0.093388	1.00889
RBCK1	0.286589	0.539744
RBFA	0.290185	-0.802594
RBFOX2	0.000205765	1.49294
RBKS	5.77773e-09	-3.57775
RBL1	0.0685162	2.59206
RBL2	0.194521	-0.541415
RBM10	0.69187	-0.276791
RBM11	0.138012	-2.59407
RBM12	0.946959	0.00336801
RBM12B	0.713863	0.431388
RBM14	0.149719	-0.742413
RBM14-RBM4	0.854182	0.422895
RBM15	0.50303	-0.563242
RBM15B	0.0745804	0.754525
RBM17	0.865188	-0.0899903
RBM18	0.0889085	0.596166
RBM19	0.469016	0.438009
RBM20	0.000350768	-6.64726
RBM22	0.114834	0.508269
RBM23	0.0311233	-0.550286
RBM24	8.55735e-05	-5.49889
RBM25	0.252928	-0.417184
RBM26	0.517419	0.401923
RBM27	0.488959	-0.571093
RBM28	0.433702	0.475041
RBM3	0.578089	0.169983
RBM33	0.281493	-0.566109
RBM34	0.985043	0.171969
RBM38	1.05634e-07	-2.81756
RBM39	0.949683	-0.0157501
RBM4	0.63634	0.387277
RBM41	0.00858658	1.37371
RBM42	0.676311	-0.103462
RBM43	3.98807e-06	-3.80493
RBM44	0.604755	0.877588
RBM45	0.33258	-0.666257
RBM47	0.0471715	0.55397
RBM48	0.402075	0.660348
RBM4B	0.00164849	-2.02382
RBM5	0.342992	-0.31472
RBM6	0.458521	-0.4644
RBM7	0.0388502	0.92021
RBM8A	0.300567	0.259574
RBMS1	0.459775	0.370552
RBMS2	0.0163418	1.64765
RBMS3	0.556668	0.875068
RBMX	0.537955	-0.233168
RBMX2	0.466745	-0.463654
RBMXL1	0.24085	0.662467
RBP1	0.491998	-0.580793
RBP2	0.0152823	-3.37117
RBP5	0.777729	-0.612884
RBP7	0.913624	0.324865
RBPJ	0.330608	-0.326465
RBPMS	0.149852	0.639598
RBPMS2	0.534897	0.969649
RBSN	0.753029	0.236915
RBX1	0.547398	-0.254745
RC3H1	0.111719	-0.781352
RC3H2	0.178663	0.516323
RCAN1	0.00299322	1.78174
RCAN2	0.138571	-3.50505
RCAN3	1.04494e-07	-2.53903
RCBTB1	0.0377232	1.11894
RCBTB2	0.0223638	-1.15872
RCC1	0.00992118	0.964034
RCC1L	0.0238839	0.744121
RCC2	2.34762e-07	2.00733
RCCD1	0.0212928	1.88891
RCE1	0.16567	0.637379
RCHY1	0.0474058	0.902035
RCL1	0.233762	-0.908557
RCN1	0.00158259	0.820662
RCN2	0.145316	-0.460303
RCN3	0.67294	-0.755359
RCOR1	0.717862	0.348597
RCOR2	0.808266	0.423177
RCOR3	0.149999	-0.708241
RCSD1	0.430213	-0.978031
RDH10	0.000285622	1.46133
RDH11	0.444598	0.31183
RDH12	0.808047	-0.40668
RDH13	0.317519	0.480072
RDH14	0.0626561	-0.742873
RDH16	0.18441	-2.3047
RDH5	0.455372	-0.989378
RDM1	0.554109	1.26248
RDX	0.411177	0.42794
REC114	0.510096	-1.33919
REC8	0.000130612	-2.95331
RECK	0.0728815	-3.06636
RECQL	0.846824	-0.0834117
RECQL4	0.2354	2.09711
RECQL5	0.784	-0.132105
REEP1	0.000143616	-5.79337
REEP2	0.455372	-1.76947
REEP3	0.201787	0.585949
REEP4	6.69923e-05	1.81382
REEP5	0.964925	-0.0737361
REEP6	0.490105	-0.518701
REG4	0.250516	2.20177
REL	0.267309	0.904824
RELA	0.196245	0.513591
RELB	0.446256	0.818147
RELL1	0.482006	-0.511382
RELL2	0.0812852	2.20985
RELN	0.929654	0.378456
RELT	0.120712	2.48234
REM1	7.00458e-05	-8.49091
REM2	0.000408687	-4.97148
REN	0.160893	4.36857
RENBP	0.231978	2.55669
REP15	0.559119	0.710399
REPIN1	0.248014	-0.509405
REPS1	0.383811	-0.397102
REPS2	0.299425	0.924579
RER1	0.762246	-0.0989262
RERE	0.129671	-0.632667
RERG	0.177036	0.998968
REST	0.00539085	-0.704545
RET	0.202503	-4.31343
RETN	0.693581	0.757819
RETREG1	6.83591e-08	-5.04195
RETREG2	0.542161	0.273507
RETREG3	0.0130729	0.788068
RETSAT	0.299608	0.6427
REV1	0.274108	0.442017
REV3L	0.000349227	-1.97986
REXO1	0.919841	0.0439798
REXO2	0.505887	0.157243
REXO4	0.706858	0.255016
RFC1	0.678031	0.233324
RFC2	0.103187	0.666947
RFC3	0.520652	0.698193
RFC4	0.318312	0.783495
RFC5	0.560919	0.583031
RFESD	0.439733	-0.984949
RFFL	0.592908	-0.29933
RFK	0.796302	-0.121929
RFLNA	0.28635	-1.64017
RFLNB	0.533701	1.15861
RFNG	0.436973	0.501103
RFT1	0.642331	0.223175
RFTN1	0.0454344	1.54634
RFTN2	0.359134	-2.15152
RFWD2	0.736646	0.156676
RFWD3	0.205995	0.982109
RFX1	0.147201	-1.55257
RFX2	6.19784e-10	-5.36413
RFX3	2.51319e-10	-5.61277
RFX5	0.690199	0.44497
RFX7	0.210132	0.997594
RFX8	0.774714	-0.512639
RFXANK	0.0419648	-0.983386
RFXAP	0.954835	0.116346
RGCC	9.83344e-07	-2.33479
RGL1	0.18796	0.793531
RGL2	2.63533e-12	-2.66113
RGL3	1.31553e-05	-7.58125
RGL4	0.943612	0.503802
RGMA	0.173598	2.03256
RGMB	0.149497	-0.84225
RGN	0.0245882	-4.65059
RGP1	0.0431132	1.1808
RGPD8	0.5317	-1.01519
RGS1	0.0318586	2.79974
RGS10	0.460095	0.700018
RGS12	0.0396058	-0.966943
RGS13	0.0152061	4.97885
RGS14	2.78849e-06	-2.79021
RGS16	0.027773	4.29162
RGS17	0.33367	-1.70993
RGS18	0.918252	-0.173088
RGS19	0.0846492	1.56303
RGS2	0.639125	-0.724514
RGS20	0.472946	1.44589
RGS22	1.10958e-05	-6.42101
RGS3	0.981833	0.121563
RGS4	0.0507743	-4.60008
RGS5	0.0162156	-2.8452
RGS7BP	0.934011	-0.29306
RGS9	0.681793	0.712623
RGS9BP	0.991859	-0.0445385
RHBDD1	0.17664	0.775544
RHBDD2	1.59565e-05	-1.08319
RHBDD3	0.0260998	0.884
RHBDF1	2.62941e-05	2.4597
RHBDF2	0.00403226	2.45326
RHBDL1	0.055492	-2.99554
RHBDL2	0.196756	0.66522
RHBDL3	0.069108	-3.98491
RHBG	0.466569	-1.22096
RHCE	0.000385442	-4.35463
RHCG	0.38453	2.36922
RHD	0.121772	-2.41435
RHEB	0.0133469	0.625591
RHEBL1	0.000334803	-4.67161
RHNO1	0.915752	0.0118078
RHOA	0.270107	-0.282757
RHOB	0.498951	-0.634469
RHOBTB1	2.54174e-06	-4.25935
RHOBTB2	0.918713	-0.04547
RHOBTB3	0.417553	0.901922
RHOC	2.81649e-05	0.932432
RHOD	0.876342	-0.140961
RHOF	0.713246	0.925429
RHOG	0.111562	1.13551
RHOH	0.964782	0.0451485
RHOQ	0.0949509	-0.858927
RHOT1	0.0815317	0.812124
RHOT2	0.530791	0.225592
RHOU	0.00332786	-1.91578
RHOV	0.0160911	1.17748
RHPN1	2.68923e-07	-3.64609
RHPN2	3.85511e-05	-1.98977
RIBC1	1.13921e-09	-5.23587
RIBC2	2.94002e-05	-4.16374
RIC1	0.0684399	1.57549
RIC3	0.405159	0.67859
RIC8A	0.0819334	-0.365071
RIC8B	0.761767	0.419228
RICTOR	0.375598	-0.569343
RIDA	0.114794	-0.876959
RIF1	0.674103	0.302076
RIIAD1	8.85115e-08	-5.64087
RILP	0.378497	0.509941
RILPL1	0.733053	-0.594192
RILPL2	0.000147976	-1.42788
RIMBP2	0.64777	-1.01205
RIMKLA	0.806921	0.256678
RIMKLB	0.020169	-1.77684
RIMS1	0.0214221	-1.62697
RIMS2	0.848967	0.724868
RIMS3	0.250236	2.78153
RIN1	0.949681	0.105588
RIN2	0.669425	0.182009
RIN3	0.243205	1.20617
RING1	0.685333	-0.35885
RINL	0.430028	0.68156
RINT1	0.912164	-0.0881586
RIOK1	0.809948	0.149066
RIOK2	0.601268	-0.250594
RIOK3	0.841803	0.132826
RIOX1	0.887952	0.158108
RIOX2	0.334747	0.357918
RIPK1	0.452982	0.396462
RIPK2	0.0225186	1.88548
RIPK3	0.112395	0.84526
RIPK4	0.84856	-0.131531
RIPOR1	0.302722	-0.650765
RIPOR2	8.39993e-10	-5.43267
RIPOR3	0.114294	2.88658
RIPPLY3	0.706197	1.18336
RIT1	0.00136951	1.68092
RITA1	6.86735e-06	-1.90541
RLF	0.180732	-0.782683
RLIM	0.34215	-0.440411
RLN1	0.228712	-2.3879
RLN2	0.100789	-2.65487
RMDN1	0.818707	0.134889
RMDN2	0.656145	-0.28402
RMDN3	0.189952	-0.363961
RMI1	0.73262	-0.282767
RMI2	0.00396152	2.48781
RMND1	0.310766	0.69277
RMND5A	0.295054	-0.548176
RMND5B	0.00784329	1.05437
RNASE1	0.00172478	3.43591
RNASE2	0.0249401	5.33235
RNASE3	0.591092	1.13853
RNASE4	0.78094	-0.623581
RNASE6	0.829125	0.118918
RNASE7	0.327905	-2.1745
RNASEH1	0.0173133	0.85434
RNASEH2A	0.31761	0.694922
RNASEH2B	0.362355	0.425635
RNASEH2C	0.61519	0.22524
RNASEK	0.18036	-0.854948
RNASEL	0.219337	0.806441
RNASET2	0.687133	-0.113393
RND1	0.990536	0.501097
RND2	1.79116e-05	-4.30783
RND3	0.020328	0.92967
RNF10	0.0104113	0.620262
RNF103	0.343817	-0.456178
RNF103-CHMP3	0.492547	1.02644
RNF11	0.215572	-0.702803
RNF111	0.555106	-0.249462
RNF113A	0.527477	-0.365448
RNF114	1.77097e-05	1.43278
RNF115	0.45659	0.359
RNF121	0.289605	0.5689
RNF122	0.268826	2.10742
RNF123	0.972919	0.0765005
RNF125	0.910396	-0.186433
RNF126	0.00871984	0.75874
RNF128	0.611906	-0.860921
RNF13	0.7534	0.172304
RNF130	0.0221535	-0.621348
RNF133	0.824452	-0.463691
RNF135	5.98208e-05	-1.87673
RNF138	0.0207843	-1.22167
RNF139	0.731678	-0.160686
RNF14	0.889221	0.063412
RNF141	0.57744	0.282203
RNF144A	0.487509	1.11413
RNF144B	0.138012	1.06347
RNF145	0.0119789	1.00758
RNF146	0.0149164	-1.04076
RNF148	0.0435738	3.42631
RNF149	0.523097	-0.266298
RNF150	0.000149508	-6.47479
RNF152	0.524907	0.528129
RNF157	0.084858	-2.91447
RNF165	0.933845	0.273821
RNF166	0.00317246	-1.46937
RNF167	0.0201771	-0.925341
RNF168	0.958763	-0.0644024
RNF169	0.0245231	-1.81859
RNF17	0.101299	3.67118
RNF170	0.987171	-0.0182836
RNF175	0.741272	0.861376
RNF180	0.607319	0.465066
RNF181	0.00655811	0.863811
RNF182	0.237293	-2.72706
RNF183	0.227758	1.16384
RNF185	0.176069	0.559423
RNF187	0.101121	-0.457427
RNF19A	0.361128	0.593613
RNF19B	0.282579	0.833723
RNF2	0.00664189	-1.49725
RNF20	0.00038052	-1.09865
RNF207	0.0482778	1.76056
RNF208	0.67555	1.07614
RNF212	0.59148	0.635287
RNF212B	0.0645746	2.48292
RNF213	0.468937	0.899269
RNF214	0.361262	-0.488583
RNF215	0.111999	-1.48688
RNF216	0.939254	-0.0200913
RNF217	0.720258	0.275505
RNF219	0.537955	-0.355858
RNF220	0.563722	-0.205758
RNF222	0.370168	-2.33656
RNF223	0.214434	1.52393
RNF224	0.776021	-0.797147
RNF225	0.800019	0.478339
RNF24	0.0360496	1.28116
RNF25	0.832914	-0.144049
RNF26	0.495339	0.414884
RNF31	0.200302	0.816827
RNF32	0.0144273	-2.69781
RNF34	0.0276475	0.708234
RNF38	0.987011	0.0291934
RNF39	0.00183156	2.28002
RNF4	0.0215173	0.657111
RNF40	0.188523	0.768552
RNF41	0.00319192	-1.10869
RNF43	0.677903	0.357677
RNF44	0.505011	-0.581167
RNF5	0.306693	-0.354037
RNF6	0.00449545	-1.04075
RNF7	0.803098	0.010352
RNF8	0.986952	-0.0769559
RNFT1	0.700273	-0.334209
RNFT2	2.40161e-05	-4.1501
RNGTT	0.244764	1.10228
RNH1	0.152671	0.259005
RNLS	0.000688719	1.63209
RNMT	0.244373	-0.570297
RNPC3	0.103072	-0.982676
RNPEP	0.630767	-0.268694
RNPEPL1	0.00343166	1.05164
RNPS1	0.709033	0.0859946
ROBO1	0.115901	1.43169
ROBO2	0.340415	2.22669
ROBO3	0.901117	-0.0833194
ROCK1	0.275344	-0.372428
ROCK2	0.80612	0.194499
ROGDI	0.986355	-0.10589
ROM1	0.262622	1.27138
ROMO1	0.0783708	-0.655913
ROPN1	0.886554	-0.287949
ROPN1B	0.053802	-2.11412
ROPN1L	3.99999e-07	-3.61533
ROR1	0.581728	1.15628
ROR2	0.823747	0.39328
RORA	0.446518	0.447702
RORB	0.213987	3.04628
RORC	0.00780309	-2.03068
RP1	2.62137e-09	-7.74967
RP1L1	0.333533	-2.01377
RP2	0.239117	-0.901266
RP9	0.886854	0.0594391
RPA1	0.049293	-0.628951
RPA2	0.0612861	-0.623898
RPA3	9.67866e-07	-2.01534
RPA4	0.651784	-0.766779
RPAIN	0.930415	-0.0683777
RPAP1	0.0718236	1.38466
RPAP2	0.218695	-0.823503
RPAP3	0.0343338	-0.925011
RPE	0.502655	0.407263
RPE65	0.00621981	-6.21828
RPF1	0.446753	0.356481
RPF2	0.796207	0.0802856
RPGR	2.33831e-08	-4.39122
RPGRIP1	0.90598	-0.270866
RPGRIP1L	9.67866e-07	-5.1118
RPH3AL	0.114437	-1.66862
RPIA	0.255709	0.518263
RPL10	0.570017	0.178441
RPL10A	0.638171	0.0920019
RPL11	0.668717	0.0915382
RPL12	0.807847	-0.145722
RPL13	0.84955	0.00818917
RPL13A	0.822278	0.039334
RPL14	0.837234	0.026822
RPL15	0.461024	-0.23216
RPL17	0.57744	0.320955
RPL18	0.0551945	0.431028
RPL18A	0.121187	0.457415
RPL19	0.779857	-0.12328
RPL21	0.275292	-1.21828
RPL22	0.734134	-0.238825
RPL22L1	0.316821	-0.852263
RPL23	0.58655	0.102857
RPL23A	0.300213	0.522411
RPL24	0.506569	0.217437
RPL26	0.498874	0.21907
RPL26L1	0.387464	-0.416129
RPL27	0.631221	0.111979
RPL27A	0.691203	0.0997224
RPL28	0.539094	0.157676
RPL29	0.486339	0.190954
RPL3	0.605564	-0.212797
RPL30	0.298183	-0.377335
RPL31	0.122326	-0.472653
RPL32	0.327076	0.299586
RPL34	0.903037	-0.0104293
RPL35	0.009975	-0.863849
RPL35A	0.986355	-0.0527814
RPL36	0.579814	0.12845
RPL36A	0.833461	0.626743
RPL36AL	0.819106	-0.154597
RPL37	0.605765	-0.256289
RPL37A	0.429878	0.157146
RPL38	0.549616	-0.256074
RPL39	0.671005	0.173891
RPL39L	0.0131158	1.80844
RPL3L	0.00843682	-3.95957
RPL4	0.983538	-0.0340013
RPL41	0.29494	-0.447179
RPL5	0.704648	-0.158957
RPL6	0.961947	-0.0955408
RPL7	0.433743	0.534057
RPL7A	0.642771	0.109946
RPL7L1	0.0538451	-0.580678
RPL8	0.51806	0.0984421
RPL9	0.892894	-0.0959627
RPLP0	0.040311	0.445716
RPLP1	0.453598	-0.29559
RPLP2	0.545379	0.127228
RPN1	0.0339038	-0.453143
RPN2	0.197705	0.244959
RPP14	0.529786	0.381283
RPP21	0.564248	-0.715748
RPP25	0.00712528	1.52091
RPP25L	0.120106	-0.918082
RPP30	0.764339	0.0914048
RPP38	0.000187573	-1.45832
RPP40	0.00231123	-2.09836
RPRD1A	0.399863	-0.3666
RPRD1B	0.177036	-0.832348
RPRD2	0.0138598	-1.07159
RPRM	0.344251	-1.01317
RPRML	0.0553832	-3.37392
RPS10	0.572199	0.865679
RPS11	0.702325	-0.167464
RPS12	0.577891	0.135957
RPS13	0.611713	-0.187894
RPS14	0.686281	0.0879053
RPS15	0.858147	-0.120031
RPS15A	0.958763	-0.00156715
RPS16	0.854182	0.0397027
RPS17	0.98361	-0.0915514
RPS18	0.552254	0.135952
RPS19	0.0561349	0.475257
RPS19BP1	0.0346256	0.645596
RPS2	0.834421	0.0698027
RPS20	0.806194	-0.130013
RPS21	0.562517	0.188439
RPS23	0.305499	-0.423076
RPS24	0.778529	0.0366059
RPS25	0.671381	-0.211324
RPS26	0.814791	-0.172488
RPS27	0.0654344	-0.934306
RPS27A	0.883266	0.0260858
RPS27L	0.00285408	-1.00795
RPS28	0.932304	0.00307799
RPS29	0.69733	0.0908476
RPS3	0.835631	0.0285154
RPS3A	0.792005	-0.19313
RPS4X	0.0933105	-0.171689
RPS5	0.972377	-0.0362778
RPS6	0.925346	-0.0968236
RPS6KA1	0.332016	-0.304887
RPS6KA2	0.0690541	-0.926297
RPS6KA3	0.795302	0.222476
RPS6KA4	1.99449e-07	3.47492
RPS6KA5	0.000744821	-2.03306
RPS6KA6	0.0209271	-3.75313
RPS6KB1	0.00525019	1.06144
RPS6KB2	0.027701	0.627883
RPS6KC1	0.282716	0.772798
RPS6KL1	0.0149017	-3.19218
RPS7	0.231268	0.424165
RPS8	0.319454	-0.334572
RPS9	0.349797	-0.435791
RPSA	0.66559	0.107311
RPTN	0.632122	-2.15378
RPTOR	0.547401	-0.576215
RPUSD1	0.159044	0.657404
RPUSD2	0.62265	-0.400213
RPUSD3	0.00100711	1.07662
RPUSD4	0.822032	0.186304
RRAD	3.34721e-07	-3.31303
RRAGA	2.0885e-05	-1.29135
RRAGB	0.0278147	-1.62713
RRAGC	0.815548	0.268054
RRAGD	0.0746585	0.806092
RRAS	0.0744816	1.18388
RRAS2	0.00855979	1.0873
RRBP1	0.92311	0.0481546
RREB1	0.12668	0.769504
RRH	0.817514	-0.585475
RRM1	0.261927	0.523612
RRM2	3.33261e-07	7.68023
RRM2B	0.0235354	-1.27828
RRN3	0.0945803	1.01223
RRNAD1	0.000105223	-2.23933
RRP1	0.349487	0.476544
RRP12	2.0617e-08	-2.95418
RRP15	0.854253	0.115889
RRP1B	0.766237	0.268535
RRP36	0.078445	0.606229
RRP7A	0.132019	0.65302
RRP8	0.732233	0.0786745
RRP9	0.69544	-0.219708
RRS1	0.711536	-0.302586
RSAD1	0.319762	0.591059
RSAD2	0.467459	1.76958
RSBN1	0.798126	-0.101988
RSBN1L	0.751858	-0.217995
RSF1	0.0377232	-0.767958
RSG1	0.0114692	-2.3173
RSL1D1	0.49458	0.190713
RSL24D1	0.19532	0.568222
RSPH1	2.66531e-08	-4.4822
RSPH10B	4.64657e-06	-6.03299
RSPH10B2	8.64536e-06	-6.31323
RSPH14	4.77972e-07	-6.38195
RSPH3	2.41326e-08	-3.29562
RSPH4A	3.63736e-08	-5.02958
RSPH9	6.0439e-05	-3.56194
RSPRY1	0.347525	0.279753
RSRC1	0.828346	0.208383
RSRC2	0.28799	-0.448983
RSRP1	0.133448	-0.968154
RSU1	0.422453	-0.217544
RTCA	0.423462	0.363946
RTCB	0.000135076	0.766201
RTEL1	0.958763	0.0572788
RTEL1-TNFRSF6B	0.264351	2.35995
RTF1	0.94892	0.0330822
RTFDC1	0.954351	-0.0370629
RTKN	0.203023	1.11267
RTKN2	1.03756e-05	4.80107
RTL10	0.505602	-0.433603
RTL5	0.000722172	-6.44716
RTL6	0.773075	0.273135
RTL8A	0.406665	0.249395
RTL8B	0.00113497	2.57458
RTL8C	7.02975e-08	2.21611
RTN1	0.125313	-3.17547
RTN2	0.0311728	1.84294
RTN3	0.538352	-0.143453
RTN4	6.8472e-07	-1.42822
RTN4IP1	0.0442619	-1.45923
RTN4R	0.274535	1.5501
RTN4RL1	0.534559	1.39797
RTN4RL2	0.512816	-0.84891
RTP4	0.302388	0.641004
RTTN	0.479879	0.884151
RUBCN	0.00222853	1.76313
RUBCNL	0.20378	-2.78418
RUFY1	0.729093	-0.233379
RUFY2	0.0815676	-0.866132
RUFY3	0.637873	0.251453
RUFY4	0.447133	1.91149
RUNDC1	2.70522e-05	-1.48945
RUNDC3A	0.542217	-1.3684
RUNDC3B	0.10477	-3.5561
RUNX1	0.00388869	-1.07203
RUNX2	0.233674	0.772472
RUNX3	0.10268	1.88058
RUSC1	1.39334e-06	1.83311
RUSC2	0.79685	0.362792
RUVBL1	1.17222e-07	-3.21386
RUVBL2	1.71546e-05	-1.95647
RWDD1	0.895912	0.00825819
RWDD2A	0.724104	-0.446134
RWDD2B	0.892125	-0.104166
RWDD3	0.296902	-0.879037
RWDD4	0.105562	-0.577211
RXFP4	0.537427	1.41521
RXRA	8.65129e-05	-1.59899
RXRB	0.121964	-0.954729
RYBP	0.134492	-0.914043
RYK	0.785135	-0.192257
RYR1	3.79028e-05	3.3709
RYR2	0.00471078	-4.98707
RYR3	7.35142e-07	-12.6089
S100A1	0.760827	0.306372
S100A10	0.819131	-0.172282
S100A11	0.246523	-0.386969
S100A12	0.560008	-1.04998
S100A13	0.0167494	0.778556
S100A14	2.82128e-07	1.76461
S100A16	3.78913e-10	1.92312
S100A2	2.17842e-05	2.92002
S100A3	0.0651856	3.31973
S100A4	0.216255	0.460075
S100A5	0.00742804	-4.25565
S100A6	0.847163	-0.133875
S100A7	0.467531	-1.93346
S100A7A	0.829577	-0.0759214
S100A8	0.864966	-0.00372975
S100A9	0.940388	0.261312
S100B	0.0113714	5.30448
S100P	0.0746214	0.532277
S100PBP	0.233448	-0.909301
S100Z	0.75676	0.29901
S1PR1	9.2183e-05	7.99531
S1PR2	0.133497	1.42537
S1PR3	0.288221	2.78934
S1PR4	0.992858	0.237253
S1PR5	0.0139687	3.90216
SAA1	0.133156	-1.33985
SAA2	0.021428	-2.39932
SAA4	0.0319816	-3.51626
SAAL1	0.176269	-0.913913
SAC3D1	0.00872651	1.80789
SACM1L	0.979986	0.0127541
SACS	0.780916	1.00969
SAE1	0.000115317	1.04337
SAFB	0.142246	-0.498862
SAFB2	0.222021	-0.497915
SAG	0.982884	0.129784
SALL2	0.475387	1.76104
SALL4	0.294633	2.58843
SAMD1	0.0220833	-1.6609
SAMD10	0.00187014	1.92252
SAMD11	0.641649	0.726113
SAMD12	0.0035503	1.84338
SAMD13	0.290471	-2.16128
SAMD15	0.000112336	-4.50459
SAMD3	0.0672783	3.7431
SAMD4A	0.304441	1.51499
SAMD4B	0.522764	-0.274887
SAMD5	0.128833	-2.11904
SAMD8	0.525771	0.312806
SAMD9	0.477063	0.828811
SAMD9L	0.321514	1.39257
SAMHD1	0.000953272	-1.50342
SAMM50	0.425987	-0.267818
SAMSN1	0.0592168	2.91758
SAP130	0.0245623	1.45388
SAP18	0.0185524	-0.587049
SAP30	6.96624e-05	-2.26738
SAP30BP	0.856558	0.120785
SAP30L	0.531754	-0.328095
SAPCD1	0.435227	-1.34155
SAPCD2	0.00423681	3.49798
SAR1A	0.381005	0.36869
SAR1B	0.242972	0.313218
SARAF	1.31331e-06	-1.36716
SARDH	0.278764	-2.37447
SARM1	0.478043	-0.655348
SARNP	0.386617	-1.85037
SARS	0.118579	0.351423
SARS2	0.94892	0.0222747
SART1	0.977134	0.0520744
SART3	0.0924166	-0.803209
SASH1	2.67858e-05	2.41815
SASH3	0.352752	1.28143
SASS6	0.210066	1.45058
SAT1	0.901117	-0.0580583
SAT2	0.415786	-0.516491
SATB1	7.10337e-06	-1.90497
SATB2	0.976895	-0.0360487
SAV1	5.12474e-05	-1.49655
SAXO1	0.0153395	-4.81493
SAXO2	6.41629e-08	-5.13484
SAYSD1	0.802365	0.0974898
SBDS	0.0327247	0.610573
SBF1	0.217356	0.67846
SBF2	0.225576	-0.654479
SBK1	0.034069	2.6882
SBNO1	0.0544557	-0.611668
SBNO2	0.448495	0.991303
SBSN	0.474312	-2.32812
SBSPON	0.808781	0.45971
SC5D	0.0216482	-1.27099
SCAF1	0.0389189	-1.70998
SCAF11	0.395585	-0.223754
SCAF4	0.981833	0.153372
SCAF8	0.933024	-0.0464492
SCAI	0.548372	-0.640132
SCAMP1	0.289984	-0.462139
SCAMP2	0.0600084	0.451888
SCAMP3	0.00260711	0.69013
SCAMP4	7.29896e-09	-2.26692
SCAMP5	0.0290069	-3.46888
SCAND1	0.0100287	-0.737644
SCAP	0.984478	0.0475381
SCAPER	0.338555	-0.745005
SCARA3	0.465695	-0.749101
SCARB1	0.132531	-0.969619
SCARB2	0.0128271	0.809792
SCARF1	0.422453	-1.29622
SCARF2	1.25264e-07	-7.42001
SCCPDH	0.0420302	-0.891974
SCD	0.197916	-0.933851
SCD5	0.491998	-0.573102
SCEL	8.10794e-05	4.41331
SCFD1	0.532105	-0.255217
SCFD2	0.758897	0.242487
SCG2	0.0114986	-6.54596
SCG3	0.389269	2.16462
SCG5	0.295097	-2.05851
SCGB1A1	0.0131629	-2.27913
SCGB2A1	3.57276e-07	-2.63286
SCGB2B2	0.497315	-1.46055
SCGB3A1	5.04683e-06	-5.31324
SCHIP1	0.326671	-1.9865
SCIMP	0.0575353	3.25579
SCIN	0.00153572	1.45851
SCLT1	0.0445245	-1.59387
SCLY	0.394849	-1.50326
SCMH1	0.692741	0.189495
SCML1	0.662656	-0.460269
SCML2	0.912164	-0.438768
SCML4	0.376738	-1.45154
SCN11A	0.360465	-1.53551
SCN1B	0.263291	-2.3956
SCN2B	0.12818	-2.39481
SCN3B	0.971488	0.202032
SCN4B	0.383249	-1.66058
SCN5A	0.913609	-0.35529
SCN8A	0.233407	-2.31001
SCN9A	0.329781	-1.89756
SCNM1	0.381984	-0.412963
SCNN1A	0.0739222	0.682337
SCNN1B	0.39705	-0.629216
SCNN1D	0.737229	-0.516125
SCNN1G	0.110515	-2.68306
SCO1	0.0519402	0.740035
SCO2	0.0621592	1.42188
SCOC	0.243577	-0.638639
SCP2	0.0439402	-0.535257
SCPEP1	2.20081e-07	-2.40856
SCRG1	0.434966	-1.21806
SCRIB	0.286355	0.791766
SCRN1	0.0048216	-1.40017
SCRN2	0.031598	-0.9743
SCRN3	0.216561	-0.650393
SCUBE1	0.23767	-3.43093
SCUBE2	0.908978	-0.687446
SCUBE3	0.51862	-1.70651
SCX	0.445218	1.05237
SCYL1	0.335047	0.288621
SCYL2	0.00797018	1.37217
SCYL3	0.775911	0.192119
SDAD1	0.00613972	0.950543
SDC1	2.74514e-06	1.75897
SDC2	0.0535167	1.60394
SDC3	0.321976	-1.32696
SDC4	0.515985	-0.258175
SDCBP	0.358116	-0.373383
SDCBP2	0.001805	1.36117
SDCCAG3	0.460876	0.505002
SDCCAG8	0.000203418	-1.53536
SDE2	0.353244	0.597427
SDF2	0.682489	-0.199684
SDF2L1	0.997502	-0.0813305
SDF4	0.373603	0.184195
SDHA	0.288306	-0.30642
SDHAF1	0.498383	0.281252
SDHAF2	0.315995	-0.489366
SDHAF3	0.558724	-0.396342
SDHAF4	0.00639889	-1.56258
SDHB	0.591828	0.133328
SDHC	0.0158227	-0.656619
SDHD	0.288221	0.452688
SDK1	0.162263	-1.09657
SDK2	0.0253406	-4.69265
SDR16C5	0.00363609	1.13097
SDR39U1	0.306238	-0.661806
SDR42E1	0.993246	0.010593
SDR42E2	0.0267638	-3.62408
SDR9C7	0.900957	-0.206044
SDS	0.0457384	3.55103
SDSL	0.717005	-0.410157
SEC11A	0.102097	0.368546
SEC11C	0.995307	-0.0544253
SEC13	0.0151863	0.500149
SEC14L1	0.209923	-0.840442
SEC14L2	0.288605	1.00249
SEC14L3	1.24824e-05	-8.10933
SEC14L4	7.88276e-05	-6.5289
SEC14L5	0.0353672	-4.54343
SEC14L6	0.5885	1.15259
SEC16A	0.702271	-0.186842
SEC16B	0.932076	-0.136094
SEC22A	0.791818	0.0833298
SEC22B	0.80901	0.0588805
SEC22C	6.47778e-06	-2.12831
SEC23A	0.158114	0.954675
SEC23B	0.762759	0.0992848
SEC23IP	0.533108	0.267908
SEC24A	0.00955981	1.55116
SEC24B	0.564751	0.387551
SEC24C	0.000362324	1.76453
SEC24D	1.99438e-05	1.67931
SEC31A	0.050705	0.5233
SEC31B	0.302448	-1.60737
SEC61A1	2.45343e-06	1.32512
SEC61A2	0.176595	-1.27006
SEC61B	0.777729	0.0325435
SEC61G	0.214772	0.354089
SEC62	0.180701	-0.574913
SEC63	0.0763047	-0.613822
SECISBP2	0.189995	-0.474794
SECISBP2L	1.17074e-09	-2.2481
SECTM1	3.43908e-05	3.64154
SEH1L	0.0716674	0.83324
SEL1L	0.683107	0.31126
SEL1L3	0.0163673	0.963664
SELE	0.972313	0.435177
SELENBP1	0.946637	-0.0405338
SELENOH	0.0366159	-0.676808
SELENOI	0.210066	0.905797
SELENON	0.797358	-0.173808
SELENOP	0.457859	-0.426429
SELENOS	0.470691	0.166829
SELENOW	4.44306e-06	-1.53574
SELL	0.941098	0.587193
SELP	0.100637	-3.44042
SELPLG	0.00151793	-2.53378
SEM1	0.0295261	-0.549843
SEMA3A	0.881441	-0.0716436
SEMA3B	0.822984	-0.465445
SEMA3C	0.00292394	-1.4459
SEMA3D	0.374372	1.92314
SEMA3E	0.0116262	-4.21047
SEMA3F	2.26559e-10	3.17823
SEMA4A	0.0010875	1.67196
SEMA4B	9.18211e-05	1.56734
SEMA4C	0.0104597	1.857
SEMA4D	0.562202	0.648017
SEMA4F	0.59733	1.13673
SEMA4G	0.692944	-0.511636
SEMA5A	0.27016	0.929456
SEMA6A	6.00569e-06	5.25697
SEMA6B	0.635784	1.08487
SEMA6C	0.837234	-0.545371
SEMA6D	0.248493	2.96596
SEMA7A	0.00260822	6.05821
SEMG1	0.932915	-0.331108
SEMG2	0.838911	-0.262202
SENP1	0.3388	0.689219
SENP2	0.938452	-0.0492886
SENP3	0.538005	-0.624455
SENP5	0.700309	0.249721
SENP6	0.377943	-0.378064
SENP7	0.323591	-0.846032
SENP8	0.0777814	-1.82457
SEPHS1	0.606493	0.187249
SEPHS2	0.143975	0.41022
SEPSECS	0.362923	-0.903428
SERAC1	0.769544	-0.276899
SERBP1	0.021428	0.449521
SERF1B	0.370765	1.02557
SERF2	0.198459	-0.384843
SERGEF	0.719981	-0.301741
SERHL2	0.455881	1.35089
SERINC1	0.133804	0.573222
SERINC2	0.00146564	1.1039
SERINC3	0.539015	-0.144856
SERINC5	0.00404783	1.7962
SERP1	0.92658	-0.117833
SERP2	0.20811	-2.2891
SERPINA1	0.0514452	-1.85781
SERPINA11	0.822758	0.017997
SERPINA3	0.997385	0.324058
SERPINA6	0.0373592	-5.27249
SERPINB1	0.470607	-0.398394
SERPINB10	0.803838	0.136186
SERPINB11	0.127795	-2.93228
SERPINB12	0.480397	1.15016
SERPINB13	5.85579e-07	4.78465
SERPINB2	0.136417	1.41732
SERPINB3	0.000436187	1.69225
SERPINB4	6.81583e-08	4.39907
SERPINB5	0.388518	0.778072
SERPINB6	0.0377853	-0.868609
SERPINB7	0.000589629	4.44642
SERPINB8	9.88866e-08	2.59839
SERPINB9	0.144082	2.34644
SERPINC1	0.521929	1.30537
SERPIND1	0.709033	-0.574821
SERPINE1	0.7649	0.482612
SERPINE2	0.000170446	6.1361
SERPINF1	0.0410263	1.28778
SERPINF2	0.332235	0.855737
SERPING1	0.0378019	2.7649
SERPINH1	0.00368993	1.62084
SERPINI1	0.443995	-1.40416
SERPINI2	0.000867601	-4.7867
SERTAD1	0.0754522	0.859927
SERTAD2	0.012824	-1.24575
SERTAD3	0.205983	0.603948
SERTAD4	0.000583946	2.13571
SERTM1	0.159994	-2.58149
SESN1	0.000253042	-2.87131
SESN2	0.418238	-0.613992
SESN3	0.583802	0.779052
SESTD1	0.83941	-0.0947996
SET	0.381592	0.222867
SETBP1	0.591748	-0.641466
SETD1A	0.906858	0.129251
SETD1B	0.989416	-0.0390643
SETD2	0.002872	-1.1314
SETD3	0.550606	-0.256039
SETD4	0.0389453	-1.25116
SETD5	0.377295	0.328602
SETD6	2.99874e-05	-2.52265
SETD7	0.583516	0.327596
SETD9	0.924194	-0.0252979
SETDB1	0.343007	-0.564136
SETDB2	0.465696	0.599231
SETMAR	0.108774	1.21596
SETX	0.261792	-0.421338
SEZ6	0.0331255	-3.50301
SEZ6L	0.657603	-0.831833
SEZ6L2	0.0378936	-1.49179
SF1	0.957152	0.0599031
SF3A1	0.00754975	-0.853557
SF3A2	0.0901992	1.06427
SF3A3	0.517859	-0.22117
SF3B1	0.739415	-0.0779371
SF3B2	0.00016152	-0.88353
SF3B3	0.534248	-0.191513
SF3B4	0.0202918	-0.592924
SF3B5	0.470627	-0.290844
SF3B6	0.0302252	-0.583405
SFI1	0.000557764	-2.30261
SFMBT1	0.316329	-0.659448
SFMBT2	0.500202	-0.907817
SFN	2.80993e-11	4.34565
SFPQ	0.476799	-0.188545
SFR1	0.0110111	-2.39983
SFRP1	0.205983	2.33753
SFRP2	0.848626	-0.301477
SFSWAP	0.506771	-0.425995
SFT2D1	0.121233	0.437877
SFT2D2	0.259476	-0.358352
SFTA2	0.0925148	-2.81222
SFTPA2	0.732561	-0.396686
SFTPB	0.0201608	-6.56319
SFTPD	0.677139	-1.2782
SFXN1	0.0233568	1.00365
SFXN2	0.000246392	-2.49002
SFXN3	1.49868e-08	-3.73984
SFXN4	0.61023	-0.28874
SFXN5	0.289605	1.06408
SGCB	0.00355267	-1.88615
SGCD	0.689468	0.817765
SGCE	0.837458	-0.401288
SGF29	0.79308	-0.298002
SGK1	1.38578e-06	2.09548
SGK2	0.200664	-1.9847
SGK3	0.00800978	-2.16174
SGMS1	0.00154832	1.16545
SGMS2	0.2272	-0.619005
SGO1	0.00804279	4.05266
SGO2	0.301655	1.51195
SGPL1	0.594103	0.238717
SGPP1	0.0488408	3.51014
SGPP2	0.639455	-0.334808
SGSH	0.144599	0.723754
SGSM1	0.68998	0.674217
SGSM2	0.891814	0.181013
SGSM3	0.985459	0.1386
SGTA	0.825328	-0.0797188
SGTB	0.421208	-1.11129
SH2B1	0.879222	-0.228749
SH2B2	0.664174	1.23794
SH2B3	0.085178	1.68044
SH2D1A	0.134406	3.14773
SH2D1B	2.84128e-06	7.58928
SH2D2A	0.208327	2.62261
SH2D3A	0.853247	0.192293
SH2D3C	0.990536	0.342944
SH2D4A	0.832846	0.0820117
SH2D4B	0.194116	2.94139
SH2D6	0.540373	-1.12636
SH2D7	0.870031	-0.452428
SH3BGR	0.454748	-0.982716
SH3BGRL	0.0458995	-0.681123
SH3BGRL2	0.922123	-0.0447424
SH3BGRL3	0.121772	0.501916
SH3BP1	0.211972	1.60576
SH3BP2	0.0013228	2.29079
SH3BP4	0.685216	0.279132
SH3BP5	0.00911907	-1.99645
SH3BP5L	0.296176	-0.732075
SH3D19	0.0408696	0.915215
SH3D21	0.598621	-0.456483
SH3GL1	4.39156e-07	2.30163
SH3GL3	3.61133e-05	-7.1212
SH3GLB1	0.0149017	0.552309
SH3GLB2	0.751794	0.163955
SH3KBP1	0.0415602	-0.853271
SH3PXD2A	0.0457209	1.37134
SH3PXD2B	7.48697e-06	2.44109
SH3RF1	0.00154861	1.29482
SH3RF2	0.000423193	2.06775
SH3RF3	4.0467e-06	-9.4517
SH3TC1	0.000251257	3.78003
SH3TC2	0.848756	1.45735
SH3YL1	0.824452	0.102419
SHANK2	2.89496e-11	-7.77868
SHARPIN	0.26913	-0.266453
SHB	0.0627227	1.30088
SHBG	0.499798	-1.42433
SHC1	0.0130678	1.14536
SHC2	0.857592	0.752864
SHC3	0.100738	-2.95742
SHC4	0.357725	2.35651
SHCBP1	0.0344942	4.95185
SHD	0.0598874	2.75634
SHE	0.822775	-0.742799
SHF	0.68025	0.684758
SHISA2	0.912374	-0.173085
SHISA3	0.521423	0.953955
SHISA4	0.657694	0.234865
SHISA5	0.0743314	0.660367
SHISA6	0.733878	0.576608
SHISA8	0.0397213	3.0717
SHISA9	0.860171	0.209825
SHKBP1	0.0109397	1.27947
SHMT1	0.274177	0.831154
SHMT2	3.66211e-08	2.43344
SHOC2	0.127608	-0.579104
SHPK	0.513729	0.498035
SHPRH	0.730928	0.353212
SHQ1	0.0687627	-1.00563
SHROOM1	0.00867676	3.05842
SHROOM2	0.387395	1.0365
SHROOM3	3.18168e-08	-3.48961
SHROOM4	0.0499343	-4.54178
SHTN1	0.502562	-0.394602
SIAE	0.1684	-1.04244
SIAH1	0.592528	-0.35875
SIAH2	0.740876	0.075138
SIAH3	1.09151e-07	-10.7581
SIDT1	2.67418e-05	3.34769
SIDT2	0.691829	0.371826
SIGIRR	4.36834e-06	-1.46116
SIGLEC1	0.88359	-0.169878
SIGLEC10	0.0121936	4.58156
SIGLEC11	0.910726	0.163696
SIGLEC12	0.033807	5.7872
SIGLEC14	0.88794	-0.376562
SIGLEC15	0.0011418	-7.19328
SIGLEC5	0.676386	-0.659127
SIGLEC6	0.526869	1.07206
SIGLEC7	0.827738	-0.143307
SIGLEC8	0.0105721	6.02053
SIGLEC9	0.794779	-0.223993
SIGMAR1	0.475343	-0.226336
SIK1	0.156297	-2.43871
SIK2	1.16871e-06	-3.60827
SIK3	0.0997738	-0.828926
SIKE1	0.00174625	1.16306
SIL1	0.7009	-0.195651
SIM2	0.696526	0.564428
SIMC1	0.1073	-1.12503
SIN3A	0.165711	-0.620447
SIN3B	0.0273836	1.39455
SIPA1	6.05584e-05	2.37468
SIPA1L1	0.904704	0.0407322
SIPA1L2	0.0452559	1.69691
SIPA1L3	0.48539	-0.610406
SIRPA	0.213639	1.97754
SIRPB1	0.998619	0.126513
SIRPB2	0.492428	2.26957
SIRPG	0.251411	-1.79722
SIRT1	0.18106	1.09331
SIRT2	0.577288	-0.303175
SIRT3	0.278764	-0.608509
SIRT4	0.613153	0.989172
SIRT5	0.0222005	-1.42097
SIRT6	0.873872	0.272654
SIRT7	0.559489	-0.216568
SIT1	0.551168	-0.925356
SIVA1	0.0363099	-0.677068
SIX1	0.602293	0.0230845
SIX2	0.185464	0.405811
SIX3	0.856661	0.029075
SIX4	0.0179364	-1.48993
SIX5	0.494862	-1.19969
SKA1	7.89193e-05	7.42255
SKA2	0.0832189	0.985577
SKA3	0.918036	0.418689
SKAP1	0.13169	-2.08513
SKAP2	0.902787	0.397624
SKI	0.376314	1.00907
SKIDA1	0.15812	-2.85594
SKIL	0.00108327	-1.83072
SKIV2L	0.704989	-0.172147
SKIV2L2	0.614881	-0.178468
SKP1	0.0234227	-0.541601
SKP2	0.299154	-0.933136
SLA	0.505916	-0.607371
SLA2	0.580209	1.54729
SLAIN1	0.827504	-0.374982
SLAIN2	8.65621e-06	-1.94746
SLAMF1	0.631527	1.64242
SLAMF6	0.860739	1.09284
SLAMF7	0.207095	2.41664
SLAMF8	0.0093371	4.7298
SLAMF9	0.787748	0.713231
SLBP	0.00408648	0.745035
SLC10A1	0.962443	0.430862
SLC10A3	0.0903622	0.640372
SLC10A5	0.323926	-0.84912
SLC10A6	0.786298	-0.349615
SLC10A7	0.117129	1.06029
SLC11A1	0.00858983	-4.38084
SLC11A2	0.00164423	-1.07326
SLC12A2	0.0520142	1.08038
SLC12A3	0.561077	-1.3331
SLC12A4	0.584319	-0.369787
SLC12A6	0.69296	-0.222008
SLC12A7	0.00844637	-1.56893
SLC12A8	0.614293	0.900925
SLC12A9	0.659956	0.512239
SLC13A2	0.261261	-1.26177
SLC13A3	1.51846e-09	-5.78032
SLC13A4	0.00187014	-5.54696
SLC13A5	0.295425	-1.7517
SLC14A1	0.132945	-4.07788
SLC15A1	0.605765	-1.90585
SLC15A2	0.004242	1.18289
SLC15A3	0.944628	0.119425
SLC15A4	0.851691	-0.0400986
SLC16A1	0.0488573	3.2648
SLC16A10	0.585824	1.93363
SLC16A11	0.0150823	-2.3685
SLC16A12	0.200075	-2.87008
SLC16A13	0.217356	-1.02529
SLC16A14	0.0870482	2.57788
SLC16A2	0.0217393	3.50892
SLC16A3	0.296463	0.95853
SLC16A4	0.830671	0.601519
SLC16A5	6.40869e-11	-4.17961
SLC16A6	0.381984	-1.39412
SLC16A7	0.0980558	1.26703
SLC16A8	0.24894	2.27296
SLC16A9	0.0303911	1.30411
SLC17A5	0.0168134	1.24584
SLC17A9	0.373501	1.55107
SLC18A2	0.212671	2.54187
SLC18B1	0.0542351	-0.78073
SLC19A1	0.849182	-0.254675
SLC19A2	0.971997	0.140908
SLC1A1	0.552319	0.843049
SLC1A2	0.882041	-0.443389
SLC1A3	0.318372	-2.09137
SLC1A4	0.983114	-0.0218645
SLC1A5	0.00170316	1.00465
SLC20A1	0.0425887	-0.918116
SLC20A2	0.0499091	-0.951061
SLC22A1	0.0178311	-4.9023
SLC22A10	0.860203	-0.587293
SLC22A15	0.00396391	-4.67715
SLC22A16	0.631527	1.41015
SLC22A17	0.999128	-0.0335878
SLC22A18	0.278949	-0.550605
SLC22A18AS	0.751197	-0.394865
SLC22A23	0.00368876	-1.79612
SLC22A3	0.740876	0.560685
SLC22A4	1.32874e-12	-5.52219
SLC22A5	0.69733	-0.174149
SLC23A1	5.22653e-05	-8.44119
SLC23A2	0.00153369	-2.30183
SLC24A1	0.286137	-1.59173
SLC24A3	0.0428649	3.64126
SLC24A4	0.696973	-0.577839
SLC25A1	0.637552	-0.189295
SLC25A10	0.255118	-0.69509
SLC25A11	0.671405	0.11563
SLC25A12	0.829577	0.126931
SLC25A13	0.290412	0.563674
SLC25A14	3.28844e-05	-2.46587
SLC25A15	0.361883	1.00773
SLC25A16	0.423871	-0.473349
SLC25A17	0.661747	-0.180999
SLC25A18	0.20194	-2.94898
SLC25A19	0.0355672	-1.7434
SLC25A20	0.369198	0.451773
SLC25A21	0.438103	1.54252
SLC25A22	0.762776	0.246673
SLC25A23	0.107858	0.879298
SLC25A24	0.833779	0.167365
SLC25A25	0.607319	-0.341772
SLC25A26	0.320348	-0.522635
SLC25A27	0.733077	-0.852662
SLC25A28	0.0104113	1.51742
SLC25A29	0.97658	-0.0441043
SLC25A3	0.500176	0.114138
SLC25A30	0.272016	1.14819
SLC25A32	0.190795	0.712752
SLC25A33	0.112579	-0.617705
SLC25A34	0.951502	-0.152833
SLC25A35	0.109612	-1.69299
SLC25A36	7.53804e-05	-1.77211
SLC25A37	0.0490852	-1.43285
SLC25A38	0.45602	-0.418118
SLC25A39	2.85837e-05	0.823619
SLC25A4	0.00056578	-1.16202
SLC25A40	0.535653	0.417146
SLC25A41	0.512152	0.993953
SLC25A42	0.316821	-0.753272
SLC25A43	0.898065	0.25907
SLC25A44	0.0809345	0.900431
SLC25A45	0.170888	-1.05915
SLC25A46	0.319658	0.505509
SLC25A48	0.67971	-0.819927
SLC25A5	0.336315	0.184211
SLC25A51	0.559589	-0.684923
SLC25A53	0.00623638	-2.26714
SLC25A6	0.00745112	0.503091
SLC26A1	0.311749	-1.7149
SLC26A11	0.0521421	-1.06959
SLC26A2	0.163289	0.924197
SLC26A4	0.000174677	5.68971
SLC26A5	0.623383	-1.20994
SLC26A6	0.162444	1.36273
SLC26A7	0.787862	-0.703746
SLC26A8	0.909424	0.642146
SLC26A9	0.0998039	4.7927
SLC27A1	1.15006e-07	-2.89713
SLC27A2	6.31231e-06	-1.88152
SLC27A3	0.701643	-0.433085
SLC27A4	0.0011905	2.84711
SLC27A5	0.408634	-1.01274
SLC28A1	0.0102654	-5.18316
SLC28A2	0.000260208	-9.4305
SLC28A3	0.0693027	2.21934
SLC29A1	0.547489	-0.510739
SLC29A2	0.75082	0.229664
SLC29A3	0.349487	-0.90117
SLC29A4	0.1153	3.24821
SLC2A1	0.926942	0.0280248
SLC2A10	0.37181	-0.538057
SLC2A11	0.664759	-0.668794
SLC2A12	0.0778065	-1.79391
SLC2A13	0.234045	0.766585
SLC2A14	0.915237	0.368155
SLC2A3	0.91406	0.442622
SLC2A4	0.640924	1.07023
SLC2A4RG	0.864027	-0.185151
SLC2A5	0.700309	1.6094
SLC2A6	0.160316	2.96433
SLC2A8	0.00232763	1.36
SLC2A9	0.0632422	1.90981
SLC30A1	0.815448	0.132959
SLC30A2	0.995845	0.191723
SLC30A4	0.338098	1.79489
SLC30A5	0.754663	-0.163233
SLC30A6	0.00483426	1.39888
SLC30A7	3.69428e-05	1.77026
SLC30A9	0.462055	-0.270061
SLC31A1	0.0178918	0.78455
SLC31A2	0.871203	0.598956
SLC32A1	0.140111	1.85695
SLC33A1	0.0416029	0.806241
SLC34A2	0.00183642	-5.16074
SLC34A3	0.907662	-0.370524
SLC35A1	0.801112	-0.27595
SLC35A2	4.1524e-05	-1.34289
SLC35A3	0.487958	-0.470799
SLC35A4	6.40869e-11	1.8359
SLC35A5	0.680924	-0.275501
SLC35B1	0.316987	0.24921
SLC35B2	0.924717	-0.0163442
SLC35B3	0.0389576	-0.893331
SLC35B4	0.0585233	1.50673
SLC35C1	0.000151462	1.75605
SLC35C2	0.692609	0.0823263
SLC35D1	0.183394	-0.974409
SLC35D2	0.192991	0.642542
SLC35E1	0.863118	0.0254449
SLC35E2	0.735711	0.393215
SLC35E2B	0.846569	0.171317
SLC35E3	0.00366613	-1.0699
SLC35E4	0.358204	0.764698
SLC35F2	0.00710894	4.63715
SLC35F3	0.470112	-1.96884
SLC35F5	0.37892	0.338598
SLC35F6	0.354053	0.491308
SLC35G1	0.000682847	2.35276
SLC35G2	0.212727	2.57994
SLC36A1	0.0606338	1.58195
SLC36A4	0.00675806	-1.31914
SLC37A1	0.00208802	-1.086
SLC37A2	0.000195461	3.509
SLC37A3	0.601336	-0.268771
SLC37A4	0.167772	-0.541224
SLC38A1	3.35078e-08	2.30853
SLC38A10	0.70358	-0.169225
SLC38A2	2.08868e-05	2.32542
SLC38A3	0.887146	-0.219112
SLC38A4	0.00283062	-7.06274
SLC38A5	0.860845	0.516336
SLC38A6	0.169105	-1.23323
SLC38A7	0.0483958	1.364
SLC38A8	0.724104	1.06558
SLC38A9	0.0854348	1.12169
SLC39A1	0.00662763	0.807996
SLC39A10	0.00345824	2.07932
SLC39A11	0.0325582	0.988466
SLC39A13	0.296994	-0.472252
SLC39A14	0.0408019	1.84746
SLC39A2	0.000940058	7.6688
SLC39A3	0.980701	0.0559259
SLC39A4	0.506415	-0.803138
SLC39A6	0.891157	0.0455893
SLC39A7	0.0291141	0.665035
SLC39A8	0.000713629	2.23767
SLC39A9	0.766401	0.153298
SLC3A1	0.457355	-1.42252
SLC3A2	0.113791	0.589202
SLC40A1	0.608028	0.834232
SLC41A1	0.0042171	-2.06217
SLC41A2	0.0249469	1.86135
SLC41A3	2.74859e-06	-2.28267
SLC43A1	0.493627	-1.50473
SLC43A2	0.592528	-0.201521
SLC43A3	0.117038	1.65936
SLC44A1	0.0441364	0.816243
SLC44A2	0.01062	1.08723
SLC44A3	0.200439	0.669858
SLC44A4	1.06478e-06	-1.21109
SLC44A5	0.0148037	-6.01565
SLC45A1	0.59733	-0.952537
SLC45A2	0.776021	-0.323398
SLC45A3	0.820171	0.141014
SLC45A4	0.373225	-0.7316
SLC46A1	0.0365445	-1.62638
SLC46A2	0.918497	-0.221566
SLC46A3	0.779857	-0.219205
SLC47A1	0.162581	3.5232
SLC47A2	0.000742723	-7.8591
SLC48A1	0.815321	0.190782
SLC4A10	0.686971	-0.483188
SLC4A11	0.0116442	-1.09564
SLC4A1AP	0.0659469	-0.654678
SLC4A2	0.0912998	0.99506
SLC4A3	0.122326	3.44703
SLC4A4	0.533525	0.565961
SLC4A5	0.26096	-1.59135
SLC4A7	0.8077	0.383452
SLC4A8	7.2272e-09	-6.82458
SLC4A9	0.487611	0.777109
SLC50A1	0.0550708	0.503982
SLC51A	0.000117165	1.52605
SLC51B	0.000487299	-5.40555
SLC52A1	0.289387	-1.57277
SLC52A2	0.00141618	1.05646
SLC52A3	0.0756253	2.4374
SLC5A1	0.475343	1.1162
SLC5A11	0.265073	-2.13493
SLC5A12	0.306104	2.3615
SLC5A2	0.113368	-2.26907
SLC5A3	0.0125482	1.87526
SLC5A5	0.00875428	6.87761
SLC5A6	0.200439	1.04419
SLC5A8	0.000290532	1.97888
SLC5A9	0.00124102	-7.47339
SLC6A12	0.88749	-0.163822
SLC6A13	7.53935e-05	-8.27118
SLC6A14	1.70399e-07	3.08418
SLC6A15	0.417678	2.53815
SLC6A16	0.000179638	-8.45825
SLC6A20	0.91406	0.104437
SLC6A4	0.0645607	3.38765
SLC6A6	0.841255	0.23493
SLC6A8	0.00770518	2.46378
SLC6A9	0.022284	-1.05759
SLC7A1	0.000244917	2.48745
SLC7A11	0.971643	0.126787
SLC7A2	5.44543e-07	-6.73821
SLC7A4	0.864707	-0.351166
SLC7A5	0.0622308	3.38704
SLC7A6	0.718274	-0.311651
SLC7A6OS	0.701149	0.195172
SLC7A7	0.144109	-1.51947
SLC7A8	0.0394583	1.35622
SLC7A9	0.502562	-0.88307
SLC8A1	0.50106	1.84084
SLC8B1	1.92452e-07	2.63344
SLC9A1	0.0123158	1.50738
SLC9A2	0.665302	0.819235
SLC9A3	0.0105721	3.97798
SLC9A3R1	0.262177	0.177826
SLC9A3R2	0.235142	-1.40097
SLC9A4	0.274916	1.9504
SLC9A5	0.219588	-2.66301
SLC9A6	0.0329629	1.51336
SLC9A7	0.605282	0.627186
SLC9A8	0.392413	0.414766
SLC9A9	0.00175382	3.89116
SLC9B1	0.253878	-2.56253
SLC9B2	0.0145697	5.80954
SLC9C1	0.437244	-1.26544
SLC9C2	3.15804e-05	-7.16973
SLCO1B3	0.663258	0.747835
SLCO2A1	0.945549	0.304857
SLCO2B1	0.513479	1.84976
SLCO3A1	0.717011	-0.637877
SLCO4A1	0.0017668	5.70124
SLCO4C1	0.423028	0.74203
SLCO5A1	0.658032	0.988227
SLCO6A1	0.564796	-0.949875
SLF1	0.00028887	-2.26917
SLF2	0.195462	-0.758285
SLFN11	0.537101	0.790094
SLFN12	0.367887	1.4858
SLFN12L	0.56789	-1.01864
SLFN13	2.5106e-07	-4.65934
SLFN5	0.429331	0.605004
SLFNL1	0.634072	1.54125
SLIRP	0.91406	-0.00592216
SLIT1	0.00453726	-5.66751
SLIT2	0.673866	-0.982463
SLIT3	0.486467	1.06922
SLITRK5	0.472064	-0.914928
SLITRK6	0.0455042	1.66915
SLK	0.00110059	1.1311
SLMAP	0.924211	0.104309
SLPI	0.788097	0.0130471
SLTM	0.292787	-0.34943
SLU7	0.306238	-0.322454
SLURP1	0.118552	3.65311
SLX4	0.588019	0.893167
SLX4IP	0.881645	0.214171
SMAD1	0.00438111	0.87385
SMAD2	0.00588537	-0.774099
SMAD3	0.794155	0.196657
SMAD4	0.0558641	0.69754
SMAD5	0.634924	-0.24816
SMAD6	0.573932	1.18315
SMAD7	0.263328	1.18499
SMAD9	0.325214	-1.28516
SMAGP	0.215318	0.554503
SMAP1	6.09255e-05	1.24402
SMAP2	2.79295e-09	-2.79144
SMARCA1	0.0172459	1.64231
SMARCA2	0.0228796	-0.846978
SMARCA4	0.0389966	-0.625721
SMARCA5	0.116036	-0.532205
SMARCAD1	0.442845	0.48791
SMARCAL1	0.971466	-0.0747293
SMARCB1	0.759589	0.182987
SMARCC1	0.00854964	0.848434
SMARCC2	0.0446081	0.889815
SMARCD1	0.0212781	1.23723
SMARCD2	0.00133965	0.907007
SMARCD3	0.0471846	-2.53683
SMARCE1	0.781424	-0.126993
SMC1A	0.0272744	-0.496207
SMC1B	0.834569	-0.553972
SMC2	0.940518	-0.0184075
SMC3	0.0207973	-0.741074
SMC4	0.00966723	1.4866
SMC5	0.287827	-0.410111
SMC6	0.75449	-0.181377
SMCHD1	0.80092	0.467625
SMCO2	0.3598	1.47562
SMCO3	0.367565	-1.27427
SMCO4	0.868743	0.191862
SMCR8	0.406964	0.876315
SMDT1	0.0570307	-0.644933
SMG1	0.305745	0.718931
SMG5	0.0555223	0.924459
SMG6	0.392875	0.660912
SMG7	0.223968	-0.497408
SMG8	0.22183	0.848568
SMG9	0.128833	0.813646
SMIM1	0.913609	-0.29589
SMIM10	0.824452	-0.615511
SMIM10L1	0.751365	-0.221703
SMIM10L2A	0.952384	0.406902
SMIM10L2B	0.263328	2.52366
SMIM12	0.359183	0.26226
SMIM13	0.161895	1.0907
SMIM14	0.342494	-0.425994
SMIM15	0.278796	0.354267
SMIM18	0.807451	-0.724087
SMIM19	6.25364e-06	-1.60316
SMIM20	0.537955	-0.326336
SMIM22	4.23365e-06	-2.14288
SMIM24	0.475092	-1.44383
SMIM26	0.009975	-0.826803
SMIM29	0.0325713	-1.27454
SMIM3	0.0137255	1.91445
SMIM4	0.0982608	-0.991646
SMIM5	0.0452184	-1.10869
SMIM6	0.935863	0.249557
SMIM7	0.234679	-0.401334
SMIM8	0.0222597	-1.54633
SMKR1	6.25262e-06	-5.84918
SMN1	0.890073	-0.207775
SMN2	0.893613	0.333902
SMNDC1	0.00804279	1.46977
SMO	0.868844	-0.428803
SMOC2	0.0277187	5.15208
SMOX	0.00753766	2.5468
SMPD1	0.00255176	2.28782
SMPD2	4.89267e-07	-2.64428
SMPD3	0.000157966	-2.37652
SMPD4	0.0171774	1.10848
SMPDL3A	0.0856112	-0.943871
SMPDL3B	0.0197236	2.72281
SMPX	0.909424	0.136608
SMS	0.161196	-0.468481
SMTN	0.0858526	2.54697
SMTNL1	0.92383	0.395535
SMTNL2	0.0865978	-3.16701
SMU1	0.595743	-0.247252
SMUG1	0.988097	-0.0339829
SMURF1	0.652529	-0.155312
SMURF2	0.0143824	1.35093
SMYD2	9.73115e-07	-3.36824
SMYD3	0.000435329	-1.65708
SMYD4	0.915203	-0.21499
SMYD5	0.255047	-0.692296
SNAI1	0.361262	1.77383
SNAI2	0.948835	0.196637
SNAI3	0.0168826	-3.36756
SNAP23	0.922595	0.0706876
SNAP29	0.228236	-0.417663
SNAP47	0.411663	-0.301956
SNAPC1	0.00494766	-1.93007
SNAPC2	0.0126738	1.39871
SNAPC3	0.0068956	1.13085
SNAPC4	0.00204658	-2.20174
SNAPC5	6.23677e-05	-1.36071
SNAPIN	0.597907	-0.203168
SNCA	0.107854	1.23281
SNCAIP	6.32593e-07	-5.38561
SNCG	0.223318	2.31881
SND1	0.0447879	0.760977
SNED1	2.31174e-05	-4.8488
SNF8	0.896049	0.00944654
SNHG28	0.177192	-2.59846
SNIP1	0.193838	0.830666
SNN	0.429669	0.847704
SNPH	0.715345	-1.09035
SNRK	0.000391092	-1.89477
SNRNP200	0.547489	-0.233818
SNRNP25	6.96259e-05	-1.7937
SNRNP27	0.890073	0.0745444
SNRNP35	0.235409	-0.544875
SNRNP40	0.660767	-0.164755
SNRNP48	0.148237	-1.19751
SNRNP70	0.0159322	-0.534908
SNRPA	0.0276373	0.881066
SNRPA1	0.957013	-0.0473291
SNRPB	0.0739222	0.429734
SNRPB2	0.56602	-0.301451
SNRPC	0.54384	-0.177693
SNRPD1	0.325885	0.291257
SNRPD2	0.750188	0.067936
SNRPD3	0.233559	-0.366194
SNRPE	0.683514	0.085709
SNRPF	0.292756	0.315683
SNRPG	0.383415	-0.363056
SNRPN	1.70219e-07	-2.08861
SNTA1	0.0624984	1.44879
SNTB1	0.0807655	-1.63389
SNTB2	0.0630186	0.911566
SNTG2	0.00107224	6.47267
SNTN	1.49226e-06	-3.87142
SNU13	0.915074	-0.0842092
SNUPN	0.75082	-0.265419
SNURF	0.241249	-1.45047
SNW1	0.383141	-0.291894
SNX1	0.00921012	0.516586
SNX10	0.496336	-0.82352
SNX11	0.0653552	0.857795
SNX12	0.177016	0.978999
SNX13	0.0154504	-0.997549
SNX14	0.000285433	-1.40594
SNX15	0.381852	1.5145
SNX16	0.111528	1.52466
SNX17	0.913609	0.00638803
SNX18	0.230212	-0.698698
SNX19	0.622497	-0.226528
SNX2	0.358378	-0.25892
SNX20	0.361981	1.82415
SNX21	0.0721059	-1.07569
SNX22	0.555911	1.86685
SNX24	0.377756	-0.456485
SNX25	0.690422	0.401908
SNX27	0.460095	-0.286559
SNX29	1.22561e-08	-3.49915
SNX3	0.00395547	-0.73757
SNX30	0.0528006	1.76875
SNX31	0.000223857	7.43912
SNX32	0.471512	-1.13444
SNX33	0.151262	0.913147
SNX4	0.702109	0.120638
SNX5	0.945549	-0.112159
SNX6	0.113672	0.603575
SNX7	0.501875	-0.391888
SNX8	7.59899e-06	1.90664
SNX9	0.24894	0.396699
SOAT1	2.74514e-06	-1.4513
SOBP	0.167416	-1.76226
SOCS1	0.000952921	5.11973
SOCS2	0.00735658	4.44221
SOCS3	0.176283	2.49965
SOCS4	0.124608	-0.901223
SOCS5	0.891668	-0.118462
SOCS6	0.00168327	1.3321
SOCS7	0.310018	-1.13231
SOD1	0.000439615	-0.943517
SOD2	0.594584	-0.331932
SOGA1	0.717722	0.359937
SON	0.0157201	-0.582183
SORBS1	0.351632	-1.34491
SORBS2	1.29853e-05	-1.74683
SORBS3	0.807844	0.105614
SORCS1	0.651368	-0.761184
SORCS2	0.241899	-2.34242
SORD	0.816193	-0.224823
SORL1	0.505196	0.488493
SORT1	0.00189698	-1.08648
SOS1	0.841558	0.186626
SOS2	0.709784	0.281101
SOSTDC1	0.805348	0.727725
SOWAHA	0.481945	1.76399
SOWAHB	0.106855	1.34201
SOWAHC	0.766304	0.354101
SOWAHD	0.38559	2.15186
SOX12	0.264835	-1.96426
SOX13	0.488282	0.457172
SOX15	3.58009e-07	2.96095
SOX2	0.677104	-0.436009
SOX21	0.608757	0.264883
SOX30	0.0286196	-4.88554
SOX4	0.00859066	1.35193
SOX5	0.000408687	-6.0621
SOX6	0.271615	-1.75391
SOX7	0.0123215	2.8659
SOX9	0.214195	-1.65057
SP1	0.110061	0.871906
SP100	0.366209	0.494145
SP110	0.41505	0.820944
SP140	0.728722	-0.237201
SP140L	0.0848875	1.09229
SP2	0.234744	-0.537233
SP3	0.580341	0.180032
SP4	0.971997	0.0307579
SP6	0.176944	3.52833
SP8	0.315268	0.557567
SPA17	4.0773e-07	-4.186
SPACA4	0.808432	-0.248882
SPACA9	2.3927e-08	-4.50763
SPAG1	1.50529e-06	-1.51766
SPAG16	1.19099e-09	-3.26152
SPAG17	7.64998e-10	-7.32084
SPAG4	0.554306	-1.13639
SPAG5	0.483562	-1.06699
SPAG6	9.68836e-07	-4.16353
SPAG7	0.000141938	-1.07545
SPAG8	2.12227e-07	-5.59799
SPAG9	0.0130643	-1.31996
SPARC	0.692506	1.60048
SPARCL1	0.0758357	2.38913
SPART	9.99966e-05	-1.57272
SPAST	0.859334	-0.073138
SPATA12	0.466745	-1.87295
SPATA13	1.09326e-07	-2.78952
SPATA17	2.50213e-09	-5.59165
SPATA18	1.43022e-07	-4.78575
SPATA2	0.0808881	-0.805633
SPATA20	0.00630641	-1.46898
SPATA24	2.40762e-09	-5.80103
SPATA25	0.60553	-0.744547
SPATA2L	0.833415	0.33887
SPATA32	0.358301	1.33064
SPATA33	1.14872e-06	-3.5621
SPATA4	6.65497e-08	-6.52148
SPATA45	0.0428506	-3.16705
SPATA46	0.891239	-0.274239
SPATA5	0.250651	1.08345
SPATA5L1	0.138253	1.29842
SPATA6	4.96431e-08	-3.79804
SPATA6L	4.00575e-06	-4.13224
SPATA7	5.05534e-07	-4.20027
SPATA9	0.929654	0.378194
SPATC1L	0.477831	2.24292
SPATS1	0.000137049	-6.13292
SPATS2	0.499	0.305465
SPATS2L	0.601735	-0.279669
SPC24	0.0465906	4.20274
SPC25	0.00860368	5.15637
SPCS1	0.00053003	-0.769222
SPCS2	0.00654449	0.77273
SPCS3	0.000268736	1.55103
SPDEF	0.000444323	2.03878
SPDL1	0.00114038	2.69342
SPDYA	0.550478	-1.08254
SPDYE1	0.533108	-1.07641
SPDYE3	0.990536	-0.0307061
SPDYE5	0.6992	-0.62217
SPECC1	0.127381	0.947877
SPECC1L	0.121013	1.25601
SPEF1	2.57612e-06	-4.85369
SPEF2	1.17607e-09	-6.12074
SPEG	0.377827	1.32523
SPEN	0.0274264	-0.821286
SPERT	0.431321	-2.24249
SPESP1	0.250236	-3.25291
SPG11	0.00425788	-1.39566
SPG21	0.363716	0.237313
SPG7	0.939835	-0.0756384
SPHK1	0.00173081	2.35746
SPHK2	0.871122	-0.0637861
SPI1	0.565099	1.19718
SPIB	0.0205682	5.35369
SPIC	0.736808	0.936603
SPICE1	0.0285034	-1.50711
SPIDR	0.581402	-0.23006
SPIN1	0.557026	0.346652
SPIN2A	0.0924166	-2.0517
SPIN2B	0.533203	0.755739
SPIN3	0.610445	0.765475
SPIN4	0.173377	1.37598
SPINK1	0.471554	-1.24779
SPINK14	0.955299	-0.267511
SPINK2	0.0582214	-3.41597
SPINK4	0.676771	-0.870859
SPINK5	0.00124606	3.73643
SPINK6	0.356893	-1.90371
SPINK7	0.296156	-3.17001
SPINT1	3.07058e-05	1.14364
SPINT2	0.497587	0.0934949
SPIRE1	0.653641	0.524518
SPIRE2	0.000500633	-2.04999
SPN	0.915237	0.202229
SPNS1	0.540218	-1.00261
SPNS2	0.000711718	3.44593
SPNS3	0.0034053	-2.39333
SPOCD1	0.53534	-1.91918
SPOCK1	0.177749	-3.15387
SPOCK2	0.377646	-0.825608
SPOCK3	0.296837	-2.20998
SPON1	0.0993083	-2.88382
SPON2	0.508459	-0.784358
SPOP	0.898355	0.0233787
SPOPL	0.034608	-1.41588
SPOUT1	0.0301885	0.93609
SPP1	0.13388	5.421
SPPL2A	0.338555	0.375162
SPPL2B	9.50679e-06	-1.77831
SPPL3	0.561507	0.174221
SPR	0.000319697	-1.8614
SPRED1	0.687801	0.404802
SPRED2	0.57856	0.547115
SPRN	0.27052	1.88669
SPRR1A	0.777192	0.650775
SPRR1B	0.211667	2.04026
SPRR2A	0.721317	0.745262
SPRR2B	0.711709	-0.689724
SPRR2D	0.742259	0.965141
SPRR2E	0.841558	-0.302953
SPRR2F	0.716892	-0.517404
SPRR2G	0.809755	0.768165
SPRR3	0.637041	0.473393
SPRTN	0.00714079	-1.2863
SPRY1	0.826719	0.194383
SPRY2	0.877135	-0.164447
SPRY3	0.106131	3.87175
SPRY4	0.756352	1.07634
SPRYD3	0.00332774	-0.977709
SPRYD4	0.0577319	0.782914
SPRYD7	0.429201	-0.492027
SPSB1	0.277808	-0.564544
SPSB2	0.0178255	-1.2886
SPSB3	0.631824	0.773038
SPTAN1	0.0208668	-0.952742
SPTBN1	1.14273e-06	-1.7527
SPTBN2	0.929092	0.220384
SPTBN4	0.868891	0.182407
SPTBN5	0.909781	0.252758
SPTLC1	0.00111484	0.883801
SPTLC2	0.00880842	-0.820214
SPTLC3	0.674052	-0.637082
SPTSSA	0.212014	0.654324
SPTSSB	0.375374	1.28557
SPTY2D1	0.385113	0.535036
SPX	0.638694	-0.61997
SQLE	1.26916e-07	-3.95595
SQOR	0.00147425	0.97109
SQSTM1	0.608028	0.162445
SRA1	0.474594	-0.326229
SRBD1	0.400907	-0.820638
SRC	0.000599257	1.65571
SRCAP	0.708189	-0.25918
SRCIN1	0.000107906	-5.23711
SRD5A1	0.502257	0.547957
SRD5A2	4.06509e-07	-7.02867
SRD5A3	0.500648	-0.367948
SREBF1	0.0281785	1.19908
SREBF2	0.478464	-0.402369
SREK1	0.18158	-0.470625
SREK1IP1	0.521423	0.235525
SRF	0.794155	0.319902
SRFBP1	0.714107	0.210589
SRGAP1	0.377827	0.501563
SRGAP2	0.0890513	-1.22322
SRGAP2B	0.0145205	-3.4198
SRGAP2C	0.258959	-1.36977
SRGAP3	0.000763517	-2.19182
SRGN	0.569124	1.10801
SRI	2.53306e-07	-1.53803
SRL	0.608028	-1.3918
SRM	0.000926459	1.20918
SRP14	0.0753628	-0.433042
SRP19	0.664812	0.184479
SRP54	0.689683	-0.0988692
SRP68	0.479618	0.159112
SRP72	7.58001e-06	1.1302
SRP9	0.323749	-0.501857
SRPK1	0.000184292	1.55165
SRPK2	0.000150273	-1.30345
SRPK3	0.861693	0.0125613
SRPRA	0.000737325	0.896099
SRPRB	0.00235812	0.90798
SRPX	0.0521342	4.26577
SRPX2	0.223758	-0.852819
SRR	0.067448	-1.07862
SRRD	0.109577	0.930691
SRRM1	0.899214	0.0178054
SRRM2	0.0689272	-0.668941
SRRM3	0.013697	4.09723
SRRM4	0.977074	-0.235864
SRRM5	0.855347	-0.743991
SRRT	0.218862	0.512475
SRSF1	0.000660019	1.32147
SRSF10	0.661928	0.192086
SRSF11	0.964991	-0.00606197
SRSF12	0.993246	0.24665
SRSF2	0.490451	0.23308
SRSF3	0.101668	0.48595
SRSF4	0.535774	0.201305
SRSF5	0.0876288	-0.555335
SRSF6	0.14112	-0.893864
SRSF7	0.325801	0.376956
SRSF8	0.955299	-0.04844
SRSF9	0.786298	-0.126144
SRXN1	0.328099	1.66068
SS18	0.300567	-0.42507
SS18L1	0.899214	0.084989
SS18L2	0.822425	-0.133111
SSB	0.000672084	-1.29606
SSBP1	0.872919	0.0248142
SSBP2	1.87895e-06	-2.1874
SSBP3	0.000163057	-2.19092
SSBP4	3.35078e-08	-2.92332
SSC4D	0.00530365	-5.64168
SSC5D	0.0497563	-3.14071
SSFA2	2.84134e-06	2.11036
SSH1	0.412346	0.664759
SSH2	0.480991	-0.5522
SSH3	0.134406	0.927655
SSNA1	0.745988	0.108957
SSPN	0.0120883	-3.01261
SSPO	0.0482426	3.41697
SSR1	0.0206835	0.666263
SSR2	0.000776401	0.907185
SSR3	0.187692	0.424117
SSR4	0.713008	-0.17773
SSRP1	0.529769	-0.344072
SSSCA1	0.860128	-0.122868
SSTR2	0.448495	2.01313
SSU72	0.157167	-0.293297
SSUH2	0.00061489	-8.35415
SSX2IP	0.596589	-0.402973
ST13	5.25408e-06	-1.24154
ST14	9.62596e-06	1.07238
ST18	0.02852	4.03309
ST20	0.814871	-0.144075
ST3GAL1	0.000368041	2.3049
ST3GAL2	0.481194	-0.907526
ST3GAL3	0.714431	0.566969
ST3GAL4	0.0802865	1.0962
ST3GAL5	0.083251	2.35378
ST3GAL6	1.39274e-05	-3.84604
ST5	0.120687	-0.641235
ST6GAL1	2.42853e-09	2.90723
ST6GAL2	0.493415	-1.94459
ST6GALNAC1	0.347052	0.35585
ST6GALNAC2	1.53713e-07	-3.84192
ST6GALNAC3	0.805969	1.1611
ST6GALNAC4	0.0815536	0.955613
ST6GALNAC5	0.00856722	-5.06763
ST6GALNAC6	0.00044819	-1.68283
ST7	0.38798	0.375894
ST7L	0.264698	-0.839143
ST8SIA1	0.000919564	-5.42577
ST8SIA4	0.175638	-1.28319
ST8SIA5	4.4692e-05	-9.09594
ST8SIA6	0.0287673	4.50411
STAB1	0.68856	1.44288
STAB2	0.383492	-1.46293
STAC	0.654864	0.971341
STAC2	0.866317	-0.508098
STAC3	0.478317	1.28486
STAG1	0.197862	1.02599
STAG2	0.244015	-0.419856
STAG3	0.0612062	-2.27095
STAG3L5P-PVRIG2P-PILRB	0.258515	-1.71769
STAM	0.366331	0.485945
STAM2	0.00172334	-1.21521
STAMBP	0.000846586	1.20618
STAMBPL1	0.832247	-0.477386
STAP1	0.146741	-2.6511
STAP2	3.52345e-09	1.60917
STAR	0.612254	-1.25828
STARD10	0.00517374	0.654904
STARD13	0.689975	-0.788917
STARD3	0.197774	0.478747
STARD3NL	0.0231897	-0.798177
STARD4	0.383811	-1.81776
STARD5	0.00165015	2.95914
STARD7	0.142149	0.339496
STARD8	0.634495	-0.697906
STARD9	0.000115887	-6.80245
STAT1	0.95775	0.250873
STAT2	0.0785557	1.43486
STAT3	0.791363	-0.0450158
STAT4	0.54335	1.20607
STAT5A	0.270693	-0.559866
STAT5B	0.937115	0.286676
STAT6	0.734687	0.18643
STATH	0.725218	0.312308
STAU1	0.0245623	-0.614279
STAU2	0.158193	-0.490094
STBD1	0.0365445	-2.32596
STC1	0.0168912	6.24705
STEAP1	0.101325	1.65181
STEAP1B	0.456738	1.65867
STEAP2	0.83481	0.343264
STEAP3	0.000221888	-2.6617
STEAP4	0.461496	-0.406711
STIL	0.824916	0.298917
STIM1	0.640884	0.229253
STIM2	0.171374	0.332528
STIP1	0.961759	-0.00711489
STK10	0.936639	0.246431
STK11	0.844044	0.110563
STK11IP	0.000706244	-1.67221
STK16	0.125519	-0.809313
STK17A	0.792363	-0.176663
STK17B	0.0740051	1.34413
STK19	5.71508e-05	-1.91786
STK24	0.000532332	0.859682
STK25	0.0255299	0.61299
STK26	0.175504	1.05562
STK3	0.982198	0.0947899
STK31	0.101146	-3.95476
STK32A	0.415694	-1.73841
STK32B	0.308799	-1.5835
STK32C	2.19411e-05	-3.65364
STK33	1.63983e-08	-5.82868
STK35	0.801112	-0.0758206
STK36	0.0158821	-1.93261
STK38	0.0173594	0.803318
STK38L	0.0144796	1.41645
STK39	0.000584615	1.51499
STK4	0.237317	-0.499403
STK40	3.27663e-05	-1.79348
STKLD1	0.226008	-2.04916
STMN1	0.0371245	1.17563
STMN3	0.446557	1.07033
STMND1	7.18682e-10	-6.94189
STN1	0.802917	-0.297075
STOM	0.00354434	-1.57216
STOML1	0.164405	0.906004
STOML2	0.92166	-0.0772384
STOML3	1.91441e-08	-6.73086
STON1	0.297875	1.86405
STON2	0.356292	0.523999
STOX1	2.50213e-09	-5.33557
STOX2	0.0256898	-1.97701
STPG1	5.01685e-08	-4.07951
STPG2	0.677903	-0.751889
STRA6	0.00222471	-3.06882
STRADA	0.150242	-1.23721
STRADB	0.405159	0.927086
STRAP	0.20811	0.289375
STRBP	0.000189609	-1.43024
STRC	0.69238	0.528565
STRIP1	0.00084107	1.62021
STRIP2	0.547398	1.67136
STRN	0.0279341	1.17757
STRN3	0.0224193	1.86873
STRN4	0.105198	0.522014
STS	0.0575705	1.74038
STT3A	0.73108	0.110685
STT3B	0.0316124	0.903532
STUB1	0.00567372	-0.74306
STX10	0.651903	0.173955
STX11	0.0135517	-2.45527
STX12	0.527555	0.263599
STX16	0.123123	-0.648964
STX16-NPEPL1	0.69733	0.919187
STX17	0.00117284	1.26043
STX18	0.854236	-0.189678
STX19	0.555342	0.73061
STX1A	0.670097	-0.557302
STX1B	0.955299	-0.174469
STX2	2.84414e-09	-6.54483
STX3	0.83528	0.190075
STX4	0.471575	0.537619
STX5	0.648331	-0.257718
STX6	0.0350347	0.892663
STX7	0.000215181	-1.19164
STX8	0.223622	-0.628736
STXBP1	0.00283121	-1.79684
STXBP2	0.851717	0.106056
STXBP3	0.99094	0.00806681
STXBP4	0.000651411	-2.99813
STXBP5	0.0427538	1.3889
STXBP5L	0.0544804	-4.21347
STXBP6	0.157697	0.843337
STYK1	0.59733	0.28039
STYX	0.295176	0.713629
STYXL1	1.85307e-07	-2.29908
SUB1	0.934662	-0.0785286
SUCLA2	0.174266	0.469397
SUCLG1	0.0575705	0.539903
SUCLG2	0.873436	-0.0989879
SUCNR1	0.324262	2.87364
SUCO	0.560975	0.392467
SUDS3	0.000335309	-1.33644
SUFU	0.146441	1.27335
SUGCT	0.589461	0.940819
SUGP1	0.960712	-0.0646272
SUGP2	0.0178192	-1.09484
SUGT1	0.00551645	-1.03753
SULF1	0.139334	1.61507
SULF2	0.00789788	1.84923
SULT1A1	0.000201561	-2.58207
SULT1A2	0.0100101	-2.46929
SULT1B1	0.0353295	-4.07051
SULT1C2	0.174166	2.97109
SULT1E1	0.837234	-0.372099
SULT2B1	0.166808	1.21886
SULT4A1	0.317745	-1.46427
SUMF1	0.00646332	-0.957396
SUMF2	0.085812	-0.79405
SUMO1	0.857546	-0.0609746
SUMO2	0.462562	-0.236
SUMO3	0.000741761	1.17913
SUMO4	0.353608	-2.0327
SUN1	0.018148	-0.833553
SUN2	0.0165008	1.13013
SUN3	0.669253	-0.467303
SUOX	0.640884	0.293402
SUPT16H	0.760198	0.120009
SUPT20H	0.473176	-0.361674
SUPT3H	0.143799	-1.80663
SUPT4H1	0.460095	-0.279475
SUPT5H	0.350186	-0.275397
SUPT6H	0.216408	0.763568
SUPT7L	0.00024781	-1.28366
SUPV3L1	0.577191	-0.269194
SURF1	0.0288088	-0.690463
SURF2	1.32658e-05	-1.86895
SURF4	5.85132e-09	1.28016
SURF6	0.763382	0.155483
SUSD1	0.275274	0.745773
SUSD2	0.0378634	4.40637
SUSD3	0.0216814	2.23262
SUSD4	0.104472	-1.31995
SUSD5	0.035992	-4.30353
SUSD6	0.174925	-0.625655
SUV39H1	0.119753	-1.26279
SUV39H2	0.306104	0.958215
SUZ12	0.924518	-0.0755099
SV2A	0.079349	3.52738
SV2C	0.895802	0.911429
SVBP	0.0234325	-1.17257
SVEP1	5.86703e-05	-3.33215
SVIL	0.81019	-0.287835
SVIP	0.0625949	-0.810272
SVOP	0.0288983	-5.39207
SVOPL	9.08462e-05	-4.72782
SWAP70	0.096572	0.505785
SWI5	0.00469707	-1.36503
SWSAP1	0.0385152	-1.11977
SWT1	0.855051	0.256343
SYAP1	2.31951e-12	-2.40129
SYBU	0.92658	-0.21413
SYCE1L	0.0343482	2.69044
SYCE2	0.808047	0.356704
SYCE3	0.000183653	-7.84614
SYCP2	0.912164	-0.328604
SYCP2L	0.618329	0.615929
SYCP3	0.920452	-0.132795
SYDE1	0.120525	-2.10637
SYDE2	0.987893	-0.254249
SYF2	0.0271297	-0.671587
SYK	0.157585	1.10084
SYMPK	0.406077	0.747072
SYN1	0.944555	0.352749
SYN2	0.000936443	-5.88342
SYNC	0.703666	0.538937
SYNCRIP	0.240298	0.427038
SYNE1	6.85319e-13	-7.47359
SYNE2	0.0355013	-0.866703
SYNE3	0.17072	-3.09174
SYNE4	0.0245623	-1.32569
SYNGAP1	2.47539e-05	-4.6239
SYNGR1	0.000138972	2.20224
SYNGR2	5.01487e-07	1.14838
SYNGR3	0.0495497	4.48087
SYNGR4	0.368997	1.62958
SYNJ1	0.359183	-1.05
SYNJ2	0.60294	0.522904
SYNJ2BP	0.965049	-0.000128615
SYNM	0.636493	-1.12592
SYNPO	0.567081	0.506088
SYNPO2	0.307343	1.81053
SYNPR	0.138378	-2.27894
SYNRG	0.233168	0.5557
SYP	0.314159	1.76318
SYPL1	0.827739	-0.104756
SYS1	7.91422e-06	-2.02464
SYT1	0.991859	0.0287301
SYT10	0.509237	-1.19646
SYT11	0.834002	-0.374347
SYT12	0.818078	0.586669
SYT13	0.0617982	-2.90299
SYT16	0.08932	-2.63834
SYT17	7.53897e-07	-3.70887
SYT2	0.511301	1.3243
SYT5	0.0150877	-2.8728
SYT6	0.961175	0.30651
SYT7	0.868743	-0.0711145
SYT8	0.431428	-1.16755
SYTL1	0.00708591	-0.988627
SYTL2	0.580962	0.21687
SYTL3	7.3393e-10	-4.02855
SYTL4	0.208236	1.03003
SYTL5	6.32156e-06	3.81647
SYVN1	0.199644	0.639356
SZRD1	0.0751136	0.73801
SZT2	0.633327	-0.298277
TAB1	0.535734	-0.655471
TAB2	0.774141	-0.164412
TAB3	0.892125	-0.0179161
TAC3	0.202063	-3.25268
TACC1	0.000984206	1.68006
TACC2	0.279448	-0.572535
TACC3	0.000693945	3.82125
TACO1	0.94892	-0.0378974
TACR1	0.914972	-0.93753
TACR2	0.289349	-2.0577
TACSTD2	0.000151742	0.814105
TADA1	0.491614	0.400253
TADA2A	0.893265	0.0438823
TADA2B	0.541192	-0.435592
TADA3	0.000566545	-0.854537
TAF1	0.410615	-0.571619
TAF10	0.325397	-0.279901
TAF11	0.238792	0.545897
TAF12	0.409318	-0.36553
TAF13	0.291416	0.942517
TAF15	0.532238	-0.312509
TAF1A	0.376811	1.56012
TAF1B	0.00232058	-1.89297
TAF1C	0.939328	0.16586
TAF1D	0.47412	-0.439315
TAF2	0.114137	0.689858
TAF3	0.751152	0.264157
TAF4	0.972952	0.0182597
TAF4B	0.599744	1.44867
TAF5	0.958647	0.0470387
TAF5L	0.338594	0.728632
TAF6	0.23654	-0.488584
TAF6L	0.00964525	-1.08912
TAF7	0.0027686	-0.909857
TAF7L	0.923053	0.343618
TAF8	0.997351	-0.00786844
TAF9	0.629161	-0.214351
TAF9B	0.000935927	-2.00452
TAGAP	0.891484	0.00290201
TAGLN	0.233349	-1.99652
TAGLN2	0.145547	-0.415219
TAGLN3	7.21372e-05	-7.77955
TAL1	0.98044	-0.498149
TALDO1	0.182941	-0.325398
TAMM41	0.730876	0.209044
TANC1	0.0801081	1.19884
TANC2	0.638408	-0.317457
TANGO2	0.447678	0.418615
TANGO6	0.0692785	2.24555
TANK	0.0530207	-0.658906
TAOK1	0.789254	0.258537
TAOK2	0.879643	-0.0464321
TAOK3	0.792206	0.21075
TAP1	0.0117431	1.76172
TAP2	0.039676	2.29389
TAPBP	0.0370936	0.868691
TAPBPL	0.456661	0.412193
TAPT1	0.271624	-0.533234
TARBP1	0.614139	-0.492056
TARBP2	0.216764	0.571494
TARDBP	0.0742913	0.534056
TARS	0.00390592	1.09658
TARS2	0.758504	0.217607
TARSL2	0.945948	0.118408
TAS1R1	0.307347	-2.55538
TAS1R3	0.226854	2.4903
TAS2R14	0.538249	1.19847
TAS2R19	0.609056	0.550225
TAS2R4	0.841631	-0.341595
TAS2R5	0.904142	0.258582
TASP1	2.8746e-06	-2.45615
TAT	0.00146856	-5.90949
TATDN1	0.651784	-0.237885
TATDN2	0.207659	0.844001
TATDN3	0.00123819	-1.6537
TAX1BP1	2.06277e-06	-1.04715
TAX1BP3	8.80445e-05	1.26853
TAZ	0.672817	0.324284
TBC1D1	0.43421	-0.300435
TBC1D10A	0.0367735	0.938111
TBC1D10B	0.676771	-0.187552
TBC1D10C	0.282758	-1.01805
TBC1D12	0.240648	0.95398
TBC1D13	0.0127312	1.23952
TBC1D14	0.336257	0.69844
TBC1D15	0.637041	0.27559
TBC1D16	0.78965	0.206618
TBC1D17	0.84955	-0.107806
TBC1D19	0.0104268	-2.43031
TBC1D2	0.0417141	1.12359
TBC1D20	0.493822	-0.305413
TBC1D22A	0.497803	0.193227
TBC1D22B	0.204645	-0.872341
TBC1D23	9.62486e-06	1.70642
TBC1D24	0.18976	-1.50341
TBC1D25	0.574505	0.395617
TBC1D2B	0.386642	0.731259
TBC1D30	0.00155075	1.94393
TBC1D31	0.318915	-1.26536
TBC1D32	0.47242	-0.872031
TBC1D3L	0.911007	0.294932
TBC1D4	0.158732	1.25628
TBC1D5	0.88696	-0.121277
TBC1D7	0.210202	0.542477
TBC1D8	1.06503e-07	-3.67667
TBC1D8B	0.59748	0.579799
TBC1D9	0.182762	0.758159
TBC1D9B	0.0372789	0.897856
TBCA	0.0015351	-1.08287
TBCB	0.00204313	-0.940635
TBCC	0.460216	0.251536
TBCCD1	0.944631	-0.0391377
TBCD	0.464442	-0.350711
TBCE	0.80653	-0.185287
TBCEL	0.0689019	-1.50336
TBCK	0.970407	-0.0286798
TBK1	0.08141	1.02502
TBKBP1	0.69857	0.960037
TBL1X	0.0384229	-1.04017
TBL1XR1	0.938452	-0.0597821
TBL2	0.151458	0.495682
TBL3	0.118169	0.734454
TBP	0.837234	-0.174369
TBPL1	0.190757	-0.929483
TBRG1	0.149719	0.613568
TBRG4	0.278764	0.438802
TBX1	0.543718	0.430684
TBX10	0.31469	1.49364
TBX19	0.990047	0.177977
TBX2	0.591721	-0.603145
TBX21	0.258297	3.10275
TBX3	0.0589242	-4.16797
TBX4	0.245504	-1.84538
TBX6	0.0454198	2.91118
TBXAS1	0.951229	0.0378294
TC2N	0.606159	0.279272
TCAF1	0.127845	0.988976
TCAF2	0.0494993	4.03074
TCAIM	0.0822309	0.867085
TCAP	0.942067	-0.13934
TCEA1	0.595387	0.164782
TCEA2	0.000329132	-1.93417
TCEA3	0.023585	1.20966
TCEAL1	0.00254925	-2.19743
TCEAL2	0.767484	-0.743377
TCEAL3	2.26454e-07	-3.08033
TCEAL4	0.034561	-0.915746
TCEAL8	0.814912	0.0236079
TCEAL9	0.0406373	0.968359
TCEANC	0.547359	-1.01621
TCEANC2	0.014924	-1.73166
TCERG1	0.0678371	0.767696
TCERG1L	0.648447	-1.13949
TCF12	0.0013644	1.29971
TCF15	0.389269	1.18911
TCF19	0.0358146	2.66251
TCF20	0.964542	0.00716847
TCF24	0.0302405	-3.14533
TCF25	0.889098	0.0496284
TCF3	0.0400724	1.23606
TCF4	9.88102e-07	1.77454
TCF7	0.40478	-0.770662
TCF7L1	0.246572	0.972377
TCF7L2	0.792915	-0.202672
TCFL5	0.0471078	-1.98937
TCHH	0.308623	-2.46654
TCHP	0.879189	0.132202
TCIRG1	0.0198661	1.044
TCL1A	0.00285408	6.64254
TCN1	0.0769163	1.46698
TCN2	0.271769	0.420142
TCOF1	0.475222	0.718121
TCP1	0.00754503	-0.552265
TCP10L	0.0251218	-3.7913
TCP10L2	0.381116	1.56492
TCP11	0.0301239	-4.66215
TCP11L1	0.357364	1.12862
TCP11L2	6.26535e-08	-3.27083
TCTA	7.7155e-05	-1.54462
TCTE1	4.74253e-07	-6.89116
TCTE3	0.593749	1.42234
TCTEX1D1	3.89091e-06	-5.49013
TCTEX1D2	6.57235e-08	-3.97775
TCTEX1D4	1.43022e-07	-5.33829
TCTN1	9.70162e-08	-3.82309
TCTN2	3.43086e-10	-5.59507
TCTN3	4.60732e-05	-1.41185
TDG	0.00130775	1.38539
TDGF1	0.997385	-0.117641
TDO2	0.628693	1.36127
TDP1	0.546047	-0.422979
TDP2	0.797608	-0.0756072
TDRD1	7.41818e-05	-7.87292
TDRD12	0.928936	-0.0112175
TDRD3	0.935255	0.137631
TDRD5	0.988034	-0.050193
TDRD6	0.317374	2.22997
TDRD7	0.856561	-0.115715
TDRD9	0.319762	2.75322
TDRKH	0.750188	0.735774
TDRP	0.61191	-1.74139
TEAD1	0.000651199	-1.63591
TEAD2	0.00283121	4.56241
TEAD3	0.049824	1.01407
TEAD4	0.0321157	3.19635
TEC	0.843839	-0.347276
TECPR1	0.43138	-0.541571
TECPR2	0.957152	0.0978721
TECR	0.0992384	-0.386303
TECTA	0.809315	-0.690509
TEDDM1	0.159402	-2.40771
TEF	0.0287981	-1.82606
TEFM	0.413727	-0.541099
TEKT1	1.11595e-07	-4.54641
TEKT2	4.27789e-07	-5.31644
TEKT3	4.95645e-06	-9.83172
TEKT4	0.000184292	-5.08482
TEKT5	0.616871	-1.20089
TELO2	0.94892	0.102601
TEN1-CDK3	0.0272643	-2.56994
TENM1	0.987598	0.038577
TENM2	0.627662	-1.64447
TENM4	0.914972	-0.0898432
TEP1	0.469521	0.652416
TEPP	0.0109771	-4.21509
TEPSIN	0.837458	-0.2065
TERB2	0.038069	-2.29573
TERF1	0.199805	0.843012
TERF2	0.74158	0.160053
TERF2IP	0.0471831	-0.448931
TES	0.00936222	0.668806
TESC	0.583547	1.12471
TESK1	0.0358201	1.29874
TESK2	0.250651	0.980707
TESMIN	0.464208	-1.09824
TESPA1	0.0527123	4.4373
TET1	0.139334	-3.22348
TET2	0.171835	0.795707
TET3	0.119254	-1.10036
TEX10	0.071242	1.12152
TEX101	0.475222	-1.01868
TEX11	0.362167	-1.39589
TEX14	0.0357563	-4.34
TEX2	0.799297	-0.238962
TEX22	0.228144	-1.96226
TEX26	5.9792e-09	-6.01338
TEX261	0.320296	-0.404785
TEX264	0.249121	-0.360221
TEX29	0.685935	0.496018
TEX30	0.444059	0.622533
TEX38	0.463651	-1.38114
TEX45	0.192893	-1.57778
TEX46	0.00802276	-3.93386
TEX9	3.52005e-08	-4.98893
TF	0.838267	1.02761
TFAM	0.94947	-0.0761833
TFAP2A	0.00152	2.02627
TFAP2B	0.474626	1.28814
TFAP2C	0.0504608	1.07222
TFAP2E	0.93355	0.3977
TFAP4	0.79839	-0.639356
TFB1M	0.976767	0.0360006
TFB2M	0.378132	0.358392
TFCP2	0.263412	-0.718346
TFCP2L1	0.491655	0.899608
TFDP1	0.0821069	-0.443962
TFDP2	0.415786	-0.429862
TFE3	0.785871	-0.0864204
TFEB	0.336765	-0.454172
TFEC	0.375096	2.90906
TFF1	0.220364	-1.36639
TFF2	0.103724	-4.00531
TFF3	0.335146	-1.27606
TFG	0.293556	0.239661
TFIP11	0.511555	-0.262293
TFPI	0.840123	0.45949
TFPI2	0.826719	-0.454983
TFPT	0.962792	-0.15248
TFR2	0.0461232	4.58652
TFRC	0.434805	0.648184
TG	0.855847	-0.630315
TGDS	0.56261	-0.429734
TGFA	0.0485497	1.45856
TGFB1	0.294189	1.19028
TGFB1I1	0.610651	1.31193
TGFB2	0.819619	0.317101
TGFB3	7.70394e-05	4.40666
TGFBI	0.0131087	2.92446
TGFBR1	0.0459921	1.40104
TGFBR2	0.018213	1.26272
TGFBR3	0.00311549	-2.59211
TGFBR3L	0.442092	-1.30749
TGFBRAP1	0.70726	0.378387
TGIF1	0.295644	-0.342344
TGIF2	0.653323	0.486388
TGM1	0.0555168	3.61833
TGM2	0.0035503	2.06445
TGM3	4.63851e-10	-12.3267
TGM4	0.183829	1.66142
TGM5	0.818707	1.08359
TGOLN2	0.16338	-0.354757
TGS1	0.0267711	-1.04565
THADA	0.0372646	-1.35283
THAP1	0.00183654	-2.02142
THAP10	0.0430782	-2.87421
THAP11	0.903236	0.0191394
THAP12	0.630558	0.37928
THAP2	0.0705156	-1.94259
THAP3	0.206823	-0.814723
THAP4	0.411338	0.223372
THAP5	0.00773285	-2.55113
THAP6	0.297247	-0.816221
THAP7	0.0233568	-0.797729
THAP8	0.902494	-0.122598
THAP9	0.958763	-0.168826
THBD	0.959137	-0.0697116
THBS1	0.788788	-0.633258
THBS2	0.211588	-2.5182
THBS3	0.332672	-1.08108
THBS4	0.96407	-0.407043
THEG	0.962443	0.208201
THEGL	0.259209	-1.46492
THEM4	0.157886	-0.988647
THEM5	0.748324	0.601201
THEM6	0.000773523	1.45429
THEMIS	0.466826	1.99383
THEMIS2	0.711906	1.07044
THG1L	0.864591	-0.201479
THNSL1	0.104283	-2.00434
THNSL2	0.394572	-2.12844
THOC1	0.142847	0.910117
THOC2	0.0783708	0.651143
THOC3	0.279994	0.737849
THOC5	0.102932	0.941712
THOC6	0.834421	0.137824
THOC7	0.478317	-0.322223
THOP1	0.0562207	-0.912688
THRA	0.000315036	-2.29083
THRAP3	0.00712528	-0.574308
THRB	0.456661	0.501106
THRSP	0.368509	-1.98602
THSD1	0.925226	-0.540818
THSD4	0.0172171	-4.10056
THSD7A	0.255266	3.02716
THTPA	0.703191	-0.447335
THUMPD1	0.944395	-0.0216774
THUMPD2	0.204604	1.23065
THUMPD3	0.994785	-0.0176256
THY1	0.376427	-1.49042
THYN1	0.022645	-0.828804
TIA1	0.0501266	0.922651
TIAF1	0.860844	-0.268516
TIAL1	0.725887	-0.252024
TIAM1	0.000793294	3.10796
TIAM2	0.771343	0.681532
TICAM1	0.217886	1.25565
TICRR	0.973237	0.208511
TIE1	0.619664	0.612389
TIFA	0.0682477	1.72502
TIFAB	0.119954	3.67947
TIGAR	0.220973	0.663392
TIGD1	0.508938	-0.886718
TIGD2	0.101299	1.395
TIGD3	0.229105	-2.51454
TIGD4	0.00735505	-4.28798
TIGD5	0.364103	-1.02962
TIGD6	0.229839	-1.01906
TIGD7	0.0469503	-2.78377
TIGIT	0.00304336	6.96827
TIMELESS	0.0248524	2.05134
TIMM10	0.59812	0.201336
TIMM10B	0.0622973	-0.8678
TIMM13	0.0635101	0.470542
TIMM17A	0.000144941	0.980338
TIMM17B	0.684653	0.137006
TIMM21	0.865445	-0.0122912
TIMM22	0.778653	0.111256
TIMM23	0.443778	-0.255785
TIMM23B	0.863624	0.0773437
TIMM29	0.384259	0.472529
TIMM44	0.208799	0.634626
TIMM50	0.675101	0.155747
TIMM8A	0.964328	-0.21607
TIMM8B	0.894114	0.00231747
TIMM9	0.419276	0.379447
TIMMDC1	0.547147	0.147034
TIMP1	0.00626912	1.29958
TIMP2	0.0476459	2.22407
TIMP3	0.023584	2.83752
TIMP4	3.87395e-06	-6.62158
TINAGL1	0.00590552	3.67205
TINF2	0.0600894	0.608819
TIPARP	1.16994e-08	-3.2306
TIPIN	0.575995	-0.596044
TIPRL	0.0988314	0.519593
TIRAP	0.72315	0.345701
TJAP1	0.0583701	-1.12541
TJP1	0.868394	0.112337
TJP2	0.0267632	0.898919
TJP3	0.0196481	-0.618171
TK1	0.000421794	2.9021
TK2	0.459921	-0.34191
TKFC	0.00459427	-1.19255
TKT	0.176933	-0.565467
TKTL1	0.683745	-1.25297
TLCD1	0.0010148	-1.6878
TLCD2	0.00139287	-1.78822
TLDC1	0.0332791	-1.14725
TLDC2	0.00537457	-4.36573
TLE1	0.0777011	0.787481
TLE2	0.00938817	1.35805
TLE3	0.998259	0.148196
TLE4	0.0115879	-1.14559
TLE6	0.684911	-0.836469
TLK1	0.907783	-0.087065
TLK2	0.804612	0.190334
TLL1	0.215421	-2.67549
TLL2	0.106233	3.62766
TLN1	0.295862	0.739
TLN2	0.751519	1.0126
TLNRD1	0.126311	1.11466
TLR1	0.0120883	-1.46469
TLR10	0.743582	1.51857
TLR2	0.551865	-0.33658
TLR3	0.00773567	2.0829
TLR4	0.859397	0.786764
TLR5	0.837726	0.315852
TLR6	0.397835	-1.16508
TLR7	0.547529	1.82165
TLR8	0.242153	-2.9935
TM2D1	0.689432	-0.216344
TM2D2	0.389344	-0.287318
TM2D3	0.312004	0.282616
TM4SF1	0.174651	0.975089
TM4SF18	0.278293	-1.96925
TM4SF4	0.912724	0.26467
TM4SF5	0.609056	-0.790111
TM6SF1	0.416872	1.81974
TM7SF2	0.0178175	-1.11469
TM7SF3	0.0782079	0.765408
TM9SF1	0.000265246	-1.48925
TM9SF2	0.339353	-0.287609
TM9SF3	0.00421697	0.911203
TM9SF4	0.00467278	0.862537
TMA16	0.596897	-0.340018
TMA7	0.0608465	-0.993205
TMBIM1	9.57746e-05	1.26237
TMBIM4	0.22333	-0.669805
TMBIM6	0.05884	-0.450464
TMC1	0.00651829	4.50721
TMC3	0.00276852	-6.90687
TMC4	1.17086e-08	-1.72339
TMC5	1.17453e-09	-2.20707
TMC6	6.39632e-06	2.14536
TMC7	0.218078	2.82234
TMC8	0.332235	-0.765241
TMCC1	0.00685076	-1.34623
TMCC2	0.00331678	-3.49242
TMCC3	0.958528	0.41749
TMCO1	0.484683	-0.21264
TMCO3	0.0366113	-0.967997
TMCO4	0.00504374	1.43001
TMCO5A	6.69452e-06	-7.18397
TMCO6	0.370866	-0.839253
TMED1	0.221871	-0.562835
TMED10	0.014924	-0.500857
TMED2	0.23982	0.234801
TMED3	0.0113475	0.624866
TMED4	0.00593277	-0.74865
TMED5	0.79839	0.188407
TMED6	0.132909	-2.22264
TMED7	0.880991	0.100533
TMED8	0.104082	-1.07259
TMED9	0.628687	0.135469
TMEM101	0.794573	-0.206012
TMEM102	0.450726	0.521324
TMEM104	0.154179	0.908632
TMEM105	0.31674	1.91423
TMEM106A	0.383811	1.10172
TMEM106B	0.193162	0.674957
TMEM106C	0.17099	0.646222
TMEM107	1.14327e-09	-4.4355
TMEM108	0.86032	0.661086
TMEM109	0.0823006	0.450005
TMEM11	0.248138	0.23534
TMEM110	0.399405	-0.857904
TMEM110-MUSTN1	0.492756	-0.969623
TMEM115	0.286246	-0.303593
TMEM116	0.108863	-0.553312
TMEM117	0.450885	0.75935
TMEM119	0.0155937	-5.68153
TMEM120A	0.829546	-0.0324978
TMEM120B	1.54798e-08	-3.61106
TMEM121	0.00680683	-5.3858
TMEM121B	0.108977	3.89744
TMEM123	0.000457442	-1.11573
TMEM125	0.0837031	-0.622535
TMEM126A	0.0803896	0.694691
TMEM126B	0.293025	0.618739
TMEM127	0.207265	0.478796
TMEM128	0.648447	-0.252394
TMEM129	0.646443	-0.282595
TMEM130	2.87004e-05	-6.95711
TMEM131	1.42597e-05	-1.89941
TMEM131L	0.90374	0.290645
TMEM132A	1.70219e-07	4.15784
TMEM132B	0.648447	0.997312
TMEM133	0.359625	-1.41702
TMEM134	0.86148	0.00537299
TMEM135	0.741272	-0.15966
TMEM136	0.0432356	-2.79532
TMEM138	4.01567e-08	-2.5531
TMEM139	0.163964	1.41939
TMEM140	0.950291	0.090583
TMEM141	0.536095	0.262516
TMEM143	0.111528	-1.04615
TMEM144	0.986355	0.0444282
TMEM147	0.373225	0.184083
TMEM14A	2.26156e-05	-2.07185
TMEM14B	0.000271706	-1.31026
TMEM14C	0.671574	-0.226052
TMEM150A	8.03284e-05	1.98087
TMEM150C	0.914972	0.222489
TMEM154	4.82293e-09	-3.0539
TMEM156	0.312951	-1.88463
TMEM158	0.564752	-0.523494
TMEM159	0.889553	0.112821
TMEM160	0.548395	0.156666
TMEM161A	0.74424	-0.148584
TMEM161B	0.159308	0.68393
TMEM163	0.880554	0.834436
TMEM164	0.193718	1.09792
TMEM165	0.12818	0.525378
TMEM167A	0.00134741	1.31309
TMEM167B	0.0787008	0.616996
TMEM168	0.434966	0.536865
TMEM169	0.722634	-1.01864
TMEM17	2.99897e-07	-4.22192
TMEM170A	0.543069	0.269085
TMEM170B	0.425415	-1.10592
TMEM171	0.000476586	2.9999
TMEM173	5.14197e-06	-1.56222
TMEM175	0.0532078	-0.641175
TMEM176A	0.221766	2.4625
TMEM176B	0.26096	2.0106
TMEM177	0.925109	0.116019
TMEM178A	0.000302125	-4.08118
TMEM178B	0.43942	1.0401
TMEM179B	0.497341	-0.258343
TMEM18	0.211424	-0.662546
TMEM181	0.893506	0.10893
TMEM182	0.90374	-0.0887716
TMEM183A	0.0134107	0.816857
TMEM184A	0.803892	0.145934
TMEM184B	0.00465553	1.11208
TMEM184C	0.0757603	0.709405
TMEM185A	0.781361	-0.168616
TMEM185B	0.884733	-0.0461568
TMEM186	0.944631	-0.0561618
TMEM187	0.00249514	-1.75346
TMEM189	0.703784	0.092076
TMEM19	0.00960675	-1.43063
TMEM190	1.89103e-06	-3.86761
TMEM191B	0.805111	-0.620692
TMEM192	0.515535	-0.334967
TMEM198	0.299267	1.52624
TMEM199	0.18158	0.560261
TMEM2	0.181696	0.865354
TMEM200A	0.61978	0.608181
TMEM200B	0.239307	2.41501
TMEM200C	0.7009	-0.95146
TMEM201	0.109069	2.03102
TMEM203	0.172344	-0.432673
TMEM204	0.416133	2.39132
TMEM205	0.756437	-0.168648
TMEM206	0.851717	0.337439
TMEM208	0.663405	0.0852367
TMEM209	0.555274	-0.314481
TMEM210	0.540399	0.740768
TMEM211	0.275591	1.31083
TMEM212	8.1215e-09	-6.47225
TMEM213	0.0399455	-2.36406
TMEM214	0.000550933	1.18534
TMEM216	0.000570215	-1.48046
TMEM217	0.234118	-2.11142
TMEM218	2.6091e-06	-2.27576
TMEM219	0.00413798	-0.728032
TMEM220	0.221074	-1.06749
TMEM221	0.412887	-1.26674
TMEM222	0.737027	0.101666
TMEM223	0.0341376	-0.982076
TMEM229B	0.0306011	1.31269
TMEM230	3.63028e-06	-1.17635
TMEM231	4.72561e-08	-4.224
TMEM232	7.48341e-07	-6.59884
TMEM233	0.40172	-2.21716
TMEM234	0.000599874	-1.62423
TMEM237	1.14859e-06	-2.55759
TMEM238	0.614256	-0.390985
TMEM241	0.0120915	-1.86643
TMEM242	0.989457	-0.0242094
TMEM243	1.83348e-05	-1.47277
TMEM245	3.94441e-05	-1.77171
TMEM246	0.0540153	0.651421
TMEM248	0.544811	-0.146618
TMEM25	0.834606	0.296252
TMEM250	0.319454	-0.325012
TMEM251	0.706008	0.117787
TMEM252	0.0588962	-2.89886
TMEM254	2.06744e-07	-2.40779
TMEM255A	0.650897	1.45179
TMEM255B	0.723091	1.02376
TMEM256	0.114137	-1.01905
TMEM258	0.35705	-0.348998
TMEM259	0.717976	-0.0845337
TMEM26	0.387015	1.91638
TMEM260	0.399196	0.569504
TMEM262	0.246742	-2.40793
TMEM263	0.0564537	0.838762
TMEM266	0.343376	2.3686
TMEM267	0.0277781	-1.10172
TMEM268	0.655689	0.395846
TMEM27	0.0244218	-3.93589
TMEM270	4.44872e-05	-8.21723
TMEM30A	0.269253	0.494084
TMEM30B	0.0285355	0.711671
TMEM31	0.380433	2.08585
TMEM33	0.0730791	0.725445
TMEM35A	0.94892	-0.488796
TMEM37	0.049909	-1.62345
TMEM38A	0.689975	-0.304815
TMEM38B	0.764195	-0.301484
TMEM39A	0.0438173	0.928508
TMEM39B	0.751794	0.285905
TMEM40	0.166583	-1.12196
TMEM41A	0.00150778	1.21719
TMEM41B	0.189029	0.657117
TMEM42	0.286137	-0.79693
TMEM43	0.153678	0.703074
TMEM44	0.0418107	1.00126
TMEM45A	0.547147	1.09257
TMEM45B	2.63518e-09	-1.62159
TMEM47	1.16546e-06	-5.61923
TMEM5	0.0250856	-0.924098
TMEM50A	0.0485653	0.31524
TMEM50B	0.00229341	-1.06334
TMEM51	0.131711	0.959159
TMEM52	0.195066	-2.15994
TMEM52B	0.267555	2.83601
TMEM53	0.577891	-0.246253
TMEM54	0.000168787	1.03489
TMEM55A	0.031832	-2.25575
TMEM55B	0.0188883	-0.653228
TMEM56	0.188696	0.955097
TMEM56-RWDD3	0.318622	1.35152
TMEM57	0.509237	-0.374984
TMEM59	0.0035503	-0.678784
TMEM59L	0.28479	-2.024
TMEM60	0.0437633	-0.72778
TMEM61	0.00352757	-3.24789
TMEM62	0.186104	0.609616
TMEM63A	0.0471078	-1.00512
TMEM63B	0.015888	1.48976
TMEM63C	0.575994	0.961562
TMEM64	0.129671	1.19457
TMEM65	0.109337	1.19014
TMEM67	6.58131e-07	-4.19219
TMEM68	1.63007e-06	-2.88681
TMEM69	0.0583701	-0.671289
TMEM70	0.977683	-0.062395
TMEM71	0.0691482	1.72653
TMEM74B	0.217241	-2.55374
TMEM79	0.00318203	2.103
TMEM80	0.00362662	-1.60085
TMEM81	0.994533	-0.255622
TMEM86A	0.0146357	2.19369
TMEM86B	0.828472	0.304269
TMEM87A	0.000699445	0.727472
TMEM87B	0.000368737	1.58418
TMEM88	0.807844	-0.245912
TMEM8A	0.48768	0.406807
TMEM8B	0.115236	-1.30393
TMEM9	0.00065302	-1.24641
TMEM91	9.47105e-05	-4.03308
TMEM92	0.0013921	2.96986
TMEM94	0.00573372	-1.6382
TMEM97	0.13326	-1.13482
TMEM98	0.234988	-0.462076
TMEM99	0.479027	-0.572284
TMEM9B	0.0408019	0.454886
TMF1	1.05442e-06	-1.38591
TMIE	0.797789	-0.738536
TMIGD2	0.528351	-1.12288
TMIGD3	0.616758	1.55719
TMLHE	0.102137	1.26409
TMOD1	0.721439	-1.02637
TMOD2	0.954097	0.211661
TMOD3	1.55516e-05	1.27223
TMPO	0.00284098	1.54916
TMPPE	0.343207	-1.29833
TMPRSS11A	0.757777	0.774931
TMPRSS11B	0.136939	-4.25586
TMPRSS11D	0.000509541	2.49333
TMPRSS11E	0.341449	-1.71567
TMPRSS11F	0.704989	1.20678
TMPRSS12	0.538352	-1.11323
TMPRSS13	0.0291282	1.57134
TMPRSS2	0.772666	0.104043
TMPRSS3	8.02699e-05	-3.46338
TMPRSS4	3.42248e-05	0.961513
TMPRSS5	0.65332	-1.18294
TMPRSS7	7.38816e-06	-6.56993
TMSB10	0.101648	0.502009
TMSB15A	0.592654	0.688737
TMSB15B	0.874366	-0.573616
TMSB4X	0.370983	0.274041
TMTC1	0.727153	0.96131
TMTC2	0.0459921	-1.04546
TMTC3	0.00182861	1.47006
TMTC4	0.743738	0.19567
TMUB1	0.00343166	0.999171
TMUB2	0.302639	0.459076
TMX1	0.00478911	0.967571
TMX2	0.794779	0.0242246
TMX3	0.910611	-0.0611757
TMX4	0.000864883	-1.3444
TNC	1.6212e-06	4.83333
TNF	0.212116	2.80259
TNFAIP1	9.33929e-05	1.35081
TNFAIP2	0.877899	0.542906
TNFAIP3	0.462306	-0.584568
TNFAIP6	0.317896	-2.32466
TNFAIP8	0.721309	0.154696
TNFAIP8L1	7.36267e-08	-5.00212
TNFAIP8L2	0.615506	-0.950575
TNFAIP8L3	0.041956	-1.92378
TNFRSF10A	0.177413	1.16186
TNFRSF10B	0.884492	0.172867
TNFRSF10C	0.0991502	-3.2344
TNFRSF10D	0.0196924	2.17362
TNFRSF11A	0.00871984	-2.24304
TNFRSF11B	0.266548	-2.87679
TNFRSF12A	0.286736	0.97284
TNFRSF13B	0.224024	3.31659
TNFRSF13C	0.0384229	3.4047
TNFRSF14	0.473943	-0.304022
TNFRSF17	0.798752	0.784867
TNFRSF18	2.02923e-05	3.2058
TNFRSF19	4.75317e-06	-3.82166
TNFRSF1A	0.705519	0.341821
TNFRSF1B	0.90759	0.704981
TNFRSF21	0.902787	-0.0832343
TNFRSF25	0.686971	0.84923
TNFRSF4	0.00375313	5.50087
TNFRSF8	0.561056	-1.22396
TNFRSF9	0.322974	2.66521
TNFSF10	1.01898e-05	1.57127
TNFSF11	0.359183	-1.86653
TNFSF12	0.682226	-0.321895
TNFSF13	0.0528486	0.978979
TNFSF13B	0.935481	0.77208
TNFSF14	0.0796799	-2.61323
TNFSF15	0.612911	-0.995111
TNFSF18	0.539015	1.34985
TNFSF4	0.964782	0.169261
TNFSF8	0.502637	-1.36778
TNFSF9	0.875556	0.414164
TNIK	0.300858	1.81841
TNIP1	0.987171	0.0912873
TNIP2	0.182823	0.587295
TNIP3	0.0142889	5.53928
TNK1	0.0476718	0.936058
TNK2	0.0337467	-2.19927
TNKS	0.35804	-0.462011
TNKS1BP1	0.000123699	2.00396
TNKS2	0.364525	0.393966
TNNC1	0.326836	1.27338
TNNC2	0.0131672	-3.23349
TNNI1	0.734134	-0.49753
TNNI2	0.832164	0.757533
TNNI3	0.000376678	-5.37923
TNNT1	0.271769	-2.35601
TNNT3	0.00985544	-5.46719
TNPO1	0.00774441	0.841964
TNPO2	0.0678683	-1.03703
TNPO3	0.325377	0.447664
TNRC18	0.54384	0.579089
TNRC6A	0.758897	0.202624
TNRC6B	3.6648e-07	-1.71272
TNRC6C	0.410153	-0.608688
TNS1	0.126907	1.70566
TNS2	0.476239	-1.10991
TNS3	0.352602	1.46166
TNS4	0.000213725	3.99421
TNXB	0.679861	-0.774192
TOB1	0.676236	-0.250151
TOB2	0.0253154	-1.01484
TOE1	0.27107	0.678853
TOGARAM1	5.13295e-08	-3.26481
TOGARAM2	1.45296e-07	-6.42529
TOLLIP	2.04006e-05	1.13514
TOM1	0.00187612	-0.831389
TOM1L1	0.592083	0.19614
TOM1L2	0.012213	1.46678
TOMM20	0.0352264	-0.64637
TOMM20L	0.0260207	-3.36909
TOMM22	0.901081	0.00071587
TOMM34	9.42936e-09	-2.45286
TOMM40	0.0175495	0.915978
TOMM40L	0.605701	0.892584
TOMM5	0.793189	0.186022
TOMM7	0.0174443	-0.846969
TOMM70	0.0629278	0.663484
TONSL	0.14408	2.4522
TOP1	0.0927609	0.839252
TOP1MT	0.608629	-0.673097
TOP2A	1.53774e-05	4.78442
TOP2B	0.934435	0.115239
TOP3A	0.383811	-0.722197
TOP3B	0.906725	-0.283016
TOPBP1	0.0476718	1.38097
TOPORS	0.104863	0.766474
TOR1A	0.0461679	0.676343
TOR1AIP1	0.63069	0.226187
TOR1AIP2	0.489397	0.368907
TOR1B	0.0739222	1.76145
TOR2A	0.691011	0.221703
TOR3A	0.233936	-0.433119
TOR4A	0.0980351	1.19041
TOX	0.264751	-1.97592
TOX2	0.109197	-2.83434
TOX3	0.682555	0.2595
TOX4	0.580341	0.165626
TP53	0.0121141	1.43318
TP53AIP1	0.000400411	-4.61745
TP53BP1	0.000762882	-2.35551
TP53BP2	0.0806229	0.850903
TP53I11	0.443557	0.599935
TP53I13	0.57426	-0.309527
TP53I3	0.805981	0.153983
TP53INP1	0.000747921	-1.9015
TP53INP2	0.0177792	-1.14883
TP53RK	0.197613	-0.563426
TP53TG5	0.115372	-2.03963
TP63	0.00285408	3.25593
TP73	2.87799e-07	-5.76203
TPBG	0.000559319	1.24981
TPCN1	0.444439	0.715548
TPCN2	0.0333003	1.84705
TPD52	4.07934e-07	2.08595
TPD52L1	0.025229	1.35116
TPD52L2	0.695205	-0.133002
TPGS1	0.00456309	-1.1
TPGS2	0.000118408	-1.35814
TPH1	0.0444314	-2.94714
TPH2	0.869218	-0.362296
TPI1	0.00786642	0.55139
TPK1	0.407089	0.851745
TPM1	0.0519081	0.897575
TPM2	1.48419e-06	-5.03143
TPM3	0.0890148	0.430284
TPM4	0.000110719	1.52748
TPMT	0.0155189	0.919442
TPO	0.0196763	4.50493
TPP1	0.0233568	0.875232
TPP2	0.565899	-0.396744
TPPP	0.000124331	-3.90211
TPPP2	0.694382	0.556042
TPPP3	4.02541e-07	-3.40402
TPR	9.03146e-07	-1.41311
TPRA1	0.0104113	-0.805447
TPRG1	0.549698	1.30042
TPRG1L	8.7684e-07	-1.76978
TPRKB	0.290693	0.51186
TPRN	0.163268	1.29414
TPRXL	4.48676e-07	-4.53256
TPSAB1	0.168606	3.06443
TPSB2	0.446669	1.49762
TPSD1	0.539946	1.88949
TPST1	2.87799e-07	-2.78258
TPST2	0.740876	-0.16633
TPT1	0.65365	-0.213808
TPX2	0.00151138	4.26657
TRA2A	0.921612	-0.109382
TRA2B	1.81668e-07	1.22166
TRABD	0.0141938	0.798462
TRABD2A	0.880554	0.464002
TRABD2B	0.982875	-0.281546
TRADD	0.0410903	-0.930378
TRAF1	0.839206	0.708068
TRAF2	0.281025	0.579922
TRAF3	0.928543	-0.053579
TRAF3IP1	3.1452e-12	-3.98532
TRAF3IP2	0.573428	0.315238
TRAF3IP3	0.900254	0.132943
TRAF4	0.273063	-0.47231
TRAF5	0.873644	-0.0418308
TRAF6	0.175455	0.943796
TRAF7	0.857108	-0.135293
TRAFD1	0.000142308	1.75181
TRAIP	0.807251	0.498708
TRAK1	0.00137066	-1.63752
TRAK2	0.320413	-0.432288
TRAM1	0.0211059	0.586968
TRAM1L1	0.159725	-2.0746
TRAM2	0.0451785	1.78218
TRANK1	0.969508	0.145394
TRAP1	0.766169	0.124109
TRAPPC1	0.0982121	-0.43284
TRAPPC10	0.637041	0.348794
TRAPPC11	0.369808	-0.469248
TRAPPC12	0.913609	-0.124808
TRAPPC13	0.408634	0.4719
TRAPPC2	0.180653	1.17185
TRAPPC2L	0.810108	-0.114415
TRAPPC3	0.498951	0.164321
TRAPPC4	0.139674	-0.489269
TRAPPC5	0.503516	-0.69524
TRAPPC6A	0.0469783	-0.993832
TRAPPC6B	0.00597871	1.31991
TRAPPC8	0.0250856	-1.1174
TRAPPC9	0.0233537	-1.68745
TRAT1	0.81367	1.10171
TRDMT1	0.0582928	-1.88899
TREH	0.0223638	-5.11107
TREM1	0.289095	-2.62627
TREM2	0.328469	2.07329
TREML1	0.498951	1.88759
TREML2	0.883402	-0.55204
TREML4	0.271769	-2.61685
TRERF1	0.10091	-1.4381
TREX2	0.730431	-0.741985
TRH	0.837726	-0.547036
TRHDE	0.704989	0.767763
TRIAP1	0.113721	0.563386
TRIB1	0.887977	-0.082281
TRIB2	0.0551745	1.72619
TRIB3	0.833807	0.58016
TRIL	0.685698	-0.920819
TRIM11	0.0229866	1.04543
TRIM13	0.00467053	-0.923396
TRIM14	0.0255287	1.08977
TRIM16	8.78071e-05	1.4535
TRIM16L	0.109514	-1.4469
TRIM17	0.580962	-1.19054
TRIM2	9.1351e-05	-1.12479
TRIM21	0.077901	1.23405
TRIM22	0.0700909	1.34928
TRIM23	0.4105	-0.535012
TRIM24	0.934662	-0.00325817
TRIM25	0.736199	0.411224
TRIM26	0.0552347	0.778351
TRIM27	0.034631	-0.714327
TRIM28	0.944631	0.0375532
TRIM29	0.0884533	0.471952
TRIM3	0.159044	-1.24753
TRIM31	0.818707	0.880531
TRIM32	0.00268677	-1.62881
TRIM33	0.713008	-0.147459
TRIM34	0.592364	0.612239
TRIM35	0.175848	1.02322
TRIM36	0.0497217	-3.71074
TRIM37	1.48003e-06	-2.62527
TRIM38	0.00065302	1.50979
TRIM39	6.49161e-06	-2.86594
TRIM4	0.330939	-0.408701
TRIM40	0.931827	0.0136573
TRIM41	0.000330287	-2.78256
TRIM44	0.783739	-0.0833172
TRIM45	0.105894	-2.64387
TRIM46	0.357408	-1.93131
TRIM47	0.0736181	1.0866
TRIM5	3.05916e-05	2.92418
TRIM52	0.0397386	-1.62843
TRIM55	0.000811735	-7.86324
TRIM56	5.616e-06	-2.06078
TRIM58	0.873872	0.476409
TRIM59	0.776385	0.383222
TRIM6	0.992091	0.341382
TRIM61	0.906419	-0.231851
TRIM62	0.306693	1.10568
TRIM63	0.339765	-1.17474
TRIM65	0.148558	1.24481
TRIM66	0.863624	0.231899
TRIM68	0.935489	0.0493211
TRIM69	0.989115	0.170991
TRIM7	3.84403e-09	3.62275
TRIM71	0.837017	0.53422
TRIM73	0.323591	-1.35058
TRIM74	0.0207756	-2.76117
TRIM8	0.000164054	-1.20394
TRIM9	0.39746	-1.47072
TRIO	0.208473	-0.977007
TRIOBP	0.0550936	0.532635
TRIP10	5.5778e-05	2.16268
TRIP11	0.687352	0.228111
TRIP12	0.768551	-0.112488
TRIP13	9.0168e-08	-5.21907
TRIP4	0.725845	0.100084
TRIP6	0.000810277	1.31409
TRIQK	0.0446796	-1.13426
TRIR	0.963818	-0.0671832
TRIT1	0.00150978	-1.96278
TRMO	0.389344	-0.481193
TRMT1	0.545379	-0.370228
TRMT10A	0.00137812	-2.5217
TRMT10B	0.827504	0.048744
TRMT10C	0.352585	0.398116
TRMT11	0.691203	-0.343974
TRMT112	0.0245791	-0.739992
TRMT12	0.0257426	-1.62342
TRMT13	0.304471	-0.937815
TRMT1L	0.000422943	-1.85428
TRMT2A	0.236715	0.556614
TRMT2B	0.580658	0.338088
TRMT44	0.575214	-0.415793
TRMT5	0.590926	-0.369603
TRMT6	0.889802	-0.135625
TRMT61A	0.158288	0.842506
TRMT61B	0.354816	-0.680559
TRMU	0.124411	0.793728
TRNAU1AP	0.000566545	-1.58102
TRNP1	0.0268404	1.34318
TRNT1	0.37902	0.647339
TRO	0.600061	-1.5789
TROAP	3.70491e-06	8.83739
TROVE2	0.592239	-0.190398
TRPC1	0.187707	-2.89783
TRPC4AP	0.276097	0.391339
TRPC6	0.970527	-0.0302602
TRPM1	0.978788	0.225096
TRPM2	0.282147	-1.55409
TRPM3	0.776958	-0.99769
TRPM4	0.000101946	1.92297
TRPM6	0.000682847	6.64837
TRPM7	0.722685	0.199942
TRPM8	0.783171	0.261028
TRPS1	0.0317082	-1.66047
TRPT1	0.00216344	-1.12049
TRPV1	0.540373	-0.857729
TRPV2	0.0354472	4.24565
TRPV3	0.832247	0.731978
TRPV4	0.445565	-0.727217
TRPV6	4.68386e-06	7.07529
TRRAP	0.177413	-1.04505
TRUB1	0.54384	0.494428
TRUB2	0.5885	-0.323676
TSACC	0.309446	-1.69351
TSC1	0.0513267	-0.88987
TSC2	0.0346183	-0.896875
TSC22D1	0.671405	-0.182186
TSC22D2	0.97361	-0.0212838
TSC22D3	1.38503e-06	-2.47973
TSC22D4	0.0119187	1.60907
TSEN15	0.000235565	1.67263
TSEN2	0.00510303	-2.37177
TSEN34	4.44283e-07	-1.53087
TSEN54	0.860295	0.076873
TSFM	0.965529	-0.0612814
TSG101	0.00381746	-0.600894
TSGA10	3.52345e-09	-4.40752
TSGA10IP	0.401218	-1.07192
TSHR	0.75466	0.507889
TSHZ1	0.0693683	-1.36239
TSHZ2	0.229817	0.70332
TSHZ3	0.0839216	2.27545
TSKS	0.350381	-1.43252
TSKU	0.241468	1.0131
TSLP	0.388438	-2.06728
TSN	0.00421656	0.722882
TSNARE1	0.0480041	-1.39849
TSNAX	0.00262552	-1.13409
TSNAXIP1	2.28997e-07	-5.19946
TSPAN1	0.112331	-0.534763
TSPAN10	0.534387	1.16118
TSPAN11	0.000144096	-8.83142
TSPAN12	0.00287631	1.94792
TSPAN13	0.0555085	0.615737
TSPAN14	7.91422e-06	1.44338
TSPAN15	0.0365186	-0.590326
TSPAN16	0.0786299	-2.20303
TSPAN17	0.015267	0.770398
TSPAN18	0.923985	0.496774
TSPAN19	3.14592e-10	-6.16998
TSPAN2	9.32675e-08	-5.49447
TSPAN3	0.673371	-0.193196
TSPAN31	0.000140183	-1.27794
TSPAN32	0.414186	1.97013
TSPAN33	0.404211	0.849301
TSPAN4	3.02807e-08	4.06491
TSPAN5	0.761446	0.268409
TSPAN6	4.63598e-08	-1.74852
TSPAN7	0.987171	0.229004
TSPAN8	0.914621	-0.255711
TSPAN9	0.163808	1.12106
TSPO	0.000397012	0.809235
TSPOAP1	0.000149952	-3.51359
TSPYL1	0.452747	0.357962
TSPYL2	0.389219	-0.875022
TSPYL4	0.00158377	-2.49073
TSPYL5	0.00169718	-1.94735
TSR1	0.105785	0.69079
TSR2	0.112929	-0.554322
TSR3	0.979703	0.00577167
TSSC4	0.48768	-0.207646
TSSK3	0.0551745	-2.8806
TSSK4	0.805969	-0.466491
TSSK6	0.259945	-2.50133
TST	0.989115	0.0202391
TSTA3	2.4536e-08	1.74638
TSTD1	4.49346e-07	-1.95642
TSTD2	0.24028	0.887996
TTBK2	8.56834e-08	-3.53517
TTC1	0.58136	-0.237794
TTC12	3.2129e-05	-3.20243
TTC13	0.131942	1.29493
TTC14	0.896049	0.0859345
TTC16	4.71997e-06	-6.39816
TTC17	0.923413	-0.0451632
TTC19	0.0365445	0.653921
TTC21A	4.38333e-09	-5.05901
TTC21B	0.000105905	-4.58135
TTC22	0.524205	-0.260366
TTC23	0.589102	0.664721
TTC23L	3.18168e-08	-6.50458
TTC24	0.577891	1.32129
TTC25	2.20887e-06	-5.23345
TTC26	5.09117e-08	-4.5813
TTC27	0.674052	-0.357524
TTC28	0.785894	0.714089
TTC29	1.43814e-07	-6.01005
TTC3	0.0167982	-0.890124
TTC30A	0.0683209	-1.96852
TTC30B	0.0353404	-2.05864
TTC31	0.161895	0.830687
TTC32	2.19204e-05	-1.99498
TTC33	0.0902571	-1.21567
TTC34	6.64642e-05	-6.94612
TTC36	0.139642	-2.40217
TTC37	0.0250441	0.980775
TTC38	0.314302	0.84152
TTC39A	0.000573389	1.35646
TTC39B	0.00754397	1.43932
TTC39C	0.0105416	-1.32192
TTC4	0.914627	-0.0841465
TTC5	3.32397e-05	-2.56975
TTC6	0.0741496	-1.4118
TTC7A	0.0704704	-0.947104
TTC7B	0.000101751	-4.13291
TTC8	8.36953e-05	-2.22577
TTC9	0.75082	0.202116
TTC9B	0.160441	-2.40397
TTC9C	0.712036	-0.25537
TTF1	0.0223903	-1.26794
TTF2	0.115117	1.1696
TTI1	0.493254	-0.490704
TTI2	0.840402	0.137355
TTK	0.709557	0.844671
TTL	0.960449	-0.00825906
TTLL1	3.67266e-05	-3.27176
TTLL10	9.67866e-07	-5.84233
TTLL11	0.246007	-1.59286
TTLL12	2.86798e-08	2.45223
TTLL3	0.00435535	-2.23115
TTLL4	0.780351	-0.21625
TTLL5	2.67274e-05	-2.71538
TTLL6	1.27474e-05	-8.2239
TTLL7	1.25001e-08	-5.27075
TTLL9	2.67619e-09	-7.15317
TTN	0.989115	0.165201
TTPA	0.517105	1.06924
TTPAL	0.785415	-0.144457
TTYH1	0.871122	-0.328954
TTYH2	0.2923	2.34142
TTYH3	3.56708e-06	2.54852
TUB	3.68226e-05	-5.54317
TUBA1A	6.2206e-09	-2.78175
TUBA1B	0.832642	0.0556085
TUBA1C	1.38578e-06	1.4952
TUBA4A	2.63686e-07	2.0419
TUBA4B	8.1215e-09	-5.54079
TUBA8	0.0564728	-2.82634
TUBAL3	0.0692109	-4.73501
TUBB	2.43255e-06	1.42939
TUBB1	0.952897	-0.137969
TUBB2A	0.0186333	-0.880925
TUBB2B	0.976591	-0.0873386
TUBB4A	0.110682	-2.14074
TUBB4B	8.73779e-07	-1.86584
TUBB6	0.00446411	3.57527
TUBB8	0.392753	-1.69906
TUBB8P12	0.0514192	-3.06827
TUBD1	0.00122591	2.24519
TUBE1	0.033909	-1.41133
TUBG1	0.0252396	0.714442
TUBG2	0.641854	-0.395764
TUBGCP2	5.38368e-07	-2.09173
TUBGCP3	0.25751	0.723165
TUBGCP4	0.0461704	1.36163
TUBGCP5	0.847285	-0.136561
TUBGCP6	0.0435429	-1.28662
TUFM	0.000774933	-0.722689
TUFT1	0.0103873	1.30655
TULP1	0.852856	0.195421
TULP2	0.692657	-0.692343
TULP3	3.38155e-05	-2.41862
TULP4	0.997524	0.0336237
TUSC1	0.848861	0.180617
TUSC2	3.30046e-09	-1.75789
TUSC3	1.40214e-09	-3.77219
TUT1	0.00299739	-1.60983
TVP23A	0.580209	-1.13074
TVP23B	0.45946	-0.351457
TVP23C	0.351647	0.965027
TWF1	0.406471	-0.381919
TWF2	5.55309e-07	1.81363
TWISTNB	0.552319	0.241896
TWNK	0.616061	-0.593511
TWSG1	0.86263	0.208491
TXK	0.183197	3.44936
TXLNA	0.963846	0.00552149
TXLNB	1.31957e-06	-6.96365
TXLNG	0.0630605	-0.913384
TXN	0.254622	-0.370798
TXN2	0.877779	-0.0881681
TXNDC11	0.448552	0.284087
TXNDC12	0.958763	-0.0769225
TXNDC15	0.77778	-0.270237
TXNDC16	0.783845	0.639292
TXNDC17	0.0165475	0.607623
TXNDC2	0.736103	-0.734527
TXNDC5	0.0723843	1.09779
TXNDC8	0.0465906	-3.13945
TXNDC9	0.33367	0.331034
TXNIP	0.00743084	0.611308
TXNL1	0.0999049	0.398395
TXNL4A	0.909014	-0.0983189
TXNL4B	0.787482	0.0925992
TXNRD1	3.49625e-06	-1.40939
TXNRD2	0.702541	-0.201451
TXNRD3	0.0320308	-1.69771
TYK2	0.683077	-0.121306
TYMP	0.827855	0.358818
TYMS	0.00326094	3.49369
TYR	0.934662	0.0398473
TYRO3	1.2372e-05	4.38111
TYROBP	0.795875	0.510235
TYRP1	0.898416	-0.41963
TYSND1	0.258517	-0.60716
TYW1	0.0514255	-0.979473
TYW1B	0.742219	-0.777469
TYW3	0.914493	-0.176092
TYW5	0.119698	1.1849
U2AF1	0.172187	-2.30945
U2AF1L4	0.636588	-0.308754
U2AF2	0.325908	-0.47473
U2SURP	0.380057	-0.317062
UACA	7.21372e-05	-2.33989
UAP1	1.32385e-06	1.12327
UAP1L1	0.00264919	3.72109
UBA1	0.0950032	-0.26011
UBA2	0.0276188	0.751235
UBA3	0.508173	0.254542
UBA5	0.795501	0.0991016
UBA52	0.780279	-0.125154
UBA6	0.000139157	2.11909
UBA7	0.186064	0.756685
UBAC1	6.03254e-08	-2.11646
UBAC2	0.222436	0.34036
UBALD1	0.776021	0.315151
UBALD2	0.160859	-1.22578
UBAP1	0.641923	0.26237
UBAP1L	0.0785928	-3.41989
UBAP2	0.102888	0.865444
UBAP2L	0.16473	0.464669
UBASH3A	0.810371	-0.425704
UBASH3B	0.00464782	1.91745
UBB	0.00478226	-0.775888
UBC	0.427814	-0.290588
UBD	0.581402	0.766129
UBE2A	0.107408	-0.41263
UBE2B	0.238792	-0.61869
UBE2C	1.25264e-07	6.17879
UBE2D1	0.61978	-0.205463
UBE2D2	0.295862	0.302332
UBE2D3	0.50303	-0.229338
UBE2D4	0.422505	-0.64009
UBE2E1	0.879643	-0.0632108
UBE2E2	0.826719	0.115574
UBE2E3	0.0225857	-0.74581
UBE2F	0.577635	0.223507
UBE2G1	0.131187	-0.4791
UBE2G2	0.110653	-0.533506
UBE2H	3.53374e-09	-1.59252
UBE2I	0.000223415	0.939792
UBE2J1	0.00795547	0.822584
UBE2J2	0.845623	-0.0973105
UBE2K	0.0024341	0.730141
UBE2L3	0.396305	0.209066
UBE2L6	0.354053	0.577821
UBE2M	0.490012	-0.40508
UBE2N	0.959121	-0.0415015
UBE2O	0.770878	0.16764
UBE2Q1	0.508938	-0.32097
UBE2Q2	0.319048	0.560353
UBE2QL1	0.69107	0.706237
UBE2R2	5.26675e-05	-1.17307
UBE2S	0.322332	0.449475
UBE2T	0.477115	-0.774897
UBE2V1	0.608663	-0.654145
UBE2V2	0.597077	0.221216
UBE2W	0.663147	-0.236155
UBE2Z	0.0610158	0.417794
UBE3A	0.649996	0.178255
UBE3B	0.130976	-0.638949
UBE3C	0.0488028	0.871881
UBE3D	1.51007e-08	-4.75703
UBE4A	0.677954	0.288443
UBE4B	0.379534	-0.449438
UBFD1	0.00190037	1.39576
UBIAD1	0.704734	0.242718
UBL3	0.00545893	-0.965354
UBL4A	0.144914	0.680255
UBL5	0.0738015	-0.593303
UBL7	0.577635	-0.232899
UBLCP1	0.875117	-0.112728
UBN1	0.0904913	-0.587186
UBN2	0.0289149	-1.40649
UBOX5	0.498383	-0.435399
UBP1	0.0610435	0.84541
UBQLN1	0.441189	0.209927
UBQLN2	0.152366	-0.498451
UBQLN4	0.000327926	2.46057
UBQLNL	0.388518	-1.55138
UBR1	0.469057	0.396385
UBR2	0.0398387	-1.00236
UBR3	0.645025	-0.334608
UBR4	0.0151725	-0.996432
UBR5	0.000308273	-1.4454
UBR7	0.0616605	0.776985
UBTD1	0.0483755	-0.871113
UBTD2	0.00303183	1.23214
UBTF	0.570671	0.282409
UBXN1	0.587858	-0.198889
UBXN10	9.71647e-08	-4.79404
UBXN11	1.40257e-10	-3.84832
UBXN2A	0.367988	0.461329
UBXN2B	0.716326	-0.166868
UBXN4	0.759544	0.0730134
UBXN6	0.0149161	-1.19883
UBXN7	0.0566609	-0.954566
UBXN8	0.91174	-0.321771
UCHL1	0.0110284	-4.09148
UCHL3	0.0138912	0.919017
UCHL5	0.0163683	0.901123
UCK1	0.493042	-0.285055
UCK2	0.0228058	1.48619
UCKL1	0.461024	-0.30938
UCN	0.923985	0.351822
UCN2	0.255533	1.29734
UCN3	6.52337e-09	-11.2206
UCP2	0.000187853	-1.21374
UCP3	0.0239343	-4.57913
UEVLD	0.0497338	-0.876187
UFC1	4.96431e-08	-2.07304
UFD1	0.290931	-0.289097
UFL1	0.478311	-0.215723
UFM1	0.177192	-0.500837
UFSP1	0.37902	-1.30098
UFSP2	0.115117	0.70188
UGCG	0.110025	0.652259
UGDH	0.0384229	-0.874714
UGGT1	0.601764	-0.298575
UGGT2	0.774788	-0.176316
UGP2	0.153489	0.330522
UGT1A1	0.0262475	2.93189
UGT1A10	0.550606	1.58602
UGT1A6	0.0331554	2.33315
UGT1A7	0.0533794	3.49701
UGT1A8	0.706658	-1.03196
UGT2A1	0.000582359	1.44086
UGT2A2	0.025508	3.01634
UGT2B15	0.913609	-0.244101
UGT2B17	0.711162	-0.947763
UGT2B28	0.304565	1.45815
UGT2B4	0.541668	1.29298
UGT2B7	0.26096	3.71768
UGT3A2	0.0756253	-2.92805
UGT8	0.654926	-0.52306
UHMK1	0.0276668	0.832575
UHRF1	0.981183	0.21595
UHRF1BP1	0.0193404	1.81458
UHRF1BP1L	0.0167816	-1.37105
UHRF2	0.0579468	1.36223
UIMC1	0.34434	-0.528186
ULBP2	0.00243282	5.7869
ULBP3	0.211424	-2.61669
ULK1	0.177493	0.94944
ULK2	0.00553303	-2.8412
ULK3	0.814791	0.159064
ULK4	4.59799e-07	-4.3582
UMODL1	0.00176679	-6.86919
UMPS	0.583286	0.274979
UNC119	0.593069	0.333154
UNC119B	5.59971e-09	-3.98999
UNC13B	0.109868	0.939564
UNC13D	0.958736	0.432569
UNC45A	0.0017428	1.32065
UNC50	0.619819	-0.209949
UNC5B	0.0016564	2.24751
UNC5C	0.920115	0.201407
UNC5CL	0.896049	-0.57941
UNC79	0.121013	-2.51997
UNC93B1	0.000115146	-0.973145
UNG	0.474345	0.527815
UNK	7.85418e-06	-1.779
UNKL	0.729069	0.456714
UPB1	0.303001	-1.78393
UPF1	0.614881	0.180584
UPF2	0.00250059	-1.54723
UPF3A	0.0037365	-1.4042
UPF3B	0.485678	-0.55893
UPK1B	0.000149112	2.37348
UPK2	0.0242032	4.87445
UPK3A	0.976501	-0.108256
UPK3B	0.740442	-0.616644
UPP1	0.00663117	2.87632
UPP2	0.32153	-1.85567
UPRT	0.0223034	1.00623
UQCC1	0.995476	0.0130198
UQCC2	0.193151	0.494124
UQCC3	0.940822	-0.124477
UQCR10	0.373001	0.183566
UQCR11	0.682008	-0.250641
UQCRB	0.870381	0.02812
UQCRC1	0.0813996	0.284277
UQCRC2	5.2428e-05	0.697545
UQCRFS1	0.0348895	0.397683
UQCRH	0.161828	0.38999
UQCRQ	0.611031	-0.238265
URB1	0.795501	-0.174558
URB2	0.855741	0.525525
URGCP	0.37596	0.542207
URI1	0.105785	-0.722767
URM1	0.679808	0.129252
UROC1	0.26728	-1.37324
UROD	0.447429	-0.298648
UROS	0.00503768	1.0084
USB1	0.677139	0.272557
USE1	0.568074	0.412803
USF1	0.434855	-0.663734
USF2	0.0248269	-1.09397
USF3	0.00529206	-1.37671
USH1C	0.000249708	-5.4857
USH1G	0.0725479	3.80305
USH2A	0.000168122	-8.29386
USHBP1	0.27337	1.51018
USMG5	0.795934	0.0508826
USO1	0.686006	0.180351
USP1	0.982875	-0.00764084
USP10	5.58343e-06	-1.51999
USP11	0.000695911	-1.12774
USP12	0.62544	0.393411
USP13	0.876794	0.266387
USP14	0.016634	0.652332
USP15	0.279733	0.732929
USP16	0.00134099	-0.888029
USP18	0.101299	1.52219
USP19	0.36055	-0.418751
USP2	9.71659e-08	-5.42987
USP20	0.795501	-0.086337
USP21	0.000545324	-1.54457
USP22	0.137625	0.520185
USP24	0.341378	-0.536449
USP25	0.224105	0.703582
USP27X	0.129997	-2.67615
USP28	0.269913	0.673324
USP3	0.152731	0.567242
USP30	0.0988068	-0.93757
USP31	0.475222	0.613032
USP32	0.0200587	-1.64562
USP33	0.164545	0.648973
USP34	0.254248	-0.542708
USP35	0.0311828	-3.4068
USP36	0.699027	0.30413
USP37	0.88359	-0.110207
USP38	0.226763	0.739835
USP39	0.0132175	0.830361
USP4	0.0585051	-0.64065
USP40	0.152849	-0.708476
USP42	0.295169	-0.609475
USP43	0.123937	-0.920994
USP44	0.152665	3.43218
USP45	0.490105	0.745598
USP46	0.278764	0.620855
USP47	0.206077	0.558106
USP48	0.533937	0.221614
USP49	0.0141955	-2.78335
USP5	0.0452875	0.925828
USP51	2.14574e-06	-7.4478
USP53	0.16338	0.80396
USP54	0.69913	0.149439
USP6	0.0863239	-3.00439
USP6NL	0.498383	0.491064
USP7	0.304993	-0.414217
USP8	0.00108138	-0.834532
USP9X	0.00108988	-0.824665
USPL1	0.244764	-0.956534
UST	0.591796	0.604998
UTP11	0.360203	0.291775
UTP14A	0.00853536	1.74372
UTP14C	0.589479	-0.362289
UTP15	0.706658	-0.242521
UTP18	0.745777	-0.202542
UTP20	0.00222029	1.81973
UTP23	0.997524	-0.0142471
UTP3	0.304993	-0.472135
UTP4	0.571945	-0.207706
UTP6	0.984184	0.0229601
UTRN	0.00372999	-1.40871
UTS2	0.0212435	4.39545
UTS2B	0.485969	-1.17461
UVRAG	0.837432	-0.145112
UVSSA	0.455509	-0.528664
UXS1	0.907076	-0.0753737
UXT	0.139762	-0.570913
VAC14	0.292424	-0.358118
VAMP1	0.210202	-1.53566
VAMP2	0.901793	0.062266
VAMP3	0.0797818	0.412447
VAMP4	0.539946	0.475563
VAMP5	0.00803045	2.17594
VAMP7	0.615628	0.226081
VAMP8	0.092993	0.387162
VANGL1	0.578089	0.255849
VANGL2	0.989416	0.06485
VAPA	8.35019e-06	-0.886765
VAPB	0.530545	-0.232702
VARS	0.658157	0.324699
VARS2	0.812807	0.106085
VASH1	0.115826	2.79203
VASH2	0.832788	0.703988
VASN	0.14684	1.58061
VASP	0.267514	0.927276
VAT1	0.361614	0.421048
VAV1	0.0300554	-1.07759
VAV2	0.0113207	2.07691
VAV3	0.0610414	1.90057
VBP1	0.200827	0.470577
VCAM1	0.389601	2.95246
VCAN	6.92369e-05	-5.99851
VCL	3.80654e-06	2.58418
VCP	0.120704	0.311172
VCPIP1	0.797608	0.306947
VCPKMT	0.639429	0.490629
VDAC1	0.334461	0.207261
VDAC2	0.116117	0.341626
VDAC3	9.86276e-05	-1.08049
VDR	0.000160534	2.70366
VEGFA	0.00041023	2.68725
VEGFB	0.362246	-0.555222
VEGFC	0.492919	0.909248
VEGFD	0.771963	-0.626509
VENTX	0.141893	1.89112
VEPH1	0.0080865	-6.29029
VEZF1	1.91964e-05	-1.298
VEZT	0.0620118	0.703758
VGLL1	0.0180141	2.42551
VGLL3	0.889553	0.344373
VGLL4	0.542112	-0.247596
VHL	0.767299	0.155718
VIL1	0.584117	-1.23729
VILL	0.0282226	0.771743
VIM	0.00361961	-2.14229
VIPAS39	0.000550476	2.10721
VIPR1	0.604173	0.389541
VIPR2	0.0433082	-2.59192
VIRMA	0.695044	-0.261449
VIT	0.875543	-0.956034
VKORC1	0.61516	-0.37697
VKORC1L1	0.330904	0.443626
VLDLR	0.95375	-0.101685
VMA21	0.103724	-0.629997
VMAC	0.00075328	-2.70779
VMO1	0.266992	0.530868
VMP1	0.48766	-0.282817
VN1R1	0.588582	-1.03923
VNN1	0.0245231	-2.46261
VNN2	4.13359e-07	-4.94391
VNN3	4.4246e-10	-5.00112
VOPP1	0.479505	-0.427322
VPREB3	0.0425889	4.51909
VPS11	0.599744	-0.26303
VPS13A	0.52019	-0.471875
VPS13B	5.32466e-06	-2.73327
VPS13C	0.00272885	-1.04416
VPS13D	0.0240667	1.10001
VPS16	0.0519182	0.868711
VPS18	0.896574	0.198353
VPS25	0.0241922	-0.555818
VPS26A	0.0436561	0.79049
VPS26B	0.725845	-0.178997
VPS28	0.00134334	-0.751656
VPS29	0.435512	0.210608
VPS33A	0.626842	-0.253571
VPS33B	0.982875	0.0242586
VPS35	6.41703e-07	-1.35761
VPS36	0.121013	0.564736
VPS37A	0.0375628	0.804281
VPS37B	3.2129e-05	1.71298
VPS37C	0.426793	-0.447997
VPS37D	0.534749	0.87455
VPS39	0.0248785	-0.931624
VPS41	0.759561	-0.115569
VPS45	0.551203	0.207269
VPS4A	0.030174	0.632019
VPS4B	0.316228	0.293698
VPS50	0.873872	0.235501
VPS51	0.49236	-0.23719
VPS52	0.7534	-0.0986136
VPS53	0.592916	-0.243364
VPS54	0.00530703	1.27941
VPS72	0.389601	0.226073
VPS8	0.472088	0.53221
VPS9D1	0.370551	1.04077
VRK1	0.00288561	-1.54709
VRK2	0.733891	0.241479
VRK3	0.00144455	-1.30996
VSIG1	0.00498075	5.56827
VSIG10	0.697524	0.307302
VSIG10L	0.792363	0.916541
VSIG2	0.0287454	0.700776
VSIG4	0.536095	2.34981
VSIG8	0.320413	-1.74224
VSIR	0.00501868	1.5099
VSNL1	0.000140385	5.153
VSTM1	0.119994	3.18828
VSTM2A	0.174867	1.76937
VSTM2L	0.00212632	-4.36322
VSTM4	0.426296	-1.84951
VSTM5	0.448744	2.42959
VTA1	0.318586	0.286338
VTCN1	0.0285034	1.61482
VTI1A	0.018218	1.09606
VTI1B	0.104863	0.454519
VWA1	2.28997e-07	2.84868
VWA2	0.592528	-0.549187
VWA3A	1.25904e-09	-6.8193
VWA3B	1.53713e-07	-6.53741
VWA5A	0.0321213	-0.748861
VWA7	4.60958e-08	-5.73845
VWA8	0.830643	0.295854
VWCE	0.000586963	-7.18367
VWDE	0.903435	-0.255116
VWF	0.0891918	2.55217
WAC	0.359636	-0.222594
WAPL	0.921971	0.10358
WARS	0.0309773	1.66146
WARS2	0.0765453	-1.55448
WAS	0.356218	-1.51851
WASF1	0.401426	1.71639
WASF2	0.516709	0.19822
WASF3	0.700463	0.772703
WASHC1	0.636493	-0.775068
WASHC2A	2.34534e-05	-1.7368
WASHC2C	0.0262218	-1.15874
WASHC3	0.0138696	-0.752661
WASHC4	0.0311747	1.13535
WASHC5	0.362246	0.479935
WASL	0.0808346	0.660448
WBP1	3.9818e-06	-3.49069
WBP11	0.385312	-0.275717
WBP1L	0.0344942	-0.842573
WBP2	0.000316609	-0.879955
WBP2NL	0.0133657	-3.84478
WBP4	0.634495	-0.280658
WDCP	0.64068	-0.770555
WDFY1	0.257062	0.725686
WDFY2	0.651524	0.333513
WDFY3	0.0644213	-0.981444
WDFY4	0.29864	2.04061
WDHD1	0.922227	-0.174103
WDPCP	1.29739e-05	-3.0359
WDR1	0.698872	-0.081401
WDR11	0.965209	-0.0266123
WDR12	0.391748	0.593735
WDR13	3.4835e-09	-2.08535
WDR17	6.89338e-05	-7.86886
WDR18	0.855347	0.089225
WDR19	1.92326e-07	-4.21853
WDR20	0.734694	0.105961
WDR24	0.320876	0.779855
WDR25	0.970112	-0.0497105
WDR26	0.113494	-0.879868
WDR27	6.74346e-06	-3.54902
WDR3	0.0705948	0.968693
WDR31	1.03476e-07	-4.46784
WDR33	0.0522829	-0.520242
WDR34	8.12243e-08	-2.84269
WDR35	1.66433e-07	-4.32912
WDR36	0.304865	0.772153
WDR37	0.693691	-0.262953
WDR38	1.34496e-07	-5.67009
WDR4	0.143927	1.16337
WDR41	0.574007	-0.293213
WDR43	0.127809	0.899988
WDR44	0.0068642	-1.79911
WDR45	0.885504	-0.0726733
WDR45B	0.322974	-0.29255
WDR46	0.133013	0.534661
WDR47	0.000889607	-2.07659
WDR48	0.966604	0.0259231
WDR49	9.40948e-07	-4.90343
WDR5	0.40684	0.398871
WDR53	0.197331	-0.956072
WDR54	1.26654e-06	-3.40203
WDR55	0.587037	-0.28364
WDR59	0.201516	0.709525
WDR5B	0.00162438	-2.29644
WDR6	0.244674	0.5725
WDR60	1.20346e-09	-3.92925
WDR61	0.433743	-0.332125
WDR62	0.688084	1.20541
WDR63	2.14637e-07	-5.89358
WDR64	0.271957	-2.52953
WDR66	8.61749e-06	-5.23745
WDR7	0.798126	-0.119046
WDR70	0.776021	-0.225681
WDR72	0.795302	-0.442385
WDR73	2.45562e-05	-2.40601
WDR74	0.730591	0.142266
WDR75	0.618042	0.344068
WDR76	0.302422	2.37169
WDR77	0.0396058	-0.771367
WDR78	8.17112e-10	-6.20424
WDR81	0.881051	0.144173
WDR82	0.633681	0.227412
WDR83	0.00195063	-2.01498
WDR83OS	0.277327	0.240974
WDR86	9.24341e-10	-8.96102
WDR88	0.0980612	-2.87232
WDR89	0.574716	-0.825284
WDR90	6.5498e-06	-3.4443
WDR91	0.404841	0.943458
WDR92	0.0191703	-2.02592
WDR93	7.95606e-07	-5.32217
WDR97	0.111084	-3.63352
WDSUB1	0.452175	-0.65056
WDTC1	4.48435e-05	-1.99079
WDYHV1	0.549698	0.530303
WEE1	7.70912e-06	-2.0435
WEE2	0.493042	-1.24374
WFDC1	0.0275417	-5.49022
WFDC10B	0.0216108	3.81964
WFDC13	0.200265	-1.70609
WFDC2	0.885066	-0.100294
WFDC3	0.776982	-0.805202
WFDC5	0.974606	-0.150665
WFDC6	5.24328e-08	-5.40286
WFIKKN1	0.857546	-0.396077
WFS1	0.00063297	-2.05644
WHAMM	0.109092	0.891883
WHRN	0.000134148	-2.92858
WIF1	0.0225747	-5.13511
WIPF1	0.958763	0.224063
WIPF2	0.327606	0.499194
WIPF3	0.000408687	-6.38369
WIPI1	0.336951	0.502253
WIPI2	0.00415293	-0.650242
WISP1	0.000232239	6.60181
WISP2	0.797936	0.362509
WISP3	0.429201	-1.05776
WIZ	0.0397582	1.66055
WLS	5.53564e-10	-2.94248
WNK1	3.52345e-09	-1.86972
WNK2	0.786067	-0.286089
WNK3	0.526744	-0.910001
WNK4	0.527939	-0.93917
WNT1	0.86148	-0.226266
WNT10A	0.99225	-0.221082
WNT10B	0.304209	-2.2247
WNT11	0.620554	-1.65592
WNT2B	0.880246	-0.627078
WNT3	0.607336	0.969961
WNT3A	0.272277	2.16239
WNT4	0.618199	-0.450313
WNT5A	0.115893	2.19371
WNT5B	0.11455	-2.27473
WNT7B	0.667519	0.432487
WNT8B	0.582611	1.19444
WNT9A	0.0042171	-4.48582
WRAP53	3.48188e-08	-3.63341
WRAP73	0.129671	-0.625648
WRB	4.19872e-10	-3.17674
WRN	0.730102	0.462979
WRNIP1	0.727169	-0.141766
WSB1	0.159439	-0.659192
WSB2	3.56773e-08	1.88894
WSCD1	0.600303	-0.859383
WSCD2	0.904704	0.164443
WTAP	0.932078	0.0530684
WTIP	0.528197	1.54235
WWC1	0.00271953	-1.35447
WWC2	0.0516751	1.90165
WWC3	0.100747	-0.930082
WWOX	0.00689153	-1.54415
WWP1	0.534749	0.308547
WWP2	0.568211	-0.158963
WWTR1	0.033389	0.894455
XAB2	0.68362	-0.775856
XAF1	0.334403	1.39443
XBP1	0.00989327	0.669935
XCL1	0.38088	2.3876
XCL2	0.161895	3.46251
XCR1	0.185522	3.31217
XDH	0.745947	0.922901
XG	0.000303089	-6.4934
XIAP	0.11833	0.654511
XK	0.691895	-0.942327
XKR4	0.380821	-1.52571
XKR6	0.955729	-0.34017
XKR8	0.621846	-0.382207
XKR9	0.189029	3.44543
XKRX	0.395196	1.31643
XPA	0.869141	0.0122038
XPC	0.214727	-0.635749
XPNPEP1	0.0465906	0.624844
XPNPEP3	8.87815e-05	-2.28464
XPO1	0.0395365	0.989426
XPO4	0.829037	-0.0922311
XPO5	0.557746	-0.28601
XPO6	0.14917	-0.738493
XPO7	0.204927	0.555666
XPOT	0.272866	0.584989
XPR1	0.857975	0.131928
XRCC1	0.138501	-0.831388
XRCC2	0.838625	0.774853
XRCC3	0.291696	1.12523
XRCC4	0.163001	0.974161
XRCC5	0.660767	0.0820449
XRCC6	0.0885588	0.231882
XRN1	0.232981	0.856501
XRN2	5.37021e-08	-1.42525
XRRA1	0.00134395	-2.68547
XXYLT1	0.957327	0.0962075
XYLB	0.310891	1.91478
XYLT1	0.0861015	-3.08203
XYLT2	0.5317	-0.419911
YAE1D1	0.390954	-0.518632
YAF2	0.793892	0.0855315
YAP1	0.605765	-0.300305
YARS	0.000291645	0.988206
YARS2	0.0118354	1.14256
YBEY	0.0301239	-1.25348
YBX1	0.545181	0.242179
YBX2	0.30796	-1.77524
YBX3	0.218521	-0.463106
YDJC	0.677139	-0.229812
YEATS2	0.085178	-1.2136
YEATS4	0.0520213	-1.2132
YES1	0.0408402	1.09085
YIF1A	0.989115	-0.0607245
YIF1B	0.750188	-0.272847
YIPF1	0.153678	0.433073
YIPF2	0.712053	0.110141
YIPF3	0.366142	-0.250186
YIPF4	0.533525	-0.312799
YIPF5	0.690572	-0.20302
YIPF6	2.6061e-06	-1.00759
YJEFN3	0.748964	-0.718782
YKT6	5.81292e-06	1.81015
YLPM1	0.0114422	-1.06015
YME1L1	0.238888	0.258469
YOD1	0.434096	-0.723808
YPEL1	0.0285664	-3.06614
YPEL2	0.976573	0.00831785
YPEL3	0.00277057	-1.05787
YPEL5	1.38266e-05	-1.41333
YRDC	0.740948	0.138054
YTHDC1	0.00140113	-1.15383
YTHDC2	0.0396998	0.965047
YTHDF1	0.428283	0.233167
YTHDF2	0.0484271	0.361758
YTHDF3	0.401638	0.438549
YWHAB	0.314032	0.191831
YWHAE	6.07028e-06	-1.01458
YWHAG	0.433272	-0.414945
YWHAH	0.0952613	-0.405945
YWHAQ	0.404402	-0.255805
YWHAZ	0.558274	0.157998
YY1	0.624271	-0.216404
YY1AP1	0.852986	-0.0390301
YY2	0.712053	0.764152
ZACN	0.102821	-2.92247
ZADH2	0.464262	0.361475
ZAP70	0.60812	-0.459582
ZBBX	2.34762e-07	-6.07827
ZBED1	0.0977429	-0.732046
ZBED2	0.770932	0.781611
ZBED3	0.343376	-1.2053
ZBED4	0.781361	-0.139433
ZBED5	0.0280632	-0.99236
ZBED6CL	0.165238	1.39016
ZBED8	0.0380976	-3.11529
ZBED9	0.387429	-1.67213
ZBP1	0.300213	2.88267
ZBTB1	0.622123	0.271546
ZBTB10	0.020328	-1.96922
ZBTB11	0.255403	-0.952752
ZBTB14	0.880554	-0.0734167
ZBTB16	0.211424	-3.82262
ZBTB17	0.519015	0.608222
ZBTB18	1.95933e-05	-3.02094
ZBTB2	0.589236	0.510149
ZBTB20	2.142e-05	-2.465
ZBTB21	0.508173	0.563478
ZBTB22	0.976573	0.0226294
ZBTB24	0.16628	1.13052
ZBTB25	0.0353668	-1.49272
ZBTB26	0.389344	-1.31736
ZBTB3	0.557253	-0.818595
ZBTB32	0.212888	3.08209
ZBTB33	0.860672	-0.18152
ZBTB34	0.972343	0.0759572
ZBTB37	0.101962	-1.66326
ZBTB38	0.632482	0.341328
ZBTB39	0.929752	0.328745
ZBTB4	0.000746097	-1.49451
ZBTB40	0.51149	-0.529677
ZBTB41	0.909358	-0.155182
ZBTB42	0.0197564	1.23493
ZBTB43	0.275258	0.525191
ZBTB44	0.835135	-0.224849
ZBTB45	0.899298	-0.104794
ZBTB46	0.784	-0.345657
ZBTB47	0.933576	0.198705
ZBTB48	2.67184e-06	-2.26849
ZBTB49	0.710179	0.822784
ZBTB5	0.424342	0.686276
ZBTB6	0.883266	0.194696
ZBTB7A	0.684563	0.178238
ZBTB7B	0.179332	1.09303
ZBTB7C	0.00480427	1.43056
ZBTB8A	0.940998	-0.192187
ZBTB8OS	0.971388	-0.0737697
ZC2HC1A	6.88084e-10	-5.26761
ZC2HC1C	9.23878e-05	-5.32499
ZC3H10	0.248014	-1.1884
ZC3H11A	0.979812	0.143184
ZC3H12A	0.408875	1.17596
ZC3H12B	0.283682	-1.99833
ZC3H12C	0.0355175	-2.30596
ZC3H12D	3.6971e-05	-6.43667
ZC3H13	0.0610606	-0.686118
ZC3H14	0.0725479	-0.648803
ZC3H15	0.10258	0.39189
ZC3H18	0.281184	0.660221
ZC3H3	0.723091	0.355815
ZC3H4	0.795758	-0.214987
ZC3H6	2.50129e-05	-2.85376
ZC3H7A	0.736808	-0.270329
ZC3H7B	0.84811	0.292848
ZC3H8	0.314015	-0.848184
ZC3HAV1	0.578023	-0.326105
ZC3HAV1L	0.00882554	-2.2121
ZC3HC1	0.945549	-0.0147039
ZC4H2	0.362591	-1.92487
ZCCHC10	0.789461	-0.134576
ZCCHC11	0.0237234	-1.25857
ZCCHC14	0.121083	-1.19623
ZCCHC17	0.739072	0.117059
ZCCHC18	0.770193	-0.448208
ZCCHC2	0.0083701	-2.98804
ZCCHC24	0.920115	-0.0836782
ZCCHC3	0.0162625	-1.43853
ZCCHC4	0.264784	-0.925132
ZCCHC6	0.713657	0.322381
ZCCHC7	0.260607	-0.602658
ZCCHC8	0.986216	-0.101796
ZCCHC9	0.182047	-0.724794
ZCRB1	0.00299739	-0.768667
ZCWPW1	1.45778e-07	-3.86578
ZCWPW2	0.725233	-0.803075
ZDBF2	0.163445	-2.94822
ZDHHC1	3.60373e-08	-3.3957
ZDHHC11	0.0127576	-4.17243
ZDHHC11B	0.00274449	-5.40879
ZDHHC12	0.000250835	1.06656
ZDHHC13	0.818886	-0.118011
ZDHHC14	0.934117	0.147445
ZDHHC15	0.557746	0.907412
ZDHHC16	0.000184575	1.30345
ZDHHC17	0.462693	-0.417499
ZDHHC18	0.356623	1.01661
ZDHHC19	0.0723843	-2.8653
ZDHHC2	0.403889	-0.725496
ZDHHC20	0.0745595	0.995607
ZDHHC21	0.635991	0.389112
ZDHHC23	0.0295473	-1.68804
ZDHHC24	0.8936	0.00393699
ZDHHC3	3.28503e-05	0.976219
ZDHHC4	0.000563832	-1.01549
ZDHHC5	0.0253929	0.862811
ZDHHC6	0.93741	0.0140789
ZDHHC7	0.421208	0.243736
ZDHHC8	0.623605	0.439986
ZDHHC9	0.11596	0.762462
ZEB1	0.542925	-1.38691
ZEB2	0.70705	0.989033
ZER1	0.00221285	-1.03018
ZFAND1	0.276119	-0.51119
ZFAND2A	0.664585	0.335788
ZFAND2B	0.08141	0.654742
ZFAND3	0.107573	-0.965
ZFAND4	0.0113098	-1.96721
ZFAND5	0.860855	-0.12019
ZFAND6	0.0258474	-0.659054
ZFAT	0.820039	-0.141093
ZFC3H1	0.766401	-0.30994
ZFHX2	4.80577e-09	-6.89624
ZFHX3	0.0150152	-1.66719
ZFHX4	0.551357	-1.06816
ZFP1	0.890478	0.272956
ZFP14	0.266476	-1.42289
ZFP2	0.139911	-3.5477
ZFP28	0.233528	-2.90041
ZFP3	0.000758623	-3.37263
ZFP30	0.221438	-1.83703
ZFP36	0.957013	0.0356769
ZFP36L1	0.971293	0.116666
ZFP36L2	0.819878	0.128838
ZFP37	0.768621	0.737517
ZFP41	0.823311	0.357639
ZFP57	0.995845	0.2404
ZFP62	0.408875	-0.476788
ZFP64	0.489185	0.451326
ZFP69	0.458877	-1.29679
ZFP69B	0.141173	-3.03896
ZFP82	0.0121516	-3.85633
ZFP90	0.0026689	-2.35373
ZFP91	0.785135	0.153792
ZFPL1	0.896574	0.0558617
ZFPM1	0.534749	0.989694
ZFPM2	0.876427	0.0245955
ZFR	0.126624	-0.389264
ZFR2	5.48076e-05	-7.32507
ZFX	0.00613972	-0.550549
ZFYVE1	0.823755	-0.0592592
ZFYVE16	0.136803	-0.833816
ZFYVE19	0.829786	0.121818
ZFYVE21	0.000291301	0.860434
ZFYVE26	0.36127	0.959657
ZFYVE27	0.0108305	-0.950971
ZFYVE28	0.539946	-0.470229
ZFYVE9	0.561077	0.625545
ZG16	0.128043	2.68639
ZG16B	0.350381	0.706638
ZGLP1	0.744035	-0.686302
ZGPAT	0.97112	0.113892
ZGRF1	0.927111	0.198858
ZHX1	0.985359	0.037095
ZHX1-C8orf76	0.557494	-1.11905
ZHX2	0.0570649	1.30854
ZHX3	0.0408859	1.52182
ZIK1	0.894114	0.423747
ZKSCAN1	0.0472852	-0.798076
ZKSCAN2	0.706658	0.691982
ZKSCAN3	0.591748	-1.36341
ZKSCAN4	0.571744	-0.674886
ZKSCAN5	0.845818	0.354196
ZKSCAN7	0.571307	1.21838
ZKSCAN8	0.976768	0.0205452
ZMAT1	0.000670317	-5.3562
ZMAT2	0.000669139	-0.985331
ZMAT3	0.388388	-0.422614
ZMAT4	0.134496	2.65823
ZMAT5	0.0106192	-1.15475
ZMIZ1	0.860844	0.226264
ZMIZ2	0.807847	-0.170998
ZMPSTE24	0.969329	-0.0197623
ZMYM1	0.343131	-1.12
ZMYM2	0.857108	-0.164686
ZMYM3	0.0378763	-1.4099
ZMYM4	0.329595	0.582499
ZMYM5	0.515099	-0.508367
ZMYM6	0.297164	0.797846
ZMYND10	3.09871e-06	-3.40515
ZMYND11	0.231095	0.453742
ZMYND12	6.62044e-07	-5.53357
ZMYND15	0.20889	1.37417
ZMYND19	0.102235	0.749012
ZMYND8	0.818628	-0.143914
ZNF10	0.320175	-1.56512
ZNF100	0.745993	0.567675
ZNF101	0.776385	0.387992
ZNF106	8.59749e-15	-2.85418
ZNF107	0.855485	-0.0965441
ZNF112	0.753586	-0.7282
ZNF114	0.722775	-0.396502
ZNF117	0.662937	-0.451341
ZNF12	0.91432	-0.0928866
ZNF121	0.577891	-0.411956
ZNF124	0.399793	1.23329
ZNF131	0.747181	-0.174423
ZNF132	0.0613264	-2.59219
ZNF133	0.578023	-0.504777
ZNF134	0.907107	-0.0327788
ZNF135	0.109868	-3.59349
ZNF136	0.768446	0.301701
ZNF138	0.870987	-0.0617867
ZNF14	0.442754	-1.09699
ZNF140	0.166127	-0.766861
ZNF141	0.355095	-1.23615
ZNF142	0.880554	0.281467
ZNF143	0.976591	-0.0344357
ZNF146	0.00903075	1.02916
ZNF148	0.78094	-0.0526252
ZNF154	0.405307	-1.55797
ZNF155	0.963309	0.146679
ZNF157	0.0204794	-6.2907
ZNF16	0.0414614	1.76896
ZNF160	0.819619	-0.165076
ZNF165	0.0114608	-2.44176
ZNF169	0.761421	0.580137
ZNF17	0.165585	-1.4242
ZNF174	0.0339591	-1.50162
ZNF175	0.807847	-0.249243
ZNF18	0.536161	-0.401154
ZNF180	0.443557	-0.836754
ZNF181	0.872737	0.111008
ZNF182	0.119847	-1.97586
ZNF184	0.485655	-0.544927
ZNF185	0.00828113	2.16422
ZNF189	0.452747	-0.631203
ZNF19	0.00639525	-3.52588
ZNF195	0.382417	0.536859
ZNF197	0.0621924	1.75694
ZNF2	0.437333	-1.04359
ZNF20	0.00361084	-3.85055
ZNF200	0.717011	-0.0843861
ZNF202	0.456303	-1.04362
ZNF205	0.918306	0.130874
ZNF207	0.0100723	0.567305
ZNF211	0.626266	-0.417808
ZNF212	0.968222	-0.0439625
ZNF213	0.855122	0.237388
ZNF214	1.35682e-05	-4.76815
ZNF215	0.253994	-2.46881
ZNF217	0.705667	0.207254
ZNF219	0.172038	-0.947709
ZNF22	0.777611	-0.393059
ZNF221	0.883266	0.72486
ZNF222	0.654333	-0.89666
ZNF223	0.445218	-1.11215
ZNF224	0.716892	-0.238277
ZNF225	0.293664	-1.32015
ZNF226	0.871347	0.0328616
ZNF227	0.86148	-0.271561
ZNF229	0.241807	-3.25806
ZNF23	0.154689	-2.47175
ZNF230	0.652547	0.412343
ZNF232	0.0448928	-1.90647
ZNF233	0.0450659	-4.38055
ZNF234	0.25617	-1.10575
ZNF235	0.684555	1.01796
ZNF236	0.44282	-0.712193
ZNF239	0.906024	0.629629
ZNF24	0.0363942	-0.493983
ZNF248	0.53941	0.672122
ZNF25	0.984478	-0.0273941
ZNF250	0.564815	0.643762
ZNF251	0.61741	-0.685035
ZNF253	0.413564	0.753733
ZNF254	0.896049	0.111964
ZNF256	0.569576	-0.84764
ZNF257	0.925109	-0.0873664
ZNF26	0.14077	-1.18624
ZNF260	0.949856	0.0604894
ZNF263	0.580192	0.278477
ZNF264	0.000315338	-2.14313
ZNF266	0.82973	-0.1348
ZNF267	0.23	-0.860923
ZNF268	0.411917	-0.473346
ZNF273	3.74648e-05	-4.38986
ZNF274	0.385644	-0.533672
ZNF275	0.80435	-0.17843
ZNF276	0.986204	0.237041
ZNF277	0.600758	-0.260375
ZNF28	0.976573	-0.0471866
ZNF280B	0.134533	-2.26673
ZNF280C	0.64546	0.662502
ZNF280D	0.918036	0.0955333
ZNF281	0.986952	-0.00448061
ZNF282	0.868394	-0.286223
ZNF283	0.406077	1.06592
ZNF284	0.435314	1.79575
ZNF285	0.339715	-1.8588
ZNF286A	0.850139	0.316503
ZNF286B	0.851307	-0.316991
ZNF287	0.0108401	-1.91381
ZNF292	0.152487	-0.603182
ZNF296	0.00401619	2.39691
ZNF3	0.0005988	-1.67718
ZNF30	0.325533	-2.33719
ZNF300	0.123588	2.70621
ZNF302	0.685045	-0.314796
ZNF304	0.786049	-0.22573
ZNF311	0.829483	-0.475506
ZNF316	0.809956	-0.13182
ZNF317	0.317942	0.733746
ZNF318	0.279186	0.907969
ZNF319	0.00120722	-2.93261
ZNF32	0.0132245	-1.2097
ZNF320	0.208147	-1.07525
ZNF322	0.844545	0.109915
ZNF324	0.0339156	-1.30078
ZNF324B	0.375174	-1.25247
ZNF326	0.00561405	0.979489
ZNF329	0.582454	-0.951495
ZNF330	0.364902	0.299072
ZNF331	0.0276023	-1.59985
ZNF333	0.585824	-0.343848
ZNF334	0.048945	-3.10723
ZNF335	0.695046	-0.179117
ZNF337	0.78267	-0.412296
ZNF33A	0.000559755	-1.61622
ZNF33B	0.00264337	-1.97376
ZNF34	0.940806	0.149505
ZNF341	0.241489	-1.58832
ZNF343	0.320413	-1.70861
ZNF345	0.623028	-0.493633
ZNF346	0.691203	-0.268534
ZNF347	0.637875	-0.652988
ZNF35	0.606841	0.631206
ZNF350	0.722985	-0.142326
ZNF354A	0.478317	-0.412183
ZNF354B	0.633007	-0.634675
ZNF354C	0.399863	2.17068
ZNF358	0.325405	-0.664468
ZNF362	0.809755	-0.171037
ZNF365	0.343007	-2.4864
ZNF366	0.091019	3.95206
ZNF367	0.10221	3.22607
ZNF37A	0.908234	0.134118
ZNF382	0.0759413	-4.0543
ZNF383	0.35506	-1.00934
ZNF384	0.84995	0.265807
ZNF385A	0.532032	-0.417716
ZNF385B	0.0620247	-2.83434
ZNF385C	0.907076	0.0670254
ZNF385D	0.128151	1.84095
ZNF391	5.24667e-05	-5.25685
ZNF394	0.695639	-0.144525
ZNF395	0.732035	0.228129
ZNF396	4.59485e-09	-4.62826
ZNF397	0.18976	-1.08611
ZNF398	0.848861	-0.18082
ZNF404	0.0320662	-4.60482
ZNF407	0.947002	0.125109
ZNF408	0.162444	0.831154
ZNF41	0.152266	1.27247
ZNF410	0.989416	0.145337
ZNF414	0.35048	0.61081
ZNF415	0.10604	-2.01277
ZNF416	0.643256	1.02615
ZNF417	0.969527	0.139146
ZNF418	0.59849	-1.50478
ZNF419	0.4687	-0.719959
ZNF420	0.650933	0.448105
ZNF425	0.938564	-0.120454
ZNF426	0.423822	-0.479162
ZNF428	0.916127	0.0725903
ZNF429	0.00664189	-1.91287
ZNF43	0.724104	0.390293
ZNF430	0.868844	0.258807
ZNF431	0.31674	0.935759
ZNF432	0.0051109	-2.62545
ZNF433	0.650828	-0.422462
ZNF436	0.0489292	1.26653
ZNF438	0.54335	-0.640682
ZNF439	0.335595	-1.4792
ZNF44	0.712053	-0.185169
ZNF440	1.07002e-08	-4.00521
ZNF441	0.510313	-1.14116
ZNF442	0.426946	-1.59753
ZNF443	0.630107	-0.73875
ZNF444	0.0316666	-1.03907
ZNF445	0.00270474	-2.66716
ZNF446	0.000467486	-2.48449
ZNF449	0.0187972	-4.29826
ZNF45	0.336951	1.10279
ZNF451	0.139061	-0.71959
ZNF454	0.232677	-2.59942
ZNF460	0.256711	1.28017
ZNF461	0.253232	-1.26146
ZNF462	0.424635	-0.819565
ZNF467	0.021979	2.05795
ZNF468	0.359636	0.71406
ZNF469	0.80092	-0.489634
ZNF470	0.00137584	-4.66748
ZNF471	0.906062	0.370853
ZNF473	6.20901e-06	-4.38485
ZNF474	4.02329e-07	-5.63274
ZNF48	0.946959	-0.109884
ZNF480	0.0954589	0.737477
ZNF483	0.00471336	-5.56468
ZNF484	0.95948	0.0590078
ZNF485	0.701295	0.52778
ZNF486	0.458055	-1.36341
ZNF487	4.71352e-11	-4.73383
ZNF488	0.711419	0.489034
ZNF490	0.852541	0.462381
ZNF491	0.0191536	-4.86687
ZNF493	0.41289	-0.694654
ZNF496	0.0165513	-1.546
ZNF497	0.00271877	-5.65232
ZNF500	0.867196	0.135631
ZNF501	0.66579	-0.814542
ZNF502	0.850019	-0.289586
ZNF503	0.703204	0.776003
ZNF506	0.571504	-0.360104
ZNF507	0.117038	-1.16861
ZNF510	0.245129	-1.0823
ZNF511	0.427722	-0.475921
ZNF512	0.191843	-0.86442
ZNF512B	0.990955	-0.0252993
ZNF513	0.67612	-0.199026
ZNF514	0.0493673	-1.44374
ZNF516	0.00179146	-1.67505
ZNF517	0.070702	-2.44799
ZNF518A	0.063001	-1.0794
ZNF518B	0.280668	0.895759
ZNF519	0.786044	-0.527935
ZNF524	0.582772	-0.321292
ZNF525	0.100529	2.87824
ZNF526	0.771343	-0.232303
ZNF527	0.843212	-0.42591
ZNF528	0.28	-1.1285
ZNF529	0.0330677	-1.6199
ZNF530	0.446857	-1.321
ZNF532	0.9954	0.248013
ZNF534	0.0493676	-3.2993
ZNF540	0.606096	-1.08256
ZNF541	0.797085	-0.341162
ZNF543	0.532105	-0.577243
ZNF544	0.711215	-0.195031
ZNF546	0.0399559	-4.41772
ZNF547	0.756016	0.641015
ZNF548	0.0422781	-1.33216
ZNF549	0.868937	-0.203131
ZNF550	0.839945	-0.330142
ZNF551	0.396925	1.65372
ZNF552	0.994724	0.00612169
ZNF554	0.286355	-1.28132
ZNF555	0.140021	-1.36855
ZNF556	0.0943141	-3.53004
ZNF557	0.312817	-0.672824
ZNF558	0.665616	-0.457838
ZNF559	0.830939	-0.205244
ZNF561	0.645021	-0.286543
ZNF562	0.706658	0.390633
ZNF563	0.0203104	-2.45932
ZNF564	0.0285034	-3.1293
ZNF565	0.151317	1.51384
ZNF566	0.812534	-0.288757
ZNF567	0.555911	0.535287
ZNF568	0.0951434	-1.48006
ZNF569	0.0277246	-2.87618
ZNF57	0.110834	-1.20308
ZNF570	0.254986	-1.29498
ZNF571	0.259209	-1.74324
ZNF572	0.362167	-2.18707
ZNF573	0.459667	1.17883
ZNF574	0.151237	-0.676242
ZNF575	0.63256	0.625484
ZNF576	0.70745	0.159283
ZNF577	0.875883	0.221827
ZNF578	0.51335	1.37032
ZNF579	0.899457	0.109875
ZNF580	0.879386	-0.12921
ZNF581	0.207265	0.749736
ZNF582	0.944131	-0.0602392
ZNF583	0.923053	-0.357331
ZNF584	0.000972272	-2.16322
ZNF585A	0.314335	-0.911382
ZNF585B	0.32607	0.885226
ZNF586	0.952438	-0.107404
ZNF587	0.943235	-0.0794716
ZNF587B	0.527573	-0.650558
ZNF589	0.245504	1.68651
ZNF592	0.108157	-0.904983
ZNF593	0.962049	-0.162411
ZNF594	0.105628	-2.45794
ZNF595	0.972993	0.0554327
ZNF596	0.617438	-0.925815
ZNF597	0.239621	-1.60312
ZNF598	0.762246	0.452564
ZNF599	0.000113361	-3.16141
ZNF600	0.808781	-0.133697
ZNF605	0.893713	-0.222534
ZNF606	0.296463	-1.07599
ZNF607	0.0999276	-1.69349
ZNF608	0.00207923	-4.11755
ZNF609	0.000599338	-1.74327
ZNF610	0.036021	-3.61922
ZNF611	0.408634	-0.682611
ZNF613	0.741191	0.543433
ZNF614	0.0615394	2.47966
ZNF615	0.976591	0.198493
ZNF616	0.849182	-0.0891236
ZNF618	0.0812782	1.93069
ZNF619	0.808448	0.386411
ZNF620	0.864876	0.298709
ZNF621	0.104472	-1.1866
ZNF622	0.537955	-0.180978
ZNF623	0.740723	-0.20096
ZNF624	0.64546	-0.913776
ZNF625	0.959121	0.186113
ZNF626	0.0903993	-1.48783
ZNF627	0.00956103	-1.97504
ZNF628	0.571744	-1.16488
ZNF629	0.312927	-0.552706
ZNF630	0.901793	-0.266002
ZNF638	0.248138	-0.465443
ZNF639	0.211667	-0.81193
ZNF641	0.301314	0.959818
ZNF644	0.00433925	0.975581
ZNF646	0.776982	0.445923
ZNF648	0.625408	-0.900891
ZNF649	0.610651	0.552111
ZNF652	0.358301	-0.458388
ZNF653	0.0777011	-2.32276
ZNF654	0.153442	1.18946
ZNF655	0.0655862	0.631763
ZNF658	0.00221661	-3.82154
ZNF66	0.411095	-1.29317
ZNF660	0.0914714	-3.31775
ZNF662	0.898576	0.295385
ZNF664	1.44574e-06	-2.13783
ZNF665	0.119028	-3.02312
ZNF667	0.652529	-1.13419
ZNF668	0.400896	0.974274
ZNF669	0.693086	-0.392759
ZNF670	0.99244	0.0945959
ZNF671	0.0607755	-3.28511
ZNF672	0.537765	0.375015
ZNF674	0.485969	-1.34029
ZNF675	0.170767	1.01247
ZNF677	0.991952	-0.122144
ZNF678	0.960388	0.00873987
ZNF680	0.263792	-0.856017
ZNF681	0.486856	-0.836665
ZNF682	0.0872436	-2.2878
ZNF683	0.592224	1.74497
ZNF684	0.913287	0.160432
ZNF687	0.476239	0.829378
ZNF688	4.57579e-08	-3.11624
ZNF689	0.20215	0.969356
ZNF69	0.0358419	-1.55617
ZNF691	0.127722	-1.30884
ZNF692	0.944631	-0.0714353
ZNF696	0.537206	0.506981
ZNF697	0.00842939	4.95161
ZNF699	0.79557	-0.768926
ZNF7	0.526835	-0.339598
ZNF70	0.271355	-1.95903
ZNF700	0.809713	0.388537
ZNF701	0.361363	0.814543
ZNF703	0.869141	0.0622641
ZNF704	0.0630507	-2.32821
ZNF706	0.133156	-0.444233
ZNF707	0.977134	0.0877164
ZNF708	0.54177	-0.669152
ZNF709	0.177423	-2.60221
ZNF71	0.77559	0.451642
ZNF710	0.78657	0.377419
ZNF711	0.702872	0.762342
ZNF713	0.0138901	-3.27066
ZNF714	0.786044	0.505043
ZNF717	0.381868	-1.12117
ZNF718	0.0305345	2.59336
ZNF720	0.722727	-0.219929
ZNF721	0.634495	-0.360952
ZNF724	0.82106	-0.49214
ZNF726	0.579254	-1.0775
ZNF727	0.766304	-0.440649
ZNF736	0.740879	0.373421
ZNF737	0.310338	-1.83896
ZNF738	0.845754	-0.189582
ZNF74	0.451153	-1.05054
ZNF740	0.0499253	-1.90198
ZNF746	0.0254113	-1.21034
ZNF747	0.264738	-0.830313
ZNF749	0.0212928	-3.53605
ZNF750	0.0157164	1.13887
ZNF75A	0.159676	-0.92506
ZNF75D	0.348673	-0.954903
ZNF76	0.214014	-0.759706
ZNF761	0.611713	0.617956
ZNF763	0.122269	-2.38626
ZNF764	0.0101915	-2.0514
ZNF765	0.616584	0.63461
ZNF766	0.689683	0.162834
ZNF768	0.215904	-0.828384
ZNF77	0.425264	-0.677524
ZNF770	0.618858	0.173285
ZNF771	0.485655	0.52153
ZNF772	0.0400033	3.2058
ZNF773	0.570017	0.60823
ZNF774	0.986262	-0.0513688
ZNF775	0.00694117	-3.09102
ZNF776	0.734996	-0.279517
ZNF777	0.876518	0.213526
ZNF778	0.559407	0.733585
ZNF780A	0.915237	-0.178984
ZNF780B	0.508173	-1.18244
ZNF781	0.18036	-2.64449
ZNF782	0.677903	-0.911338
ZNF783	0.0493739	2.33131
ZNF784	0.534397	-0.77129
ZNF785	0.889802	0.106938
ZNF786	0.703784	0.40985
ZNF787	0.464891	0.70831
ZNF788	0.197212	-2.88274
ZNF789	0.0952624	-1.35198
ZNF79	0.875944	0.318239
ZNF790	0.295533	-0.88875
ZNF791	0.4732	-0.332732
ZNF792	0.910396	0.522492
ZNF793	0.508451	-0.743477
ZNF799	0.00261232	-3.64526
ZNF8	0.557746	-0.8652
ZNF800	0.808047	-0.0693221
ZNF804A	0.981338	-0.0429638
ZNF805	0.94892	-0.092614
ZNF808	0.277608	-1.19521
ZNF81	0.982198	0.112154
ZNF812P	0.820175	0.33473
ZNF813	0.979899	-0.0677976
ZNF814	0.528351	-0.561861
ZNF816	0.193918	-1.12644
ZNF821	0.317222	-0.819829
ZNF823	0.667904	0.692348
ZNF827	0.320093	-0.633572
ZNF829	0.299761	1.80151
ZNF83	0.00699573	-1.4997
ZNF830	0.199924	-0.732484
ZNF831	0.592178	-1.31107
ZNF836	0.473455	-0.965558
ZNF837	0.483189	-0.679944
ZNF839	0.0248736	-1.75188
ZNF84	0.0838757	-1.37201
ZNF841	0.277097	1.39716
ZNF843	0.183589	-2.9697
ZNF844	0.44282	-1.05726
ZNF845	0.913609	-0.0995414
ZNF846	0.0462696	-1.79021
ZNF85	0.782486	0.290777
ZNF850	0.762776	-1.1999
ZNF852	0.336335	-1.18264
ZNF853	0.00239844	-4.64979
ZNF860	0.864385	0.387879
ZNF862	0.934011	-0.142064
ZNF865	0.961947	0.103993
ZNF878	0.433592	-1.94225
ZNF879	0.703571	0.638872
ZNF880	0.702109	-0.4728
ZNF891	0.332596	-1.65213
ZNF90	0.317584	-1.90582
ZNF91	0.397905	-0.446714
ZNF92	0.898535	0.240384
ZNF93	0.67288	-0.817641
ZNFX1	0.796586	0.289641
ZNHIT1	0.00569128	-0.807396
ZNHIT2	6.32098e-09	-2.87257
ZNHIT3	0.925763	-0.0167452
ZNHIT6	0.918306	0.342225
ZNRD1	0.419485	0.391057
ZNRF1	0.266463	0.34888
ZNRF2	0.118231	0.753949
ZNRF3	0.882456	0.0707085
ZP2	0.36417	-1.35704
ZP3	0.00692317	-4.34018
ZPBP	0.14347	-3.15931
ZPLD1	0.391504	-1.25777
ZPR1	0.199644	0.549423
ZRANB1	0.655689	0.26328
ZRANB2	0.946517	-0.0140819
ZRANB3	0.281887	-2.29529
ZRSR2	0.000212658	-1.47715
ZSCAN1	1.11606e-06	-8.54297
ZSCAN12	0.871756	0.381546
ZSCAN16	0.274491	-0.467286
ZSCAN18	2.79054e-08	-4.21546
ZSCAN2	0.801744	-0.211085
ZSCAN20	0.955299	-0.0232213
ZSCAN21	0.0261833	-1.89198
ZSCAN22	0.101334	2.70958
ZSCAN23	0.952995	0.136849
ZSCAN25	0.794122	-0.116019
ZSCAN26	0.233247	-0.973407
ZSCAN29	0.800218	0.272638
ZSCAN30	0.875409	0.230382
ZSCAN31	0.0416748	1.60601
ZSCAN32	0.976573	0.0388302
ZSCAN4	0.207659	-3.13076
ZSCAN5A	3.27178e-05	-3.19236
ZSCAN9	0.666765	0.495088
ZSWIM1	0.441063	0.70719
ZSWIM3	0.678316	-0.856758
ZSWIM4	0.303379	1.1901
ZSWIM5	0.9954	0.16666
ZSWIM6	0.583659	-0.42798
ZSWIM7	0.157585	-0.835944
ZSWIM8	0.545208	0.56586
ZUFSP	0.259106	0.876933
ZW10	0.000197075	1.78352
ZWILCH	0.0271406	2.20405
ZWINT	0.00217736	2.39913
ZXDA	0.859797	-0.501598
ZXDB	0.723091	-0.377041
ZXDC	0.999128	0.0784437
ZYG11A	0.551945	-1.07908
ZYG11B	0.730206	-0.122175
ZYX	0.00280203	2.10754
ZZEF1	0.131203	-1.06427
ZZZ3	0.079349	1.02324

### Sheet: Signature16
	S16_FDR	S16_Est
MARCH1	0.652344	-0.808752
MARCH2	0.0210137	0.864628
MARCH3	0.000608462	1.92415
MARCH4	0.657163	1.1717
MARCH5	0.0126705	0.899108
MARCH6	0.00136099	-0.934971
MARCH7	0.424427	0.310096
MARCH8	0.0968206	-0.945346
MARCH9	0.662513	0.281739
MARCH10	0.559564	0.561374
SEPT1	0.362977	1.847
SEPT2	0.189098	0.371581
SEPT3	0.883312	-0.245306
SEPT4	0.999109	0.31295
SEPT5	0.213491	1.64136
SEPT6	0.599676	0.909631
SEPT7	0.0299521	0.490096
SEPT8	0.157768	1.33786
SEPT9	0.000716349	1.10838
SEPT10	0.83431	0.0429999
SEPT11	0.150416	0.677464
SEPT12	0.909348	0.326865
A2M	3.81869e-07	-5.64318
A2ML1	0.101875	-3.5433
A3GALT2	0.321774	-2.06592
A4GALT	0.00621089	1.37218
AAAS	0.875537	0.0625421
AACS	2.75342e-07	1.84266
AADAC	0.00557381	5.5725
AADACL2	0.524944	-1.95982
AADAT	0.19639	-1.60083
AAED1	0.989388	-0.174976
AAGAB	0.321207	0.376604
AAK1	0.971043	-0.0247419
AAMDC	0.172355	0.440842
AAMP	0.00787932	-0.545363
AANAT	0.242918	-1.50629
AAR2	0.884129	0.139127
AARS	0.834893	-0.147312
AARS2	0.530128	1.01452
AARSD1	0.00422893	-3.88591
AASDH	0.224432	-0.874452
AASDHPPT	0.746152	0.259598
AASS	0.433232	-0.77358
AATF	0.852121	-0.042692
AATK	0.000245516	-6.75295
ABAT	0.527836	-0.461756
ABCA1	0.0458848	-2.36778
ABCA10	0.183228	2.26122
ABCA12	0.0132313	-3.08279
ABCA13	0.00317802	-1.52313
ABCA2	0.0599336	-1.59111
ABCA3	0.963162	0.438196
ABCA4	0.63466	0.836368
ABCA5	1.85951e-06	2.57117
ABCA6	0.265236	-2.92621
ABCA7	0.24961	-0.765249
ABCA8	0.596786	1.17499
ABCA9	0.788627	0.359458
ABCB1	0.0424872	-4.30733
ABCB10	0.795514	0.188303
ABCB11	0.0365202	-2.53098
ABCB4	0.479692	1.54916
ABCB5	0.0747715	-3.19412
ABCB6	0.896054	0.178276
ABCB7	0.912932	0.0320901
ABCB8	0.304201	-0.384031
ABCB9	0.783477	-0.0189229
ABCC1	0.996184	0.229987
ABCC10	0.928907	0.126383
ABCC11	0.0684776	-3.8491
ABCC2	0.694913	-1.23712
ABCC3	4.4091e-12	-6.51534
ABCC4	0.000382872	-2.85205
ABCC5	0.312491	-0.670102
ABCC6	0.0464417	-2.33837
ABCC9	0.66399	2.02742
ABCD1	0.751816	0.776881
ABCD2	0.657713	-1.11847
ABCD3	0.516692	-0.244434
ABCD4	0.51035	-0.35574
ABCE1	0.652016	0.151454
ABCF1	0.786812	-0.0640621
ABCF2	0.637289	0.270737
ABCF3	0.717603	-0.0238092
ABCG1	0.000536886	1.96257
ABCG2	0.113956	-4.19992
ABCG5	0.30688	-1.66829
ABHD1	0.016343	-4.31801
ABHD10	0.109546	0.696083
ABHD11	0.417289	0.0467451
ABHD12	0.0966157	-0.410953
ABHD12B	0.796436	-0.644219
ABHD13	0.448653	0.392048
ABHD14A	0.676873	-0.60479
ABHD14A-ACY1	0.876498	-0.421697
ABHD14B	0.905561	-0.120833
ABHD15	0.371064	-0.774865
ABHD16A	0.926899	-0.00737078
ABHD17A	0.583546	0.490656
ABHD17B	0.132978	0.66614
ABHD17C	3.58363e-06	1.7433
ABHD18	0.144201	0.901982
ABHD2	0.0189685	1.10472
ABHD3	0.514265	0.167514
ABHD4	0.764746	0.275857
ABHD5	0.196899	-0.656317
ABHD6	0.212156	0.805902
ABHD8	0.765543	0.414164
ABI1	0.132023	0.366178
ABI2	0.872514	0.135794
ABI3	0.553876	1.26703
ABI3BP	0.439858	-1.86962
ABL1	0.222174	-0.398293
ABL2	0.0278333	-2.02844
ABLIM1	0.0779459	-0.557105
ABLIM2	0.289422	-1.90961
ABLIM3	0.651997	-0.357105
ABO	0.0508939	1.89295
ABR	0.190326	0.906833
ABRACL	0.407792	0.331937
ABRAXAS1	0.762707	0.232573
ABRAXAS2	0.141285	0.610793
ABT1	0.173568	0.414701
ABTB1	0.000207965	-2.95217
ABTB2	0.820765	0.88144
AC003002.1	0.955229	-0.203385
AC005041.1	0.188245	-2.58754
AC011473.4	0.00238337	-5.56265
AC079447.1	0.291529	-1.60888
ACAA1	0.780865	-0.0853839
ACAA2	0.0906313	1.64852
ACACA	0.216266	-0.764095
ACACB	0.332058	-0.817027
ACAD10	0.132978	-0.844878
ACAD8	3.4053e-06	-2.16151
ACAD9	0.188327	0.571596
ACADL	0.0323038	-4.5264
ACADM	0.0552191	-0.762828
ACADS	0.856133	0.0846467
ACADSB	0.0924937	-0.969009
ACADVL	0.00688228	0.580448
ACAP1	0.962563	0.236389
ACAP2	0.591399	-0.31464
ACAP3	0.208049	-0.667725
ACAT1	0.658313	-0.506828
ACAT2	0.206	-0.738461
ACBD3	0.0553993	0.713279
ACBD4	0.181655	0.888464
ACBD5	0.0109652	0.963881
ACBD6	0.0167242	-0.872631
ACBD7	0.0811596	-2.83843
ACCS	0.0135965	-1.84333
ACD	0.016024	-0.913497
ACE	0.010563	-2.03532
ACE2	0.000340655	-3.68457
ACER2	0.235539	1.85265
ACER3	0.935915	-0.0196098
ACHE	0.367041	-1.87236
ACIN1	0.159946	-0.612078
ACKR2	0.0100055	2.84955
ACKR3	6.98465e-08	-5.43249
ACKR4	0.661676	-0.533082
ACLY	0.0334418	0.988225
ACO1	0.174155	-0.848143
ACO2	0.57781	0.187315
ACOD1	0.989328	0.0863382
ACOT1	0.726702	0.502704
ACOT11	0.89439	-0.125986
ACOT13	0.277485	-0.484315
ACOT2	0.957605	-0.163287
ACOT4	0.0343055	1.17848
ACOT7	0.669702	0.16678
ACOT8	0.015616	0.802061
ACOT9	0.0486906	0.636464
ACOX1	0.0539685	0.880243
ACOX2	7.9258e-10	-7.65772
ACOX3	0.00170885	1.63857
ACOXL	0.331135	-1.3439
ACP1	0.981771	-0.0781149
ACP2	0.520655	0.404358
ACP5	0.00192117	2.97921
ACP6	0.151321	0.712462
ACPP	0.00811211	1.91815
ACRBP	0.570183	-1.22677
ACRV1	0.376034	-2.22552
ACSBG1	0.504379	-1.73687
ACSBG2	0.03766	-2.2469
ACSF2	0.547717	0.419135
ACSF3	0.622157	0.239366
ACSL1	6.38029e-05	-2.59597
ACSL3	0.048416	0.63727
ACSL4	0.12149	1.14956
ACSL5	0.149524	-0.489078
ACSL6	0.294335	-1.27512
ACSM1	0.0318546	4.03428
ACSM3	0.128712	3.02976
ACSM5	0.155794	-1.5891
ACSS1	0.799127	0.183905
ACSS2	0.690929	-0.0129062
ACSS3	5.18559e-07	-5.50385
ACTA2	0.311772	1.36564
ACTB	0.855613	-0.141095
ACTBL2	0.229477	-3.93168
ACTG1	0.96851	-0.0452324
ACTG2	0.550109	0.846351
ACTL10	0.404289	-0.607237
ACTL6A	0.110386	-0.591522
ACTN1	0.819608	-0.0866325
ACTN4	0.97147	0.111741
ACTR10	0.479786	0.127532
ACTR1A	0.0370087	0.651816
ACTR1B	0.106494	0.738875
ACTR2	0.175623	0.415482
ACTR3	0.00185735	1.13174
ACTR3B	0.640718	-0.395979
ACTR3C	0.613505	0.0188474
ACTR5	0.499144	0.899061
ACTR6	0.428176	0.356813
ACTR8	0.282697	-0.429382
ACTRT3	0.58929	1.48357
ACVR1	0.00116735	1.46075
ACVR1B	0.0898914	-0.713052
ACVR1C	0.627861	-0.89849
ACVR2A	0.91795	0.00307129
ACVR2B	0.860322	-0.0155159
ACVRL1	0.0640345	-3.74554
ACY1	0.747827	-0.385118
ACY3	0.00327601	-4.42891
ACYP1	0.526548	0.440098
ACYP2	0.806124	0.0634632
ADA	0.220702	-1.64278
ADA2	0.967061	0.185439
ADAD2	0.806578	-0.729183
ADAL	0.731273	0.165473
ADAM10	0.293494	0.62267
ADAM12	0.993359	-0.141717
ADAM15	0.188787	-0.449288
ADAM17	0.547115	0.412987
ADAM19	0.00199161	5.93146
ADAM22	0.340284	-2.70301
ADAM23	0.312702	1.99932
ADAM28	0.264762	0.742881
ADAM32	0.379601	-2.49065
ADAM8	1.44555e-05	4.09997
ADAM9	0.000555459	1.38058
ADAMDEC1	9.00542e-07	-8.65498
ADAMTS1	0.931225	-0.238248
ADAMTS10	0.75785	-0.706582
ADAMTS12	0.745309	0.970646
ADAMTS13	0.720759	-0.562198
ADAMTS14	0.151321	3.35197
ADAMTS15	0.23771	-1.96727
ADAMTS16	0.0765404	-2.76465
ADAMTS17	0.71129	-0.632444
ADAMTS2	0.801543	-0.145063
ADAMTS3	0.370719	-2.63483
ADAMTS4	0.283145	-1.7775
ADAMTS6	0.384763	1.38151
ADAMTS7	0.839273	0.3739
ADAMTS8	0.611264	1.1332
ADAMTS9	0.000259675	8.19247
ADAMTSL1	0.606401	-1.11628
ADAMTSL3	2.28295e-05	4.64964
ADAMTSL4	0.491589	-1.85887
ADAMTSL5	0.640903	-0.660602
ADAP1	0.670256	0.430808
ADAP2	0.0440802	-1.77212
ADAR	0.0997572	-0.490368
ADARB1	0.438993	1.09045
ADARB2	0.00201474	-5.14956
ADAT1	0.743928	-0.163143
ADAT2	0.0100246	-3.06946
ADAT3	0.745818	0.381418
ADCK1	0.233354	-1.43866
ADCK2	0.546629	-0.267482
ADCK5	0.184858	-0.835419
ADCY1	0.259454	-1.59993
ADCY10	0.0552	-3.53608
ADCY2	0.000232526	-3.1159
ADCY3	3.26323e-05	-3.8474
ADCY4	0.0151787	4.44842
ADCY5	0.453886	2.16916
ADCY6	0.591625	-0.0797666
ADCY7	0.0189516	3.62008
ADCY9	0.984259	0.202789
ADCYAP1	0.0221075	4.4684
ADD1	0.0196882	-0.474047
ADD2	0.780136	-0.80837
ADD3	0.163628	-0.421196
ADGB	0.556135	-1.10677
ADGRA1	0.11419	-2.63126
ADGRA3	0.00582693	-2.60369
ADGRB2	0.063992	-3.48421
ADGRE1	6.49417e-09	14.4788
ADGRE2	0.498448	1.41978
ADGRE3	0.342806	1.89625
ADGRE5	0.0502749	-1.21896
ADGRF1	3.3295e-05	-1.17061
ADGRF2	0.491239	-2.12162
ADGRF3	0.507197	1.88262
ADGRF4	0.57098	-1.84956
ADGRF5	0.896621	-1.42571
ADGRG1	0.139461	-0.42643
ADGRG2	0.297449	-2.23265
ADGRG3	0.0296903	3.967
ADGRG5	7.74317e-07	9.38302
ADGRG6	0.251418	-1.51021
ADGRG7	0.61571	-1.2886
ADGRL1	0.0739484	2.23047
ADGRL2	0.69016	1.04913
ADGRL3	0.610543	-1.72916
ADGRV1	0.153323	-1.60486
ADH1A	0.337989	-1.48276
ADH1B	0.997491	-0.0249443
ADH1C	0.718499	-0.415736
ADH4	0.703949	0.681974
ADH5	0.212464	0.202475
ADH6	0.883119	-0.0260862
ADH7	0.0928139	-1.04605
ADHFE1	0.624846	-0.445467
ADI1	3.75267e-05	1.3129
ADIPOR1	0.430204	-0.206679
ADIPOR2	0.929566	0.0724964
ADK	0.847215	-0.192187
ADM	0.10838	-2.22217
ADM2	5.05292e-05	6.69825
ADM5	0.052162	2.92508
ADNP	0.620114	-0.132153
ADNP2	0.0299387	-1.13974
ADO	0.931225	-0.0911982
ADORA1	0.224938	1.92383
ADORA2A	0.942236	-0.367135
ADORA2B	0.924358	0.0313083
ADORA3	0.000203858	8.12533
ADPGK	0.262988	0.456264
ADPRH	0.0235495	-1.75032
ADPRHL1	0.320908	-1.21822
ADPRHL2	0.491323	-0.294485
ADPRM	0.977024	-0.22132
ADRA2A	2.04826e-06	9.68099
ADRA2B	0.133164	-3.47236
ADRA2C	5.59573e-05	7.06248
ADRB1	0.177094	-1.30866
ADRB2	2.05026e-06	-4.61347
ADRM1	0.61868	-0.15106
ADSL	0.00195205	2.129
ADSS	0.945067	-0.112944
ADSSL1	0.784776	0.169531
ADTRP	1.38679e-16	-7.54423
AEBP1	0.217661	-2.83861
AEBP2	0.879146	-0.0491907
AEN	0.261346	0.988003
AES	0.968935	-0.03287
AFAP1	0.095499	-0.941178
AFAP1L1	4.49513e-06	-8.22692
AFAP1L2	0.442046	-1.53057
AFDN	0.133717	-0.741871
AFF1	0.393752	0.565293
AFF2	0.867128	-0.0946971
AFF3	0.975746	-0.143733
AFF4	0.842415	0.168753
AFG1L	0.108924	1.8048
AFG3L2	0.629409	-0.0690172
AFMID	0.967456	-0.0360079
AFTPH	0.0609426	-0.618404
AGA	1.53518e-07	-1.91601
AGAP1	0.701643	-0.240571
AGAP2	0.918911	-0.0716378
AGAP3	0.409608	0.512184
AGAP4	0.581237	0.860336
AGAP6	0.177524	-1.79196
AGAP9	0.702416	-0.794083
AGBL2	0.494193	0.724805
AGBL3	0.829672	-0.0521229
AGBL4	0.956001	-0.13922
AGBL5	0.791652	-0.252114
AGER	0.154988	-3.05688
AGFG1	0.559176	-0.158633
AGFG2	0.00491489	-1.44868
AGGF1	0.799791	0.0743254
AGK	0.663671	-0.117429
AGL	0.433973	-0.464149
AGMAT	0.275282	-1.43954
AGMO	0.522794	-1.31898
AGO1	0.0158955	-0.973229
AGO2	0.934386	0.0549822
AGO3	0.669334	-0.371164
AGO4	0.548039	-0.28261
AGPAT1	0.904906	-0.0875142
AGPAT2	1.55807e-10	-1.59547
AGPAT3	0.795514	0.168841
AGPAT4	0.783571	-0.61463
AGPAT5	0.137019	-1.1853
AGPS	1.09186e-08	2.89255
AGR2	0.0737423	0.478652
AGR3	0.00265571	1.88379
AGRN	0.0478885	-0.947213
AGT	0.0587935	-4.69471
AGTPBP1	0.263544	0.898562
AGTRAP	0.0507687	-0.872469
AGXT	0.0484479	-2.736
AHCTF1	0.0409623	-1.10166
AHCY	0.805126	0.0611738
AHCYL1	0.656765	-0.0852429
AHCYL2	0.621867	-0.0376543
AHDC1	0.820681	-0.306316
AHI1	0.0684787	-1.03556
AHNAK	0.000218345	-1.40905
AHNAK2	0.265695	1.54503
AHR	0.489608	-0.462591
AHRR	0.265943	-2.19151
AHSA1	0.52383	0.165825
AHSA2	0.0417688	-1.47888
AHSG	4.66392e-12	8.53026
AICDA	0.717255	0.752209
AIDA	0.864208	-0.454658
AIF1	0.164764	-1.80182
AIF1L	0.0030256	-3.4346
AIFM1	0.314586	0.419473
AIFM2	0.582009	0.435763
AIFM3	0.615715	0.739279
AIG1	0.24961	-0.589615
AIM2	0.764746	0.988709
AIMP1	0.0204231	0.547899
AIMP2	0.512862	-0.424044
AIP	2.08237e-05	1.80991
AJAP1	0.00076308	-5.0078
AJUBA	0.264412	-1.12172
AK1	0.274756	-1.42888
AK2	1.361e-11	1.56187
AK3	0.265943	0.247758
AK4	0.0326366	3.95837
AK5	0.136193	-2.10424
AK6	0.212132	0.30432
AK7	0.740625	0.199406
AK8	0.403721	0.722516
AK9	0.9277	-0.384935
AKAP1	0.954899	0.121605
AKAP10	0.17626	0.64529
AKAP11	0.0312975	-1.3344
AKAP12	3.03989e-05	4.80001
AKAP13	0.954649	0.123549
AKAP14	0.685763	0.089229
AKAP17A	0.46001	-0.354883
AKAP2	0.263544	2.15709
AKAP3	0.317612	1.71718
AKAP5	0.280803	2.96555
AKAP6	0.554319	-0.770549
AKAP7	0.896982	-0.344324
AKAP8	0.196467	-0.552423
AKAP8L	0.00010645	-1.37474
AKAP9	0.367639	0.381952
AKIP1	0.132692	0.587261
AKIRIN1	0.461875	-0.311457
AKIRIN2	0.851776	-0.11738
AKNA	0.00875766	-1.76922
AKR1A1	0.193168	-0.421323
AKR1B1	4.28635e-10	-3.13185
AKR1B10	0.00630405	-3.09588
AKR1B15	0.00322561	-4.7081
AKR1C1	7.47582e-06	-3.17369
AKR1C2	6.82933e-10	-4.28977
AKR1C3	1.82425e-06	-1.90548
AKR1C4	0.447813	-1.82274
AKR1E2	0.180946	-1.92984
AKR7A2	0.883312	-0.106147
AKR7A3	0.0355867	-3.31136
AKT1	0.799908	0.209673
AKT1S1	0.977222	0.204211
AKT2	0.261198	-0.482617
AKT3	0.655994	0.600607
AKTIP	0.321434	-0.428011
AL049697.1	0.268912	-1.56084
AL365205.1	0.0441912	-1.88458
ALAD	0.41059	-0.357404
ALAS1	0.921773	0.0509227
ALB	0.36966	-1.53574
ALCAM	0.0576019	-0.474758
ALDH16A1	0.00466705	1.23262
ALDH18A1	0.0239322	1.04082
ALDH1A1	0.00480486	-0.824811
ALDH1A2	0.854886	0.314696
ALDH1A3	0.00880886	2.30631
ALDH1B1	0.672021	-0.375351
ALDH1L1	0.852623	-0.069199
ALDH1L2	0.00338419	6.45554
ALDH2	3.99845e-10	-2.00834
ALDH3A1	1.01359e-09	-2.3105
ALDH3A2	0.00246697	-1.12425
ALDH3B1	0.691396	-0.437256
ALDH3B2	0.0934983	-2.002
ALDH4A1	0.683797	-0.223616
ALDH5A1	4.39418e-05	-2.28918
ALDH6A1	0.968069	0.0376647
ALDH7A1	0.00517203	-1.29561
ALDH8A1	0.5713	1.14529
ALDH9A1	0.452154	-0.367309
ALDOA	0.676463	-0.171535
ALDOB	0.815965	0.843344
ALDOC	0.052509	2.14234
ALG1	0.619956	-0.321209
ALG10	0.0409989	-2.791
ALG10B	0.0881559	-1.66228
ALG11	0.324369	0.342369
ALG12	0.995857	0.109646
ALG13	0.00119095	1.18685
ALG14	0.192119	0.378621
ALG1L	0.0233723	-2.7149
ALG1L2	0.540696	-0.611443
ALG2	0.107633	0.466438
ALG3	0.260104	-0.364709
ALG5	0.0276304	0.542378
ALG6	0.792835	0.229712
ALG8	0.322153	0.229405
ALG9	0.642405	-0.908844
ALK	0.607007	-1.36479
ALKAL1	8.90254e-07	7.13213
ALKAL2	0.287354	-1.34856
ALKBH1	0.0163152	-1.50937
ALKBH2	0.0894256	-1.44587
ALKBH3	0.124548	-0.825967
ALKBH4	0.0272529	-1.22328
ALKBH5	0.182343	0.562985
ALKBH6	0.00013102	-2.97761
ALKBH7	0.819246	-0.00130402
ALKBH8	0.795514	0.821318
ALMS1	0.0460453	-1.98219
ALOX12	0.00279388	-5.64175
ALOX12B	0.305741	-2.39879
ALOX15	3.79573e-13	4.4169
ALOX15B	0.476318	2.14231
ALOX5	0.477339	0.769009
ALOX5AP	1.80578e-08	5.04531
ALOXE3	0.163638	4.18467
ALPK1	0.00364373	-1.46891
ALPK3	0.113808	-1.69744
ALPL	0.815543	0.373821
ALPPL2	0.119134	-2.36229
ALS2	0.894854	0.20042
ALS2CL	0.00185735	-1.684
ALS2CR12	0.766013	0.489269
ALYREF	0.0612257	0.628248
AMACR	0.997227	-0.354748
AMBRA1	0.952659	0.0938896
AMD1	6.96654e-08	1.77337
AMDHD1	0.0212214	-3.77368
AMDHD2	0.0296718	-1.2382
AMER1	0.877523	-0.731353
AMFR	0.491728	-0.195216
AMH	0.343654	-1.78598
AMHR2	0.129068	2.78908
AMIGO1	0.719176	-0.570502
AMIGO2	0.3452	1.49359
AMMECR1	0.120249	0.965125
AMMECR1L	0.601625	-0.263513
AMN	1.10068e-07	3.45935
AMN1	0.016319	1.33284
AMOT	3.41631e-07	2.79398
AMOTL1	0.165779	-2.52091
AMOTL2	0.0225477	-1.61276
AMPD1	0.398674	1.95245
AMPD2	0.0959684	-1.38131
AMPD3	0.547191	-0.169358
AMPH	0.602218	1.65034
AMT	0.466215	-1.51994
AMTN	0.541757	-1.78195
AMY2B	0.00447348	-3.59681
AMZ1	0.836846	-0.343233
AMZ2	0.844134	-0.255866
ANAPC1	0.377126	-0.66412
ANAPC10	0.371064	0.288008
ANAPC11	0.453886	0.107894
ANAPC13	0.247195	0.344013
ANAPC15	0.880738	-0.203872
ANAPC16	0.129236	0.326821
ANAPC2	0.00933183	-2.37257
ANAPC4	0.9277	-0.114408
ANAPC5	0.179545	-0.474329
ANAPC7	0.805483	-0.0934308
ANG	0.881696	0.0687609
ANGEL1	0.256637	-0.57434
ANGEL2	0.195635	-0.698101
ANGPT1	0.297695	-1.98878
ANGPT2	0.673938	-1.46031
ANGPTL1	0.349306	-2.19059
ANGPTL2	0.0104315	-4.08702
ANGPTL4	0.0100857	4.51707
ANGPTL5	0.114281	-3.21954
ANGPTL6	0.335291	2.44218
ANGPTL8	0.554974	-0.970415
ANK1	0.93692	0.679706
ANK2	0.549843	-1.9041
ANK3	6.57388e-06	-2.01941
ANKAR	0.0526562	-2.71947
ANKDD1A	0.0895548	-2.87799
ANKDD1B	0.0362865	2.92078
ANKEF1	0.989141	0.0706357
ANKFN1	0.909348	-0.500472
ANKFY1	0.423543	-0.141855
ANKH	0.72039	-0.0821906
ANKHD1	0.139183	-1.15714
ANKHD1-EIF4EBP3	0.000823463	-4.12966
ANKIB1	0.837043	0.127707
ANKK1	0.660611	0.452562
ANKLE1	0.906993	0.503192
ANKLE2	0.321814	0.456301
ANKMY1	0.736565	0.184487
ANKMY2	0.405163	0.40361
ANKRA2	0.497667	0.245436
ANKRD10	0.0238041	0.905897
ANKRD11	0.0779459	-0.564617
ANKRD12	0.211676	-0.642026
ANKRD13A	0.393948	-0.302018
ANKRD13B	0.046625	-3.6844
ANKRD13C	0.910939	-0.0188017
ANKRD13D	0.0653162	-0.865008
ANKRD16	0.714829	-0.637387
ANKRD17	0.337688	-0.312208
ANKRD18A	0.780136	0.132396
ANKRD18B	0.0729659	-3.27523
ANKRD2	0.670256	-1.13836
ANKRD22	0.005626	2.46419
ANKRD23	0.0564876	-3.22629
ANKRD24	0.797889	0.358764
ANKRD26	0.0486418	-1.59084
ANKRD27	0.481776	-0.34457
ANKRD28	0.732946	0.394687
ANKRD29	0.0423584	3.55237
ANKRD31	0.211794	-3.5116
ANKRD33B	0.0552887	3.96073
ANKRD34A	0.119302	-2.84943
ANKRD34B	0.370734	-1.50741
ANKRD35	0.275112	-0.840999
ANKRD36	2.16656e-10	-5.38007
ANKRD36B	6.20895e-07	-4.04221
ANKRD36C	0.171529	-1.22042
ANKRD37	0.545063	0.363233
ANKRD39	0.128954	0.833236
ANKRD40	0.00210947	-1.88408
ANKRD42	0.318676	-0.95784
ANKRD44	0.934526	0.19003
ANKRD45	0.350173	0.749427
ANKRD46	0.918911	0.281027
ANKRD49	0.250028	0.546257
ANKRD50	0.00220551	-1.68464
ANKRD52	0.134809	-0.620756
ANKRD53	0.297998	2.01031
ANKRD54	0.43133	-0.769073
ANKRD55	0.226946	2.24647
ANKRD6	0.892935	-0.128905
ANKRD61	0.749818	1.03552
ANKRD62	0.224781	-1.73984
ANKRD65	0.205981	0.642888
ANKRD66	0.647813	0.385036
ANKRD7	0.878167	-0.691388
ANKRD9	0.713328	0.313072
ANKS1A	0.113956	-0.812714
ANKS1B	0.184795	-3.04284
ANKS3	0.0380926	-1.33041
ANKS6	0.127533	-0.725962
ANKUB1	0.944009	-0.76173
ANKZF1	0.211372	-0.664068
ANLN	0.954265	-0.134897
ANO1	2.85104e-11	8.38576
ANO10	0.195279	0.817741
ANO2	0.255145	2.35356
ANO3	0.752943	0.579849
ANO4	0.842867	-0.567666
ANO6	0.000229123	1.15053
ANO7	0.0173337	4.07043
ANO8	0.841653	0.289352
ANO9	0.369757	0.663514
ANOS1	0.123713	2.36463
ANP32A	0.855901	0.0785752
ANP32B	0.410412	-0.478209
ANP32E	0.986769	-0.0367374
ANPEP	0.939675	0.578835
ANTXR1	0.209694	-0.951827
ANTXR2	0.588543	-0.272233
ANXA1	0.216938	0.241333
ANXA10	0.783808	-0.726208
ANXA11	0.85091	0.0446704
ANXA13	0.74046	-0.63229
ANXA2	0.951449	-0.136647
ANXA2R	0.232521	2.85712
ANXA3	0.000243783	1.00695
ANXA4	5.52748e-11	2.20785
ANXA5	0.0460315	0.462279
ANXA6	0.0383632	2.5079
ANXA7	0.583348	0.0826532
ANXA8	0.0839219	2.31339
ANXA8L1	0.548326	0.477624
ANXA9	0.0091283	-3.56349
AOAH	0.123002	-2.27576
AOC1	0.0624097	5.08017
AOC2	0.23349	-2.33664
AOC3	0.00583263	-4.78462
AOX1	0.0154083	-5.63098
AP1AR	0.0274136	-1.0166
AP1B1	0.886803	0.230089
AP1G1	0.997075	0.24669
AP1G2	0.24851	-0.387817
AP1M1	0.183545	-0.587197
AP1M2	0.713214	0.122596
AP1S1	0.700945	-0.179343
AP1S2	0.194234	1.95981
AP1S3	0.964458	0.0687736
AP2A1	0.0254806	-0.787293
AP2A2	0.211844	-0.428038
AP2B1	0.919869	0.0482529
AP2M1	0.00745999	0.405525
AP2S1	0.0767504	0.737556
AP3B1	0.0919845	0.663827
AP3B2	0.990041	-0.230909
AP3D1	0.813281	0.142138
AP3M1	0.0630208	0.814262
AP3M2	0.571982	-0.576704
AP3S1	0.110695	0.715835
AP3S2	0.581774	-0.244859
AP4B1	0.00452657	1.33879
AP4E1	0.202727	-0.992518
AP4M1	0.96623	-0.190485
AP4S1	0.18628	1.15293
AP5B1	0.000689085	-2.02417
AP5M1	0.375966	0.385777
AP5S1	0.348501	-0.457779
AP5Z1	0.039275	-0.732482
APAF1	0.627382	-0.209127
APBA1	0.961951	0.171332
APBA2	0.103277	-2.88126
APBA3	0.00488731	1.44505
APBB1	0.830489	-0.36771
APBB1IP	0.24961	-1.82785
APBB2	0.000148544	-2.73324
APBB3	0.141991	-1.1375
APC	0.100195	-0.840116
APC2	0.614213	-1.14545
APCDD1	0.867128	0.25667
APCDD1L	0.311772	-1.09437
APEH	0.863771	0.0297103
APELA	0.0116544	-4.55175
APEX1	3.26352e-05	-1.1902
APEX2	0.000158739	1.37884
APH1A	0.784834	-0.119509
APH1B	0.214731	-0.996014
API5	0.219251	0.571572
APIP	0.0268485	1.06274
APLF	0.862417	-0.709997
APLNR	0.761047	-0.711927
APLP1	0.801215	1.05788
APLP2	0.00095428	-0.574347
APMAP	0.828057	0.0105615
APOA1	0.922088	-0.183007
APOB	0.282176	-2.21318
APOBEC1	0.0811869	-3.04636
APOBEC2	0.83587	-0.64205
APOBEC3A	0.866939	-0.571586
APOBEC3B	0.0688719	2.69193
APOBEC3C	0.949489	0.0102494
APOBEC3D	0.83431	-0.749253
APOBEC3F	0.950449	-0.05815
APOBEC3G	0.954899	-0.00866391
APOBEC3H	0.943113	0.0246588
APOBEC4	0.865523	0.00827152
APOBR	0.193127	-2.43743
APOC1	0.0210074	-3.93484
APOD	0.00660709	-3.58444
APOE	8.13823e-06	-4.95369
APOL1	0.449112	0.596591
APOL2	0.393678	-0.563337
APOL3	0.47089	-0.484564
APOL4	0.123278	2.43465
APOL6	0.0863567	-0.99642
APOLD1	0.820794	-0.689565
APOM	0.532334	-0.704525
APOO	0.60586	-0.434075
APOOL	0.511851	0.305792
APOPT1	0.847215	0.0268353
APP	0.926722	-0.0191724
APPBP2	0.337474	0.431799
APPL1	0.897168	0.186947
APPL2	0.0225545	1.21978
APRT	0.911394	-0.0800437
APTX	0.7619	-0.242073
AQP1	0.560558	-1.67845
AQP10	0.47104	-2.52362
AQP11	6.806e-05	-5.16984
AQP2	0.0169059	-4.13193
AQP3	0.0183185	-0.767668
AQP4	0.346095	-1.65092
AQP5	0.000523532	-1.50803
AQP6	0.538826	-0.819275
AQP7	0.191578	-3.06882
AQP8	0.251522	-1.46964
AQP9	0.0760082	-5.30166
AQR	0.144201	-0.60681
AR	2.08976e-08	-9.87233
ARAF	0.0260489	0.823739
ARAP1	0.113371	-0.606441
ARAP2	0.638972	-0.214041
ARAP3	0.285138	-1.64562
ARC	0.397988	-1.8819
ARCN1	0.013672	0.72828
AREG	0.0732588	2.12991
AREL1	0.467551	-0.20342
ARF1	0.23026	0.209985
ARF3	0.926068	-0.0144829
ARF4	7.44779e-05	0.832115
ARF5	0.818593	-0.154031
ARF6	0.0248322	0.602432
ARFGAP1	0.763528	0.216507
ARFGAP2	0.967151	0.0586792
ARFGAP3	4.14082e-07	1.57128
ARFGEF1	0.74567	0.235526
ARFGEF2	0.407441	0.52605
ARFGEF3	0.116131	-0.58693
ARFIP1	0.331305	0.316168
ARFIP2	0.439165	0.240853
ARFRP1	0.0842376	0.680007
ARG1	0.0106462	-4.58399
ARG2	0.303539	0.904421
ARGLU1	0.254587	-0.592093
ARHGAP1	0.112743	0.822031
ARHGAP10	0.92353	0.238147
ARHGAP11A	0.486854	-1.40772
ARHGAP11B	0.279118	-2.80043
ARHGAP12	0.58202	-0.262042
ARHGAP15	0.745164	-0.427419
ARHGAP17	0.694913	0.5329
ARHGAP18	0.883312	-0.151285
ARHGAP19	0.461863	1.59623
ARHGAP20	0.101074	-2.18624
ARHGAP21	0.00886019	1.39092
ARHGAP22	0.261396	-2.4222
ARHGAP23	0.115065	-0.875291
ARHGAP24	0.00249619	-1.94303
ARHGAP25	0.893334	-0.379601
ARHGAP26	1.7337e-05	-2.5783
ARHGAP27	0.384376	-0.555681
ARHGAP28	0.0201804	-4.92536
ARHGAP29	0.478752	0.38437
ARHGAP30	0.984198	0.0608212
ARHGAP31	0.0143187	4.50566
ARHGAP32	0.00564241	-0.883428
ARHGAP33	0.00622611	-4.85297
ARHGAP35	9.00346e-05	-1.73896
ARHGAP39	0.289043	-1.06152
ARHGAP4	0.121832	1.71043
ARHGAP40	0.00416123	6.18681
ARHGAP42	0.576279	0.5579
ARHGAP44	0.00175198	-2.47305
ARHGAP45	0.212786	-0.949121
ARHGAP5	0.149637	-0.635355
ARHGAP6	0.19864	-2.95682
ARHGAP8	0.882264	-0.11989
ARHGAP9	0.716885	-0.491919
ARHGDIA	0.279339	0.852408
ARHGDIB	0.689393	-0.318664
ARHGEF1	0.122614	-0.598139
ARHGEF10	0.619954	-1.11978
ARHGEF10L	0.00042058	-1.59167
ARHGEF11	8.86063e-05	-1.48846
ARHGEF12	0.00983912	-0.80011
ARHGEF16	0.402215	-0.3922
ARHGEF17	0.976713	0.188361
ARHGEF18	0.356611	-0.636056
ARHGEF19	0.526535	-0.519929
ARHGEF2	0.721642	-0.1914
ARHGEF26	0.182154	1.88212
ARHGEF28	0.0522741	-0.783157
ARHGEF3	0.766518	0.288159
ARHGEF33	0.0817883	-4.44
ARHGEF35	0.25481	1.99624
ARHGEF37	0.796061	-0.0194178
ARHGEF38	0.392858	-0.827733
ARHGEF39	0.000530073	-3.79512
ARHGEF4	0.135312	-1.43965
ARHGEF40	1.55085e-06	-4.53459
ARHGEF5	0.653294	0.296627
ARHGEF6	7.62648e-12	4.80138
ARHGEF7	0.420736	0.61606
ARHGEF9	0.334889	0.93601
ARID1A	0.000108639	-1.47563
ARID1B	0.832605	0.267125
ARID2	0.071425	-0.967325
ARID3A	0.116297	2.77047
ARID3B	0.405163	0.947892
ARID4A	0.181313	-0.771372
ARID4B	0.738925	0.00549099
ARID5A	0.690448	-0.289924
ARID5B	0.864586	0.0338468
ARIH1	0.00217011	1.16078
ARIH2	0.0478368	-0.446874
ARIH2OS	0.884129	-0.363215
ARL1	5.95722e-12	1.78941
ARL10	0.772962	0.572506
ARL11	0.054779	-2.66577
ARL13A	0.134052	-2.16998
ARL13B	0.630706	-0.723521
ARL14	0.161909	-2.1535
ARL14EP	0.407277	0.251971
ARL15	0.145794	1.19683
ARL16	0.0300175	-1.4206
ARL17A	0.151519	2.18097
ARL17B	0.784939	0.666023
ARL2	0.423573	0.34152
ARL2BP	0.867128	0.354854
ARL3	0.734683	-0.00988227
ARL4A	6.15846e-05	1.4611
ARL4C	1.82059e-07	2.96854
ARL4D	0.0565788	-1.37265
ARL5A	0.141096	0.646353
ARL5B	0.45712	0.732355
ARL6	0.796061	0.0990729
ARL6IP1	0.475731	0.110631
ARL6IP4	0.0798924	-3.0498
ARL6IP5	0.000101789	0.815187
ARL6IP6	0.0281525	1.00148
ARL8A	0.893665	0.429422
ARL8B	0.0275053	0.726365
ARL9	0.938651	-0.400117
ARMC1	0.104263	0.806731
ARMC10	0.519751	0.162345
ARMC12	0.993394	-0.22127
ARMC2	0.741535	-0.733659
ARMC3	0.432858	0.777589
ARMC4	0.89575	-0.024128
ARMC5	0.0878191	-1.24321
ARMC6	0.273152	-0.458486
ARMC7	0.0104315	-2.24098
ARMC8	0.755135	0.187493
ARMC9	0.457032	0.504107
ARMCX1	0.312487	-2.91427
ARMCX2	0.151992	1.45947
ARMCX3	0.00017241	1.70062
ARMCX4	0.142968	2.71412
ARMCX5	0.927556	-0.217274
ARMCX6	0.0669339	1.16666
ARMS2	0.0336734	-3.37588
ARMT1	0.00411023	1.38474
ARNT	0.925789	-0.0386376
ARNT2	0.563874	-1.3323
ARNTL	0.571967	-0.842733
ARNTL2	1.69232e-09	3.47377
ARPC1A	0.00664771	0.644112
ARPC1B	0.666686	-0.150072
ARPC2	0.805483	-0.0137731
ARPC3	0.0274803	0.507868
ARPC4	0.000725808	1.02095
ARPC5	0.0394322	0.680241
ARPC5L	1.62076e-05	0.857813
ARPIN	0.257542	-0.840828
ARPP19	0.00662531	0.975053
ARR3	0.10035	-2.50045
ARRB1	0.918008	0.016815
ARRB2	0.721547	-0.250659
ARRDC1	0.660121	-0.136305
ARRDC2	0.296561	-0.67525
ARRDC3	0.813801	-0.0841398
ARRDC4	0.00557805	1.73199
ARRDC5	0.154594	-2.68791
ARSA	0.445802	-0.373429
ARSB	0.684527	-0.215046
ARSD	1.2787e-06	-1.1374
ARSE	0.777878	-0.761002
ARSF	0.656153	-0.434982
ARSG	4.94364e-10	-5.33625
ARSH	0.28586	2.76118
ARSI	0.0751219	-3.87056
ARSJ	0.571967	0.670775
ARSK	6.90789e-06	-4.78102
ART3	0.775656	0.85121
ART5	0.556324	1.21469
ARTN	0.747409	-0.296522
ARV1	0.960452	-0.194184
ARVCF	0.224745	1.17418
ARX	0.816716	0.363265
ASAH1	0.000437294	-1.00502
ASAH2	0.265236	-2.01534
ASAH2B	0.548954	-0.548985
ASAP1	0.952659	0.0921778
ASAP2	0.972523	0.23487
ASAP3	0.898602	0.213419
ASB1	0.608083	-0.475004
ASB12	0.718569	-1.27481
ASB13	0.0068066	-1.5835
ASB14	0.15101	-3.38431
ASB16	0.201626	-1.85815
ASB2	0.000174213	5.07552
ASB3	0.627861	-0.676515
ASB4	0.311377	2.33345
ASB5	0.13527	-2.18127
ASB6	0.934977	0.139043
ASB7	0.812839	0.153684
ASB8	0.071425	-0.52685
ASB9	0.890778	-0.191333
ASCC1	0.663105	0.159818
ASCC2	0.722218	-0.0413284
ASCC3	0.00686945	-1.25466
ASCL2	0.0136678	-2.14202
ASCL3	0.328706	1.70612
ASCL4	0.321524	-1.16713
ASF1A	0.0321526	-1.16195
ASF1B	0.0958359	-1.7619
ASGR1	0.0772339	2.98866
ASGR2	0.415163	2.39599
ASH1L	0.00540137	-1.11455
ASH2L	0.86785	0.179372
ASIC1	0.217334	-1.73026
ASIC2	0.0456605	2.4308
ASIC3	0.189245	-2.24206
ASL	0.0317126	-0.941127
ASMT	0.169968	-1.79267
ASMTL	0.784838	-0.409394
ASNA1	0.972118	-0.118171
ASNS	0.428722	-1.59235
ASNSD1	0.703891	-0.325764
ASPG	0.367411	0.908214
ASPH	0.702138	0.312183
ASPHD1	0.316475	1.22029
ASPHD2	0.218503	-1.27925
ASPM	0.000367157	-6.62017
ASPN	0.439165	-1.19515
ASPRV1	3.00079e-11	-11.1285
ASPSCR1	0.186912	-0.499217
ASRGL1	0.627726	-0.218595
ASS1	0.970298	0.0790535
ASTE1	0.834893	0.134485
ASTL	0.153208	-2.04566
ASTN1	0.457853	-1.75575
ASTN2	0.413338	1.33013
ASXL1	0.189282	-0.823559
ASXL2	0.263087	-0.389018
ASXL3	0.421795	-2.23362
ATAD1	0.784939	-0.0770115
ATAD2	0.360416	-0.702088
ATAD2B	0.619468	-0.140917
ATAD3A	0.853908	-0.0685992
ATAD3B	0.0236397	-1.221
ATAD3C	0.370286	1.34313
ATAD5	0.224442	-2.18751
ATAT1	0.0250955	-2.56233
ATE1	0.82307	0.0107121
ATF1	0.925331	-0.300967
ATF2	0.0379154	1.00703
ATF3	0.535182	0.681777
ATF4	0.133293	0.473134
ATF5	0.65584	0.385498
ATF6	0.342722	-0.243743
ATF6B	0.000339252	-1.43738
ATF7	0.289731	0.951796
ATF7IP	0.232509	-0.43282
ATF7IP2	0.485594	0.182442
ATG10	0.661933	-0.52963
ATG101	0.00600029	0.772172
ATG12	0.510552	0.255313
ATG13	0.613785	0.294438
ATG14	0.0274456	-1.62171
ATG16L1	3.21922e-06	2.16627
ATG16L2	0.00127482	-3.25397
ATG2A	7.53033e-05	-2.68587
ATG2B	0.935478	0.137114
ATG3	0.751652	0.0583008
ATG4A	0.00207373	1.09427
ATG4B	0.0873442	-0.466464
ATG4C	0.104933	1.15222
ATG4D	0.51328	0.328611
ATG5	0.00253721	0.770067
ATG7	0.717879	-0.0419878
ATG9A	0.96544	0.0860146
ATG9B	0.934815	-0.236247
ATIC	2.65647e-06	-1.49666
ATL1	0.0893291	-1.34791
ATL2	0.703949	0.269361
ATL3	0.0799475	0.868963
ATM	0.0738204	-1.19727
ATMIN	0.00935309	-0.865252
ATN1	0.0857384	-0.82136
ATOH7	0.113948	-2.48255
ATOH8	0.891411	0.30053
ATOX1	0.578921	0.0881531
ATP10A	0.984416	0.688242
ATP10B	0.146937	-1.17807
ATP10D	0.651997	0.602957
ATP11A	0.907124	0.0529334
ATP11B	0.142292	0.796083
ATP11C	0.0981528	-1.58035
ATP12A	0.00424921	1.81883
ATP13A1	0.125349	-0.445264
ATP13A2	0.565462	0.61371
ATP13A3	0.867128	0.366912
ATP13A4	0.161156	-1.09867
ATP13A5	0.00613195	2.65328
ATP1A1	7.34948e-05	1.09725
ATP1A2	0.415312	-1.41009
ATP1A3	0.459459	-1.22233
ATP1B1	0.00177911	-0.904153
ATP1B3	0.944583	-0.0930851
ATP23	0.71791	0.0114696
ATP2A1	0.165735	-2.63981
ATP2A2	0.946574	0.0768288
ATP2A3	0.816051	-0.0466655
ATP2B1	0.00618311	-1.19494
ATP2B3	0.814847	-0.335014
ATP2B4	0.00813662	-1.25888
ATP2C1	0.239587	0.604162
ATP2C2	0.292513	0.597649
ATP5A1	0.285668	-0.306753
ATP5B	0.610967	-0.252807
ATP5C1	0.576493	0.00225655
ATP5D	0.882159	-0.0533058
ATP5E	0.314232	0.142619
ATP5EP2	0.168449	0.995503
ATP5F1	0.89885	-0.161947
ATP5G1	0.658303	-0.260015
ATP5G2	0.578921	0.0506965
ATP5G3	0.0740997	0.267436
ATP5H	0.209678	0.191925
ATP5I	0.604722	0.067117
ATP5J	0.404225	0.108977
ATP5J2	0.3767	0.198517
ATP5L	0.779948	-0.0934393
ATP5L2	0.955994	-0.441916
ATP5O	0.360928	-0.426315
ATP5S	0.239561	-0.84855
ATP6AP1	0.000178046	-0.734441
ATP6AP1L	0.00357215	-4.65654
ATP6AP2	0.964398	-0.0227017
ATP6V0A1	0.957637	0.162676
ATP6V0A2	0.922611	0.0633673
ATP6V0A4	0.0353706	-1.70416
ATP6V0B	0.510219	0.103601
ATP6V0D1	0.239488	-0.333208
ATP6V0D2	0.717603	-1.82678
ATP6V0E1	0.14811	0.249971
ATP6V0E2	0.0940063	-0.820362
ATP6V1A	0.160521	-0.280687
ATP6V1B1	0.951898	0.0937471
ATP6V1B2	0.453886	-0.371036
ATP6V1C1	0.596687	-0.182671
ATP6V1C2	0.0240146	2.06932
ATP6V1D	0.00125776	1.04081
ATP6V1E1	0.0586059	0.348018
ATP6V1E2	0.395423	-1.22986
ATP6V1F	0.932795	-0.0771737
ATP6V1G1	0.765363	0.0337971
ATP6V1G2	0.421795	-1.44385
ATP6V1G3	0.92353	0.011684
ATP6V1H	0.217167	0.300862
ATP7A	0.11619	-1.22442
ATP7B	0.659385	-0.133075
ATP8A1	0.00113269	-4.55321
ATP8A2	0.0583561	-3.89644
ATP8B1	0.0388646	0.872179
ATP8B2	0.82473	0.594341
ATP8B3	0.77963	-0.411406
ATP8B4	0.129145	2.65679
ATP9A	0.00083421	-1.4612
ATP9B	0.0441271	-1.22785
ATPAF1	0.804848	0.0852283
ATPAF2	0.596053	0.15387
ATPIF1	0.949931	-0.179482
ATR	0.00154309	-1.24661
ATRAID	0.709663	-0.30469
ATRN	6.43575e-06	-2.24345
ATRNL1	0.00136406	4.47446
ATRX	0.113833	-0.649949
ATXN1	0.638589	-0.422751
ATXN10	0.638914	-0.164428
ATXN1L	0.0351358	-1.16723
ATXN2	0.45712	-0.377732
ATXN2L	0.448206	-0.368811
ATXN3	0.615234	-0.487781
ATXN7	0.000619061	-1.81807
ATXN7L1	0.391123	-0.732132
ATXN7L2	1.44136e-06	-4.83176
ATXN7L3	0.288384	-0.390359
ATXN7L3B	0.294469	0.429122
AUH	0.158523	0.495548
AUNIP	0.462978	-2.22615
AUP1	0.00185111	0.730417
AURKA	0.106246	1.8324
AURKAIP1	0.213306	0.24728
AURKB	0.0802165	-4.37357
AURKC	0.782591	0.394321
AUTS2	0.730946	0.155201
AVEN	0.144936	0.935322
AVIL	0.645274	-0.928002
AVL9	0.644042	0.34918
AVPI1	8.87929e-05	-1.90961
AVPR2	0.148947	-3.0322
AXDND1	0.0768032	-4.23107
AXIN1	0.285696	-0.850856
AXIN2	0.818876	-0.236166
AXL	0.932077	-0.109638
AZGP1	0.00022611	-3.05641
AZI2	0.00201948	1.09998
AZIN1	0.0796897	0.921703
AZIN2	0.739979	-0.413138
AZU1	0.425402	-1.74048
B2M	0.0392884	-0.774421
B3GALNT1	0.897733	-0.0281905
B3GALNT2	0.924328	-0.0945613
B3GALT1	0.158207	-2.24666
B3GALT2	0.00788244	-5.19878
B3GALT4	0.340542	0.333987
B3GALT5	0.0187716	-3.499
B3GALT6	0.0696347	-0.858796
B3GAT2	0.136035	-2.034
B3GAT3	0.654458	-0.111491
B3GLCT	0.271424	1.02915
B3GNT2	0.000114519	1.4413
B3GNT3	0.010145	1.3439
B3GNT4	0.982295	-0.305141
B3GNT5	0.443171	-0.679467
B3GNT6	9.41906e-08	7.98943
B3GNT7	0.805063	0.440932
B3GNT8	0.491589	-1.27735
B3GNT9	0.872857	-0.0556759
B3GNTL1	0.789723	-0.315895
B4GALNT2	0.624846	-1.60519
B4GALNT3	7.71043e-06	2.60992
B4GALNT4	0.761101	0.432156
B4GALT1	0.982967	0.258117
B4GALT2	0.0832403	1.23806
B4GALT3	0.0888623	0.810712
B4GALT4	0.483973	0.224822
B4GALT5	0.0660117	-0.777194
B4GALT6	0.644975	0.798446
B4GALT7	0.571668	0.249434
B4GAT1	0.000962277	-2.68503
B9D1	0.601465	0.168515
B9D2	0.816267	-0.471118
BAALC	0.0146757	3.83439
BABAM1	0.00210947	0.829275
BABAM2	0.111664	0.558569
BACE1	0.0314161	-2.13759
BACE2	0.00737324	0.87209
BACH1	0.93594	0.0263422
BACH2	0.528635	1.4811
BAD	0.638589	0.138342
BAG1	0.053082	-0.603717
BAG2	0.839779	0.0575511
BAG3	0.00512984	0.82869
BAG4	0.925561	0.0269308
BAG5	0.213595	0.348345
BAG6	0.145198	-0.650355
BAHCC1	0.594553	0.393598
BAHD1	0.384376	-0.88315
BAIAP2	0.150938	0.652818
BAIAP2L1	0.355641	-0.392231
BAIAP2L2	0.930807	-0.0785456
BAIAP3	0.644842	-0.969595
BAK1	0.908082	-0.0813199
BAMBI	0.00351269	-1.5216
BANF1	0.704916	0.0495675
BANK1	0.931854	0.108397
BANP	0.106793	-1.06292
BAP1	0.314409	0.502634
BARD1	0.877266	0.351427
BARX2	0.00811211	-4.34788
BASP1	0.587853	-0.522702
BATF	0.0461237	-1.81335
BATF2	0.373677	-1.04774
BATF3	0.0928139	3.2693
BAX	0.6127	0.249402
BAZ1A	0.650285	-0.347258
BAZ1B	0.503432	-0.191886
BAZ2A	0.000949604	-1.28249
BAZ2B	0.000110092	-1.39411
BBC3	0.668796	-0.536631
BBIP1	0.806803	-0.166318
BBOF1	0.487752	0.652134
BBOX1	0.0380926	-3.91821
BBS1	0.0879192	-2.54338
BBS10	0.690299	-0.182605
BBS12	0.644198	-0.750388
BBS2	0.535638	0.309049
BBS4	0.940486	-0.149061
BBS5	0.852454	0.411688
BBS7	0.848186	-0.313119
BBS9	0.867994	0.223787
BBX	0.256889	-0.453772
BCAM	0.0791521	-3.29299
BCAN	0.445485	-2.12105
BCAP29	0.132006	0.829968
BCAP31	0.0771827	-0.355569
BCAR1	0.0295022	-0.692749
BCAR3	0.223513	0.845108
BCAS1	0.787809	-0.138515
BCAS2	0.935915	-0.15429
BCAS3	0.198372	-0.789241
BCAS4	0.459493	0.218717
BCAT1	0.00240104	4.22235
BCAT2	0.404612	0.448811
BCCIP	0.0134144	0.49632
BCDIN3D	0.91956	0.0588671
BCKDHA	0.28431	-0.971069
BCKDHB	0.278108	-0.452733
BCKDK	0.083431	0.613428
BCL10	0.202285	0.668697
BCL11A	0.13227	-1.29287
BCL11B	0.498716	1.42561
BCL2	0.84532	-0.260573
BCL2A1	0.780865	0.10789
BCL2L1	0.185379	-0.423943
BCL2L10	0.851626	-0.668171
BCL2L11	0.107633	-0.81376
BCL2L12	0.915338	-0.0397872
BCL2L13	0.188526	0.328958
BCL2L14	2.0812e-06	3.74313
BCL2L15	3.54811e-12	4.05563
BCL2L2	0.149447	-0.796359
BCL2L2-PABPN1	0.596839	-1.32536
BCL3	0.0459703	-1.46843
BCL6	0.00933864	-1.20365
BCL7A	0.288274	-0.940063
BCL7B	0.0296874	0.495071
BCL7C	0.563711	-0.503084
BCL9	0.0407489	-1.524
BCL9L	0.974151	0.0848371
BCLAF1	0.0431944	-0.765564
BCLAF3	0.175441	-0.881325
BCO1	0.112468	-2.16313
BCO2	0.46781	-1.048
BCOR	0.00596119	-1.76317
BCORL1	0.463947	-0.793632
BCR	0.973795	0.21681
BCS1L	0.0607493	-1.25674
BDH1	0.206115	0.619973
BDH2	0.000476629	1.38458
BDKRB1	0.941166	-0.186835
BDKRB2	0.440959	1.01662
BDNF	0.00912026	4.66584
BDP1	0.0626896	-0.955695
BEAN1	0.805991	-0.525273
BECN1	0.0807508	-0.465233
BEGAIN	0.613897	0.65158
BEND3	0.55936	-0.617902
BEND5	0.0811656	-2.87739
BEND6	0.914337	-0.0846346
BEND7	0.000111867	-2.22422
BEST1	0.00141668	-6.72043
BEST3	0.18628	-3.22148
BEST4	0.228612	-2.28796
BET1	0.0154083	1.02894
BET1L	0.230538	0.69586
BEX1	0.28156	-1.96117
BEX2	0.00689325	-1.73045
BEX3	0.212807	-0.993407
BEX4	0.231228	-0.636778
BEX5	0.124911	2.52139
BFAR	0.673738	-0.218608
BFSP1	0.549716	-1.46865
BFSP2	0.985446	-0.114488
BHLHA15	1.7208e-05	7.06064
BHLHB9	0.00205626	-5.36973
BHLHE40	0.65814	0.330942
BHLHE41	0.000394293	-4.14319
BHMT	0.335475	-1.76148
BHMT2	0.342009	-2.23057
BICC1	0.36178	1.64101
BICD1	0.0356563	2.18781
BICD2	0.945989	0.227893
BICDL1	1.74876e-07	-3.09859
BICDL2	0.751816	-0.104235
BICRA	0.00332298	-3.50838
BICRAL	0.917981	-0.15704
BID	0.975735	-0.162648
BIK	0.186912	0.349926
BIN1	0.646019	0.353112
BIN2	0.234374	-1.25173
BIN3	0.89198	-0.0285435
BIRC2	0.351122	0.325343
BIRC3	0.851626	0.5553
BIRC5	0.331795	-1.51381
BIRC6	0.0387949	-0.783216
BIRC7	0.100319	-2.79903
BIVM	0.773443	-0.277918
BLCAP	0.329949	0.25081
BLK	0.634043	-0.0642164
BLM	9.84197e-05	6.1922
BLMH	0.142606	-0.682048
BLNK	0.91422	0.173372
BLOC1S1	0.196403	-0.510513
BLOC1S2	0.056695	0.63686
BLOC1S3	0.304896	-0.712562
BLOC1S4	0.0345245	-0.627382
BLOC1S5	0.0693637	1.06247
BLOC1S6	0.00139409	1.2977
BLVRA	0.16684	0.431987
BLVRB	0.000650412	1.06517
BLZF1	0.351573	0.535388
BMF	0.0120761	-2.16542
BMI1	0.798159	-0.237311
BMP1	0.0788718	-2.22695
BMP15	0.784838	-0.721552
BMP2	0.411169	1.7336
BMP2K	0.314271	-0.812378
BMP3	1.85294e-07	-3.21492
BMP4	0.591918	1.24928
BMP6	0.857454	-0.603821
BMP7	0.836704	0.302925
BMP8A	0.100319	2.73055
BMP8B	0.922088	0.105431
BMPR1A	0.770818	0.100302
BMPR1B	0.767866	-0.344079
BMPR2	0.793606	-0.134873
BMS1	0.786092	-0.0251168
BMT2	0.878581	0.28633
BMX	0.0121787	5.93839
BNC1	0.456722	-1.77559
BNC2	0.0644781	-4.18767
BNIP1	0.575734	0.312092
BNIP2	0.0118271	1.2342
BNIP3	0.967321	-0.0490776
BNIP3L	0.0109659	-0.770325
BNIPL	0.271396	-0.886189
BOC	0.0318406	-2.28308
BOD1	0.553728	0.328519
BOD1L1	8.20915e-07	-2.0789
BOK	0.875825	0.0203642
BOLA1	0.984376	-0.276021
BOLA2B	0.857771	-0.754852
BOLA3	0.0543947	0.67431
BOP1	0.189324	-0.52289
BORA	0.874479	0.0310583
BORCS5	0.996129	0.0741756
BORCS6	0.445667	0.546792
BORCS7	0.685763	-0.288056
BORCS8	0.867437	-0.255575
BPGM	0.0117793	0.958803
BPHL	0.75785	0.0495125
BPI	0.42945	-1.66037
BPIFA1	0.815543	-0.169391
BPIFA2	0.365198	-1.36884
BPIFB1	0.113948	0.517061
BPIFB2	0.22607	2.3885
BPIFB3	0.571668	-1.42952
BPIFB4	0.129236	-3.87972
BPNT1	0.6583	-0.0424216
BPTF	0.000528644	-1.32185
BRAF	0.433703	-0.663418
BRAP	0.203987	-0.428575
BRAT1	2.44387e-05	-1.53387
BRCA1	0.149102	-2.44566
BRCA2	0.344537	-1.43325
BRCC3	0.90645	-0.0937255
BRD1	0.0149505	-1.19552
BRD2	0.200293	-0.300295
BRD3	0.047121	-0.764467
BRD4	0.300793	-0.481163
BRD7	0.0797092	-0.507403
BRD8	0.0850115	-0.848502
BRD9	0.980929	-0.0228394
BRF1	0.0776944	-0.914268
BRF2	0.979712	0.0713109
BRI3	0.0230723	-1.10292
BRI3BP	0.23564	0.5458
BRICD5	0.897511	-0.268326
BRINP1	0.400363	-1.55491
BRIP1	0.0738929	-3.89245
BRIX1	0.481156	0.221629
BRK1	0.247545	0.148893
BRMS1	0.867595	-0.205181
BRMS1L	0.505483	0.593336
BROX	0.973795	0.0703019
BRPF1	0.0293378	-1.32803
BRPF3	0.286025	0.960738
BRSK2	0.857291	-0.457855
BRWD1	0.573798	-0.29916
BRWD3	0.204006	-1.1235
BSCL2	0.957819	-0.042203
BSDC1	0.0811687	0.502269
BSG	0.224648	-0.289176
BSN	0.557178	-0.525177
BSND	0.974211	-0.407792
BSPRY	0.551453	0.173434
BST1	0.916659	-0.364678
BST2	0.553485	-0.498549
BTAF1	0.429802	-0.379915
BTBD1	0.136035	0.586022
BTBD10	0.199859	0.471907
BTBD11	0.905127	-0.0872142
BTBD16	0.355089	-2.89542
BTBD18	0.833412	-0.50496
BTBD19	0.00650292	-4.9749
BTBD2	0.0294342	-1.07118
BTBD3	0.704916	-0.374803
BTBD6	0.391654	0.330265
BTBD7	0.86673	0.166562
BTBD9	0.327372	-0.742646
BTC	0.717255	-0.534738
BTD	0.673738	0.228471
BTF3	0.607301	0.0304477
BTF3L4	0.73279	0.0587131
BTG1	0.65082	-0.251429
BTG2	0.985914	-0.176792
BTG3	0.442274	0.296656
BTG4	0.939327	-0.669246
BTK	3.06891e-06	9.3289
BTLA	0.638914	1.56411
BTN2A1	0.010107	-1.28726
BTN2A2	0.0240139	1.64933
BTN3A1	0.371959	-0.605095
BTN3A2	0.272695	-0.709488
BTN3A3	0.179681	-0.940118
BTNL3	0.216245	-1.65426
BTNL8	0.00011023	-8.67639
BTNL9	5.33622e-05	6.90198
BTRC	0.674299	0.31084
BUB1	0.28615	2.44813
BUB1B	0.158774	-3.11052
BUB3	0.404181	0.148955
BUD13	0.465613	-0.382498
BUD23	0.780136	-0.0958971
BUD31	0.340347	0.205681
BYSL	0.880483	-0.364017
BZW1	0.987444	-0.0931163
BZW2	0.622157	-0.338336
C10orf10	1.54369e-05	5.96119
C10orf105	0.0985591	-2.1946
C10orf107	0.416443	0.782934
C10orf113	0.590365	-0.836075
C10orf128	7.81917e-17	12.428
C10orf35	0.262952	-0.916307
C10orf53	0.34875	-2.61394
C10orf55	0.158523	-2.66748
C10orf67	0.910495	-0.600069
C10orf76	0.267643	0.801553
C10orf88	0.264687	-0.835848
C11orf1	0.959537	-0.152802
C11orf16	0.749836	-0.825382
C11orf21	0.104428	3.99672
C11orf24	0.0158955	1.24076
C11orf45	0.213709	-2.96916
C11orf49	0.271635	0.583344
C11orf52	0.903417	-1.07147
C11orf53	0.0348968	-3.87423
C11orf54	0.839779	-0.31063
C11orf57	0.175031	-0.917048
C11orf58	0.930788	-0.120423
C11orf63	0.351815	-1.12559
C11orf65	0.815638	-0.133469
C11orf68	0.983413	-0.0815555
C11orf70	0.0954979	1.15775
C11orf71	0.0328679	1.01125
C11orf74	0.357558	0.463549
C11orf80	0.492828	0.358972
C11orf84	0.125379	2.04889
C11orf88	0.766515	-0.0795174
C11orf95	0.418697	-1.72801
C11orf96	0.137112	-2.11798
C11orf98	0.975298	0.0187319
C12orf10	0.347633	-0.528177
C12orf29	0.92353	-0.0929717
C12orf4	0.210613	0.880572
C12orf43	0.520662	-0.529989
C12orf45	0.796715	0.132933
C12orf49	4.50511e-06	1.62899
C12orf54	0.168953	2.47409
C12orf56	0.292513	2.82821
C12orf57	0.0393769	0.739336
C12orf60	0.374175	-1.60438
C12orf65	0.101017	-0.862408
C12orf66	0.815622	-0.660687
C12orf73	0.96058	-0.211672
C12orf74	9.65953e-08	-3.06012
C12orf75	0.527984	0.385176
C12orf76	0.463389	0.42566
C14orf119	0.186677	0.325329
C14orf159	0.00112022	-1.17716
C14orf166	0.24057	0.159871
C14orf178	0.0276903	-2.81939
C14orf2	0.749555	0.00163142
C14orf28	0.710567	-0.433171
C14orf37	0.995481	-0.321036
C14orf39	0.517924	-1.36542
C14orf79	0.139312	-1.44247
C14orf80	0.0343274	-1.18191
C14orf93	0.806631	-0.213708
C15orf39	0.805153	-0.321231
C15orf40	0.522736	-0.482324
C15orf41	0.0773278	-1.19321
C15orf48	0.0962157	-1.27959
C15orf52	0.0109652	-5.15766
C15orf53	0.191562	-2.70481
C15orf61	0.972523	-0.172121
C15orf62	0.551122	-0.632011
C15orf65	0.271972	1.08818
C16orf45	0.0143141	-1.57315
C16orf46	0.580172	-1.27843
C16orf52	0.384376	-0.688479
C16orf54	0.867757	-0.641378
C16orf58	0.167785	0.722696
C16orf59	0.0219319	-4.18907
C16orf62	0.352463	0.515092
C16orf70	0.0130266	-1.02405
C16orf71	0.713457	0.377929
C16orf72	0.0769774	-0.762764
C16orf74	0.285987	0.803174
C16orf86	0.618451	1.12597
C16orf87	0.994361	-0.0351675
C16orf89	0.452676	-1.80831
C16orf90	0.71791	-0.570789
C16orf91	0.517924	-0.423511
C16orf95	0.596542	0.987036
C17orf107	0.757735	0.950854
C17orf49	0.804328	0.401313
C17orf50	0.197672	-2.68376
C17orf51	0.0251098	-3.28954
C17orf53	0.0115237	-4.91115
C17orf58	0.00465264	1.18505
C17orf62	0.505589	0.34689
C17orf67	0.199461	1.92302
C17orf75	0.73187	-0.403218
C17orf80	0.51083	0.578821
C17orf97	0.578715	-0.686245
C18orf21	0.814331	-0.122833
C18orf25	0.390683	-0.306511
C18orf32	0.279167	-0.710388
C18orf54	0.986519	0.00951446
C18orf8	0.594506	-0.138681
C19orf12	0.322695	-0.617333
C19orf18	0.0810825	-2.64184
C19orf24	0.574077	0.15044
C19orf25	0.317252	0.513916
C19orf33	0.693803	0.0784457
C19orf35	0.478688	-1.91933
C19orf38	0.503722	0.821169
C19orf44	0.86785	0.107668
C19orf47	0.000282189	-2.45726
C19orf48	0.688636	-0.273749
C19orf53	0.206148	0.243322
C19orf54	0.891411	0.294466
C19orf57	0.218763	-2.01223
C19orf60	0.0784191	-0.712156
C19orf66	0.89439	0.0893355
C19orf67	0.193097	-2.97057
C19orf68	0.134288	-2.50166
C19orf70	0.64066	0.0162704
C19orf71	0.31834	-1.36891
C19orf73	0.456503	0.946509
C1D	0.0549839	1.26266
C1GALT1	0.192268	0.613559
C1GALT1C1	0.279716	0.277031
C1orf100	0.633349	-1.2123
C1orf109	0.349113	-0.659098
C1orf112	0.0879702	-2.03465
C1orf115	0.591625	-0.887318
C1orf116	0.868432	0.0112782
C1orf122	0.816833	0.0744334
C1orf123	0.457495	-0.425655
C1orf127	0.29597	-2.32598
C1orf131	0.482463	0.366016
C1orf141	0.92916	-0.755289
C1orf158	0.431275	0.784858
C1orf159	0.000726012	-1.82723
C1orf162	3.61812e-09	9.33275
C1orf174	0.709637	0.166782
C1orf186	3.13302e-07	10.2058
C1orf189	0.258267	1.33047
C1orf194	0.352398	0.514863
C1orf198	0.883483	0.279443
C1orf21	5.04288e-05	-1.69093
C1orf210	0.280803	0.580732
C1orf216	0.234666	-1.25103
C1orf226	0.633784	-0.249193
C1orf228	0.888676	-0.472291
C1orf27	0.319862	0.37748
C1orf35	0.0888151	-0.915186
C1orf43	0.171676	0.194228
C1orf50	0.842711	0.0200029
C1orf52	0.921704	-0.210015
C1orf53	0.195598	-1.05961
C1orf54	0.321814	1.1602
C1orf56	0.676873	0.367943
C1orf64	0.116034	2.63561
C1orf74	0.0239322	2.29631
C1orf87	0.404147	1.18841
C1QA	4.78638e-05	-3.95329
C1QB	6.58713e-06	-4.91085
C1QBP	0.967426	-0.0514101
C1QC	0.000292964	-3.94346
C1QL2	0.981771	-0.0125425
C1QL3	0.766518	-0.552455
C1QTNF1	1.38335e-16	10.8027
C1QTNF12	0.931979	-0.566984
C1QTNF3	0.972118	0.0841683
C1QTNF4	0.443743	0.587562
C1QTNF6	0.824475	0.605738
C1QTNF8	0.299101	-1.98463
C1QTNF9B	0.345817	1.63688
C1R	0.648233	-0.362741
C1RL	0.0213509	-1.26605
C1S	0.00813662	-3.35754
C2	0.00828911	-1.79604
C20orf144	0.537546	-1.45353
C20orf194	0.140909	-1.01188
C20orf196	0.614201	-0.674937
C20orf202	0.0133548	-5.64892
C20orf24	0.468529	-0.407025
C20orf27	0.0192552	-1.43172
C20orf85	0.434873	0.515152
C20orf96	0.901502	-0.0811377
C21orf2	0.2724	-0.643848
C21orf33	0.660329	-1.09844
C21orf58	0.655392	0.430635
C21orf59	0.746517	0.0613076
C21orf91	0.966991	-0.100125
C22orf15	0.816595	0.149377
C22orf23	0.832208	-0.0702655
C22orf31	0.897168	0.144837
C22orf39	0.867128	-0.180457
C22orf42	0.993617	-0.416081
C22orf46	0.022796	-2.64638
C2CD2	0.459493	-0.319966
C2CD2L	0.21738	-0.723754
C2CD3	0.595487	-0.211106
C2CD4A	0.48846	-1.6733
C2CD4B	0.0812302	-2.63701
C2CD4D	0.0789468	-2.03707
C2CD5	0.0386475	-1.41027
C2CD6	0.884408	-0.0539914
C2orf15	0.607208	-0.568107
C2orf16	0.729906	2.13443
C2orf40	0.101759	2.14869
C2orf42	0.952937	-0.0154999
C2orf49	0.558042	0.401242
C2orf50	0.780865	-1.06706
C2orf54	3.46733e-05	3.6043
C2orf66	0.647707	-0.738152
C2orf68	0.450905	-0.440342
C2orf69	0.00771405	1.24993
C2orf70	0.621394	0.173085
C2orf71	0.936114	0.0371148
C2orf72	1.5454e-08	-10.7222
C2orf73	0.406987	0.644137
C2orf74	0.0147993	-3
C2orf76	0.319731	0.783542
C2orf82	0.703235	0.577217
C2orf88	0.559406	1.17214
C3	1.46403e-06	-3.68549
C3AR1	0.0140628	4.29697
C3orf14	0.0278204	-1.0596
C3orf18	0.644729	0.841297
C3orf30	0.766546	-1.06479
C3orf33	0.438564	-0.92292
C3orf36	0.717879	-0.416504
C3orf38	0.405163	0.416409
C3orf49	0.459524	-1.26302
C3orf52	0.238878	0.707357
C3orf58	0.297855	0.521696
C3orf62	0.835066	0.267844
C3orf67	0.193495	-1.34157
C3orf70	0.000132968	8.34984
C3orf80	0.784793	-0.78044
C4A	0.632192	-0.699634
C4B	0.253089	-2.15432
C4BPA	0.746352	-1.07315
C4BPB	0.634135	-0.914904
C4orf17	0.455137	-0.892307
C4orf19	0.00130867	-1.13742
C4orf22	0.270683	1.16859
C4orf26	0.0970311	-2.29576
C4orf3	0.0656089	0.445834
C4orf32	0.00246978	-2.50456
C4orf33	0.995553	-0.149237
C4orf36	0.0740984	1.53578
C4orf46	0.703982	-0.344566
C4orf47	0.619954	0.497102
C4orf48	0.700471	0.253348
C4orf51	0.0026872	-4.76345
C5	0.0657072	-5.11643
C5AR1	0.0167283	-3.28228
C5AR2	0.00141734	-6.94936
C5orf15	0.42945	0.353001
C5orf22	0.13706	-0.591892
C5orf24	0.116455	0.680167
C5orf30	0.255344	-1.13019
C5orf34	0.0624837	-4.13609
C5orf38	0.663998	0.609697
C5orf42	8.90497e-06	-2.61008
C5orf49	0.782089	0.0434318
C5orf51	0.379309	-0.384843
C5orf52	0.433232	-2.06223
C5orf56	0.198846	-1.05
C5orf63	0.0417783	-1.92253
C6	0.449186	-1.94224
C6orf106	0.944009	-0.025169
C6orf118	0.270013	1.21761
C6orf120	0.56555	0.491051
C6orf132	0.00169316	-1.3831
C6orf136	0.796331	-0.163802
C6orf141	0.0260143	-4.55491
C6orf15	0.981865	-0.241342
C6orf163	0.0372077	-4.54318
C6orf203	0.395109	-0.65469
C6orf222	0.509661	-1.65599
C6orf223	0.520458	1.35612
C6orf226	0.954417	-0.0753074
C6orf47	0.196716	-0.482439
C6orf48	0.226149	-0.802602
C6orf52	0.293494	1.40813
C6orf58	0.0490123	-4.1538
C6orf62	0.818593	0.112767
C6orf89	0.0537273	-0.508363
C7orf25	0.165579	-2.54507
C7orf26	0.480398	-0.243218
C7orf31	0.0146757	-3.92784
C7orf43	0.792919	0.146068
C7orf49	0.596121	0.356554
C7orf50	0.843428	0.00769136
C7orf57	0.481509	0.739066
C7orf61	0.443989	-0.779563
C7orf73	0.931979	-0.0714369
C8A	0.994582	-0.239971
C8B	0.0692719	2.8054
C8G	0.857748	-0.24171
C8orf22	0.0100055	-4.82657
C8orf33	0.173999	-0.618059
C8orf34	0.759112	0.516152
C8orf37	0.397933	-1.42274
C8orf4	0.652218	0.320519
C8orf44	0.0341891	-2.41119
C8orf46	0.0292677	-4.69832
C8orf48	0.000131169	-7.82746
C8orf58	0.00167643	-2.89175
C8orf59	0.883944	-0.274093
C8orf74	0.0933088	-2.11759
C8orf76	0.228317	0.276909
C8orf82	0.731592	0.519931
C8orf88	0.545704	-1.56414
C8orf89	0.721547	-1.53739
C9orf116	0.546419	0.215995
C9orf131	0.181913	-2.09538
C9orf135	0.21963	0.832617
C9orf152	3.03989e-05	2.49845
C9orf16	0.929884	-0.0144674
C9orf172	0.684661	0.789255
C9orf24	0.415467	0.420864
C9orf3	0.156942	-0.74255
C9orf40	3.07277e-06	3.41944
C9orf43	0.0587526	-3.99476
C9orf50	0.202238	-3.39013
C9orf64	0.780087	-0.246151
C9orf66	0.140959	-2.39749
C9orf72	0.0683546	-1.6886
C9orf78	0.145722	-0.363045
C9orf84	0.0727631	3.15553
C9orf85	0.414315	0.635062
CA1	0.568405	-0.803818
CA10	0.00353371	-7.0508
CA11	0.88592	-0.098701
CA12	1.39067e-07	-3.78312
CA13	0.048742	-1.22753
CA14	0.319731	-2.32021
CA2	1.20914e-14	10.93
CA3	0.319511	-1.74366
CA4	0.0153605	-5.67163
CA5B	0.659385	0.937543
CA6	0.00750473	4.62167
CA8	1.08459e-06	-3.27072
CA9	0.515012	-1.83467
CAAP1	0.810555	0.151739
CAB39	0.99282	0.0433919
CAB39L	0.087795	-0.792996
CABIN1	0.922994	-0.0393781
CABLES1	0.00310011	-2.25283
CABLES2	0.0435002	-1.9908
CABP4	0.000319471	-7.37434
CABP7	0.551083	-0.995603
CABYR	0.00088464	-4.98115
CACFD1	0.253089	0.577197
CACHD1	4.7376e-07	-2.97249
CACNA1A	0.974211	-0.195611
CACNA1B	0.754704	-0.504847
CACNA1C	0.467734	-1.86705
CACNA1D	0.0211066	-3.02866
CACNA1E	0.0608218	-3.3807
CACNA1F	0.968935	0.612717
CACNA1H	0.901988	0.167441
CACNA1I	0.738925	-0.964696
CACNA2D1	0.156077	3.14264
CACNA2D2	0.0275686	-3.81847
CACNA2D3	0.0178141	-4.95704
CACNA2D4	0.80235	-0.0923215
CACNB1	0.120034	-1.22816
CACNB2	0.135985	-3.32855
CACNB3	0.205166	1.11683
CACNB4	0.000295937	5.24221
CACNG4	0.275112	-1.30502
CACNG6	0.744635	-1.11229
CACTIN	0.857467	0.397954
CACUL1	0.0509921	-0.64697
CACYBP	0.783911	-0.281238
CAD	0.0065351	-2.69394
CADM1	0.676873	-0.206145
CADM2	0.31834	-1.9095
CADM4	0.347682	0.968078
CADPS	0.0416111	2.617
CADPS2	0.336471	0.761564
CAGE1	0.040421	-3.24644
CALB1	0.241803	3.23475
CALB2	0.971153	0.0939735
CALCOCO1	0.274554	-0.464668
CALCOCO2	0.775069	-0.0783984
CALCRL	0.0478744	4.192
CALD1	0.0985591	2.9446
CALHM2	0.142756	-2.78196
CALHM3	0.482944	-1.13726
CALM1	0.657548	0.0553178
CALM2	0.566438	0.0530903
CALM3	0.995777	0.0313812
CALML3	0.0158399	-5.22096
CALML4	0.676711	0.200213
CALML5	0.704222	0.454656
CALR	0.0164789	0.722457
CALR3	0.780865	-0.584365
CALU	0.0344236	0.663769
CALY	0.351879	-0.917865
CAMK1	5.27764e-07	4.10723
CAMK1D	0.00272853	1.29283
CAMK1G	0.77465	-0.756824
CAMK2A	0.72852	-0.613961
CAMK2B	0.0280498	3.4435
CAMK2D	0.460316	0.372022
CAMK2G	0.000433123	-2.41206
CAMK2N1	0.595701	-1.02077
CAMK4	0.357051	2.75202
CAMKK1	0.906993	0.611717
CAMKK2	0.403362	0.603828
CAMKMT	0.557244	-0.53738
CAMLG	0.599141	0.120874
CAMP	0.00740522	-5.22473
CAMSAP1	0.0611354	-1.03014
CAMSAP2	0.469919	-0.811126
CAMSAP3	0.727089	0.0398652
CAMTA1	0.342879	0.27459
CAMTA2	0.994145	0.423705
CAND1	0.253997	-0.327407
CAND2	0.0191639	-3.88376
CANT1	0.000259675	2.21437
CANX	0.475131	0.255646
CAP1	1.72324e-05	1.28042
CAP2	0.193149	1.19994
CAPG	0.142756	0.653753
CAPN1	0.165696	-0.248176
CAPN10	0.314232	-0.509357
CAPN12	0.940486	-0.502242
CAPN13	0.182343	1.02827
CAPN14	2.35493e-10	13.4963
CAPN15	0.845124	0.1689
CAPN2	0.104617	-0.467717
CAPN3	0.0342894	-3.03791
CAPN5	0.6469	0.480358
CAPN7	0.954417	0.034092
CAPN8	0.0283929	1.55557
CAPN9	0.0494129	3.00887
CAPNS1	0.524528	0.0862003
CAPNS2	0.000444536	-5.9379
CAPRIN1	0.975735	0.0299631
CAPRIN2	0.0422139	-2.08241
CAPS	0.581883	0.165929
CAPS2	0.317079	-1.40768
CAPSL	0.433973	0.455283
CAPZA1	0.0502983	0.626613
CAPZA2	0.446064	0.205125
CAPZB	0.0100732	0.596444
CARD10	0.223226	-0.839929
CARD11	0.00107932	-2.34233
CARD14	0.976588	-0.0258803
CARD16	0.22032	-0.960569
CARD17	0.0735253	-3.03353
CARD19	0.511563	-0.49512
CARD6	0.547169	0.62937
CARD8	0.656273	-0.428832
CARD9	0.877184	-0.181816
CARF	0.0200135	-2.24004
CARHSP1	0.134288	-0.712605
CARM1	0.444355	0.754761
CARMIL1	0.158653	-0.909632
CARMIL2	0.0411062	-3.38348
CARMIL3	0.248856	-1.78135
CARNMT1	0.622923	0.687605
CARNS1	0.125287	-2.76386
CARS	0.331924	0.367329
CARS2	0.353539	0.581068
CASC1	0.812288	-0.811148
CASC10	0.96446	-0.3254
CASC3	0.251192	-0.308473
CASC4	0.616531	-0.0871761
CASD1	0.50791	0.444512
CASK	0.0743713	-0.837609
CASKIN2	0.104244	-1.44155
CASP1	0.00803312	-1.59207
CASP10	0.278447	-0.990156
CASP2	0.738329	0.0547583
CASP3	0.75307	-0.148514
CASP4	0.761668	-0.225988
CASP5	0.00353527	-6.65252
CASP6	0.000267055	1.50998
CASP7	0.934826	0.117573
CASP8	0.173862	-0.862219
CASP8AP2	0.815543	0.0867081
CASP9	0.920696	0.0242538
CASQ1	0.263117	-2.04998
CASQ2	0.000581865	5.7699
CASS4	0.00459662	5.84977
CAST	0.286711	-0.283417
CASTOR1	0.421093	-1.18458
CASTOR2	0.426823	-1.14391
CASZ1	0.535671	-0.178317
CAT	0.000596397	1.33226
CATIP	0.734398	-0.950674
CATSPER1	0.452966	1.8093
CATSPER2	0.0601323	-3.44486
CATSPER3	0.789763	-0.710438
CATSPERB	0.225168	-1.85354
CATSPERD	0.190326	1.36277
CATSPERE	0.346021	1.02277
CATSPERG	0.113948	-2.05023
CAV1	0.894409	-0.226956
CAV2	0.651246	0.252092
CAVIN1	0.176855	1.42868
CAVIN2	0.0108063	2.94277
CAVIN3	0.0717101	2.15562
CBFA2T2	0.00209703	-1.49826
CBFA2T3	0.401163	1.53565
CBFB	0.0275102	0.838618
CBL	0.982711	0.212465
CBLB	0.00479997	-1.15757
CBLC	0.0179916	1.51263
CBLL1	0.773523	-0.182755
CBLN2	0.28529	1.45566
CBLN3	0.183321	-2.75033
CBR1	0.14475	-0.852999
CBR3	0.0347509	-2.56738
CBR4	0.68538	0.110024
CBS	0.86094	-0.169561
CBWD1	0.12361	-0.871805
CBWD2	0.894409	-0.106573
CBWD3	0.912925	-0.145551
CBWD5	0.446769	0.282132
CBWD6	0.769645	0.294452
CBX1	0.717116	-0.289043
CBX2	0.0801655	-3.51935
CBX3	0.0535279	-0.688661
CBX4	0.550736	-0.298755
CBX5	0.462978	-0.495202
CBX6	0.493374	-0.366723
CBX7	0.635658	-0.295732
CBX8	0.589579	-0.844045
CBY1	0.636946	-0.517617
CBY3	0.606709	-1.19591
CC2D1A	0.0017778	-1.06434
CC2D1B	0.619956	-0.253574
CC2D2A	0.54989	-0.912698
CC2D2B	0.03632	-3.65712
CCAR1	0.85091	0.0512541
CCAR2	0.00118793	-1.03576
CCBE1	1.73566e-08	-12.1267
CCDC102A	0.569932	0.309824
CCDC102B	0.0138429	-4.41826
CCDC106	0.374175	0.827117
CCDC107	0.0828525	-0.993992
CCDC110	0.552199	-0.951486
CCDC112	0.0285478	-2.00915
CCDC113	0.587847	0.533272
CCDC114	0.972118	-0.112742
CCDC115	0.0214219	-0.897142
CCDC117	0.612263	0.550551
CCDC12	0.520535	0.0683471
CCDC120	0.90574	-0.0446991
CCDC121	0.428466	-1.22455
CCDC122	0.92916	-0.430307
CCDC124	0.207639	0.311079
CCDC125	0.00771405	1.13752
CCDC126	0.803301	0.203037
CCDC127	0.706274	-0.307341
CCDC13	0.104041	-2.99492
CCDC130	0.260472	-0.560714
CCDC134	0.627521	-0.519011
CCDC136	0.156559	-2.49077
CCDC137	0.389851	0.415249
CCDC138	0.158523	-1.3647
CCDC14	0.0275716	-1.99388
CCDC140	0.85898	-0.237138
CCDC141	0.654998	1.33523
CCDC142	0.268257	-1.01567
CCDC146	0.637773	0.262085
CCDC148	0.671006	-0.036292
CCDC149	0.428914	0.739966
CCDC15	0.807979	-0.58482
CCDC150	0.106865	-3.65467
CCDC151	0.307838	1.31617
CCDC152	0.882798	-0.573385
CCDC153	0.602094	0.148516
CCDC154	0.342893	-1.76166
CCDC155	0.64088	-0.8758
CCDC157	0.114822	-1.78811
CCDC158	0.232384	-2.76112
CCDC159	0.0304407	1.58154
CCDC160	0.390083	0.528264
CCDC163	0.39373	2.0876
CCDC167	0.000293959	1.73783
CCDC169	0.00507187	-5.54154
CCDC17	0.903417	-0.416418
CCDC170	0.844134	0.00548955
CCDC171	0.0154759	-2.5424
CCDC173	0.214651	1.35704
CCDC174	0.619468	-0.383568
CCDC175	0.230312	-2.10202
CCDC177	0.0191632	-3.41532
CCDC178	0.0179584	-4.62218
CCDC18	0.492401	-1.00858
CCDC180	0.319372	-1.67453
CCDC181	0.535182	0.631387
CCDC183	0.11756	-2.2139
CCDC184	0.467709	1.41794
CCDC186	0.108892	0.597334
CCDC189	0.379653	-1.22602
CCDC190	0.978868	-0.217214
CCDC191	0.345117	0.929712
CCDC22	0.55235	0.610767
CCDC24	0.882945	-0.0797732
CCDC25	0.00939673	-0.86472
CCDC28A	0.756945	-0.357506
CCDC28B	0.747907	-0.715274
CCDC3	0.00417674	-6.93924
CCDC30	0.472914	-1.33607
CCDC32	0.53477	0.360346
CCDC33	0.429465	0.872659
CCDC34	0.471109	-0.877302
CCDC36	0.151463	-2.57592
CCDC39	0.136853	1.41063
CCDC40	0.749335	0.508055
CCDC43	0.326358	0.43397
CCDC47	0.960903	0.0616346
CCDC50	0.590613	0.295717
CCDC51	0.679593	-0.356777
CCDC57	0.726318	-0.300417
CCDC58	0.637773	0.460298
CCDC59	0.0583561	0.560887
CCDC6	0.414633	-0.366182
CCDC60	0.430102	0.480535
CCDC61	0.537546	-0.475139
CCDC62	0.668123	-1.45816
CCDC65	0.725782	0.128963
CCDC66	0.978305	-0.230806
CCDC68	0.31834	1.05515
CCDC69	1.11547e-07	-2.42308
CCDC7	0.211311	1.61465
CCDC71	0.375966	-1.54842
CCDC71L	0.590332	-0.887858
CCDC73	0.348447	-1.85366
CCDC74A	0.881566	-0.526354
CCDC74B	0.705969	0.345182
CCDC77	0.283324	-1.12486
CCDC78	0.676481	0.296376
CCDC8	0.185765	-3.42502
CCDC80	0.000157005	-3.41339
CCDC81	0.599787	0.4063
CCDC82	0.625346	0.104818
CCDC84	0.312703	-0.80326
CCDC85A	0.619468	1.0933
CCDC85B	0.567353	-0.48024
CCDC85C	0.301398	-0.586758
CCDC86	0.178756	-0.659761
CCDC87	0.990071	0.332855
CCDC88A	0.647813	-0.524975
CCDC88B	0.111577	-0.872323
CCDC88C	0.210663	-0.766208
CCDC89	0.216586	1.18261
CCDC9	0.148035	1.09858
CCDC90B	0.0832307	0.651286
CCDC91	0.28586	0.334478
CCDC92	0.036699	-1.02257
CCDC93	0.747342	0.43048
CCDC94	0.309227	0.402885
CCDC96	0.90419	-0.0249435
CCDC97	0.577554	-0.238069
CCER2	0.0254294	-2.3483
CCHCR1	0.00603673	-1.54091
CCIN	0.312538	-2.91937
CCK	1.9554e-06	8.00222
CCKBR	0.767047	-1.1832
CCL13	3.65498e-13	7.52961
CCL14	0.880657	0.60162
CCL15	0.704916	0.48433
CCL17	8.94912e-08	7.31136
CCL18	0.115273	3.72909
CCL19	0.875537	0.883424
CCL2	4.7891e-06	11.9
CCL20	9.65344e-08	-10.519
CCL22	0.000634625	6.76122
CCL23	2.93871e-20	14.3192
CCL24	1.03033e-09	10.5694
CCL25	0.000151778	-7.76942
CCL26	3.5979e-16	18.5575
CCL28	0.697539	-0.421109
CCL3	0.00101781	6.45031
CCL3L3	0.0638483	4.46093
CCL4	1.48054e-10	8.23213
CCL4L2	2.09371e-07	9.2185
CCL5	0.116455	-1.81424
CCL8	0.605442	1.80046
CCM2	0.671812	-0.062733
CCNA1	0.0252387	-4.24427
CCNA2	0.995579	-0.858416
CCNB1	0.406907	-0.830899
CCNB1IP1	2.21615e-05	-3.40606
CCNB2	0.0905944	-2.5702
CCNB3	0.933493	0.654723
CCNC	0.0745192	0.71664
CCND1	0.00522222	-1.13885
CCND2	7.3788e-07	6.60927
CCND3	0.957265	0.0419577
CCNDBP1	0.910495	-0.176579
CCNE1	0.912776	-0.0426897
CCNE2	0.498596	-1.40693
CCNF	0.0461296	-2.90719
CCNG1	0.000295996	1.51357
CCNG2	0.913195	0.0200053
CCNH	0.435533	0.196102
CCNI	0.664655	0.110247
CCNI2	0.912776	-0.54085
CCNJ	0.961801	0.486208
CCNJL	0.00961771	-3.85738
CCNK	0.775588	-0.209882
CCNL1	0.00102448	-1.95676
CCNL2	0.00511025	-0.86011
CCNO	0.00863392	-1.67919
CCNT1	0.70923	-0.22763
CCNT2	0.90138	0.00437596
CCNY	0.0597807	0.692599
CCNYL1	0.340166	0.68254
CCP110	0.539284	-0.618986
CCPG1	0.460132	0.342484
CCR1	0.214131	-3.05655
CCR10	0.295449	-2.43381
CCR2	0.24656	3.69155
CCR3	1.80578e-08	14.4429
CCR4	0.796694	-0.851513
CCR5	0.258366	-2.46163
CCR6	0.771799	-0.41531
CCR7	0.280682	3.0067
CCR9	0.0133248	-4.36808
CCRL2	0.643801	-0.331165
CCS	0.515519	-0.279801
CCSAP	0.518651	0.721769
CCSER1	0.00845331	3.31709
CCSER2	0.430646	0.334644
CCT2	0.977024	-0.134361
CCT3	0.887589	-0.0597699
CCT4	0.00473001	0.753889
CCT5	0.12862	0.305224
CCT6A	0.549843	-0.231753
CCT6B	0.252901	-0.975751
CCT7	0.428842	0.201811
CCT8	0.00312275	0.54724
CCZ1	0.390938	-0.950653
CCZ1B	0.845985	0.183863
CD101	4.35076e-09	10.5365
CD109	0.0919124	3.58241
CD14	0.000562319	-3.47625
CD151	0.669438	-0.0848704
CD160	0.681527	-1.04806
CD163	0.00823179	-5.34023
CD163L1	0.00305792	-7.11073
CD164	0.464327	0.299108
CD164L2	0.847454	-0.555476
CD177	0.555198	1.58445
CD180	0.234768	4.12036
CD19	0.107071	-2.22244
CD1A	6.98178e-06	9.52798
CD1B	8.80222e-18	15.866
CD1C	1.46542e-06	7.59514
CD1D	0.407955	2.31426
CD1E	0.0162214	4.17823
CD2	0.479488	-0.619639
CD200	0.250825	-3.09805
CD200R1	1.08364e-05	4.03919
CD200R1L	0.229732	2.29466
CD207	0.636992	1.43749
CD209	0.674696	1.91958
CD22	0.00168064	7.30168
CD226	0.255172	2.4963
CD24	0.319372	0.386737
CD244	0.00141758	6.03737
CD247	0.149449	-2.05193
CD248	0.988997	0.498229
CD27	0.619468	-0.373904
CD274	5.54086e-09	7.18543
CD276	0.171008	0.870335
CD28	0.635697	2.23705
CD2AP	0.54158	0.315706
CD2BP2	0.461724	0.348518
CD300A	0.195635	2.26008
CD300C	0.748406	-1.27549
CD300E	0.354842	-3.29159
CD300LB	5.82897e-05	9.66795
CD300LD	0.177094	-1.97705
CD300LF	0.0396037	2.06335
CD302	0.0265585	-2.9637
CD320	0.0956467	1.64235
CD33	0.867698	0.0666511
CD34	0.277859	1.91715
CD36	0.00338419	3.07821
CD37	0.193168	2.01052
CD38	0.519452	-0.863214
CD3D	0.468449	-0.594151
CD3E	0.975298	0.484888
CD3EAP	0.973484	-0.103024
CD3G	0.201082	-1.55295
CD4	0.480724	-0.534373
CD40	0.0155026	1.26695
CD40LG	0.337989	-2.06094
CD44	2.93817e-14	4.30391
CD46	0.99404	-0.0405672
CD47	0.0504175	0.745371
CD48	0.382741	1.84188
CD5	0.535559	-1.02658
CD52	2.33919e-05	3.80391
CD53	0.536763	0.792837
CD55	0.103551	0.654963
CD58	0.0192552	0.806745
CD59	0.967914	-0.125872
CD6	0.091575	-1.55876
CD63	0.882264	-0.163033
CD69	2.17015e-20	13.1545
CD7	0.908082	0.437324
CD70	0.307838	-1.64804
CD72	0.776781	-0.547869
CD74	0.000350423	-1.10434
CD79A	0.512856	3.60241
CD79B	0.747276	1.53999
CD80	0.848266	0.634607
CD81	0.949921	0.106346
CD82	2.33795e-13	-1.43595
CD83	0.00369975	4.15528
CD84	0.168937	2.62737
CD86	0.0102654	4.55873
CD8A	0.217053	-1.75045
CD8B	0.118207	-2.27656
CD9	3.27361e-05	1.07515
CD93	0.165784	-3.91184
CD96	0.267927	2.21126
CD99	0.338278	-0.00596203
CD99L2	0.951797	-0.135281
CDA	0.149264	-5.00242
CDADC1	0.0735253	-1.65458
CDAN1	0.048097	-1.45945
CDC123	0.997491	-0.138612
CDC14A	0.479034	-0.822122
CDC14B	0.0101098	-0.971323
CDC16	0.98175	-0.0292893
CDC20	0.495474	-1.27756
CDC20B	0.725782	-0.829458
CDC23	0.00935309	1.21869
CDC25A	0.610366	1.2482
CDC25B	0.00271924	-3.7192
CDC25C	0.217167	-3.07349
CDC26	0.0919017	0.933398
CDC27	0.306158	0.398733
CDC34	0.0488734	0.517434
CDC37	5.14835e-07	1.45222
CDC37L1	0.129943	0.370971
CDC40	0.346848	-0.499872
CDC42	0.101671	0.341383
CDC42BPA	3.43402e-06	-2.10305
CDC42BPB	0.184777	-0.705858
CDC42BPG	1.95932e-05	-2.22798
CDC42EP1	0.831367	0.393285
CDC42EP2	0.0244829	1.67055
CDC42EP3	0.0260143	-1.29817
CDC42EP4	0.0627577	-0.627243
CDC42EP5	5.66504e-13	4.1197
CDC42SE1	0.0334418	1.03722
CDC42SE2	0.590732	-0.127818
CDC45	0.654051	0.883239
CDC5L	0.255057	0.232403
CDC6	0.00125139	6.15065
CDC7	0.786812	0.64754
CDC73	0.165825	-0.517536
CDCA2	0.681438	-0.931185
CDCA3	0.216255	-2.78589
CDCA4	0.125237	-1.12096
CDCA5	0.670647	-1.05266
CDCA7	0.543978	-1.22389
CDCA7L	0.703949	0.379627
CDCA8	0.00145847	-5.26937
CDCP1	0.890437	0.440275
CDH1	0.538484	-0.0588863
CDH11	0.0129638	-6.32357
CDH12	0.000229986	-7.88629
CDH13	0.0501717	-3.30854
CDH17	0.137839	-2.93142
CDH2	0.427958	-1.38754
CDH20	0.117802	-2.47974
CDH22	0.86606	-0.581586
CDH23	0.42611	-1.46023
CDH24	0.319511	-2.32132
CDH26	4.90482e-26	11.4703
CDH3	0.00596329	1.45185
CDH5	0.02489	-4.32164
CDH6	0.146937	3.54356
CDH7	0.380887	-1.81052
CDH8	0.0131061	-4.13226
CDHR1	0.186	-1.88852
CDHR2	0.0682164	-5.05045
CDHR3	0.490931	0.810269
CDHR4	0.864249	0.0474578
CDHR5	0.983413	-0.335485
CDIP1	0.370762	1.43788
CDIPT	0.629047	-0.123161
CDK1	0.25384	-1.3971
CDK10	0.00175151	-1.35005
CDK11A	0.64148	-0.791124
CDK11B	0.320522	-0.729995
CDK12	0.012782	-1.25188
CDK13	0.0405299	-0.823406
CDK14	0.0154759	-2.35346
CDK15	0.00301923	5.58137
CDK16	0.936809	0.206727
CDK17	0.230865	0.887865
CDK18	0.00118305	2.66342
CDK19	0.156282	1.32666
CDK2	0.416056	0.741392
CDK20	0.676368	-0.652767
CDK2AP1	0.1102	0.322994
CDK2AP2	0.873561	0.0738881
CDK3	0.306363	-1.07416
CDK4	0.975735	-0.16537
CDK5	0.648682	0.164938
CDK5R1	0.427743	1.48329
CDK5RAP1	0.0723174	-0.877433
CDK5RAP2	0.168005	-0.593326
CDK5RAP3	0.0352979	-1.8155
CDK6	0.596107	0.513657
CDK7	0.882159	-0.0967831
CDK8	0.324403	-0.916679
CDK9	0.0778206	-0.538741
CDKAL1	0.856809	-0.138827
CDKL1	0.475516	-1.86276
CDKL2	0.36966	1.66965
CDKL3	0.0174078	-3.68883
CDKL4	0.44608	-2.79182
CDKL5	0.100799	-1.47239
CDKN1A	0.0977065	0.881461
CDKN1B	0.514785	0.448404
CDKN1C	0.153678	1.54428
CDKN2A	0.045887	-2.0286
CDKN2AIP	0.418697	-0.531569
CDKN2AIPNL	0.823127	-0.426109
CDKN2B	0.0176811	-1.87562
CDKN2C	0.10499	0.80762
CDKN2D	0.386666	-0.82868
CDKN3	0.309453	-1.961
CDNF	0.125349	-2.08455
CDON	0.197008	-1.42036
CDPF1	0.304589	0.991372
CDR2	0.0596595	0.972606
CDR2L	0.709889	-0.5263
CDRT1	0.822729	0.581913
CDRT4	0.326638	-1.50762
CDS1	0.921353	-0.0101751
CDS2	0.0784191	-0.793206
CDT1	0.133549	-1.78636
CDV3	0.751944	0.214649
CDYL	0.000391467	-1.44007
CDYL2	0.853324	-0.243676
CEACAM1	0.3087	1.09489
CEACAM19	0.0733041	-3.27302
CEACAM21	2.74044e-17	19.163
CEACAM3	0.0520587	-4.12362
CEACAM4	0.235621	-3.19587
CEACAM5	0.743517	0.125961
CEACAM6	0.00768801	-0.974642
CEACAM7	0.00245246	-5.20777
CEACAM8	0.81948	0.297497
CEBPA	0.370172	-0.577608
CEBPB	0.000296526	-2.01603
CEBPD	0.33944	-0.56858
CEBPE	1.09246e-33	17.703
CEBPG	0.278824	0.418856
CEBPZ	0.102051	0.580203
CEBPZOS	0.659418	0.139579
CEL	0.907124	-0.775348
CELF1	0.475516	0.347951
CELF2	0.841869	-0.150182
CELF4	0.407955	-1.18044
CELSR1	0.0051534	-1.27366
CELSR2	0.320124	-0.757939
CELSR3	0.986519	-0.103293
CEMIP	0.139051	3.69104
CENPA	0.407888	-2.02497
CENPB	0.000286198	-2.26419
CENPBD1	0.195598	-0.875442
CENPC	0.188545	-0.657059
CENPE	0.238015	-2.67198
CENPF	0.0914153	-2.15808
CENPH	0.491433	-1.09288
CENPI	0.166394	-3.47767
CENPJ	0.4154	-1.10598
CENPK	0.116131	-2.21224
CENPL	0.823343	0.225187
CENPM	0.0361288	1.97739
CENPN	0.492927	-0.95334
CENPO	0.4627	-0.969071
CENPP	0.000545045	-4.59934
CENPQ	0.80316	0.0302888
CENPS	0.990012	-0.265122
CENPT	0.00013944	-1.83967
CENPU	0.314954	-1.30604
CENPV	0.696656	0.448926
CENPW	0.309227	-1.14911
CENPX	1.53518e-07	1.68239
CEP104	0.923314	0.0831628
CEP112	0.360939	-1.38606
CEP120	0.512862	-0.56983
CEP126	0.507813	-1.07743
CEP128	0.116764	-2.00944
CEP131	0.0130661	-1.9455
CEP135	0.657153	-0.457384
CEP152	0.0282902	-2.31652
CEP162	0.80988	-0.115583
CEP164	0.404693	-0.784295
CEP170	0.954417	0.276241
CEP170B	0.0151602	-1.4629
CEP19	0.187	-1.59477
CEP192	0.884858	0.371158
CEP250	0.542865	-0.455047
CEP290	0.767632	0.16301
CEP295	0.519703	-0.580459
CEP350	0.300033	-0.516024
CEP41	0.953785	-0.0980044
CEP44	0.955863	-0.059054
CEP55	0.59966	0.511384
CEP57	0.482078	0.296277
CEP57L1	0.395109	-0.911981
CEP63	0.749365	-0.386004
CEP68	0.000298	-2.57999
CEP70	0.280707	-0.793976
CEP72	2.36176e-12	4.8199
CEP76	0.0982059	-1.25595
CEP78	0.173787	-1.1003
CEP83	0.91246	-0.306226
CEP85	0.130196	-1.28924
CEP85L	0.803765	0.297386
CEP89	0.555633	-0.463163
CEP95	0.119798	-1.04998
CEP97	0.222134	-1.21043
CEPT1	0.136193	0.596543
CERCAM	0.492149	1.99351
CERK	0.263912	0.79059
CERKL	0.82649	0.234455
CERS2	0.924976	-0.0866709
CERS3	5.59573e-05	-6.53459
CERS4	0.185379	1.59064
CERS5	0.254945	-0.519943
CERS6	0.796468	0.188887
CES1	0.172355	-1.8746
CES2	0.137112	-1.01517
CES3	1.9554e-06	-4.22976
CES4A	0.663077	-0.752216
CETN2	0.256107	0.550064
CETN3	0.956702	-0.254489
CETP	0.407888	-1.39197
CFAP100	0.764844	-0.657329
CFAP157	0.952609	-0.446784
CFAP161	0.103277	1.50061
CFAP20	0.674915	0.127963
CFAP206	0.252143	-2.02444
CFAP221	0.619468	0.530297
CFAP36	0.481196	0.187813
CFAP43	0.522168	0.784459
CFAP44	0.319746	-1.37354
CFAP45	0.772645	0.116064
CFAP46	0.833212	0.247049
CFAP47	0.425977	-1.47991
CFAP52	0.224938	1.35769
CFAP53	0.162813	1.68492
CFAP54	0.912092	-0.493985
CFAP57	0.602218	0.582449
CFAP58	0.880483	-0.540376
CFAP61	0.558042	0.817023
CFAP65	0.860129	0.00677065
CFAP69	0.939517	-0.0902448
CFAP70	0.732937	0.255204
CFAP73	0.766176	0.101267
CFAP74	0.492927	-1.53447
CFAP77	0.348977	1.06794
CFAP97	0.709025	-0.356135
CFB	0.12086	-1.21325
CFD	0.979505	-0.118118
CFDP1	0.982387	-0.123011
CFH	0.0601781	-0.882713
CFHR3	0.800149	-0.231368
CFI	0.0032797	2.54045
CFL1	0.0416847	0.435086
CFL2	0.906748	-0.116594
CFLAR	0.0397266	-0.935843
CFP	0.269067	-2.32732
CFTR	3.91552e-05	3.60191
CGA	0.898827	0.509798
CGB7	0.870488	-0.355754
CGGBP1	0.249017	0.439127
CGN	0.256782	-0.526972
CGNL1	0.195053	-1.94693
CGREF1	0.0461924	4.31788
CGRRF1	0.71943	-0.410128
CH25H	0.138636	1.80584
CHAC1	8.56492e-06	-5.18397
CHAC2	0.0432452	2.0495
CHAD	0.000365454	4.11325
CHADL	0.239424	-1.84231
CHAF1A	0.0582781	-1.21579
CHAF1B	0.00069846	-2.61658
CHAMP1	0.926587	0.0896545
CHCHD1	0.0565319	0.456337
CHCHD10	0.737767	-0.0841819
CHCHD2	0.276517	0.167165
CHCHD3	0.241584	0.321357
CHCHD4	0.847215	-0.093729
CHCHD5	0.0735392	-0.955105
CHCHD6	0.279748	-0.852452
CHCHD7	0.021848	0.567718
CHD1	0.98979	0.0765153
CHD1L	0.670897	0.57146
CHD2	2.73116e-05	-1.71748
CHD3	0.0539082	-0.85146
CHD4	9.21191e-07	-1.41233
CHD6	0.746352	-0.150465
CHD7	0.238917	-0.710622
CHD8	0.0939735	-0.759028
CHD9	0.908969	0.034885
CHDH	0.00466014	3.33288
CHEK1	0.232384	-1.32273
CHEK2	0.939517	0.129885
CHERP	0.472493	-0.1393
CHFR	0.769645	0.365921
CHGB	0.485756	-1.46953
CHI3L1	0.000100588	-8.99932
CHI3L2	0.453955	-1.84842
CHIC1	0.334855	1.50032
CHIC2	0.980857	-0.140457
CHID1	0.72231	-0.209058
CHIT1	0.242458	-2.60046
CHKA	5.25746e-11	-3.30647
CHKB	0.982897	-0.301186
CHL1	0.000305751	-1.29992
CHM	0.698737	0.250151
CHML	0.0355962	-2.17878
CHMP1A	0.884708	0.163444
CHMP1B	0.267435	-0.388605
CHMP2A	0.756994	-0.1957
CHMP2B	0.103618	0.432677
CHMP3	0.847931	0.0338151
CHMP4A	0.620407	-1.22897
CHMP4B	0.711351	-0.321878
CHMP4C	0.720853	0.150382
CHMP5	0.0179247	0.637711
CHMP6	0.432155	0.382686
CHMP7	0.115367	0.882791
CHN1	0.343002	-2.61654
CHN2	2.21927e-05	3.59204
CHODL	0.954899	-0.158302
CHORDC1	0.0368849	1.4617
CHP1	0.488649	-0.256103
CHP2	0.861437	0.633476
CHPF	0.000256421	1.54868
CHPF2	0.789688	0.512795
CHPT1	0.00601558	-1.67847
CHRAC1	0.444949	-0.262888
CHRD	0.0171239	3.80658
CHRFAM7A	0.0200135	-3.49086
CHRM1	0.000154035	7.02829
CHRM3	0.00365035	-6.07113
CHRM4	0.144563	-3.02403
CHRNA10	0.239424	-2.6578
CHRNA3	0.202121	-2.38347
CHRNA5	0.558961	-1.75653
CHRNA7	0.000444213	-4.45455
CHRNA9	0.000888258	-6.82332
CHRNB1	0.912925	-0.106082
CHRNB2	0.21716	-1.82658
CHRNB4	0.705969	-1.0692
CHRNE	0.87248	1.04293
CHRNG	0.00883095	-3.42802
CHST1	0.234374	1.51169
CHST10	0.383298	1.19024
CHST11	0.716146	0.378751
CHST12	0.000114376	-1.7604
CHST13	0.606401	1.8752
CHST14	0.015825	-3.20547
CHST15	0.00797512	-2.02249
CHST2	3.65123e-05	-4.46528
CHST3	0.000892891	-4.65628
CHST4	1.20187e-09	-5.81377
CHST5	0.0875882	2.05874
CHST6	7.91137e-09	3.33521
CHST7	0.992026	-0.0629185
CHST9	0.357797	-0.873036
CHSY1	0.0781971	-1.39716
CHSY3	0.0587526	-3.50261
CHTF18	2.31721e-09	-4.54094
CHTF8	0.00107932	0.830502
CHTOP	0.788579	-0.0155781
CHUK	0.972606	0.158425
CHURC1	0.912883	-0.226302
CIAO1	0.0975498	-0.444384
CIAPIN1	0.840985	0.0450884
CIART	0.118112	-1.79708
CIB1	0.0214661	0.541995
CIB2	0.414258	0.915284
CIB3	0.842711	-0.735577
CIC	0.0173146	-1.80688
CIDEC	0.789487	-0.669281
CIITA	0.104747	-1.28345
CILP	0.104384	-2.99817
CINP	0.612	0.1438
CIPC	0.0327785	1.20223
CIR1	0.337408	-0.461617
CIRBP	0.399637	-0.351406
CISD1	0.405901	-0.381118
CISD2	4.59855e-05	1.61399
CISD3	0.892935	-0.232022
CISH	1.28506e-20	12.128
CIT	0.95912	0.187371
CITED1	0.39373	-1.47832
CITED2	0.636992	-0.440699
CITED4	0.182055	-0.737024
CIZ1	0.0330353	-0.740112
CKAP2	0.612567	-0.340209
CKAP2L	0.912776	-0.593656
CKAP4	0.00168836	1.27971
CKAP5	0.984402	0.165676
CKB	0.425402	0.411425
CKLF	0.909819	0.43259
CKLF-CMTM1	0.78046	0.176051
CKM	0.826034	0.0484331
CKMT1A	0.934826	-0.268434
CKMT1B	0.441413	0.434245
CKMT2	0.233354	-2.17066
CKS1B	0.549843	0.263401
CKS2	0.0589668	0.895991
CLASP1	0.766013	0.068298
CLASP2	0.766518	0.354312
CLASRP	0.0452136	-1.48945
CLC	1.59609e-34	29.5171
CLCA1	8.32915e-22	29.1652
CLCA2	0.0255445	-3.7959
CLCA4	0.00737529	-3.45701
CLCC1	0.717255	0.234551
CLCF1	0.0688259	-1.78771
CLCN1	0.0230723	-4.79824
CLCN2	0.774594	-0.245455
CLCN3	0.384674	-0.301032
CLCN4	0.188171	-1.70245
CLCN5	0.267912	-1.36929
CLCN6	0.275877	-1.03434
CLCN7	0.206992	-0.252823
CLCNKA	0.626818	1.30986
CLCNKB	0.265176	2.12247
CLDN1	0.604054	-0.629805
CLDN10	0.00787182	2.10696
CLDN11	0.710007	0.186112
CLDN12	0.996378	0.0876305
CLDN14	0.300085	-1.54315
CLDN15	0.666078	0.927854
CLDN16	0.979276	-0.361048
CLDN17	0.00215315	-6.90827
CLDN18	0.442014	-1.35793
CLDN19	0.41553	-1.9101
CLDN2	0.142159	-2.45731
CLDN23	0.954899	-0.0345934
CLDN25	0.0210074	4.47591
CLDN3	0.317252	0.290862
CLDN4	0.857252	-0.099812
CLDN5	0.0281095	4.75501
CLDN7	0.772356	-0.0136578
CLDN8	0.0342076	-3.88837
CLDN9	0.0879273	2.50723
CLDND1	0.193943	0.670568
CLDND2	0.245348	1.51668
CLEC10A	2.46191e-07	10.6422
CLEC11A	3.25579e-08	-7.00087
CLEC12A	8.06738e-05	9.05645
CLEC12B	0.284753	1.17795
CLEC16A	0.998004	0.143771
CLEC17A	0.608429	1.44154
CLEC19A	0.090351	3.22748
CLEC1A	0.0108916	-5.53336
CLEC2A	0.342347	-1.80592
CLEC2B	0.247043	-1.64173
CLEC2D	0.0125416	-2.53606
CLEC3B	0.296726	-1.77721
CLEC4A	0.134823	2.67286
CLEC4C	0.000338751	5.27012
CLEC4D	0.00459662	-7.55035
CLEC4E	0.0464177	-6.10935
CLEC4F	0.633844	-0.929482
CLEC4G	0.00877817	3.06647
CLEC5A	0.0516867	-4.6463
CLEC7A	0.0356962	-2.59454
CLEC9A	0.332198	-2.24088
CLECL1	0.729811	0.624852
CLGN	0.0921249	-4.32069
CLHC1	0.554292	0.582993
CLIC1	0.685801	-0.235257
CLIC2	0.381852	1.95712
CLIC3	0.236811	1.5813
CLIC4	0.0336994	1.55997
CLIC5	0.0171175	1.71973
CLIC6	0.247078	0.311719
CLINT1	0.700656	0.147522
CLIP1	0.473705	-0.203786
CLIP2	0.968505	0.158516
CLIP3	0.797238	-0.871908
CLIP4	0.815638	0.0334487
CLK1	0.267247	-0.772831
CLK2	0.395806	-0.500115
CLK3	0.512828	-0.243514
CLK4	0.536101	-0.452475
CLLU1	0.900232	0.533173
CLLU1OS	0.00628995	4.00203
CLMN	0.336112	-0.983291
CLMP	0.0473267	-4.21557
CLN3	0.427595	-1.19748
CLN5	0.255119	-0.663742
CLN6	0.00382255	-2.76099
CLN8	0.000986558	-1.48572
CLNK	0.265943	2.38742
CLNS1A	0.311532	-0.457446
CLOCK	0.933315	0.1004
CLP1	0.470885	0.185235
CLPB	0.139975	1.13628
CLPP	0.138321	0.380081
CLPTM1	0.0951503	-0.789567
CLPTM1L	0.116356	0.378952
CLPX	0.549342	0.232936
CLSPN	0.799992	-1.05443
CLSTN1	0.00120306	-0.840381
CLSTN2	0.78887	-0.161983
CLSTN3	0.263663	-1.49001
CLTA	0.0248005	0.331138
CLTB	0.000320856	1.06095
CLTC	0.0802701	-0.39707
CLTCL1	0.00175553	-5.63633
CLU	0.643981	-0.467945
CLUAP1	0.620891	-0.613205
CLUH	0.176354	-0.491016
CLUL1	0.353719	-1.86791
CLVS1	0.209579	-1.76413
CLYBL	0.20351	-1.22122
CMAS	0.101949	-0.530203
CMBL	0.0041597	-2.75962
CMC1	0.0716328	0.58346
CMC2	0.145722	0.433043
CMIP	0.252601	0.57926
CMKLR1	0.136899	-3.46886
CMPK1	0.294188	0.292191
CMPK2	0.0285707	-2.44241
CMSS1	0.115588	-1.14097
CMTM1	0.967249	0.177784
CMTM2	0.000557777	-8.8834
CMTM3	0.566463	-0.616122
CMTM4	0.693803	0.374595
CMTM6	0.815638	0.03284
CMTM7	0.183053	0.438217
CMTM8	0.492828	0.427214
CMTR1	0.0618789	-0.823719
CMTR2	0.351122	0.757272
CMYA5	1.62381e-14	6.54253
CNBD2	0.60532	-1.83407
CNBP	0.922533	-0.0417774
CNDP1	0.900584	0.510208
CNDP2	0.922994	0.0823284
CNEP1R1	0.200293	-0.755239
CNFN	0.0115692	-3.36167
CNGA1	0.885949	0.252599
CNGA3	0.565296	-0.942219
CNGA4	0.960232	-0.366727
CNGB1	0.0623008	-3.18038
CNGB3	0.513238	-1.56076
CNIH1	0.146403	0.449721
CNIH2	0.548326	0.910992
CNIH3	0.0200312	2.60395
CNIH4	0.703949	-0.333546
CNKSR1	0.0884083	-0.723837
CNKSR2	0.505483	1.0562
CNKSR3	0.119302	1.14391
CNN1	0.82511	-1.19119
CNN2	0.758613	0.258077
CNN3	0.152612	0.49506
CNNM1	0.508071	-1.2017
CNNM2	0.0546809	-1.18275
CNNM3	0.0232231	-0.850284
CNNM4	0.41512	-0.112656
CNOT1	0.646019	0.00843875
CNOT10	0.714622	-0.363673
CNOT11	0.0519135	0.52479
CNOT2	0.426486	-0.321623
CNOT3	0.515559	0.899933
CNOT4	0.226282	0.69152
CNOT6	0.564049	0.386371
CNOT6L	0.359455	-0.613612
CNOT7	0.462602	-0.249625
CNOT8	0.47104	-0.322545
CNOT9	0.195053	1.15178
CNP	0.164685	-0.469409
CNPPD1	0.898821	-0.0122805
CNPY2	0.561068	0.172884
CNPY3	0.413569	-0.444487
CNPY4	0.0200133	-3.11599
CNR1	0.425468	-1.31618
CNR2	3.3682e-06	10.3706
CNRIP1	0.104698	3.87021
CNST	0.555198	0.456052
CNTD1	0.0836219	-2.84899
CNTD2	0.833474	-0.879233
CNTF	0.0265201	4.02989
CNTLN	0.96446	-0.326565
CNTN1	0.577847	-1.65341
CNTN2	0.0485347	-3.04049
CNTN3	0.177557	3.91785
CNTN4	0.0582781	-3.47787
CNTN5	0.19818	-3.07688
CNTNAP1	0.0828179	-3.53332
CNTNAP2	0.0453047	-4.26097
CNTNAP3	0.00147798	-3.15144
CNTNAP3B	0.600282	-1.62662
CNTRL	0.554188	-0.511125
CNTROB	0.128347	-1.03542
COA1	0.439935	0.190608
COA3	0.867128	-0.113044
COA4	0.228585	0.314105
COA5	0.0592141	0.640293
COA6	0.199433	0.344802
COA7	0.543951	-0.469215
COASY	0.0859852	-0.511559
COBL	0.867698	-0.29677
COBLL1	0.042602	-1.07306
COCH	0.438864	-2.15819
COG1	0.947012	0.0458046
COG2	0.146231	-0.642557
COG3	0.00306609	1.52629
COG4	0.39316	0.307151
COG5	1.18052e-06	1.69453
COG6	0.078409	0.989164
COG7	0.794819	-0.182872
COG8	0.00372596	-2.78946
COIL	0.348313	0.236917
COL11A2	0.475731	1.20329
COL12A1	0.180523	-2.99163
COL13A1	0.729326	-1.28723
COL16A1	0.731364	0.457636
COL17A1	0.0452136	-3.92422
COL18A1	0.471865	-0.714749
COL19A1	0.834893	-0.274944
COL1A1	0.0878468	2.11043
COL1A2	0.212807	-2.30585
COL21A1	0.129737	-2.36167
COL22A1	0.818118	0.743173
COL23A1	0.0787348	-3.93024
COL24A1	0.55838	-0.88252
COL25A1	0.0219319	-3.29257
COL27A1	0.149524	-2.82757
COL28A1	0.547115	1.53176
COL3A1	0.00398341	-6.88353
COL4A1	0.673938	-0.817294
COL4A2	0.984034	0.122628
COL4A3	0.338369	-2.11922
COL4A3BP	0.000237282	0.913489
COL4A4	0.11203	-2.80341
COL4A5	0.877266	0.213565
COL4A6	0.111056	2.3242
COL5A1	0.0549982	-3.6851
COL5A2	0.0508705	-4.10359
COL6A1	3.74325e-08	7.6609
COL6A2	0.0153541	6.16457
COL6A3	0.0228427	-4.55657
COL6A6	2.61079e-06	-10.7509
COL7A1	0.801059	-0.864998
COL8A2	0.30311	-2.05523
COL9A1	0.512338	-1.84371
COL9A2	3.83928e-05	-2.81631
COL9A3	0.116297	-3.14602
COLCA2	0.998956	-0.237542
COLEC10	0.885923	-0.585558
COLEC12	0.395806	-1.78589
COLGALT1	0.475311	0.504522
COLGALT2	0.0657072	-4.19356
COLQ	0.142577	-2.89425
COMMD1	0.219009	0.294299
COMMD10	0.0230723	1.03407
COMMD2	0.80235	-0.224331
COMMD3	0.945534	-0.197997
COMMD4	0.783844	-0.167542
COMMD5	0.0690596	0.566057
COMMD6	0.120499	0.389883
COMMD7	0.476691	0.128057
COMMD8	0.929055	-0.103603
COMMD9	0.481156	0.251667
COMP	0.910764	-0.674182
COMT	0.910764	-0.0254525
COMTD1	0.00082334	1.40646
COPA	0.23041	0.538649
COPB1	4.8747e-07	1.0387
COPB2	0.497647	0.190888
COPE	0.385494	0.128137
COPG1	0.015246	0.719862
COPG2	0.841383	0.530046
COPRS	0.556596	-0.588691
COPS2	0.0157232	0.92614
COPS3	0.240459	0.198192
COPS4	0.0928139	0.3712
COPS5	0.0324664	0.539249
COPS6	0.88793	-0.0641375
COPS7A	0.549979	0.11648
COPS7B	0.252635	-0.446227
COPS8	0.960232	-0.168613
COPS9	0.0116544	0.702464
COPZ1	1.0727e-09	1.06926
COPZ2	0.0989569	0.991985
COQ10A	0.469322	-0.886
COQ10B	0.771542	0.111843
COQ2	0.161043	-0.676688
COQ3	0.00357357	-1.69403
COQ4	0.713011	-0.351867
COQ5	0.108104	0.57756
COQ6	0.942758	-0.1085
COQ7	0.0245358	-0.991308
COQ8A	2.48435e-07	-2.60419
COQ8B	0.413338	-0.59661
COQ9	0.000311742	0.860796
CORIN	0.54697	0.634912
CORO1A	0.000400501	2.92831
CORO1B	0.000557777	0.79461
CORO1C	0.000224496	1.44681
CORO2A	0.000202481	-1.08418
CORO2B	0.0005194	-6.72261
CORO6	0.824327	0.651838
CORO7	0.361588	-0.563305
CORT	0.750973	-0.858883
COTL1	1.26865e-05	2.97839
COX10	0.361911	-0.538943
COX11	0.640481	-0.448954
COX14	0.731592	-0.289032
COX15	0.229736	-0.474682
COX16	0.727423	0.165682
COX17	0.0270244	0.762342
COX18	0.348858	-0.797971
COX19	0.829718	0.149636
COX20	0.929055	-0.60806
COX4I1	0.439165	-0.330273
COX5A	0.829181	-0.172005
COX5B	0.813567	-0.206132
COX6A1	0.498321	-0.298009
COX6B1	0.847215	-0.0731387
COX6B2	0.969117	-0.400305
COX6C	0.56926	-0.312243
COX7A1	0.00120006	3.71
COX7A2	0.49615	0.0667812
COX7A2L	0.00590546	0.61248
COX7B	0.638577	-0.0266904
COX7C	0.9971	-0.140905
COX8A	0.747276	-0.0142433
COX8C	0.27279	-1.95244
CP	1.30793e-05	-1.43125
CPA3	1.36142e-12	19.8949
CPA4	0.0151602	3.37627
CPA6	0.000374604	8.03655
CPAMD8	0.0167349	-1.99533
CPD	0.176358	-0.339266
CPE	0.377369	0.860179
CPEB1	0.416651	-2.54577
CPEB2	0.035323	-1.84358
CPEB3	0.168291	1.31836
CPEB4	1.41891e-05	-1.736
CPED1	0.306755	-2.00677
CPLX1	0.431275	-1.06855
CPM	1.70843e-09	-5.14947
CPNE1	0.453886	0.543295
CPNE2	0.816051	-0.0240314
CPNE3	2.65642e-09	1.96223
CPNE4	0.0910438	4.6943
CPNE5	0.83855	0.554454
CPNE6	0.00499156	-5.02882
CPNE7	3.88511e-09	-6.85281
CPNE8	0.336536	-0.705555
CPO	0.0837669	-2.6568
CPOX	0.939327	0.139094
CPPED1	0.033285	-1.12864
CPQ	0.393087	-0.591584
CPS1	0.199808	-2.10419
CPSF1	0.213138	-0.48395
CPSF2	0.573798	-0.303191
CPSF3	0.293384	-0.452754
CPSF4	0.914431	0.00285633
CPSF4L	0.142168	2.28695
CPSF6	0.268843	0.43324
CPSF7	0.0881559	-0.72017
CPT1A	0.487382	0.627165
CPT1B	0.0102654	-3.3984
CPT1C	0.544057	1.02118
CPT2	0.794412	-0.0564426
CPTP	0.702138	0.395316
CPVL	0.0982762	2.13004
CPXCR1	0.0617452	-3.75939
CPXM1	0.152992	-2.35756
CPXM2	2.49904e-06	10.8632
CR1	0.703982	-1.23594
CR1L	0.193669	1.76104
CR2	0.324369	4.28993
CRABP2	0.661417	1.59053
CRACR2A	0.798971	0.0425806
CRACR2B	0.00120306	-1.34299
CRADD	0.0153613	0.944187
CRAMP1	0.258378	-0.669906
CRAT	0.00205296	1.61262
CRB1	0.751816	-0.968436
CRB3	4.8839e-06	1.66375
CRBN	0.461279	0.197151
CRCP	0.301352	0.535109
CRCT1	0.000117727	-8.95852
CREB1	0.657153	-0.330178
CREB3	0.000681316	0.925577
CREB3L1	0.0312975	1.40632
CREB3L2	0.418976	-0.321059
CREB3L4	1.13143e-10	3.73808
CREB5	0.0452275	-3.66416
CREBBP	0.0159827	-1.151
CREBL2	0.457103	0.504228
CREBRF	0.0749695	-1.28668
CREBZF	0.000747167	-1.22535
CREG1	0.39314	-0.243823
CREG2	0.959798	-0.700107
CRELD1	0.00153261	1.56174
CRELD2	0.00323056	1.01827
CREM	0.204432	0.667755
CRHBP	0.457463	-1.28501
CRHR2	0.642405	0.755875
CRIM1	0.164161	-0.696369
CRIP1	0.0717251	-2.11822
CRIP2	0.0323044	-1.17891
CRIP3	0.514047	1.03077
CRIPT	0.15246	0.644347
CRISP2	0.80235	-1.48068
CRISP3	0.406122	-2.17124
CRISPLD1	0.79281	-0.769607
CRISPLD2	0.197825	-2.57818
CRK	0.444919	0.319764
CRKL	0.273094	-0.31348
CRLF1	0.480724	1.82243
CRLF2	0.515687	0.737217
CRLF3	0.355158	0.77653
CRLS1	0.737188	-0.0827966
CRMP1	0.0461806	-3.43471
CRNKL1	2.26378e-07	1.94842
CRNN	0.0136461	-6.8884
CROCC	0.935813	0.122644
CROCC2	0.163301	-1.84928
CROT	0.88205	-0.167185
CRTAC1	0.542388	-1.01129
CRTAM	0.199808	-2.7371
CRTAP	0.0192294	-0.913411
CRTC1	0.183909	-1.57194
CRTC2	0.447173	-0.233031
CRTC3	0.152623	-0.703658
CRY1	0.0859852	0.967505
CRY2	0.0997572	-0.877039
CRYAB	0.167919	-2.50021
CRYBB1	0.194966	-2.32747
CRYBB2	0.740888	-0.480249
CRYBG1	0.601507	-0.147741
CRYBG2	0.0511008	-2.82163
CRYBG3	0.660425	-0.181225
CRYGS	0.704631	-1.07484
CRYL1	0.913801	-0.0918491
CRYM	0.45712	-0.512198
CRYZ	0.103149	-1.3505
CRYZL1	0.934386	-0.197859
CS	0.81385	0.00833761
CSAD	0.0461806	-1.91598
CSDE1	0.758797	-0.0217709
CSE1L	0.326461	0.487188
CSF1	0.00149781	4.28027
CSF1R	0.934526	0.266503
CSF2	0.0884083	3.35065
CSF2RA	0.403683	-1.78602
CSF2RB	0.0318077	3.71698
CSF3	2.01913e-06	-10.9992
CSF3R	0.00596559	-6.47577
CSGALNACT1	0.339387	-1.53053
CSGALNACT2	0.188264	1.60605
CSK	0.820794	0.374197
CSMD1	0.0210132	-2.97078
CSMD2	0.34875	-1.82868
CSN1S1	0.278538	-2.89378
CSN2	0.784776	-0.332966
CSNK1A1	0.126644	0.258295
CSNK1A1L	0.317436	-2.02199
CSNK1D	0.0696347	-0.397199
CSNK1E	0.00623854	-1.17175
CSNK1G1	0.0231905	-1.21428
CSNK1G2	0.000217937	-0.964209
CSNK1G3	0.737902	0.335313
CSNK2A1	0.437161	0.330357
CSNK2A2	0.0310127	-1.02771
CSNK2A3	0.602912	0.649823
CSNK2B	0.800095	-0.0415304
CSPG4	0.834124	-0.00929833
CSPG5	0.972523	0.0413341
CSPP1	0.775069	-0.544666
CSRNP1	0.52544	-0.759807
CSRNP2	0.510357	-0.416426
CSRNP3	0.000437234	-7.20333
CSRP1	0.0030256	0.639469
CSRP2	7.53033e-05	-2.45112
CSRP3	0.506957	-1.77172
CST1	4.67601e-15	24.4286
CST2	8.1967e-17	18.2716
CST3	0.0251147	0.474833
CST4	3.31587e-15	17.237
CST6	0.0136095	4.02762
CST7	0.167045	2.35988
CSTA	0.000594673	1.74622
CSTB	0.36168	0.216269
CSTF1	0.947576	-0.045147
CSTF2	0.00245181	-1.01624
CSTF2T	0.890824	0.0204156
CSTF3	0.999666	-0.0869926
CSTL1	0.857467	0.222909
CT62	0.037357	-3.41968
CT83	0.00358623	5.62213
CTAGE5	0.00036486	0.999088
CTBP1	0.110457	-0.360769
CTBP2	0.0128658	-0.686399
CTBS	0.882631	-0.125798
CTC1	0.240036	1.25652
CTCF	0.00267108	-0.866155
CTDNEP1	0.610696	0.406061
CTDP1	0.840942	0.230881
CTDSP1	0.207087	0.807075
CTDSP2	0.0797092	-0.554641
CTDSPL	0.128332	-0.865699
CTDSPL2	0.937164	0.0229632
CTF1	0.602131	0.459799
CTGF	0.272738	-1.07982
CTH	0.846371	-0.382053
CTHRC1	0.000181941	6.66844
CTIF	0.880035	0.29131
CTLA4	0.419938	2.7222
CTNNA1	0.183837	0.339515
CTNNAL1	0.404693	-0.836249
CTNNB1	0.364387	0.580518
CTNNBIP1	0.725512	0.0143544
CTNNBL1	0.634151	0.213458
CTNND1	0.952659	0.209295
CTNS	0.16684	0.943374
CTPS1	0.0411456	-1.20751
CTPS2	0.470108	-0.850268
CTR9	0.559564	0.312896
CTRC	0.807979	0.263175
CTSA	6.76538e-06	-1.05661
CTSB	0.071425	-0.52315
CTSC	8.14805e-20	2.91241
CTSD	9.29629e-09	-1.23811
CTSF	0.57278	-0.457512
CTSG	2.37389e-13	15.8642
CTSH	0.0380721	-0.760271
CTSK	9.39182e-07	-7.5104
CTSL	9.0795e-11	-2.66994
CTSO	0.00115407	-1.1802
CTSS	0.357558	-0.542993
CTSV	0.00361045	3.63457
CTSW	0.351122	-1.92471
CTSZ	0.000927783	-1.84533
CTTN	0.872514	0.124352
CTTNBP2	0.82957	0.207024
CTTNBP2NL	0.125019	0.822605
CTU1	0.55936	-0.287215
CTU2	0.867128	0.0300682
CTXN1	0.867956	0.188714
CUBN	0.0490448	-4.76416
CUEDC1	0.154353	0.696307
CUEDC2	0.236737	-0.495705
CUL1	0.0906036	0.534059
CUL2	0.126201	0.803996
CUL3	0.0427503	0.888437
CUL4A	0.349508	0.399335
CUL4B	0.965281	0.0836619
CUL5	0.931162	-0.049705
CUL7	0.212029	-0.700569
CUL9	0.0035413	-1.5098
CUTA	0.639182	0.0297021
CUTC	0.900601	-0.302041
CUX1	0.098353	0.727926
CUX2	0.281974	-1.17447
CUZD1	0.765521	0.633173
CWC15	0.247612	0.189515
CWC22	0.429802	0.313921
CWC25	0.125609	-1.05563
CWC27	0.176901	0.35569
CWF19L1	0.708918	0.277631
CWF19L2	0.00875766	-1.95761
CWH43	0.260472	-2.41346
CX3CL1	0.0483618	-1.67652
CX3CR1	0.00168007	-6.92593
CXADR	0.179691	-0.430977
CXCL1	0.383633	-0.880623
CXCL10	0.957265	0.364209
CXCL11	0.805126	1.68165
CXCL12	0.149885	-2.16806
CXCL13	0.27172	-2.95524
CXCL14	0.000151822	7.10423
CXCL16	0.319862	-0.393589
CXCL17	0.0270838	0.477547
CXCL2	0.000377326	-5.98426
CXCL3	0.00791303	-4.82703
CXCL5	0.000146282	-11.5102
CXCL6	0.0580701	-2.55587
CXCL8	0.157307	-2.79774
CXCL9	0.895383	-0.350936
CXCR1	0.00793231	-8.0587
CXCR2	0.00145439	-6.68952
CXCR3	0.900027	0.366998
CXCR4	0.0226426	2.81296
CXCR6	0.337424	-1.45776
CXorf21	0.399581	2.16232
CXorf38	0.150154	-0.568573
CXorf40A	0.350173	0.334738
CXorf40B	0.351573	0.526355
CXorf56	0.713292	-0.407999
CXorf57	0.983413	-0.268992
CXorf58	0.634067	-1.14976
CXorf65	0.11377	-3.30576
CXXC1	0.107633	-0.536881
CXXC4	0.239561	-2.08455
CXXC5	0.051415	-0.704097
CYB561	0.917227	0.0737592
CYB561A3	0.314856	-0.811986
CYB561D1	0.908043	0.0837919
CYB561D2	0.149264	0.388006
CYB5A	0.142968	-0.737058
CYB5B	1.93613e-11	1.33026
CYB5D1	0.205742	-2.18213
CYB5D2	0.20918	-0.652945
CYB5R1	0.043319	0.502957
CYB5R2	2.3396e-11	2.88229
CYB5R3	5.9784e-07	1.15351
CYB5R4	0.108892	0.793538
CYB5RL	0.664091	-0.95105
CYBA	0.202812	-0.439638
CYBB	0.000651858	4.99677
CYBRD1	0.930013	-0.182414
CYC1	0.0468474	-0.58888
CYCS	0.00973243	0.78968
CYFIP1	0.435247	0.50704
CYFIP2	0.0278125	-1.48183
CYGB	0.960019	-0.954481
CYHR1	0.0249096	-0.802107
CYLD	0.232384	0.632089
CYP11A1	0.935248	-0.812448
CYP17A1	0.606522	-1.1244
CYP19A1	0.0922133	-2.60819
CYP1A1	0.289303	-4.41445
CYP1B1	0.881535	0.615623
CYP20A1	0.71083	0.0561708
CYP24A1	5.81371e-05	-8.25314
CYP26A1	0.000527527	-5.65941
CYP26B1	0.0689848	-3.85698
CYP26C1	0.303878	-2.23796
CYP27A1	0.418978	-0.849454
CYP27B1	0.0153541	5.09966
CYP27C1	0.681052	0.780994
CYP2A13	0.00241603	-2.76138
CYP2A6	0.568457	1.10097
CYP2A7	0.600995	1.09642
CYP2B6	0.608083	-0.714859
CYP2C18	0.00144429	3.35151
CYP2C8	0.498323	-2.02243
CYP2D6	0.276827	-2.0533
CYP2E1	0.000504836	6.01069
CYP2F1	0.0495124	-1.07468
CYP2J2	0.0708316	-0.911183
CYP2R1	0.441753	-0.576054
CYP2S1	0.734005	0.123216
CYP2U1	0.0108856	-2.42279
CYP2W1	0.0399177	-4.54772
CYP39A1	0.544978	-0.552193
CYP3A4	0.996912	-0.212445
CYP3A5	0.000953293	-4.59698
CYP3A7	0.125593	-3.0667
CYP46A1	0.0511319	-3.5863
CYP4A11	0.279617	-2.09586
CYP4A22	0.109796	-1.97758
CYP4B1	0.573782	0.269523
CYP4F11	0.032286	-3.01751
CYP4F12	0.00265945	-2.96912
CYP4F2	0.0432452	-3.41793
CYP4F22	0.297445	1.88872
CYP4F3	6.17888e-08	-5.42337
CYP4V2	0.329322	-0.636415
CYP4X1	5.10325e-06	-3.50897
CYP4Z1	0.165985	-2.39514
CYP51A1	0.288921	0.890081
CYP7B1	0.131981	-2.16494
CYP8B1	0.108866	2.1528
CYR61	0.464327	-0.690673
CYS1	0.000203627	-7.07786
CYSLTR1	0.73453	-0.236817
CYSLTR2	1.70145e-17	17.2279
CYSRT1	0.595701	-0.924839
CYSTM1	0.336923	-0.531794
CYTH1	0.291529	-0.231532
CYTH2	0.348589	-0.297199
CYTH3	0.0975253	-1.01486
CYTH4	0.00544971	-3.79546
CYTIP	0.0021804	3.59121
CYYR1	0.30068	-2.90343
D2HGDH	0.357558	-0.592453
DAAM1	0.00983766	-1.05904
DAAM2	0.462768	1.70988
DAB1	0.27251	-2.66377
DAB2	0.941516	0.156288
DAB2IP	0.0314943	-1.79369
DACH1	2.43892e-09	10.1775
DACT1	0.129577	-2.28779
DACT2	0.762952	-0.707226
DACT3	0.196036	-1.65014
DAD1	0.31834	0.133654
DAG1	0.0863131	-0.470731
DAGLA	0.391727	-0.747238
DAGLB	0.301518	0.911839
DALRD3	0.740888	-0.559316
DAP	0.912106	0.0558295
DAP3	0.0807167	0.390859
DAPK1	7.43906e-09	-2.93884
DAPK2	0.267927	1.05277
DAPK3	0.556154	-0.215616
DAPL1	0.166623	-1.6527
DAPP1	0.947846	-0.0150131
DARS	0.005626	0.594041
DARS2	0.0914002	1.20623
DAW1	0.296426	1.01961
DAXX	0.678004	0.287913
DAZAP1	0.159314	-0.964464
DAZAP2	0.875537	-0.100669
DBF4	0.19074	0.911735
DBF4B	0.000528644	-5.22412
DBI	0.170297	-0.597314
DBN1	0.0523368	-1.80158
DBNDD1	0.0105397	-1.63755
DBNDD2	0.306894	-0.973794
DBNL	0.0298065	0.534328
DBP	0.00304557	-1.9211
DBR1	0.780865	0.546957
DBT	0.480709	0.522056
DCAF1	0.54697	-0.392533
DCAF10	0.0438729	0.829884
DCAF11	0.0354363	-0.449245
DCAF12	0.196668	0.529046
DCAF13	0.445973	-0.413381
DCAF15	0.0534213	-1.33426
DCAF16	0.331789	-0.807432
DCAF17	0.592853	-0.316244
DCAF4	0.0502186	-1.86264
DCAF4L1	0.694308	0.638494
DCAF5	0.952659	0.0066553
DCAF6	0.901988	-0.0529261
DCAF7	0.00844347	-0.608112
DCAF8	0.0278625	-0.837717
DCAKD	0.35532	-0.799115
DCBLD1	0.54633	-0.325387
DCBLD2	0.975269	-0.088019
DCC	0.911442	-0.375429
DCDC1	0.906638	-0.47641
DCDC2	0.373263	1.50595
DCDC2B	0.236317	1.43045
DCHS1	0.849138	-0.677636
DCHS2	0.0772815	-3.86217
DCK	0.000104468	1.9061
DCLK1	0.110427	-4.34264
DCLK2	0.110843	-3.04742
DCLRE1A	0.821364	-0.449587
DCLRE1B	0.182908	-1.27767
DCLRE1C	0.965932	0.0215963
DCN	0.264471	-2.60311
DCP1A	0.968329	-0.0508354
DCP1B	0.706092	-0.504255
DCP2	0.436551	-0.463755
DCPS	0.929171	0.00779272
DCST1	0.0259168	-2.97915
DCST2	0.126237	-3.24754
DCT	0.0289903	-5.96214
DCTD	0.997065	-0.0474142
DCTN1	0.171676	-0.440634
DCTN2	0.712967	0.000487407
DCTN3	0.6626	-0.314918
DCTN4	0.947846	0.0560509
DCTN5	0.791652	0.134549
DCTN6	0.737767	-0.220001
DCTPP1	0.629762	0.150949
DCUN1D1	0.57781	0.351857
DCUN1D2	0.997152	0.143146
DCUN1D3	0.68814	0.655538
DCUN1D4	0.438246	-0.501576
DCUN1D5	0.847907	-0.00797629
DCX	0.236737	-1.78011
DCXR	0.0313717	0.612595
DDA1	0.0348968	0.821195
DDAH1	0.712193	0.214376
DDAH2	0.864613	-0.273322
DDB1	0.652016	-0.00120454
DDB2	0.85649	0.127415
DDC	0.315867	1.97177
DDHD1	0.796436	-0.120437
DDHD2	0.0321072	-1.27053
DDI2	0.0058865	-1.08251
DDIAS	0.530171	-1.52671
DDIT3	0.476327	-0.79075
DDIT4	0.302201	-0.685158
DDIT4L	2.7023e-17	-14.2047
DDN	0.696743	-1.16949
DDO	0.412746	-1.90285
DDOST	0.286125	-0.258995
DDR1	0.94871	0.0974181
DDR2	0.0907571	-3.936
DDRGK1	0.166422	-0.369022
DDTL	0.614213	-1.26711
DDX1	0.735712	-0.162063
DDX10	0.586207	-0.4083
DDX11	0.534301	-0.805622
DDX17	0.440255	-0.396603
DDX18	0.948938	-0.0815318
DDX19A	0.911262	0.184714
DDX19B	0.36966	-0.444325
DDX20	0.904178	-0.0476107
DDX21	0.575352	0.227181
DDX23	0.941541	0.0715769
DDX24	0.142628	-0.417046
DDX25	0.121323	-3.73486
DDX27	0.584528	-0.248894
DDX28	0.0174858	-1.21485
DDX31	0.253412	-0.825148
DDX39A	0.596687	-0.204329
DDX39B	0.032359	-1.83334
DDX3X	0.270683	0.0740929
DDX4	0.251846	2.53308
DDX41	0.43089	-0.307371
DDX42	0.320668	-0.381118
DDX43	0.847238	-1.90645
DDX46	0.184611	-0.577049
DDX47	0.0387949	-4.03636
DDX49	0.132662	-0.575908
DDX5	0.045887	-0.513032
DDX50	0.0892239	0.607265
DDX51	0.033285	-1.04322
DDX52	0.722592	-0.242658
DDX54	0.0644781	-0.43175
DDX55	0.961951	-0.153369
DDX56	0.16394	-0.385834
DDX58	0.275035	1.41234
DDX59	0.556154	0.131443
DDX6	0.11462	-0.590105
DDX60	0.778047	-0.22195
DDX60L	0.198904	-1.30881
DEAF1	0.545479	0.423651
DECR1	0.00348724	-0.678663
DECR2	0.285255	-1.01248
DEDD	0.693684	0.178596
DEDD2	0.26152	-0.443398
DEF6	0.627047	-0.201667
DEF8	0.885923	0.0695127
DEFB1	7.4987e-06	4.11783
DEFB124	0.0887192	-3.63584
DEFB4A	1.89746e-05	-7.51397
DEFB4B	0.736615	-0.783243
DEGS1	0.421795	0.396732
DEGS2	0.059545	-0.94893
DEK	0.438514	0.213617
DENND1A	0.306158	-0.797134
DENND1B	0.146517	0.735323
DENND1C	0.012782	1.98924
DENND2A	0.0557495	-3.39757
DENND2C	0.647511	0.325239
DENND2D	0.000740268	1.69629
DENND3	0.985137	0.110366
DENND4A	4.95662e-05	2.55945
DENND4B	0.299112	-0.381669
DENND4C	0.827058	0.474032
DENND5A	0.0558926	-1.58416
DENND5B	0.312538	-2.25748
DENND6A	0.320124	-0.636554
DENND6B	0.488013	-0.814347
DENR	0.123249	0.447801
DEPDC1	0.539713	-1.35358
DEPDC1B	0.627286	-1.18093
DEPDC4	0.949783	0.114982
DEPDC5	0.321434	-0.527373
DEPDC7	0.705026	-1.01701
DEPTOR	3.32818e-12	-8.54504
DERA	0.0513263	0.47244
DERL1	0.165779	0.474906
DERL2	0.857748	-0.164893
DERL3	0.622189	0.567321
DESI1	0.0666468	1.15721
DESI2	0.03766	0.807606
DET1	0.179665	-1.77703
DEUP1	0.55987	-1.3039
DFFA	0.297138	0.295291
DFFB	0.0589668	-2.95569
DFNA5	0.89006	0.0615206
DFNB59	0.0322104	-4.15584
DGAT1	0.867695	0.212045
DGAT2	0.0460364	-3.20225
DGCR2	0.153678	-0.383202
DGCR6	0.147242	-2.43451
DGCR6L	0.287654	-0.466449
DGCR8	0.704916	-0.238913
DGKA	0.0183335	1.31988
DGKB	0.0130914	-4.34434
DGKD	2.19327e-05	2.73252
DGKE	0.00395225	-2.44993
DGKG	0.0817399	-3.83153
DGKH	0.00912026	-1.69234
DGKI	0.585934	1.26273
DGKQ	0.983413	0.276129
DGKZ	0.262952	-0.503568
DGUOK	0.712869	-0.0281087
DHCR24	1.0735e-06	-1.34636
DHCR7	0.129258	-0.921197
DHDDS	0.0441271	0.797254
DHDH	0.863882	-0.470902
DHFR	0.0177396	-2.69757
DHFR2	0.934386	0.024848
DHODH	0.632267	-0.303865
DHPS	0.343992	0.281816
DHRS1	0.19208	-0.583151
DHRS11	0.70923	-0.341594
DHRS12	0.104622	-0.998732
DHRS13	0.000873774	-2.3872
DHRS2	0.00658077	-6.02219
DHRS3	0.503652	-0.261505
DHRS4	0.801543	0.0246979
DHRS4L2	0.267154	-0.867838
DHRS7	0.00139409	0.903164
DHRS7B	0.875603	-0.0674733
DHRS9	0.0916799	-0.511365
DHRSX	0.0215063	0.583087
DHTKD1	0.0470179	1.12915
DHX15	0.0206185	0.681407
DHX16	0.0402587	-0.755634
DHX29	0.610318	0.246939
DHX30	0.111331	-0.458875
DHX32	0.00360927	0.821737
DHX33	0.00723586	-1.8455
DHX34	0.00102741	-2.21879
DHX35	1.59079e-08	3.73037
DHX36	0.794824	0.0302362
DHX37	0.457633	-0.404259
DHX38	0.0866785	-0.621667
DHX40	0.489758	-0.471575
DHX57	0.178309	-1.00336
DHX58	0.16684	-1.04067
DHX8	0.726318	-0.0109262
DHX9	0.771133	0.152316
DIABLO	0.849778	-0.199789
DIAPH1	0.20626	0.702708
DIAPH2	0.413396	-1.14811
DIAPH3	0.145722	-2.40083
DICER1	0.786701	0.288025
DIDO1	0.138032	-0.687798
DIEXF	0.0482684	1.28974
DIMT1	0.500039	-0.338025
DIO1	0.927566	-1.05255
DIO2	0.778347	0.595942
DIP2A	0.0233487	-1.00968
DIP2B	0.313234	-0.441789
DIP2C	0.00844347	-1.80429
DIRAS3	0.705965	-0.719921
DIRC2	0.000285789	-1.10826
DIS3	0.393254	0.57578
DIS3L	0.00941448	-1.51595
DIS3L2	0.788336	0.0501334
DISC1	0.27519	-2.10638
DISP1	0.925892	0.113024
DISP2	0.552313	-1.52518
DISP3	0.210613	-1.83359
DIXDC1	0.659368	-0.744342
DKC1	0.619468	-0.279746
DKK1	0.885134	-0.332645
DKK3	0.69795	-1.77761
DKK4	0.619956	-1.05502
DLAT	0.319731	0.436298
DLC1	0.0014569	7.47579
DLD	0.673263	-0.11911
DLEC1	0.0454393	-2.44696
DLEU1	0.358774	-0.971276
DLEU7	0.0789496	-4.01719
DLG1	1.41891e-05	1.74514
DLG2	4.90018e-07	-5.19751
DLG3	0.922897	0.0352501
DLG4	0.750818	1.22319
DLG5	0.702479	-0.0332439
DLGAP1	0.610445	-1.23035
DLGAP2	0.361588	-2.04286
DLGAP4	0.882405	0.121165
DLGAP5	0.351122	-2.02346
DLK2	0.890786	-0.492604
DLL1	0.288384	-2.36558
DLL3	0.37327	-1.05573
DLL4	0.202793	-2.25963
DLST	0.0242495	1.5884
DLX3	0.0315817	-4.49376
DLX4	0.586207	-1.11088
DLX5	0.105337	-3.4738
DLX6	0.10556	-2.49808
DMAC1	0.600428	0.125439
DMAC2	0.190737	0.547441
DMAP1	0.00150929	-1.13377
DMBT1	0.0281095	-6.59138
DMC1	0.112743	-3.17927
DMD	0.723427	-0.565108
DMGDH	0.536472	-1.05887
DMKN	0.928799	-0.35476
DMPK	0.0106967	-3.1505
DMRT1	0.859145	-0.908742
DMRT2	0.304799	0.546094
DMRT3	0.113948	1.43808
DMRTA1	0.826677	-0.0698394
DMRTA2	0.55082	0.303596
DMTF1	0.813695	-0.160534
DMTN	0.145722	-0.693695
DMWD	0.979139	0.292945
DMXL1	0.103485	-0.826247
DMXL2	5.77787e-05	-2.26025
DNA2	0.0474711	-4.21553
DNAAF1	0.96851	-0.304246
DNAAF2	0.759939	0.164396
DNAAF3	0.884858	0.100797
DNAAF4	0.927576	-0.439265
DNAAF5	0.316169	-0.649737
DNAH1	0.00983912	-3.05854
DNAH10	0.390818	-1.42361
DNAH10OS	0.0139986	-4.26567
DNAH11	0.372953	-1.48823
DNAH12	0.619956	0.316305
DNAH14	0.740755	-0.498393
DNAH17	0.162955	-2.6348
DNAH2	0.573038	-1.1645
DNAH3	0.434631	-1.37383
DNAH5	0.390818	-1.33245
DNAH6	0.875825	-0.0996618
DNAH7	0.567353	-0.939544
DNAH8	0.516719	-0.845976
DNAH9	0.99404	-0.206432
DNAI1	0.694923	0.44165
DNAI2	0.766789	0.261752
DNAJA1	0.931162	-0.106701
DNAJA2	0.89885	-0.0379536
DNAJA3	0.630655	-0.139218
DNAJA4	0.186912	0.8916
DNAJB1	0.0650077	0.575224
DNAJB11	0.00375775	0.867198
DNAJB12	0.87248	0.0651647
DNAJB13	0.434873	0.708582
DNAJB14	0.24605	-0.602616
DNAJB2	0.938918	-0.185103
DNAJB4	0.956197	-0.201323
DNAJB5	0.764642	-0.861778
DNAJB6	0.12398	0.497997
DNAJB9	0.000175907	1.84081
DNAJC1	0.0248005	0.682013
DNAJC10	4.63986e-07	2.26187
DNAJC11	0.96544	0.182523
DNAJC12	5.71936e-12	11.5626
DNAJC13	0.703949	0.531988
DNAJC14	0.622329	-0.250951
DNAJC15	0.881535	-0.0493005
DNAJC16	0.462232	-0.305257
DNAJC17	0.0953779	0.684673
DNAJC18	0.137759	-2.24294
DNAJC19	0.717603	-0.284529
DNAJC2	0.977024	-0.0482483
DNAJC21	0.86563	-0.0311492
DNAJC22	0.107608	2.15678
DNAJC24	0.698314	-0.381598
DNAJC25	0.265943	0.674654
DNAJC27	0.128898	-1.57056
DNAJC28	0.598483	-0.883042
DNAJC3	0.0131366	0.743648
DNAJC30	0.932553	-0.0645849
DNAJC4	0.153413	-0.612577
DNAJC5	0.000121289	-1.37621
DNAJC5B	0.947724	-0.0867668
DNAJC6	0.845445	1.03364
DNAJC7	0.00476359	-0.821333
DNAJC8	0.39373	-0.362589
DNAJC9	0.367345	-0.494121
DNAL1	0.932966	-0.0837782
DNAL4	0.904178	-0.448898
DNALI1	0.41512	0.556381
DNASE1	0.397671	-0.863599
DNASE1L1	0.152598	-1.03452
DNASE1L2	0.102449	-2.15564
DNASE1L3	0.00215558	4.97969
DNASE2	0.000681436	-0.738022
DNER	0.821815	-0.782406
DNHD1	0.082514	-1.87857
DNLZ	0.461279	-1.23359
DNM1	0.0200135	-4.1084
DNM1L	0.0605536	0.860282
DNM2	0.18684	0.679218
DNM3	0.229465	2.83504
DNMBP	0.58504	-0.138009
DNMT1	0.0523368	-0.777446
DNMT3A	0.773895	0.225119
DNMT3B	0.39352	-2.0132
DNPEP	0.00101781	1.03649
DNPH1	0.486233	0.217748
DNTTIP1	0.0114219	-0.787607
DNTTIP2	0.384203	-0.425093
DOC2A	0.667989	-1.23829
DOC2B	0.754199	0.784895
DOCK1	0.923093	0.232393
DOCK10	0.875957	-0.10698
DOCK11	0.404575	1.96299
DOCK2	0.433973	1.5747
DOCK3	0.285981	2.05574
DOCK4	0.0788892	-1.50435
DOCK5	0.000228718	-2.79479
DOCK6	0.194188	-0.698761
DOCK7	0.466709	0.765542
DOCK8	0.0202504	-1.96408
DOCK9	0.957819	0.33605
DOHH	0.132222	-0.74481
DOK1	2.63484e-16	6.40149
DOK2	1.20409e-08	6.89575
DOK3	0.795514	-0.60324
DOK4	0.327053	-0.229691
DOK5	0.415963	-0.928448
DOK6	0.223917	2.73818
DOK7	0.000664672	-6.40282
DOLK	0.268167	-0.432758
DOLPP1	0.996487	0.0982267
DONSON	0.566157	0.313408
DOPEY1	0.000285789	-1.90666
DOPEY2	0.0181855	-1.08512
DOT1L	0.914191	-0.243801
DPAGT1	0.901773	0.0532848
DPCD	0.713328	0.00128923
DPCR1	0.918911	-0.313601
DPEP2	0.571617	-1.42526
DPEP3	0.0702924	-3.80815
DPF1	0.900182	-0.268499
DPF2	0.512338	-0.23871
DPF3	0.116499	-2.94112
DPH1	0.00750473	-1.07006
DPH2	0.0053967	-1.18164
DPH3	0.0436303	0.769387
DPH5	0.917382	-0.244604
DPH6	0.23349	-0.736981
DPH7	0.00168871	-1.49037
DPM1	0.0508705	0.573997
DPM2	1.26941e-06	1.46677
DPM3	0.165035	0.583823
DPP10	0.44966	-1.8881
DPP3	0.0915881	0.76862
DPP4	5.96679e-13	15.0096
DPP7	0.788853	-0.0215144
DPP8	0.346095	-0.278196
DPP9	0.587847	0.57751
DPY19L1	0.745473	-0.226835
DPY19L2	0.222544	-3.08535
DPY19L3	0.481156	-0.845553
DPY19L4	0.175871	-0.810242
DPY30	0.884129	-0.137003
DPYD	0.000171367	1.73846
DPYS	0.794191	0.66117
DPYSL2	0.31613	-0.546474
DPYSL3	2.72203e-06	6.19858
DPYSL4	0.0683577	-3.60385
DQX1	8.98546e-08	9.06391
DR1	0.511791	0.21524
DRAM1	0.441231	-0.49301
DRAM2	0.0213812	0.684581
DRAP1	0.731859	0.166646
DRAXIN	0.967426	0.203726
DRC1	0.800848	0.185016
DRC3	0.900232	-0.447233
DRC7	0.201082	1.49705
DRD2	0.647186	-1.71097
DRG1	0.307217	0.20547
DRG2	0.651376	-0.159962
DRICH1	0.712176	-0.840974
DROSHA	0.177451	-0.67859
DSC2	0.980494	-0.0649205
DSC3	0.0824949	-2.89975
DSCAML1	0.909737	-0.0406502
DSCC1	0.857748	0.850009
DSCR3	0.0318723	0.978871
DSE	6.30601e-13	4.45558
DSEL	0.00158873	-4.33016
DSG2	0.119147	-0.613225
DSG3	0.871401	0.122626
DSN1	0.883944	0.00947576
DSP	0.0802701	-0.634662
DSPP	0.783967	-0.318761
DST	0.0175524	-1.76159
DSTN	0.837076	-0.17968
DSTYK	0.19639	-0.623968
DTD1	0.498503	-0.370157
DTD2	0.796505	0.203035
DTHD1	0.33944	0.874369
DTL	0.2289	-2.87879
DTNA	0.927665	0.0293294
DTNB	0.0922133	-0.688936
DTNBP1	0.36399	-0.531696
DTWD1	0.175794	0.68667
DTWD2	0.428252	-0.688422
DTX1	0.74386	0.855842
DTX2	0.534654	-0.198004
DTX3	0.828313	0.343711
DTX3L	0.724771	-0.0107768
DTX4	0.00584828	-1.08855
DTYMK	0.997065	0.00889759
DUOX1	0.227708	0.731386
DUOX2	1.7871e-10	-7.77929
DUOXA1	0.64827	0.166564
DUOXA2	2.14106e-07	-7.68243
DUS1L	0.582009	-0.187946
DUS2	0.336668	-0.642325
DUS3L	0.227252	-0.590026
DUS4L	0.0684787	0.83712
DUSP1	6.41526e-08	-3.44545
DUSP10	0.872514	-0.0563366
DUSP11	0.0798038	0.541173
DUSP12	0.548039	-0.403333
DUSP13	0.0295818	4.04468
DUSP14	0.433232	0.30172
DUSP15	0.310024	-2.23986
DUSP16	0.0807167	-0.887767
DUSP18	0.983395	-0.144287
DUSP19	0.842415	0.0466355
DUSP2	0.0546132	-2.30217
DUSP22	0.000140769	1.27487
DUSP23	0.0903808	-0.624621
DUSP28	0.11804	-1.23595
DUSP3	0.000746891	1.28092
DUSP4	5.71206e-07	-3.11308
DUSP5	0.0610452	-2.26636
DUSP6	0.420914	-0.858825
DUSP7	0.919861	0.125394
DUSP8	0.542894	-0.71206
DUSP9	0.285819	1.25914
DUT	0.726353	0.0419064
DVL1	0.746144	0.074111
DVL2	0.36966	-0.302927
DVL3	0.239424	-0.372842
DXO	0.0584454	-1.19109
DYDC1	0.769645	-0.988174
DYDC2	0.140352	1.39598
DYM	0.221243	0.547819
DYNC1H1	0.00136406	-1.01492
DYNC1I1	0.0425229	-5.52209
DYNC1I2	0.00276456	0.908608
DYNC1LI1	0.360689	0.323976
DYNC1LI2	0.321095	0.277737
DYNC2H1	0.183146	-1.87577
DYNC2LI1	0.341929	0.491186
DYNLL1	0.807979	-0.0492955
DYNLL2	0.299645	-0.969307
DYNLRB1	0.830902	-0.0213785
DYNLRB2	0.453984	0.48603
DYNLT1	0.955008	-0.186473
DYNLT3	0.00161814	1.20798
DYRK1A	0.802078	-0.438592
DYRK1B	0.694065	-0.241431
DYRK2	0.00512418	-1.09322
DYRK3	0.188171	-1.92666
DYRK4	0.749335	0.147192
DYSF	0.000945341	-7.76792
DZANK1	0.235456	-1.37977
DZIP1	0.951622	-0.445338
DZIP1L	0.197825	-2.22275
DZIP3	0.633784	0.299243
E2F1	0.304201	-1.5498
E2F2	0.864408	-1.39684
E2F3	0.545479	-1.18567
E2F4	0.00152832	-0.84191
E2F5	0.668137	-0.462547
E2F6	0.161156	-0.990943
E2F7	0.00941291	-3.78725
E2F8	0.132579	-1.79257
E4F1	0.437864	-0.288301
EAF1	0.318178	0.798874
EAF2	0.000155768	2.40465
EAPP	0.842867	-0.0812425
EARS2	0.796436	-0.104514
EBAG9	0.0153184	0.860054
EBF1	0.847215	0.275186
EBF3	0.232037	-1.72354
EBF4	0.411634	-0.566529
EBI3	0.200671	-2.48961
EBLN2	0.179156	-2.61334
EBNA1BP2	0.810829	-0.218786
EBP	0.873778	-0.0462819
EBPL	0.369277	0.201786
ECD	0.318252	0.445685
ECE1	0.199859	0.618896
ECE2	0.569132	0.277777
ECEL1	0.852733	0.485627
ECH1	0.000668231	0.820467
ECHDC1	0.63942	-0.21836
ECHDC2	0.946032	0.0156589
ECHDC3	0.60586	-1.66443
ECHS1	0.619313	-0.223562
ECI1	0.217572	0.284579
ECI2	0.251512	1.26166
ECM1	0.29374	-2.51283
ECM2	0.0079942	-3.78446
ECSIT	0.644842	0.1248
ECT2	0.00162129	2.02462
ECT2L	0.640718	0.498466
EDA	0.510718	-0.931399
EDA2R	0.811396	0.381122
EDAR	0.721916	-0.849189
EDARADD	0.548395	0.483786
EDC3	0.75643	-0.0915887
EDC4	0.414126	-0.228735
EDEM1	0.0176662	1.77987
EDEM2	1.02722e-05	1.54913
EDEM3	0.00600707	1.74149
EDF1	0.419967	0.12614
EDIL3	2.93401e-13	-12.7516
EDN1	0.0348736	4.90349
EDN2	0.0119979	8.51499
EDNRA	0.168752	3.75806
EDNRB	0.0607857	-3.42532
EDRF1	0.561703	-0.488396
EEA1	0.898827	-0.0644683
EED	0.207773	0.723733
EEF1A1	0.845187	-0.186671
EEF1A2	0.999666	0.148186
EEF1AKMT1	0.258244	0.696863
EEF1AKMT2	0.752922	0.189909
EEF1AKMT3	0.0441499	-1.48398
EEF1B2	0.109486	0.396426
EEF1D	0.489844	-0.287974
EEF1E1	0.00354513	1.32647
EEF2	0.970258	0.07225
EEF2K	0.8328	0.230996
EEF2KMT	0.642405	0.464949
EEFSEC	0.703235	0.232209
EEPD1	0.811477	0.324087
EFCAB1	0.539715	0.435709
EFCAB10	0.333509	0.993186
EFCAB11	0.93473	-0.339298
EFCAB12	0.171593	-1.97825
EFCAB13	0.518394	-1.52689
EFCAB14	0.459235	-0.026128
EFCAB2	0.702138	-0.692079
EFCAB5	0.0972668	-3.7065
EFCAB6	0.916659	-0.0512973
EFCAB7	0.826069	0.0231173
EFCAB8	0.437571	0.797237
EFCC1	0.834325	-0.417767
EFEMP1	5.52011e-05	-2.11227
EFEMP2	0.0718295	1.12429
EFHB	0.711717	0.200649
EFHC1	0.608083	-0.81438
EFHC2	0.712884	0.293641
EFHD1	0.0340843	4.09586
EFHD2	0.952937	0.0276701
EFL1	0.232906	1.01784
EFNA1	0.945631	-0.0961271
EFNA3	0.870132	0.35345
EFNA4	0.0577578	-1.10734
EFNA5	0.0435002	-1.44483
EFNB1	0.0153184	-1.56541
EFNB2	0.000430291	-2.69525
EFNB3	0.769203	-1.42759
EFR3A	0.0544791	0.894699
EFR3B	0.968935	0.234626
EFS	0.224173	-1.20167
EFTUD2	0.278861	-0.309461
EGF	0.0196882	-5.95128
EGFL6	1.47168e-06	6.35463
EGFL7	0.462537	-1.14964
EGFL8	0.631533	-0.748835
EGFLAM	0.476828	-1.62009
EGFR	2.76316e-05	-2.01699
EGLN1	0.923786	0.0665462
EGLN2	0.154381	-0.442546
EGLN3	3.70503e-06	4.10936
EGR1	0.673938	-0.951792
EGR2	0.0167926	5.92454
EGR3	0.113143	3.41431
EHBP1	0.90419	0.100381
EHBP1L1	0.70507	0.396951
EHD1	0.239116	-0.852515
EHD2	0.0254281	2.21924
EHD3	0.901988	0.262946
EHD4	0.978034	0.229375
EHF	0.247545	0.441478
EHHADH	0.0181319	-1.40311
EHMT1	0.184795	-0.415103
EHMT2	0.630985	-0.218863
EI24	0.993852	-0.0395104
EID1	0.127167	0.317585
EID2	0.864249	-0.152831
EID2B	0.268612	-1.85883
EID3	0.904382	0.498498
EIF1	0.897511	-0.0518022
EIF1AD	0.00912945	-1.14372
EIF1AX	0.816339	0.314554
EIF1B	0.630706	-0.408044
EIF2A	0.207602	0.421596
EIF2AK1	0.214833	0.305113
EIF2AK2	0.3088	-0.625817
EIF2AK3	0.142299	0.958943
EIF2AK4	0.0736728	-0.828523
EIF2B1	0.757971	0.105306
EIF2B2	0.452647	0.151369
EIF2B3	0.925789	0.0451361
EIF2B4	0.7326	0.172789
EIF2B5	0.15752	-0.418257
EIF2D	0.807559	-0.0439761
EIF2S1	0.452676	0.293639
EIF2S2	0.994903	-0.0770013
EIF2S3	0.797265	0.506183
EIF3A	0.0177689	-0.500238
EIF3B	0.0318406	-0.456083
EIF3C	0.820357	0.284651
EIF3CL	0.899675	-0.741181
EIF3D	0.910939	-0.100805
EIF3E	0.717879	0.116057
EIF3F	0.0709367	-0.606822
EIF3G	0.38781	0.164618
EIF3H	0.0133996	0.418984
EIF3I	0.498136	0.0682983
EIF3J	0.0312975	0.952115
EIF3K	0.807559	-0.0316074
EIF3L	0.703949	0.146883
EIF3M	0.28529	0.264431
EIF4A1	0.208963	-1.9844
EIF4A2	1.62421e-07	2.35338
EIF4A3	0.506598	-0.309566
EIF4B	0.964141	0.0340455
EIF4E	0.554319	0.298021
EIF4E2	5.0425e-05	0.968698
EIF4E3	5.1228e-05	2.20073
EIF4EBP1	0.0171329	0.794709
EIF4EBP2	0.149102	0.554572
EIF4EBP3	0.658299	-0.470416
EIF4ENIF1	0.0392068	-0.800752
EIF4G1	0.481048	-0.127859
EIF4G2	0.474446	0.284715
EIF4G3	0.0109088	-0.903944
EIF4H	0.7986	0.0698858
EIF5	0.273902	-0.394761
EIF5A	0.193127	0.547382
EIF5A2	0.650491	1.22809
EIF5AL1	0.19005	1.45459
EIF5B	0.848156	0.0166553
EIF6	0.954899	-0.0136793
EIPR1	2.14763e-06	1.77517
ELAC1	0.459777	-0.627627
ELAC2	0.0775275	-0.525384
ELAVL1	0.144439	0.58137
ELAVL2	0.887572	0.38031
ELAVL4	0.0312613	3.50141
ELF1	0.0535279	0.636252
ELF2	0.0977813	-0.676997
ELF3	3.83408e-05	-0.660883
ELF4	0.572224	0.720149
ELF5	0.028571	1.73396
ELK1	0.95913	0.258211
ELK3	0.969364	-0.356143
ELK4	0.301474	-0.613536
ELL	0.00109251	-1.93542
ELL2	0.522953	-0.220984
ELL3	0.972118	-0.141629
ELMO1	0.102762	2.85408
ELMO2	0.600428	-0.0906108
ELMO3	0.723501	-0.0187279
ELMOD1	0.146403	-2.9682
ELMOD2	0.885763	-0.0538407
ELMOD3	0.837269	0.329746
ELMSAN1	0.0634057	-0.885527
ELN	9.03315e-06	-5.99264
ELOA	0.994903	0.0182622
ELOB	0.384726	-0.32594
ELOC	0.00750473	0.740596
ELOF1	0.685044	-0.208634
ELOVL1	0.0675476	0.553295
ELOVL3	0.297129	-2.35177
ELOVL4	0.989141	0.165916
ELOVL5	4.96425e-15	3.38239
ELOVL6	0.367345	1.31051
ELOVL7	0.0896204	2.97417
ELP1	0.679335	0.49159
ELP2	0.860322	-0.172519
ELP3	0.748203	0.150887
ELP4	0.650866	-0.360469
ELP5	0.42976	0.145769
ELP6	0.0612257	0.782728
EMB	0.152709	0.78278
EMC1	0.059545	-0.810905
EMC10	0.415963	-0.495242
EMC2	0.130111	0.450247
EMC3	5.16142e-05	0.819849
EMC4	0.0801655	-0.547172
EMC6	0.0364723	1.20145
EMC7	0.657338	-0.282849
EMC8	0.188526	-0.442327
EMC9	0.821022	0.0388824
EMD	0.800088	0.322535
EME1	0.217134	-3.45184
EME2	0.0756568	-2.14369
EMG1	0.20432	0.378
EMID1	0.427495	-1.52132
EMILIN1	0.339453	-2.1412
EMILIN2	0.030171	2.15812
EML1	0.557201	-0.660412
EML2	0.409863	0.515357
EML3	0.828503	0.328021
EML4	0.500039	-0.217597
EML5	0.51816	-1.29971
EML6	0.00013357	-5.96386
EMP1	0.162527	1.99697
EMP2	0.0272529	-0.710937
EMP3	0.0262084	1.73429
EMSY	0.543657	-0.18
ENAH	0.357948	-0.814674
ENAM	0.153565	-2.60965
ENC1	5.69734e-08	-2.48801
ENDOD1	2.04777e-05	2.52118
ENDOG	0.000888036	1.58317
ENDOU	0.805126	-0.327663
ENDOV	0.0137082	-1.43594
ENG	0.00674031	-3.49961
ENGASE	0.404225	-0.41246
ENHO	0.994903	0.360925
ENKD1	0.749335	-0.50026
ENKUR	0.242129	1.26269
ENO1	0.747946	0.0507085
ENO2	0.857796	0.217568
ENO3	0.804256	-0.875071
ENO4	0.75996	0.0739919
ENOPH1	0.0108408	0.717592
ENOSF1	0.989141	-0.193103
ENOX1	0.108974	3.62307
ENOX2	0.372857	-0.576188
ENPEP	0.184551	1.78192
ENPP1	0.997065	-0.259983
ENPP2	0.729906	1.06763
ENPP3	0.0427991	2.52802
ENPP4	0.0966165	0.84378
ENPP5	0.671611	0.393323
ENPP6	0.484025	1.89998
ENSA	0.739849	0.125609
ENTPD1	0.735902	-0.230392
ENTPD2	0.903041	0.606242
ENTPD3	0.07475	1.1952
ENTPD4	0.359455	0.584587
ENTPD5	0.000623002	2.52792
ENTPD6	1.93613e-11	2.31792
ENTPD7	0.661107	0.567931
ENTPD8	0.0543801	3.22745
ENY2	0.664973	0.0752641
EOGT	0.0836219	-1.10786
EOMES	0.541957	-1.1246
EP300	0.000295937	-1.21693
EP400	0.000465568	-2.25328
EP400NL	0.628022	-0.492031
EPAS1	3.90998e-15	-4.02446
EPB41	0.787612	-0.128258
EPB41L1	3.3295e-05	-1.90514
EPB41L2	0.209708	-1.51309
EPB41L3	0.00121414	-4.86402
EPB41L4A	1.77026e-05	-1.96388
EPB41L4B	0.772356	0.254319
EPB41L5	0.819608	0.179481
EPB42	0.146354	-1.96692
EPC1	0.091575	-0.830817
EPC2	0.848817	-0.477635
EPCAM	0.0335139	0.697608
EPDR1	0.00616355	-6.09929
EPG5	0.000146282	-2.49118
EPGN	0.119662	-2.86358
EPHA1	5.61527e-05	-2.55594
EPHA10	0.142708	-2.32846
EPHA2	0.0169969	-1.07777
EPHA4	0.00010328	3.15492
EPHA6	0.124527	-2.18492
EPHA7	0.151652	-3.27706
EPHB1	0.00703738	-4.34615
EPHB2	3.08364e-13	-7.28295
EPHB3	0.195831	-0.765347
EPHB4	0.0136787	-1.70885
EPHB6	2.23933e-05	-3.44515
EPHX1	0.000673967	-1.49465
EPHX2	0.477541	0.365635
EPHX3	0.954899	0.143721
EPHX4	3.95093e-07	8.96301
EPM2A	0.322159	1.29396
EPM2AIP1	0.113298	-1.22355
EPN1	0.0941664	-0.535795
EPN2	0.0640542	0.644721
EPN3	0.647075	-0.106018
EPOP	0.738409	-0.597768
EPOR	0.0881491	2.02074
EPPIN	0.640481	-1.0967
EPPIN-WFDC6	0.834893	0.386877
EPPK1	0.864249	0.497909
EPRS	0.922758	0.000112552
EPS15	0.336307	0.538035
EPS15L1	0.619592	-0.489441
EPS8	0.0256197	-1.00217
EPS8L1	0.000755716	1.56842
EPS8L2	0.0433834	-0.571866
EPS8L3	0.000986558	-4.68133
EPSTI1	0.488199	-0.86827
ERAL1	0.178294	-0.459539
ERAP1	0.386175	-0.290771
ERAP2	0.658485	-1.33808
ERBB2	0.0536613	-0.570153
ERBB3	0.364387	-0.255094
ERBB4	0.528364	-1.65594
ERBIN	0.0178339	0.891798
ERC1	0.000461617	-1.59199
ERC2	0.852377	-0.537056
ERCC1	0.662835	-0.502799
ERCC2	0.0739888	-1.71864
ERCC3	0.780005	-0.167362
ERCC4	0.892684	-0.188148
ERCC5	0.102051	-0.961759
ERCC6	0.186936	-0.896862
ERCC6L	0.0434937	-4.04044
ERCC6L2	0.905713	-0.0383034
ERCC8	0.716164	-0.411519
EREG	0.337349	-2.87198
ERF	0.00161648	-2.77269
ERFE	0.211568	-2.23025
ERG	0.141431	2.06364
ERG28	0.541757	-0.350657
ERGIC1	0.699159	0.19787
ERGIC2	0.0862378	0.562713
ERGIC3	0.318045	-0.429432
ERH	0.977024	-0.13226
ERI1	0.0660202	1.17291
ERI2	0.15472	0.691385
ERI3	0.587771	0.180091
ERICH1	0.693803	-0.432058
ERICH2	0.980046	-0.239072
ERICH3	0.94871	-0.166091
ERICH5	0.202121	-1.11408
ERICH6	0.109613	-3.32445
ERLEC1	0.000165975	1.01076
ERLIN1	0.802078	0.20415
ERLIN2	0.162118	-0.692873
ERMAP	2.80186e-05	-3.34811
ERMARD	0.458029	0.447782
ERMN	1.18048e-06	10.2414
ERMP1	0.00935309	-1.2325
ERN1	7.84462e-07	-2.91393
ERN2	0.224816	-0.373072
ERO1A	0.039676	1.34239
ERO1B	0.0130914	1.49151
ERP27	0.288761	-2.21773
ERP29	0.915106	-0.0666815
ERP44	0.0160301	0.499627
ERRFI1	0.933175	-0.0306176
ERV3-1	0.0075806	-2.62846
ERVFRD-1	0.582309	-1.153
ERVMER34-1	0.115302	4.30486
ESAM	0.000103945	7.79098
ESCO1	0.343337	-0.685286
ESCO2	0.880738	1.01734
ESD	0.554953	-0.352475
ESF1	0.797915	-0.174292
ESM1	0.555198	-1.34887
ESPL1	0.144655	-3.47043
ESPN	0.663765	-1.05384
ESPNL	0.0835712	-3.20166
ESR1	0.0151787	-5.02526
ESR2	0.87248	-0.731743
ESRP1	0.279017	0.55305
ESRP2	0.905561	0.296364
ESRRA	0.0315817	-0.721551
ESRRG	0.257346	-0.98869
ESS2	0.85091	-0.055718
ESYT1	0.00137552	1.48272
ESYT2	0.0114542	1.07384
ESYT3	0.468719	-1.77896
ETAA1	0.166246	-1.09324
ETF1	0.882439	-0.11182
ETFA	3.26215e-07	1.32601
ETFB	0.213138	-0.632161
ETFBKMT	0.882798	-0.163277
ETFDH	0.17069	-0.592408
ETFRF1	0.613785	0.299826
ETHE1	0.00010703	1.44785
ETNK1	0.00149538	1.34369
ETNK2	4.71334e-05	-2.36846
ETS1	0.944521	0.499023
ETS2	0.547803	-0.366773
ETV1	0.995857	-0.249845
ETV2	0.976713	0.142057
ETV3	0.21439	0.563487
ETV4	0.00893888	-5.084
ETV5	0.936213	0.281848
ETV6	0.240563	-0.444559
ETV7	0.0530936	-1.87501
EVA1A	0.0027471	-3.35919
EVA1B	0.0341872	1.65072
EVA1C	0.0227369	-0.948419
EVC	0.00864987	-5.13817
EVC2	0.041879	-3.48466
EVI2A	0.321207	-1.82577
EVI2B	0.737159	-1.05224
EVI5	0.784234	-0.199425
EVI5L	0.626361	0.895243
EVL	0.00912026	-1.75731
EVPL	0.221629	-0.571481
EWSR1	0.0101433	-0.526801
EXD2	0.595701	0.34028
EXD3	0.00364926	-2.24048
EXO1	0.652655	1.41624
EXO5	0.487095	-0.767048
EXOC1	0.25091	-0.353682
EXOC2	0.797915	0.0526791
EXOC3	0.935915	-0.135839
EXOC3L1	0.4646	1.69561
EXOC3L4	0.0285126	-3.89747
EXOC4	0.906825	0.0623846
EXOC5	0.148035	0.758406
EXOC6	0.001048	1.58104
EXOC6B	0.0098938	-1.97099
EXOC7	0.761101	0.0293999
EXOC8	0.485499	-0.383862
EXOG	0.0246051	-2.03753
EXOSC1	0.0325444	0.713227
EXOSC10	0.0143686	-0.805206
EXOSC2	0.494193	-0.666164
EXOSC3	0.856398	-0.00697725
EXOSC4	0.116131	0.41163
EXOSC5	0.071647	-1.05567
EXOSC6	0.000286198	-1.50545
EXOSC7	0.587853	0.124523
EXOSC8	0.465703	-0.382664
EXOSC9	0.229465	-0.57618
EXPH5	0.00245307	-1.19923
EXT1	0.331819	0.498472
EXT2	0.012083	-0.820035
EXTL2	0.742616	-0.634962
EXTL3	0.359561	-0.213299
EYA1	0.215226	-0.705039
EYA2	0.686894	0.136345
EYA3	0.938651	0.0834073
EYA4	0.00259593	1.94197
EYS	0.878167	0.295038
EZH1	0.486233	-0.336195
EZH2	0.125956	1.14686
EZR	0.477801	-0.232387
F11R	0.102605	-0.456534
F12	0.451502	-1.24253
F13A1	0.000733886	8.59045
F2R	0.00981889	-2.37367
F2RL1	0.00796659	-1.10393
F2RL2	0.16009	-2.74086
F2RL3	0.58476	0.925459
F3	0.858661	0.133412
F5	0.446056	-2.00316
F7	0.25447	-2.1207
F8	0.284265	-1.38501
F8A1	0.140909	2.5373
FA2H	0.00703328	1.59484
FAAH	0.0115035	1.52103
FAAH2	0.14318	0.795709
FAAP100	0.342853	-0.356284
FAAP20	0.183798	-0.712809
FAAP24	0.00617119	-3.35749
FABP3	0.483409	-1.81556
FABP4	0.772668	-0.38642
FABP5	0.00365335	-3.43814
FABP6	0.119662	2.30174
FADD	0.498676	0.478587
FADS1	0.982231	-0.173585
FADS2	0.644637	-0.704591
FADS3	0.148798	-1.8171
FAF1	0.928496	-0.0663064
FAF2	0.140227	-0.533992
FAH	0.681163	0.0525392
FAHD1	0.00903942	1.07009
FAHD2A	0.0869553	-0.983614
FAHD2B	0.178011	-1.46845
FAIM	0.184551	-1.08034
FAIM2	0.77253	0.241829
FAM102A	0.00700107	-0.940535
FAM102B	0.0318723	-1.67647
FAM103A1	0.501378	-0.744941
FAM104A	0.274325	0.439261
FAM104B	0.171676	0.725332
FAM105A	5.71516e-05	-3.8578
FAM107A	0.0103773	-2.82273
FAM107B	3.86943e-09	-1.45342
FAM109A	0.413079	-0.461964
FAM109B	8.55951e-05	2.32888
FAM110A	0.784834	0.232453
FAM110B	0.87622	-0.231796
FAM110C	0.0144378	2.15675
FAM111A	0.575734	-0.473269
FAM111B	0.308189	-2.46565
FAM114A1	0.00214821	1.10425
FAM114A2	0.434346	0.425631
FAM117A	0.683671	-0.167957
FAM117B	0.799992	-0.0326683
FAM118A	0.00164611	-2.08783
FAM118B	0.973442	-0.064846
FAM120A	0.358359	0.23329
FAM120AOS	0.234526	0.379458
FAM120B	0.150384	-0.64115
FAM120C	0.267453	-1.06788
FAM122A	0.00528697	1.04849
FAM122B	0.298526	-0.895746
FAM122C	0.158066	1.13614
FAM124A	0.136644	-3.28603
FAM124B	0.177819	2.52115
FAM126A	0.623903	0.635115
FAM126B	0.807182	0.24233
FAM129A	0.216245	-0.609406
FAM129B	0.526625	-0.285621
FAM129C	0.259793	1.94102
FAM131A	0.437548	-0.789327
FAM131B	0.133713	-2.37536
FAM131C	0.496696	-1.47172
FAM133B	0.342893	-0.920665
FAM135A	0.133047	1.26497
FAM136A	0.356445	0.247426
FAM13A	0.0274677	1.26625
FAM13B	0.871628	0.23383
FAM13C	0.608739	0.402785
FAM149A	0.348754	-1.55923
FAM149B1	0.335969	-0.828978
FAM151A	0.848613	-0.448038
FAM151B	0.614664	-1.44826
FAM153A	0.903741	0.170586
FAM153B	0.269875	-2.36486
FAM155B	0.93435	-0.137321
FAM156A	0.748971	-0.136674
FAM159A	0.00893888	4.76614
FAM159B	0.0504797	2.61853
FAM160A1	0.470023	-0.847071
FAM160A2	0.000324762	-1.58582
FAM160B1	0.0247104	-1.12758
FAM160B2	0.424695	-0.231702
FAM161A	0.136304	-1.87344
FAM161B	0.881273	-0.304191
FAM162A	0.00239948	0.766581
FAM163A	0.127529	-2.57458
FAM166B	0.908082	-0.424196
FAM167A	0.000357171	-5.99506
FAM167B	0.775251	0.288686
FAM168A	0.404596	0.640297
FAM168B	0.58159	-0.0963129
FAM169A	0.16684	-1.21689
FAM171A1	0.94871	0.0408535
FAM171A2	0.421998	-1.65631
FAM171B	0.775653	0.428573
FAM172A	0.372922	0.627526
FAM173A	0.0824949	0.928086
FAM173B	0.485195	0.483369
FAM174A	0.506455	-0.470413
FAM174B	0.108794	0.724296
FAM177A1	0.000111867	1.18981
FAM177B	5.51603e-07	6.08743
FAM178B	0.780865	0.280272
FAM181A	0.571996	-1.7606
FAM181B	4.53995e-05	-6.08343
FAM182B	0.39352	1.22862
FAM183A	0.716615	0.039127
FAM184A	0.943487	-0.46001
FAM184B	0.530263	-1.22287
FAM185A	0.743928	0.239997
FAM186A	0.212807	-1.96197
FAM186B	0.520394	-1.55166
FAM189A1	0.829672	-0.138876
FAM189A2	2.51899e-06	4.39251
FAM189B	0.86673	-0.255838
FAM192A	0.723376	-0.177583
FAM193A	0.685596	-0.347625
FAM193B	0.00409733	-1.92958
FAM196A	0.13778	-3.41532
FAM198A	0.49437	-1.45752
FAM198B	0.0552398	-4.05709
FAM199X	0.479218	-0.205633
FAM19A2	0.0842562	3.29986
FAM200A	0.89674	0.13687
FAM200B	0.740888	0.00878393
FAM204A	0.690448	0.11057
FAM206A	0.797628	-0.242316
FAM207A	0.891373	0.134383
FAM208A	0.429802	-0.450076
FAM208B	0.119152	-0.74897
FAM209A	0.904671	-0.660688
FAM209B	0.116297	-3.42978
FAM20A	5.01523e-05	-5.77302
FAM20B	0.604569	0.360668
FAM20C	0.415132	-1.39573
FAM210A	0.472516	-0.534659
FAM210B	0.558729	0.202826
FAM212A	0.00903163	-3.53343
FAM212B	0.0795266	-2.9955
FAM213A	2.12014e-05	-1.48184
FAM213B	0.00340948	-0.989635
FAM214A	6.3173e-06	-1.80196
FAM214B	0.00017578	-2.07762
FAM216A	0.0946002	-2.31679
FAM216B	0.289334	1.02103
FAM217B	0.174986	0.509401
FAM218A	0.101442	-3.44269
FAM219A	0.0446045	-2.41119
FAM219B	0.343992	-0.58024
FAM220A	0.355026	-1.22613
FAM221A	0.800149	0.0499298
FAM221B	0.0233487	-3.0377
FAM222A	0.0666468	1.74104
FAM222B	0.675488	0.371882
FAM227A	0.143264	-2.13751
FAM227B	0.877266	-0.291814
FAM228A	0.993394	-0.0614439
FAM228B	3.83928e-05	-3.59166
FAM229A	0.871508	-0.870887
FAM229B	0.588885	0.12744
FAM234A	0.0448098	-0.556844
FAM234B	0.875167	-0.117675
FAM24B	0.610942	0.67017
FAM25A	0.339257	-1.34441
FAM26F	0.0128287	3.4826
FAM32A	0.447482	0.10426
FAM35A	0.708058	0.393387
FAM3A	0.330969	-0.409456
FAM3B	0.460788	0.403202
FAM3C	0.0853052	0.821733
FAM3D	0.00463202	-1.19155
FAM43A	0.0101745	-2.29617
FAM45A	0.0123893	-1.21034
FAM46A	0.93132	-0.091827
FAM46B	3.38823e-10	6.57833
FAM46C	0.903741	0.150402
FAM47E	0.433973	0.499584
FAM49A	0.824272	-0.413547
FAM49B	0.409383	0.439558
FAM50A	0.00873825	0.746864
FAM50B	0.354906	-0.780809
FAM53A	0.27618	-1.72908
FAM53B	0.530805	-0.471334
FAM53C	0.0283546	-1.04445
FAM57A	0.00504418	1.55414
FAM57B	0.375966	-1.78487
FAM58A	0.0724281	0.802232
FAM60A	0.131629	0.388216
FAM69A	0.880832	-0.0201273
FAM69B	0.738	-0.82873
FAM71D	0.208097	-1.37802
FAM71E1	0.422585	-1.03117
FAM71F2	0.0183934	-4.1612
FAM72A	0.897168	-0.610283
FAM72B	0.964458	0.131044
FAM76A	0.0625889	-1.32602
FAM76B	0.212156	-1.03808
FAM78A	0.882437	-0.169145
FAM78B	0.679349	-0.693381
FAM81A	0.723409	0.110791
FAM81B	0.553794	0.45336
FAM83A	0.0357536	-2.41335
FAM83B	0.821525	-0.0950405
FAM83C	0.108446	-3.50756
FAM83D	5.51603e-07	3.71394
FAM83E	0.00488863	1.33338
FAM83F	0.170297	0.723756
FAM83G	0.0303008	-1.4785
FAM83H	0.0597413	-1.20491
FAM84A	0.167639	0.858588
FAM84B	0.53477	0.652067
FAM86B1	0.774081	-0.444025
FAM86B2	0.578857	0.838045
FAM86C1	0.0437388	-2.02694
FAM89A	0.257333	2.99521
FAM89B	0.852309	0.0648353
FAM8A1	0.920696	-0.0511846
FAM90A1	0.980501	0.625201
FAM91A1	0.645901	-0.0578468
FAM92A	0.0834589	-1.44987
FAM92B	0.318045	0.830087
FAM96A	0.39373	0.131454
FAM96B	0.234151	0.356922
FAM98A	0.0842213	0.791956
FAM98B	0.543083	-0.679251
FAM98C	0.997543	-0.0345309
FAN1	0.000389649	2.83345
FANCA	0.00712173	-3.08132
FANCB	0.178701	-2.80489
FANCC	0.103729	2.20842
FANCD2	0.172074	-1.4929
FANCE	0.960738	0.229321
FANCF	0.929055	0.107912
FANCG	0.522685	0.592982
FANCI	0.974211	0.193083
FANCL	0.712287	0.0547691
FANCM	0.0107415	-3.27841
FANK1	0.492081	0.517215
FAR1	0.0168155	1.42226
FAR2	0.729283	-0.189099
FARP1	0.606541	0.415785
FARP2	0.159946	-0.481172
FARS2	0.110386	0.878193
FARSA	0.405996	0.284064
FARSB	0.00968395	0.953741
FAS	0.928496	-0.00819774
FASLG	0.845317	-0.125218
FASN	0.0824949	-1.26911
FASTK	0.805483	0.0336227
FASTKD1	0.41512	-0.639559
FASTKD2	0.853669	0.07615
FASTKD3	0.245006	-0.787501
FASTKD5	0.666321	-0.194296
FAT1	3.62769e-10	-4.1036
FAT2	0.19346	-1.30295
FAT3	0.671812	-0.659459
FAT4	0.842573	0.642009
FATE1	0.772506	0.818469
FAU	0.759939	-0.0419148
FAXC	0.0034393	1.75017
FAXDC2	0.0121787	-3.04247
FBF1	0.29802	-0.923545
FBL	0.181313	-0.541069
FBLIM1	0.159089	1.17592
FBLN1	4.11239e-08	-4.1557
FBLN2	0.949294	0.729738
FBLN5	0.00113593	-2.02767
FBLN7	0.590002	0.954829
FBN1	0.569027	-1.02233
FBN2	0.0755059	4.12224
FBP1	0.960019	0.0640631
FBP2	0.55936	-1.32007
FBRS	0.0089889	-1.44248
FBRSL1	0.300911	-0.619431
FBXL12	0.162955	1.09871
FBXL13	0.789723	0.0956807
FBXL14	3.83928e-05	-1.54517
FBXL15	0.857234	-0.0438416
FBXL16	0.161281	-1.94904
FBXL17	0.0313907	-1.82713
FBXL18	0.629525	-0.65708
FBXL19	0.41728	1.36267
FBXL2	0.25077	-1.25742
FBXL20	0.0236868	-1.65569
FBXL22	0.551956	0.759913
FBXL3	0.70717	-0.259389
FBXL4	0.315973	-0.639876
FBXL5	0.691118	-0.261784
FBXL6	0.168617	-0.668178
FBXL7	0.0668984	1.75891
FBXL8	0.0928139	1.07683
FBXO10	0.623396	1.00049
FBXO11	0.911757	-0.292943
FBXO15	0.527836	0.558378
FBXO16	0.177819	0.694358
FBXO17	0.000113286	-5.26535
FBXO18	0.941306	0.069594
FBXO2	0.70923	0.38954
FBXO21	0.0276184	-0.706659
FBXO22	0.662736	0.22011
FBXO24	0.715797	0.875881
FBXO25	0.874856	-0.0870949
FBXO27	0.807979	-0.620396
FBXO28	0.00569165	1.33717
FBXO3	0.971153	0.0226689
FBXO30	0.766013	0.397906
FBXO31	0.897168	-0.115288
FBXO32	0.17069	1.03524
FBXO33	0.610924	0.3046
FBXO34	0.981571	-0.0165668
FBXO36	0.702773	-0.60139
FBXO38	0.549402	-0.283594
FBXO39	0.106639	-2.87157
FBXO4	0.361588	0.442736
FBXO40	0.0199998	-3.36244
FBXO41	0.012782	-3.76203
FBXO42	0.0832535	-0.621997
FBXO43	0.193495	-3.26777
FBXO44	0.133438	-1.16166
FBXO45	0.205565	-0.711396
FBXO46	0.653515	-0.256895
FBXO48	0.823751	-0.351384
FBXO5	0.682912	0.185722
FBXO6	0.129889	0.8333
FBXO7	0.644842	0.0799486
FBXO8	0.125379	0.511993
FBXO9	0.110011	-0.4517
FBXW10	0.932077	-0.321135
FBXW11	0.572397	-0.0501684
FBXW12	0.163174	-1.78714
FBXW2	0.47104	-0.264492
FBXW4	4.2641e-08	-3.22348
FBXW5	0.895567	0.00463977
FBXW7	0.290608	-0.788462
FBXW8	0.740037	-0.657358
FBXW9	0.7986	0.0783904
FCAMR	0.0710859	-3.97522
FCAR	0.0294327	-6.94453
FCER1A	0.147728	-2.16282
FCER1G	0.152623	-1.53718
FCER2	3.68047e-08	8.7325
FCF1	0.70541	-0.281253
FCGBP	0.0299654	2.65074
FCGR1A	0.0284932	-4.80646
FCGR1B	0.0939366	-3.31822
FCGR2A	0.453984	-1.84743
FCGR2B	0.00447085	5.10019
FCGR3A	0.0133072	-4.07231
FCGR3B	0.0192688	-6.24699
FCGRT	0.478688	0.32872
FCHO1	0.152262	-2.21684
FCHO2	0.177608	0.995242
FCHSD1	0.86785	0.178559
FCHSD2	0.351347	-0.292216
FCMR	0.876542	0.237817
FCN1	0.944521	-0.987807
FCN3	0.828012	-0.396256
FCRL1	0.732122	0.967237
FCRL2	0.659698	-0.869735
FCRL3	0.876304	1.48381
FCRL4	0.953226	0.22727
FCRL5	0.940603	0.4726
FCRL6	0.222895	-2.6924
FCRLA	0.974211	0.318806
FCRLB	0.460316	-2.17292
FDCSP	0.00665152	6.7925
FDFT1	0.331274	-0.52535
FDPS	0.312703	0.267951
FDX1	0.142756	-0.468833
FDX2	0.363765	-1.31363
FDXACB1	0.910784	0.0754504
FDXR	0.255961	0.720873
FECH	0.0126794	-1.10039
FEM1A	0.766692	-0.362221
FEM1B	0.865043	0.209595
FEM1C	0.70717	-0.166942
FEN1	0.610318	-0.34113
FER	0.987444	0.00424679
FER1L5	0.00178618	-5.68124
FER1L6	0.60444	-0.207212
FERMT1	0.442487	-0.612717
FERMT2	0.57781	0.714244
FERMT3	0.247054	1.71973
FES	0.925789	0.218611
FETUB	7.06785e-22	28.9546
FEZ1	0.0280498	-4.21985
FEZ2	0.361588	0.369457
FEZF1	0.00370877	-3.33841
FFAR2	0.364893	1.81735
FFAR3	4.96869e-18	14.8131
FFAR4	0.803079	-0.429213
FGD1	0.0865682	-2.04294
FGD2	0.803765	-0.0560306
FGD3	0.959577	0.0750611
FGD4	0.957795	0.0601211
FGD5	0.00163483	-5.51956
FGD6	0.262453	1.46285
FGF1	0.212642	2.18513
FGF11	0.0596083	2.20201
FGF12	0.522736	1.01771
FGF13	0.00381171	3.12456
FGF14	0.660752	0.736589
FGF17	0.896527	0.307137
FGF18	0.0379502	-3.33727
FGF2	0.288274	-1.62006
FGF20	0.000125412	-7.24341
FGF22	0.113307	-1.62642
FGF23	0.489338	1.16652
FGF7	0.898351	-0.391874
FGF8	0.717325	-0.748468
FGF9	0.0075107	-5.86196
FGFBP1	0.000959253	2.86659
FGFBP2	0.428698	0.799119
FGFBP3	0.0726605	-2.04006
FGFR1	3.14843e-06	4.62057
FGFR1OP	0.0889621	-1.33406
FGFR1OP2	0.023118	0.89592
FGFR2	0.186794	-0.564962
FGFR3	3.81428e-06	-3.10182
FGFR4	0.340426	-2.1978
FGFRL1	0.340284	-0.458264
FGGY	0.0714969	-1.32631
FGL2	0.384843	1.04149
FGR	0.614201	1.0033
FH	0.934386	-0.0810239
FHAD1	0.435362	0.650145
FHDC1	0.0449677	-2.41018
FHIT	0.925789	0.0510973
FHL1	0.573982	-1.0954
FHL2	0.00566935	-1.65759
FHL3	9.8524e-09	5.97428
FHOD1	0.769645	-0.503641
FHOD3	0.0154122	-4.56337
FIBCD1	0.132214	-2.73858
FIBIN	0.043594	-3.37955
FIBP	0.4191	0.173164
FICD	0.25986	0.978783
FIG4	0.816051	0.21533
FIGN	0.828012	-0.0401621
FIGNL1	0.0287083	-2.41723
FILIP1	0.649868	0.569299
FILIP1L	0.496696	1.81483
FIP1L1	0.40505	-0.358741
FIS1	0.30763	0.218177
FITM1	0.593929	-1.27444
FITM2	0.0662965	-1.44574
FIZ1	0.00778983	-1.47327
FJX1	0.731859	-1.52283
FKBP10	0.285071	1.37247
FKBP11	0.030178	0.991053
FKBP14	0.469724	0.732417
FKBP15	0.712884	0.0188823
FKBP1A	0.0253299	0.824528
FKBP1B	0.418744	0.65104
FKBP2	0.032529	0.433225
FKBP3	0.0826821	0.340123
FKBP4	0.00107039	1.23794
FKBP5	0.000610754	-2.81544
FKBP6	0.0370639	2.6347
FKBP7	0.0337985	-3.20081
FKBP8	0.405163	-0.177359
FKBP9	0.00381302	-1.29565
FKBPL	0.649868	-0.188184
FKRP	0.423895	0.572223
FKTN	0.564049	0.574415
FLAD1	0.690616	-0.210929
FLCN	0.404289	-0.984879
FLG	0.0367367	-4.11288
FLI1	0.602218	1.4492
FLII	0.356445	0.500952
FLNA	0.0737786	2.17277
FLNB	0.964885	0.291251
FLNC	0.87529	0.520854
FLOT1	0.0265157	0.773595
FLOT2	0.17532	-0.370581
FLRT1	0.882264	-0.0165994
FLRT2	0.0865814	-2.10574
FLRT3	2.01551e-12	-8.73245
FLT1	0.00116844	8.228
FLT3	0.467709	-1.17719
FLT3LG	0.729627	0.315922
FLVCR1	0.309227	-0.918217
FLVCR2	0.211685	-2.51534
FLYWCH1	0.00804892	-1.14866
FLYWCH2	0.451227	0.295425
FMC1	0.918008	-0.265823
FMN1	0.196912	-1.39747
FMN2	0.0356196	-3.61175
FMNL1	0.670609	0.560983
FMNL2	0.430865	-0.69883
FMNL3	0.000667461	4.04178
FMO1	0.174886	-2.81333
FMO2	0.407888	-1.39841
FMO3	0.198951	-1.28763
FMO4	0.515161	-0.736639
FMO5	0.598635	0.287084
FMOD	0.281222	3.24147
FMR1	0.0128644	-1.29799
FN1	0.000108946	-10.1721
FN3K	0.214647	-1.60346
FN3KRP	0.487616	0.406492
FNBP1	0.767047	-0.14617
FNBP1L	0.899495	0.179619
FNBP4	0.266233	-0.556393
FNDC10	0.462768	-0.720952
FNDC11	0.143888	1.59762
FNDC3A	0.751944	0.207023
FNDC3B	0.571967	0.650711
FNDC4	0.0432452	4.15573
FNIP1	0.0565319	-1.16138
FNIP2	0.0490123	-1.2097
FNTA	0.834893	-0.0155048
FNTB	0.00605409	1.42371
FOCAD	0.0133536	1.8099
FOLH1	0.0267532	3.04374
FOLR1	0.18459	-1.84646
FOLR2	0.00735236	-6.02242
FOLR3	0.0410965	-5.50266
FOPNL	0.972523	-0.0851774
FOS	0.000662464	-4.7399
FOSB	0.369362	-2.60125
FOSL1	0.702773	0.681493
FOSL2	0.0501717	-1.1272
FOXA1	0.40102	-0.193766
FOXA3	2.22372e-07	7.67229
FOXC1	6.5987e-09	-3.57041
FOXC2	0.0267675	-4.07633
FOXD1	0.0146757	2.77502
FOXD2	0.11101	-3.36778
FOXE1	0.356559	1.6212
FOXE3	0.875603	-0.0809367
FOXG1	0.686759	0.469181
FOXI1	0.829672	0.108153
FOXI2	0.341123	1.6331
FOXJ1	0.892935	-0.337165
FOXJ2	0.501636	0.941512
FOXJ3	0.429366	0.449929
FOXK1	0.373677	-0.604732
FOXK2	0.00036664	-1.94267
FOXL1	0.355641	-1.60122
FOXM1	0.351347	-1.48341
FOXN1	0.0963255	-3.54045
FOXN2	0.818118	0.333243
FOXN3	0.630858	-0.242811
FOXN4	0.00065873	-5.63617
FOXO1	0.133882	-0.639464
FOXO3	0.126477	-0.638655
FOXO4	0.527252	-0.502759
FOXO6	0.871899	0.0291879
FOXP1	0.411796	-0.322252
FOXP2	0.266347	-0.915323
FOXP3	0.614805	1.29183
FOXP4	0.121644	-0.639568
FOXQ1	1.37219e-05	-2.89265
FOXRED1	0.0632977	-0.71992
FOXRED2	5.22452e-07	-4.07367
FPGS	0.63466	-0.121985
FPGT	0.0957149	1.15312
FPGT-TNNI3K	0.0149611	-4.30192
FPR1	0.321814	-2.84819
FPR2	0.131893	-5.05192
FPR3	0.242967	3.69458
FRA10AC1	0.938383	-0.109306
FRAS1	0.555628	-0.705347
FRAT1	0.00488863	-1.62602
FRAT2	0.258445	-0.749041
FREM1	0.0295125	-4.88146
FREM2	0.000146282	-3.94627
FRG1	0.0571569	0.650292
FRG1BP	0.335969	0.374095
FRK	0.466727	-0.280774
FRMD3	0.00617934	-5.13295
FRMD4A	8.80171e-05	-5.13736
FRMD4B	0.637289	0.449598
FRMD5	0.930895	0.593295
FRMD6	0.984465	-0.118317
FRMD8	0.822981	-0.000846498
FRMPD2	0.85834	-1.10345
FRMPD4	0.104483	-1.9873
FRRS1	0.170959	3.36402
FRS2	0.170033	0.842514
FRS3	0.0262084	-3.26439
FRY	0.108395	1.55972
FRYL	0.882439	0.0120286
FRZB	0.295691	-1.17731
FSBP	0.0511154	-3.04648
FSCN1	0.556596	-0.862709
FSCN2	0.896527	0.449733
FSD1	0.00466014	-5.15144
FSD1L	0.395156	1.39717
FSD2	0.279617	-2.17055
FSIP1	0.41142	1.00822
FSIP2	0.147531	-2.92195
FST	0.00130081	5.39748
FSTL1	0.921968	0.220808
FSTL3	0.537546	2.15299
FSTL4	0.837682	-0.556992
FTCDNL1	0.48846	-1.8147
FTH1	0.000174198	-1.42566
FTL	0.0720432	-0.61635
FTO	0.339434	-0.630904
FTSJ1	0.395899	0.261103
FTSJ3	0.124548	-0.528634
FUBP1	0.546899	-0.247712
FUBP3	0.425615	-0.233532
FUCA1	2.19003e-05	-0.814624
FUCA2	0.00169543	-0.861149
FUK	0.784858	0.0550623
FUNDC1	0.0356962	-0.510124
FUNDC2	0.0945045	0.482479
FUOM	0.2335	1.25015
FURIN	0.385819	-0.218125
FUS	0.245166	-0.33789
FUT1	0.0106462	-2.34117
FUT10	0.677688	-0.487166
FUT11	0.885969	-0.221
FUT2	0.00515956	-1.63074
FUT3	9.10012e-05	2.07974
FUT4	0.934292	0.351823
FUT6	0.351347	0.538306
FUT7	0.87248	0.428758
FUT8	0.0112353	1.60957
FUT9	0.587847	-1.2346
FUZ	0.330065	1.02277
FXN	0.83034	-0.326205
FXR1	0.0770313	0.563268
FXR2	0.723501	-0.0331901
FXYD3	0.0637962	0.350438
FXYD4	0.209579	-1.64019
FXYD5	0.792835	-0.133036
FXYD6	0.0704163	-3.57501
FYB1	0.355089	-1.33735
FYB2	0.924976	-0.938413
FYCO1	0.629667	0.60651
FYN	0.339927	-0.681672
FYTTD1	0.90419	-0.0803353
FZD1	0.163628	1.32271
FZD10	0.495863	1.17003
FZD2	0.970187	-0.079288
FZD3	0.537698	0.386769
FZD4	0.000446817	-3.08105
FZD5	0.465812	0.554531
FZD6	0.0865682	0.760219
FZD7	0.908082	-0.256104
FZD8	0.0251831	-2.41582
FZD9	0.415294	2.21563
FZR1	0.934977	0.209555
G0S2	0.212613	-3.3483
G2E3	0.141285	-1.41126
G3BP1	0.595725	0.172966
G3BP2	0.00154309	0.893396
G6PC2	0.47104	-0.999414
G6PC3	0.0524402	-0.780508
G6PD	0.0921206	-1.34355
GAA	0.000907386	-1.66719
GAB1	0.00319693	-3.84604
GAB2	0.00554084	-3.37733
GAB3	0.449912	1.86635
GABARAP	0.982283	-0.185775
GABARAPL1	0.686728	0.0915389
GABARAPL2	0.940923	-0.13085
GABBR1	0.68692	-1.09069
GABPA	0.232206	0.983636
GABPB1	0.880483	0.0391956
GABPB2	0.340166	-0.972266
GABRA3	0.640707	-1.08593
GABRB2	0.232427	-2.67286
GABRB3	0.119134	-4.52246
GABRE	0.00310011	-3.92059
GABRG3	0.224986	-1.94298
GABRP	0.000282272	1.44169
GABRQ	0.049429	-3.15567
GABRR1	0.0477979	-3.55793
GAD1	0.585307	1.52526
GADD45A	0.0996918	-1.38991
GADD45B	0.788659	0.335717
GADD45G	5.83705e-06	2.93714
GADD45GIP1	0.0956467	0.41777
GAK	0.273406	-0.146125
GAL	0.644333	-0.671834
GAL3ST2	0.00339608	-3.00287
GAL3ST4	0.026434	-4.43583
GALC	0.410578	0.587199
GALE	3.35511e-08	1.76333
GALK1	1.53692e-08	3.40154
GALK2	2.3564e-05	2.226
GALM	0.017947	-1.72487
GALNS	0.426421	-0.880612
GALNT1	4.59869e-07	1.5169
GALNT10	1.41553e-06	3.30252
GALNT11	0.000710214	-2.11098
GALNT12	0.798642	-0.0475028
GALNT13	7.67438e-07	-9.80682
GALNT14	0.0458078	-1.11384
GALNT15	0.927665	-0.464021
GALNT16	0.355342	-2.0386
GALNT17	2.52036e-05	9.02115
GALNT18	9.24892e-07	2.63003
GALNT2	0.0509921	-0.550171
GALNT3	7.52208e-06	1.81977
GALNT4	8.91956e-06	2.94381
GALNT5	0.253068	0.964255
GALNT6	0.000342426	4.29836
GALNT7	8.78114e-07	2.28066
GALNTL6	0.522953	-1.42246
GALR2	0.943113	-0.641588
GALR3	0.759079	-0.824269
GALT	0.107662	-0.949505
GAMT	1.53779e-06	6.28081
GAN	0.00398184	-2.14182
GANAB	0.0222444	-0.477266
GANC	0.0833754	1.1233
GAPDH	0.702773	0.0472597
GAPT	1.00543e-11	10.8821
GAPVD1	2.6545e-05	-1.45421
GAR1	0.684812	-0.331511
GAREM1	0.00510666	1.22398
GAREM2	0.0413272	4.51199
GARNL3	0.179865	-2.56331
GARS	0.0237484	0.65136
GART	0.452329	0.368242
GAS1	4.6983e-06	-6.61037
GAS2	0.944009	0.142252
GAS2L1	0.875537	0.207273
GAS2L2	0.947066	-0.406343
GAS2L3	0.886803	-0.0171065
GAS6	0.80235	0.281897
GAS7	0.00433062	-2.48541
GAS8	0.895431	-0.226444
GAST	0.078446	2.53497
GATA1	8.32915e-22	14.6897
GATA2	8.73055e-12	14.1868
GATA3	0.952955	0.0989242
GATA6	0.262453	-0.956211
GATAD1	0.188264	-0.598978
GATAD2A	0.982295	0.154346
GATAD2B	0.0222551	-1.40514
GATB	0.566858	-0.486956
GATC	0.995777	-0.106647
GATD1	0.7426	-0.433337
GATM	0.243429	-1.13361
GATS	0.100831	-1.08346
GBA	0.0928139	-0.549936
GBA2	0.822326	0.19114
GBE1	0.444205	0.455878
GBF1	0.580286	-0.139879
GBGT1	0.463131	1.9044
GBP1	0.360482	-1.02403
GBP2	0.462602	-0.699077
GBP3	0.809508	0.385629
GBP4	0.201453	-1.75498
GBP5	0.279716	-1.75606
GBP6	0.835994	0.098812
GBP7	0.57781	-1.20591
GCA	0.0441271	-1.75864
GCAT	0.407955	-0.67471
GCC1	0.920026	0.256606
GCC2	0.133691	0.710097
GCDH	0.26585	0.670154
GCFC2	0.939053	-0.0301493
GCGR	0.59589	-1.67427
GCH1	0.0779459	1.37825
GCHFR	0.524462	0.277204
GCLC	0.0137448	-1.40767
GCLM	0.00692394	-1.03871
GCM1	0.971153	-0.130617
GCN1	0.0490898	-0.731951
GCNA	0.898034	-0.0339664
GCNT1	0.507739	0.366532
GCNT2	0.0134122	1.64713
GCNT3	2.20642e-09	4.91345
GCNT4	1.3156e-06	8.55639
GCNT7	0.837076	-0.749467
GCOM1	0.0035126	-4.70015
GCSAM	0.513238	-1.55269
GCSAML	1.72164e-10	11.8583
GCSH	0.640045	-1.10612
GDA	0.374538	1.48939
GDAP1	0.868569	0.193646
GDAP2	0.426334	0.64094
GDE1	0.4646	-0.377595
GDF11	0.933493	0.174633
GDF15	0.00906877	-1.6428
GDF5	0.150997	-2.59068
GDF5OS	0.543032	0.584283
GDF9	0.151652	-4.11427
GDI1	0.252635	0.684028
GDI2	0.018503	0.473361
GDNF	1.55351e-14	8.25126
GDPD1	0.354759	-0.854326
GDPD2	0.495218	-1.86924
GDPD3	0.571982	-0.569506
GDPD4	0.300318	-2.00485
GDPD5	0.0157898	-1.3815
GDPGP1	0.0333758	1.59333
GEM	0.0144091	-4.17289
GEMIN2	0.830902	-0.357692
GEMIN4	0.0597629	-0.834639
GEMIN5	0.23084	-1.10169
GEMIN6	0.852733	-0.385888
GEMIN7	0.0182319	0.730923
GEMIN8	0.820587	0.415592
GEN1	0.458029	-0.70808
GET4	0.383824	-0.844512
GFAP	0.45712	-1.85808
GFER	0.746647	0.125471
GFI1	0.582475	-0.895684
GFI1B	5.47074e-18	15.0932
GFM1	0.720537	-0.164782
GFM2	0.954384	-0.0391013
GFOD1	0.867128	0.326979
GFOD2	0.80316	-0.255655
GFPT1	0.000123008	1.30688
GFPT2	0.0328371	-4.87977
GFRA1	0.461279	-1.81334
GFRA2	0.543794	1.84557
GFRA3	5.23543e-09	11.5545
GGA1	0.180835	-0.414402
GGA2	0.0133316	1.07762
GGA3	0.298792	1.10853
GGACT	0.373677	0.714765
GGCT	0.00844347	0.839397
GGCX	0.415963	0.61697
GGH	1.43078e-05	2.26085
GGNBP2	0.0752471	-0.529623
GGPS1	0.00337479	0.734719
GGT1	0.00931605	-4.56281
GGT5	1.51417e-19	20.0762
GGT6	0.000146282	-0.937625
GGT7	1.49825e-06	-2.90754
GHDC	0.480825	-0.384509
GHITM	0.907349	-0.0622858
GHR	0.083273	-4.46284
GHRL	0.220443	-2.2135
GID4	0.041509	-1.84282
GID8	0.0864773	0.639523
GIGYF1	0.0204207	-1.57904
GIGYF2	0.0336831	-0.750467
GIMAP1	0.511851	-0.721821
GIMAP2	0.549843	1.52828
GIMAP4	0.224347	-2.14718
GIMAP5	0.992119	0.365546
GIMAP6	0.729367	1.30715
GIMAP7	0.865523	-0.109516
GIMAP8	0.358359	-1.96926
GIN1	0.840015	0.296495
GINM1	0.486306	-0.23688
GINS1	0.0393038	-4.29189
GINS2	0.904566	0.214858
GINS3	0.708244	0.212425
GINS4	0.00617995	-5.41165
GIPC1	0.543899	0.320958
GIPC2	0.643301	0.5827
GIPR	0.734001	-0.753354
GIT1	0.0135415	-0.833497
GIT2	0.761047	-0.195202
GJA1	0.91246	-0.294749
GJA3	0.356445	-1.19038
GJA4	0.760229	0.792082
GJB1	4.32106e-07	6.51378
GJB2	0.0231905	1.98939
GJB3	0.113298	0.928635
GJB4	0.00883095	1.59695
GJB5	0.102603	0.543356
GJB6	0.0185801	4.38539
GJB7	0.227452	-2.64387
GJC1	0.971153	0.149486
GJC2	0.193972	-1.67297
GJC3	0.0147835	-4.35704
GJD3	0.0512006	-2.16112
GK	0.0907516	-1.10051
GK5	3.80947e-08	-2.04264
GKAP1	0.721476	-0.891233
GLA	0.00103322	-1.73155
GLB1	0.404534	-0.288152
GLB1L	0.327038	-0.936821
GLB1L2	0.172355	-1.35497
GLB1L3	0.154353	3.13183
GLCCI1	0.00149538	1.56834
GLCE	0.867437	0.154396
GLDC	0.463127	1.35349
GLDN	8.926e-05	-6.24621
GLE1	0.571668	0.400495
GLG1	0.0293483	-0.490502
GLI1	0.896527	-0.262269
GLI2	0.159089	-2.14858
GLI3	8.51165e-05	-3.77394
GLI4	0.233354	-0.750109
GLIPR1	0.536823	0.458625
GLIPR1L1	0.347682	-1.49653
GLIPR1L2	0.0350203	3.86255
GLIPR2	0.759626	0.11071
GLIS2	0.132138	-2.4552
GLIS3	0.100426	1.37137
GLMN	0.973795	-0.198894
GLMP	0.0741564	-0.627144
GLO1	0.116455	0.377984
GLOD4	0.938301	-0.120837
GLOD5	0.867903	-0.551886
GLRB	0.484135	-2.3004
GLRX	0.705489	-0.280102
GLRX2	0.00147798	1.5918
GLRX3	1.48278e-05	1.20074
GLRX5	0.517837	0.102316
GLS	0.165825	1.40708
GLS2	0.0770794	-2.74907
GLT1D1	0.00271924	-7.15344
GLT8D1	0.349109	0.257838
GLT8D2	0.780005	0.495871
GLTP	0.537698	0.327889
GLTPD2	0.0523368	-1.52651
GLUD1	0.975193	-0.0317618
GLUD2	0.996378	0.00311332
GLUL	9.83448e-11	-1.75536
GLYATL1	0.307222	-2.7158
GLYATL2	0.100799	3.55091
GLYCTK	0.874881	0.155769
GLYR1	0.904264	0.0841401
GM2A	0.00779693	-1.59323
GMCL1	0.910939	0.054122
GMDS	0.0022935	1.19064
GMEB1	0.842867	0.173207
GMEB2	0.821564	0.273332
GMFB	0.183545	0.879421
GMFG	0.626786	0.359083
GMIP	0.347739	0.983692
GMNC	0.134823	2.49942
GMNN	0.00231902	-1.89707
GMPPA	1.97487e-10	1.86028
GMPPB	0.00269137	0.896506
GMPR	0.0326508	1.69223
GMPR2	0.275904	-0.448789
GMPS	0.000596406	1.25188
GNA11	0.012782	-0.872726
GNA12	0.30174	0.668272
GNA13	0.17281	1.00197
GNA14	0.156999	-1.69441
GNA15	0.000322797	1.52585
GNAI1	0.000280013	-1.55808
GNAI2	0.949931	-0.0476799
GNAI3	0.188264	0.45706
GNAL	0.829354	-0.300841
GNAO1	0.831238	-0.311785
GNAQ	0.0285916	0.754142
GNAS	0.919589	0.020114
GNAZ	9.05318e-05	-6.2182
GNB1	0.194234	0.384695
GNB1L	0.035785	2.57172
GNB2	0.63466	0.00402234
GNB3	0.818593	0.316208
GNB4	0.0148508	-2.11439
GNB5	0.0441271	-1.39534
GNE	0.0122148	1.44588
GNG10	0.857291	-0.0869417
GNG11	0.00104211	-6.11302
GNG12	0.797238	0.0610197
GNG2	0.0252283	3.03461
GNG3	0.951622	-0.515908
GNG4	0.353457	1.36194
GNG5	0.200936	0.27939
GNG7	0.779723	-0.242367
GNGT1	0.252109	-1.6947
GNGT2	0.981747	0.442981
GNL1	0.996274	-0.0607791
GNL2	0.720759	0.140547
GNL3	0.307357	0.290046
GNL3L	0.639124	0.490898
GNLY	0.910787	0.142575
GNMT	0.636992	-1.08057
GNPAT	0.213922	0.470787
GNPDA1	0.406931	-0.387716
GNPDA2	0.712248	-0.21227
GNPNAT1	0.000291485	2.04721
GNPTAB	0.301474	0.509264
GNPTG	0.870217	-0.12401
GNRH1	0.406122	-1.47582
GNS	1.4622e-07	-1.42031
GOLGA1	0.59488	-0.167856
GOLGA2	0.324443	-0.38581
GOLGA3	0.57781	-0.176552
GOLGA4	0.0592793	0.677512
GOLGA5	0.536516	0.225047
GOLGA6L10	0.724481	0.679905
GOLGA6L9	0.470439	-1.70663
GOLGA7	0.00564241	0.628752
GOLGA7B	0.000681316	5.6464
GOLGA8A	0.0481998	-1.90318
GOLGA8B	0.00662647	-2.44683
GOLGA8H	0.634135	-0.943569
GOLGB1	0.0163488	-0.713024
GOLIM4	0.747916	-0.176856
GOLM1	0.00658077	-0.56922
GOLPH3	0.0629707	0.446205
GOLPH3L	0.571668	0.19019
GOLT1A	0.0107393	-2.23561
GOLT1B	0.0224139	1.17339
GON4L	0.00198274	-1.38173
GON7	0.501202	0.236758
GOPC	0.86785	-0.103166
GORAB	0.40757	0.587169
GORASP1	0.977024	0.0903781
GORASP2	0.0159046	0.633443
GOSR1	0.643301	-0.176669
GOSR2	0.0179916	1.00801
GOT1	0.000867834	0.900508
GOT2	0.633784	-0.166791
GP1BA	0.648444	0.755882
GP2	0.149168	-1.91731
GP5	0.896054	-0.993391
GP6	0.405163	-1.31584
GP9	0.731555	-0.872302
GPA33	0.60532	-1.33761
GPAA1	0.748243	0.0258892
GPALPP1	0.984323	-0.0446514
GPAM	0.000104539	-2.91181
GPANK1	0.24961	0.629231
GPAT2	0.0504753	-3.61015
GPAT3	0.0792256	-1.34163
GPAT4	0.940044	0.185421
GPATCH1	0.83431	-0.132054
GPATCH11	0.729126	-0.340721
GPATCH2	0.577872	-0.39215
GPATCH2L	0.671812	-0.360591
GPATCH3	0.872514	-0.0177284
GPATCH4	0.00415016	-1.15993
GPATCH8	0.118803	-0.640944
GPBAR1	0.569932	-1.51923
GPBP1	0.346095	0.212758
GPBP1L1	0.212793	-0.186704
GPC1	0.143801	-0.647302
GPC2	0.129943	-1.96344
GPC3	0.0278625	6.81958
GPC4	0.426043	0.886867
GPCPD1	0.071153	0.949165
GPD1	0.29384	1.77838
GPD1L	0.403279	0.643428
GPD2	0.0253736	1.10545
GPER1	0.133293	2.81319
GPHA2	0.243618	1.971
GPHN	0.441871	0.925761
GPI	0.0228558	0.607542
GPKOW	0.992145	-0.0131473
GPLD1	0.000570075	-7.71535
GPM6A	0.414528	1.43004
GPM6B	0.14811	-1.08917
GPN1	0.268874	0.203486
GPN2	0.857252	0.170932
GPN3	0.526535	0.127243
GPNMB	7.28913e-09	-4.82522
GPR107	0.639327	-0.176777
GPR108	0.975298	-0.00730198
GPR132	0.411634	1.39762
GPR135	0.441196	-1.3613
GPR137	0.271976	-0.305297
GPR137B	0.829068	0.210003
GPR137C	0.345696	-2.06318
GPR141	0.955863	-0.0754688
GPR143	0.0408156	1.4231
GPR146	0.183017	1.8942
GPR150	0.121319	-2.27648
GPR153	0.0146686	2.88779
GPR155	0.000217033	-4.09752
GPR156	0.07738	-4.9163
GPR157	0.00117956	-2.0181
GPR160	0.000659126	1.70131
GPR161	0.0172284	-4.4916
GPR162	0.579296	0.622058
GPR171	0.524462	1.5639
GPR173	0.591401	-0.815229
GPR174	0.449186	-0.817451
GPR176	0.425709	-1.645
GPR18	0.691396	-0.724891
GPR180	0.00114507	2.05055
GPR183	2.14494e-10	9.26478
GPR19	0.950768	-0.0407412
GPR20	0.816339	-0.102724
GPR22	0.65406	-1.6961
GPR25	0.744278	0.885918
GPR27	0.03766	3.91659
GPR3	0.297697	-1.65264
GPR31	0.433973	-1.44764
GPR34	1.57002e-08	8.1869
GPR35	0.0104653	2.82346
GPR37	0.758633	0.0560078
GPR37L1	0.449186	1.39343
GPR39	0.398316	-1.12467
GPR42	2.02645e-18	10.1991
GPR55	0.253227	-2.29428
GPR61	0.19639	-2.74383
GPR62	0.0736701	-3.08231
GPR63	0.12149	-3.58085
GPR65	0.0138789	3.98325
GPR68	0.000635679	-4.9456
GPR75	0.0602402	-4.82528
GPR78	0.0514243	-2.52729
GPR82	1.04494e-08	9.37415
GPR83	0.806124	-0.427683
GPR84	0.0323044	-6.38376
GPR85	0.267605	-1.76913
GPR87	0.226408	0.582981
GPR89A	0.934526	-0.237352
GPR89B	0.961361	-0.0954665
GPRASP1	0.0964173	-4.863
GPRASP2	0.726318	-1.24769
GPRC5A	0.0160578	1.74794
GPRC5B	0.894409	0.209313
GPRC5C	0.0035413	-0.908804
GPRC5D	0.863487	-1.37965
GPRIN1	0.954899	-0.0416297
GPRIN2	0.0283852	-3.90586
GPRIN3	0.968069	0.0792877
GPS1	0.0838544	-0.428741
GPS2	0.0354109	-1.96224
GPSM1	0.300154	2.83714
GPSM2	0.00691657	-1.49741
GPSM3	0.834893	-0.0804186
GPT	0.000451192	-3.5329
GPT2	0.38857	0.627561
GPX1	0.390345	-0.385619
GPX2	0.819997	0.0980661
GPX3	2.76378e-05	-2.54603
GPX4	0.023748	0.571653
GPX7	0.103134	1.75243
GPX8	0.0121669	2.02532
GRAMD1A	0.000546071	-2.98858
GRAMD1B	2.97242e-07	-4.41749
GRAMD1C	0.927226	-0.120825
GRAMD2A	0.0194584	-4.30354
GRAMD2B	0.427849	0.555416
GRAMD4	0.902069	0.279911
GRAP	0.747916	0.46637
GRAP2	0.0409645	3.02374
GRASP	0.00024338	6.21746
GRB10	0.00710515	2.15845
GRB2	0.749933	0.204056
GRB7	0.151399	-1.02542
GREB1	0.562915	-1.07171
GREB1L	0.0517246	-3.28104
GRHL1	0.750134	0.338097
GRHL2	0.0912879	-0.844621
GRHL3	0.901988	0.246328
GRHPR	0.2758	0.239605
GRIA4	0.384376	-1.64679
GRID2IP	0.208409	-1.32591
GRIK1	0.571982	-1.01557
GRIK2	0.242465	-1.96798
GRIK4	0.462537	-1.42115
GRIN2D	0.992585	0.45772
GRIN3A	0.547115	1.5914
GRIN3B	0.6285	0.919211
GRINA	0.442025	-0.325598
GRIP1	0.181976	-1.72185
GRIP2	0.539088	2.21128
GRIPAP1	0.807886	-0.218074
GRK2	0.726702	0.502472
GRK3	0.186912	1.26056
GRK4	0.941889	-0.106744
GRK5	0.596928	0.622511
GRK6	0.030523	1.13914
GRK7	0.746152	-1.10314
GRM1	0.140227	-2.39297
GRM2	0.146446	-3.12368
GRM4	0.870302	0.828342
GRM5	0.689449	-1.41913
GRM7	0.933493	-0.563732
GRN	7.49395e-07	-1.61223
GRPEL1	0.334974	0.259981
GRPEL2	0.901506	0.241536
GRSF1	0.456008	-0.217474
GRTP1	0.673929	-0.231089
GRWD1	0.132912	0.501325
GRXCR2	0.26968	-2.07188
GSAP	0.546899	0.497616
GSDMA	0.0260143	-3.89775
GSDMB	0.22918	-0.804251
GSDMC	5.8856e-05	4.05755
GSDMD	0.330161	0.348726
GSE1	0.72187	0.354458
GSG1L	0.226255	-2.17954
GSK3A	0.53815	-0.338755
GSK3B	0.917981	0.061906
GSKIP	0.421035	0.290966
GSN	9.75324e-12	1.90851
GSPT1	7.6162e-05	0.972228
GSPT2	0.935915	-0.111139
GSR	0.683886	-0.11701
GSS	0.614201	0.122427
GSTA1	9.30062e-10	-3.32816
GSTA2	0.0505845	-3.27095
GSTA3	0.0428868	-3.15535
GSTA4	4.09217e-12	-5.39807
GSTA5	0.000684318	-4.82626
GSTCD	0.605118	-0.411447
GSTK1	0.07366	-0.457853
GSTM1	0.784834	-1.38242
GSTM2	0.000849746	-3.21541
GSTM3	0.000450472	3.30983
GSTM4	0.262592	-0.573208
GSTO1	0.921769	-0.230289
GSTO2	0.429614	-2.01425
GSTP1	0.428306	-0.337569
GSTT2B	0.940486	0.139953
GSTZ1	0.43876	-0.505361
GTDC1	0.607711	0.359796
GTF2A1	0.00128799	-1.89791
GTF2A2	0.00532189	0.588814
GTF2B	0.0177701	0.509668
GTF2E1	0.246679	-0.973908
GTF2E2	0.000106041	1.11562
GTF2F1	0.737159	-0.159534
GTF2F2	0.998004	-0.170909
GTF2H1	0.89006	-0.065661
GTF2H2	0.99404	0.114399
GTF2H2C	0.373857	-1.24533
GTF2H3	0.663671	-0.372916
GTF2H4	0.202473	-1.87951
GTF2H5	0.398376	0.19914
GTF2I	0.597731	-0.138658
GTF2IRD1	0.0221254	-1.04002
GTF2IRD2	0.000995858	-3.27567
GTF2IRD2B	0.714829	-0.276842
GTF3A	0.800001	0.00944569
GTF3C1	0.0565319	-0.753102
GTF3C2	0.403082	-0.327114
GTF3C3	0.427081	0.533874
GTF3C4	0.0131289	-1.40768
GTF3C5	0.000745697	-0.960911
GTF3C6	0.000270098	0.783411
GTPBP1	0.60444	-0.0254038
GTPBP10	0.732122	-0.284106
GTPBP2	0.435357	-0.719608
GTPBP3	0.268669	-0.827716
GTPBP4	0.668137	0.0767703
GTPBP6	0.885101	0.129966
GTPBP8	0.818624	-0.0058348
GTSE1	0.868353	-0.541196
GTSF1	0.190965	2.99028
GUCA1A	0.330136	-2.30132
GUCA1B	0.0539821	-3.447
GUCD1	0.839669	0.00600008
GUCY1A3	0.00464484	6.26529
GUCY1B3	0.00445643	4.68403
GUCY2C	0.740888	-0.247838
GUCY2D	0.0511993	2.31128
GUCY2F	0.105255	-3.14463
GUF1	0.549223	-0.427124
GUK1	0.771001	0.0103329
GULP1	0.111342	1.15576
GUSB	0.239424	-0.31208
GXYLT1	0.376778	-0.568079
GXYLT2	0.748243	-0.870084
GYG1	0.942805	-0.00186879
GYG2	0.102531	-2.51777
GYPC	0.00535321	-2.73991
GYPE	0.314388	-2.02033
GYS1	0.896054	0.272072
GYS2	0.292513	-2.33464
GZF1	0.474493	-0.529337
GZMA	0.7986	0.656729
GZMB	0.000242574	6.38862
GZMH	0.561487	1.89889
GZMK	0.781068	-0.242507
GZMM	0.403492	-1.36522
H1F0	0.00312224	2.00335
H1FOO	0.845953	-0.687232
H1FX	0.239424	0.581965
H2AFJ	0.301291	0.243415
H2AFV	0.313265	0.322633
H2AFX	0.994582	-0.0169867
H2AFY	0.42588	0.103771
H2AFY2	0.725694	0.240259
H2AFZ	0.588809	-0.277975
H3F3A	0.130516	-0.861961
H3F3B	0.795274	-0.204365
H3F3C	0.784834	0.306842
H6PD	0.353031	-0.134443
HAAO	0.00207373	3.75998
HABP2	0.75643	-0.898528
HABP4	0.0225376	-2.21107
HACD1	0.318918	2.28649
HACD2	0.49808	0.730065
HACD3	0.456776	-0.310124
HACD4	0.397425	-1.14502
HACE1	0.121045	1.54696
HACL1	0.0326949	-1.0472
HADH	0.855618	-0.166739
HADHA	0.190071	0.246945
HADHB	0.559016	0.0780078
HAGH	0.872514	0.0547516
HAGHL	0.805879	-0.744769
HAL	4.45671e-06	-11.6935
HAMP	0.796694	-0.39938
HAP1	0.0274803	3.95732
HAPLN3	0.660093	1.29221
HARBI1	0.414737	-0.634489
HARS	0.987596	-0.113442
HARS2	0.617038	0.314998
HAS1	0.630706	-2.26389
HAS2	0.934386	0.483787
HAS3	6.3173e-06	5.35456
HASPIN	0.319586	-2.15355
HAT1	0.343909	0.220425
HAUS1	0.883483	-0.183608
HAUS2	0.670053	0.259602
HAUS3	0.157844	-1.01718
HAUS4	0.63615	-0.369537
HAUS5	0.040029	-1.05337
HAUS6	0.0367362	-1.64646
HAUS7	0.266347	-1.78827
HAUS8	0.318522	1.03767
HAVCR2	0.321814	2.51871
HAX1	0.0221164	0.463523
HBA2	0.766692	-0.622988
HBB	0.170211	4.64199
HBEGF	0.0440802	3.02963
HBG2	0.236687	-1.61675
HBP1	0.951958	0.0137598
HBS1L	0.428198	0.295848
HCAR1	0.969139	-0.0949336
HCAR2	0.347084	1.08516
HCAR3	0.902541	-0.859448
HCCS	0.00278003	0.88233
HCFC1	0.00124151	-1.33567
HCFC1R1	0.016453	1.16166
HCFC2	0.0158853	1.58227
HCG27	0.00125776	-5.89571
HCK	0.469485	0.896279
HCLS1	0.225861	-0.615671
HCN3	0.969139	0.405594
HCN4	0.404575	2.90034
HCST	0.15366	1.69443
HDAC1	0.300911	0.250775
HDAC10	0.314032	-1.81992
HDAC11	0.74437	0.318556
HDAC2	0.224816	-0.326563
HDAC3	0.0702924	-0.545401
HDAC4	0.030831	-1.52808
HDAC5	0.712325	-0.00401361
HDAC6	0.091575	-0.871342
HDAC7	0.414562	-0.338424
HDAC8	0.235002	0.490903
HDAC9	0.504379	0.902578
HDC	4.14082e-07	9.28638
HDDC2	0.0481884	-0.7497
HDDC3	0.952937	-0.0422201
HDGF	0.00148616	-0.619159
HDHD2	0.0140246	-2.70352
HDHD3	0.021848	-0.820651
HDHD5	0.878581	-0.22171
HDLBP	0.0611472	0.662554
HDX	0.0237742	4.33967
HEATR1	0.00269725	-1.80947
HEATR3	0.599247	0.488163
HEATR4	0.354642	-2.1335
HEATR5A	0.456068	0.592443
HEATR5B	0.926899	0.119529
HEATR6	0.0364465	-1.27114
HEATR9	0.693093	-1.62415
HEBP1	0.971196	0.0918823
HEBP2	0.287056	-0.445249
HECA	0.0456154	-1.18059
HECTD1	0.0904615	-0.573694
HECTD2	0.861437	0.188955
HECTD3	0.535544	-0.210801
HECTD4	0.00838609	-1.37949
HECW2	0.00513623	-3.76127
HEG1	0.460046	-0.557097
HELB	0.0151602	-3.93377
HELLS	6.46363e-05	-3.97984
HELQ	0.594506	0.318517
HELZ	0.144936	-0.542656
HELZ2	0.871058	-0.132234
HEMGN	0.954689	-0.413461
HEMK1	0.0477934	1.26014
HENMT1	0.537164	-0.660788
HEPACAM2	0.999307	-0.0804229
HEPH	0.351122	-2.59236
HEPHL1	0.00210947	-6.42538
HERC1	0.0291038	-1.12571
HERC2	5.82897e-05	-1.96661
HERC3	0.986525	0.148564
HERC4	0.945362	0.242261
HERC5	0.0817399	-2.49791
HERC6	0.351815	-0.667761
HERPUD1	1.77918e-05	1.09663
HERPUD2	0.0135415	1.04
HES1	0.717879	0.126092
HES2	0.659323	0.517135
HES4	4.18741e-10	3.57337
HES5	0.733404	-0.448769
HES6	0.806646	-0.362714
HESX1	0.421514	1.9803
HEXA	2.49581e-05	1.07587
HEXB	0.345817	0.145953
HEXDC	0.0200609	-0.9748
HEXIM1	0.671812	0.195345
HEXIM2	0.477873	-0.947928
HEY1	0.277859	-0.955352
HEY2	0.0283929	-1.87269
HEYL	0.0275716	-4.54118
HFE	0.0599433	-1.64069
HGD	7.00555e-10	-9.60808
HGF	0.0474547	-4.52237
HGH1	0.511807	0.575346
HGS	0.080449	-0.459639
HGSNAT	0.1507	0.769441
HHAT	0.85539	0.00123668
HHATL	0.605872	-1.10543
HHEX	0.723969	0.559426
HHIPL1	0.0143178	-4.33232
HHLA2	0.0303803	-3.80823
HHLA3	0.852323	-0.280764
HIBADH	0.804537	0.0789064
HIBCH	0.722898	0.168442
HIC1	0.0250653	3.56363
HIC2	0.0145424	-3.30794
HID1	0.000221451	2.17742
HIF1A	0.291894	0.71095
HIF1AN	0.578921	0.356908
HIF3A	0.110602	-3.32099
HIGD1A	0.0889305	0.486469
HIGD2A	0.404575	0.147774
HIGD2B	0.89006	0.558478
HIKESHI	0.279017	-0.665408
HILPDA	0.513339	-0.482556
HINFP	0.688868	-0.382189
HINT1	0.632267	0.0260165
HINT2	0.352033	-0.522558
HINT3	0.155548	-0.737912
HIP1	0.801879	-0.457161
HIP1R	0.941516	0.280793
HIPK1	0.444355	-0.491333
HIPK2	0.164314	-0.810174
HIPK3	0.195517	-0.597452
HIRA	0.132579	-1.31674
HIRIP3	0.451819	-0.709498
HIST1H1A	0.530805	0.384448
HIST1H1B	0.836024	-0.0152402
HIST1H1C	5.9566e-05	2.08037
HIST1H1D	0.551956	0.81716
HIST1H1E	0.865634	-0.215368
HIST1H2AC	0.000669936	2.56904
HIST1H2AE	0.662951	-0.948733
HIST1H2AG	0.0678994	3.58693
HIST1H2AH	0.0350145	-3.21522
HIST1H2AI	0.763211	0.527583
HIST1H2AJ	0.406499	-1.72314
HIST1H2AL	0.826989	0.382774
HIST1H2BB	0.280803	-1.2456
HIST1H2BC	0.715516	0.384908
HIST1H2BD	0.00247835	2.61806
HIST1H2BE	0.167639	2.24482
HIST1H2BF	0.843743	-0.258345
HIST1H2BG	0.440938	1.301
HIST1H2BH	0.204128	2.53813
HIST1H2BJ	0.881188	0.506111
HIST1H2BK	0.000476076	2.66966
HIST1H2BL	0.0268687	-2.71847
HIST1H2BN	0.874856	0.12647
HIST1H3A	0.532193	-1.24038
HIST1H3B	0.447592	-1.37121
HIST1H3C	0.575734	0.88316
HIST1H3E	0.956638	0.0991848
HIST1H3G	0.511563	1.602
HIST1H3H	0.012992	5.03622
HIST1H3I	0.796061	-0.841492
HIST1H4B	0.178011	-2.98482
HIST1H4C	0.876887	-0.315588
HIST1H4D	0.810128	-0.90506
HIST1H4E	0.0051207	-3.82177
HIST1H4H	0.0949002	-2.43818
HIST1H4I	1.36971e-05	2.60854
HIST1H4J	0.0894192	2.29172
HIST2H2AC	0.00380747	-3.59711
HIST2H2BE	0.183909	0.787586
HIST2H2BF	0.86785	0.259662
HIST2H3D	0.0157445	-3.75232
HIST2H4A	0.148035	2.0692
HIST3H2A	0.630123	0.309245
HIST3H2BB	0.922088	-0.400187
HIST4H4	0.0262348	-2.57869
HIVEP1	0.000476076	-2.16945
HIVEP2	0.667139	-0.292018
HIVEP3	0.676198	-0.393499
HJURP	0.603678	1.57916
HK1	0.00459345	0.929957
HK2	9.65953e-08	4.16003
HK3	3.81869e-07	13.8619
HKDC1	0.267643	2.43495
HKR1	0.773895	0.0902721
HLA-A	0.141149	-0.485956
HLA-B	0.0274803	-0.853259
HLA-C	0.247218	-0.483479
HLA-DMA	0.0248278	-1.13508
HLA-DMB	0.0343274	-1.50951
HLA-DOA	0.234624	-1.23013
HLA-DOB	0.543032	1.56298
HLA-DPA1	0.0776619	-0.923168
HLA-DPB1	0.291602	-0.57943
HLA-DQA1	0.367951	-0.765492
HLA-DQA2	0.128685	-3.88557
HLA-DQB1	0.636946	-0.558189
HLA-DQB2	0.241584	-1.54698
HLA-DRA	0.0498657	-0.807163
HLA-DRB1	0.015788	-1.15314
HLA-DRB5	0.147091	-1.6175
HLA-E	0.0054367	-0.939201
HLA-F	0.04354	-0.957854
HLA-G	0.896621	0.134543
HLCS	0.431095	-0.282874
HLF	4.04599e-09	-5.04846
HLTF	0.713328	-0.244978
HLX	0.947576	-0.407674
HM13	0.011147	0.714466
HMBOX1	0.880738	0.105824
HMBS	0.934977	-0.140964
HMCES	0.741545	-0.201985
HMCN1	0.803379	-1.70381
HMCN2	0.442944	-1.83092
HMG20A	0.813292	0.221649
HMG20B	7.51193e-07	1.21035
HMGA1	0.114864	0.990251
HMGA2	0.710803	-0.875128
HMGB1	0.231562	-0.697151
HMGB2	0.845783	-0.30537
HMGB3	0.739758	0.05464
HMGCL	0.00546682	0.890481
HMGCR	0.90645	-0.0350599
HMGCS1	0.75643	-0.152647
HMGCS2	0.0678636	-2.82499
HMGN1	0.953914	-0.0748905
HMGN2	0.912925	-0.24801
HMGN3	0.644481	0.00273255
HMGN4	7.06788e-07	2.48278
HMGN5	0.263007	-1.1987
HMGXB3	0.488199	-0.204672
HMGXB4	0.970335	-0.0361758
HMMR	0.964744	-0.208577
HMOX1	0.00701439	-2.20395
HMOX2	0.0720432	0.437149
HMSD	0.134386	2.47143
HNF1B	0.894409	-0.0632071
HNF4A	0.224432	-1.80954
HNF4G	0.16684	-1.45972
HNMT	0.000406317	-2.34057
HNRNPA0	0.2758	-0.35018
HNRNPA1	0.074394	0.402084
HNRNPA1L2	0.721476	0.122126
HNRNPA2B1	0.813184	-0.118454
HNRNPA3	0.783967	0.0308344
HNRNPAB	0.0789468	-0.453247
HNRNPC	0.15101	0.267132
HNRNPD	0.103821	-0.329045
HNRNPDL	0.405787	-0.32522
HNRNPF	0.757381	0.0609844
HNRNPH1	0.755694	0.0974944
HNRNPH2	0.758513	-0.129002
HNRNPH3	0.464327	0.291363
HNRNPK	0.404612	-0.197845
HNRNPL	0.539382	-0.207716
HNRNPLL	0.906993	-0.158588
HNRNPM	0.84286	0.0712436
HNRNPR	0.872857	0.0656657
HNRNPU	0.761031	-0.0461968
HNRNPUL1	0.0343055	-0.619316
HNRNPUL2	0.391109	-1.11699
HOGA1	0.00414167	-4.35964
HOMER1	0.605872	0.668998
HOMER2	0.107998	0.809104
HOMER3	0.0522551	-1.35373
HOMEZ	0.521519	-0.218155
HOOK1	0.0866785	0.772873
HOOK2	0.654875	-0.289542
HOOK3	0.0797311	1.15298
HOPX	0.748203	-0.222573
HORMAD1	0.59443	-1.86116
HORMAD2	0.946333	-0.337991
HOXA1	0.992119	0.00355048
HOXB1	0.318676	1.41589
HOXB2	0.439667	1.96962
HOXB3	0.632767	-1.12818
HOXB7	0.545541	-1.08762
HP	0.000668231	-10.1731
HP1BP3	0.0570521	-0.667183
HPCAL1	1.44432e-07	3.00212
HPD	0.6583	-0.957433
HPDL	6.57388e-06	6.49629
HPF1	0.907589	-0.18546
HPGD	0.0143178	2.52682
HPGDS	1.15223e-08	9.43123
HPN	0.571337	-0.968696
HPR	0.180946	-1.92735
HPRT1	0.814962	0.0643117
HPS1	0.710508	0.208758
HPS3	0.659017	-0.267603
HPS4	0.00193089	-1.30937
HPS5	0.0894274	1.08837
HPS6	0.433973	-0.243786
HPSE	0.72331	-0.360081
HPX	0.607208	-1.47017
HR	0.914774	0.340049
HRAS	0.00604343	-0.895755
HRASLS	0.117637	-2.82314
HRASLS2	0.882405	0.0893096
HRASLS5	0.00678336	6.38485
HRH1	0.0746589	3.48002
HRH2	0.714829	-1.37685
HRH4	7.50291e-24	17.3694
HRK	0.685596	-1.43246
HS1BP3	0.12197	0.88739
HS2ST1	0.00465264	-1.81295
HS3ST1	0.000413184	1.49299
HS3ST2	0.26188	-2.80353
HS3ST3A1	0.529245	-0.861771
HS3ST3B1	0.0279967	-3.41857
HS3ST4	5.25025e-05	7.48342
HS3ST6	0.0130155	3.46133
HS6ST1	0.0982219	-0.58985
HS6ST2	0.492149	-2.02411
HSBP1	0.568236	0.0571326
HSBP1L1	0.0149478	0.790102
HSCB	0.0593904	1.03054
HSD11B1	0.0198507	5.54965
HSD11B1L	0.585857	0.366546
HSD11B2	0.00046896	-3.46335
HSD17B1	0.401023	-1.16635
HSD17B10	0.460115	0.252489
HSD17B11	0.0226234	0.926344
HSD17B12	0.714114	-0.28854
HSD17B13	0.085579	2.7271
HSD17B14	0.489604	-0.883495
HSD17B2	0.0949514	-2.98143
HSD17B3	0.669679	-1.31784
HSD17B4	0.326965	-0.310198
HSD17B6	0.333035	-2.65577
HSD17B7	0.336112	0.426801
HSD17B8	0.210551	0.525255
HSD3B7	0.886181	0.147986
HSDL1	0.121539	-1.18833
HSDL2	0.265943	0.679593
HSF1	0.30749	0.636853
HSF2	0.556817	-0.549885
HSF2BP	0.0341037	-3.85868
HSF4	0.220053	-2.00467
HSH2D	0.993394	0.135256
HSP90AA1	0.975298	-0.0982462
HSP90AB1	0.653515	0.0958608
HSP90B1	0.087467	0.381801
HSPA12A	0.569932	-1.64176
HSPA12B	0.316237	-1.59481
HSPA13	0.0447064	1.29614
HSPA14	0.393948	-0.636387
HSPA1A	0.0809279	0.65042
HSPA1B	0.582192	-0.538816
HSPA1L	0.287761	-1.55069
HSPA2	0.112408	1.68444
HSPA4	0.0971691	-0.442784
HSPA4L	0.351347	0.704551
HSPA5	0.335677	0.291409
HSPA6	0.0883367	-3.5285
HSPA8	0.681926	0.0682158
HSPA9	0.0270379	-0.386751
HSPB1	0.335714	0.27013
HSPB11	0.00110264	1.31022
HSPB8	0.682442	-0.810461
HSPB9	0.384674	1.06642
HSPBAP1	0.00101803	-2.41752
HSPBP1	0.923793	-0.1467
HSPD1	0.0964706	0.416821
HSPE1	0.143667	0.360073
HSPG2	0.68692	-0.205503
HSPH1	0.359455	0.508036
HTATIP2	0.493518	-0.309497
HTATSF1	0.0434092	-0.512842
HTR1D	0.368131	1.41277
HTR1F	0.362779	-2.26881
HTR2B	0.658842	1.28578
HTR3A	0.0365202	4.28217
HTR3B	0.607208	1.26023
HTR7	0.698314	-0.707899
HTRA1	0.0194029	-3.35391
HTRA2	0.0887372	0.895616
HTRA3	0.947846	-0.0100655
HTRA4	0.0253574	-3.95104
HTT	0.0240139	-0.989086
HUNK	0.201829	-1.36262
HUS1	0.111691	-0.795317
HUS1B	0.268562	-1.92878
HUWE1	1.32913e-07	-1.90718
HVCN1	0.277019	1.13391
HYAL1	0.00422375	2.73056
HYAL2	0.352374	0.406421
HYAL3	0.622157	0.908482
HYAL4	0.0133548	-5.45802
HYDIN	0.573656	-1.13116
HYKK	0.994145	-0.240963
HYLS1	0.112716	-1.45291
HYOU1	0.333129	0.932139
HYPK	0.73263	-0.877278
IAH1	0.121674	0.544087
IARS	0.654248	-0.101869
IARS2	0.529378	-0.186884
IBA57	0.0531545	1.7861
IBTK	0.884708	0.261214
ICA1	0.0114994	0.909133
ICA1L	0.769645	-0.607655
ICAM1	0.974151	0.0687646
ICAM2	0.00880372	4.04781
ICAM3	0.967456	-0.274944
ICAM5	0.639349	1.87313
ICE1	0.0191732	-1.22705
ICE2	0.924358	0.165875
ICK	3.41352e-06	-1.69515
ICMT	0.0567884	0.627649
ICOS	0.660121	1.76154
ID1	8.50692e-08	-3.91906
ID2	0.546931	-0.374737
ID3	0.00769351	-2.59009
ID4	1.31299e-06	-4.04639
IDE	0.126043	0.857207
IDH1	0.292444	0.498135
IDH2	0.619748	0.112335
IDH3A	0.118236	0.55832
IDH3B	0.0334418	-0.579404
IDH3G	0.0483516	0.375306
IDI1	0.901988	0.0159068
IDNK	0.951449	-0.279767
IDO1	0.285668	-1.11694
IDO2	0.177166	2.8712
IDS	0.727218	0.308795
IDUA	0.336816	-0.403836
IER2	0.540443	-0.486509
IER3	0.118112	-1.21672
IER3IP1	0.488649	0.25947
IER5	0.00187883	1.698
IER5L	0.00293929	-2.86566
IFFO1	0.218128	-1.52574
IFFO2	0.604242	0.52641
IFI16	0.130736	-0.67274
IFI27	0.0115035	-0.945427
IFI27L1	0.40505	-0.796076
IFI27L2	0.264471	-0.788215
IFI30	0.426823	-2.16065
IFI35	0.0237521	1.39291
IFI44	0.344077	-0.67179
IFI44L	0.000117172	-5.63415
IFI6	0.623208	-0.317802
IFIH1	0.0416292	1.90127
IFIT1	0.682912	-0.699225
IFIT2	0.307184	-1.54774
IFIT3	0.231228	-1.55988
IFIT5	0.80316	0.31011
IFITM1	0.080255	-1.00037
IFITM10	1.86667e-05	-6.78776
IFITM2	0.0212902	-1.83384
IFITM3	0.362779	-0.505655
IFNAR1	0.15295	-0.473569
IFNAR2	0.219376	-0.587565
IFNE	0.347044	-1.57506
IFNG	0.373241	-1.92202
IFNGR1	0.0297671	-0.841013
IFNGR2	0.468269	0.3465
IFNL1	0.534301	-1.50752
IFNLR1	0.325225	-0.753816
IFNW1	0.27092	-1.85864
IFRD1	0.797628	-0.349203
IFRD2	0.0202504	0.88869
IFT122	0.375195	-0.81028
IFT140	0.880424	-0.126534
IFT172	0.5424	-0.755189
IFT20	0.32277	0.243897
IFT22	0.720856	0.00960399
IFT27	0.903041	-0.303672
IFT43	0.569376	0.127305
IFT46	0.884937	-0.253201
IFT52	0.756945	-0.00664187
IFT57	0.883944	-0.401953
IFT74	0.692914	0.146618
IFT80	0.840985	-0.287488
IFT81	0.810128	-0.0634664
IFT88	0.935044	-0.263882
IGBP1	0.923182	-0.189257
IGF1	0.118486	1.86203
IGF1R	0.000169009	-1.57842
IGF2BP2	0.414633	-0.435184
IGF2BP3	0.0165275	4.71942
IGF2R	0.0739749	-0.890457
IGFALS	0.588628	-1.08536
IGFBP2	0.880738	-0.03662
IGFBP3	0.576408	-0.610448
IGFBP4	0.00322561	-1.6308
IGFBP5	0.000789383	3.48501
IGFBP6	0.341653	-1.76287
IGFBP7	0.484193	0.336581
IGFBPL1	0.607711	-1.50419
IGFLR1	0.305416	2.36861
IGHMBP2	0.625651	0.0285509
IGIP	0.262879	-1.96795
IGLON5	0.139139	1.68289
IGSF1	0.342879	-1.54789
IGSF10	0.02378	-5.03393
IGSF11	0.904671	-0.540266
IGSF21	0.484295	-0.689264
IGSF22	0.312703	2.31416
IGSF3	0.81714	-0.316574
IGSF5	0.891703	0.410599
IGSF6	0.0130914	-3.36528
IGSF8	0.209084	-0.319966
IGSF9	0.662157	0.580448
IGSF9B	0.249475	-1.3425
IHH	0.137282	2.77632
IK	0.815638	-0.293106
IKBIP	0.898827	0.0368393
IKBKB	0.911034	-0.046362
IKBKE	0.013927	-1.69
IKBKG	0.610942	-0.218416
IKZF1	0.000269865	4.06826
IKZF2	0.726139	-0.274903
IKZF3	0.194703	-1.93206
IKZF4	0.544049	-0.467314
IKZF5	0.455218	-0.491254
IL10	0.816339	0.447084
IL10RA	0.00781424	3.67788
IL10RB	0.309453	-0.36134
IL11RA	2.36368e-07	-6.49397
IL12A	0.990012	-0.0541293
IL12B	0.272513	-1.34246
IL12RB1	0.136934	-2.67835
IL12RB2	0.249215	3.35253
IL13	9.31075e-16	12.0282
IL13RA1	0.551653	0.340646
IL13RA2	0.7986	0.722805
IL15	0.00164161	-3.21768
IL15RA	0.995626	-0.0843936
IL16	0.0321633	2.1892
IL17A	0.0832704	-4.26808
IL17C	0.000374262	-8.24214
IL17D	0.00906877	-4.02373
IL17F	0.313454	-2.92178
IL17RA	0.0473718	-1.15972
IL17RB	1.75146e-05	6.72967
IL17RC	0.782388	0.416878
IL17RD	0.845627	0.788817
IL17RE	0.566157	1.07154
IL17REL	0.784715	-0.86125
IL18	0.285987	-0.659117
IL18BP	0.883483	-0.0253161
IL18R1	0.00241603	4.08898
IL18RAP	0.47902	-2.16381
IL19	0.141697	-2.01318
IL1A	0.652016	1.01302
IL1B	0.401317	-3.73179
IL1R1	0.00017578	2.45679
IL1R2	0.971153	-0.416999
IL1RAP	0.562915	0.622381
IL1RL1	1.114e-08	13.7281
IL1RL2	0.158851	3.21362
IL1RN	0.726633	-0.499183
IL20	0.0153869	-4.27203
IL20RA	0.0979109	-1.0669
IL20RB	0.175627	1.27453
IL21R	0.27775	-1.79253
IL22RA1	0.58877	2.5356
IL22RA2	0.0376058	3.84661
IL23A	0.00647964	-3.81379
IL23R	0.0879273	-3.00993
IL24	0.928496	0.126936
IL26	0.446349	-1.31148
IL27	0.824583	0.148051
IL27RA	0.184825	1.64299
IL2RA	1.33871e-06	11.3905
IL2RB	0.385571	-0.63213
IL2RG	0.582298	0.706998
IL31RA	2.83872e-06	6.46338
IL32	0.42976	1.25742
IL33	0.00010832	-2.85111
IL34	0.275529	-1.41807
IL36A	0.185375	-2.94576
IL36G	8.06977e-05	-10.2865
IL36RN	0.0558926	-5.13184
IL37	0.86785	0.264617
IL3RA	4.75223e-11	8.91348
IL4I1	0.809494	1.30157
IL4R	0.7986	0.406483
IL5	0.0111567	2.61613
IL5RA	0.908547	-0.0695827
IL6	0.329422	-2.23712
IL6R	0.00813662	-2.71906
IL6ST	0.931162	0.0269854
IL7	0.717879	-0.473166
IL7R	0.960232	-0.108622
IL9R	8.67051e-06	6.59746
ILDR1	0.0268114	-0.742316
ILDR2	0.313603	-0.999746
ILF2	0.0312185	0.376396
ILF3	0.000999201	-0.858541
ILK	0.450905	-1.27296
ILKAP	0.962447	-0.148389
ILVBL	0.975441	-4.59729e-05
IMMP1L	0.361269	0.180173
IMMP2L	0.93473	-0.485013
IMMT	0.700706	-0.0755716
IMP3	0.55602	0.0491612
IMP4	0.215207	0.445972
IMPA1	0.211685	0.5231
IMPA2	0.0115035	0.903274
IMPACT	0.801879	0.186018
IMPAD1	0.26406	-0.319351
IMPDH1	0.614201	-0.362598
IMPDH2	0.205783	0.39903
IMPG2	0.0849325	-3.8769
INA	0.383731	-2.4526
INAFM1	0.703504	-0.556535
INAVA	4.79258e-09	-2.23199
INCA1	0.0655274	-2.46345
INCENP	0.183146	-1.80117
INF2	0.384376	-1.09707
ING1	0.897168	-0.0308802
ING2	0.0245358	-1.05511
ING3	0.92916	-0.168488
ING4	0.755694	0.0472528
ING5	0.864249	-0.0972374
INHA	0.194272	1.79719
INHBA	0.00472335	6.07148
INHBB	0.843743	-0.4261
INHBC	0.255361	-2.75044
INIP	0.54882	-0.380611
INO80	0.681561	-0.409704
INO80B	0.078623	-2.64515
INO80C	0.0160942	1.19082
INO80D	0.0748825	-1.13776
INO80E	0.83855	0.718016
INPP1	0.195831	0.44785
INPP4A	0.232661	-0.674527
INPP4B	0.222544	-0.863404
INPP5A	0.511436	0.47863
INPP5B	0.1483	-1.3454
INPP5D	0.607468	1.02309
INPP5E	0.00389238	-1.78907
INPP5F	0.423192	-0.370076
INPP5J	0.260944	-2.06398
INPP5K	0.474464	0.393608
INPPL1	0.202812	-0.330107
INSIG1	0.196693	0.909626
INSIG2	0.130736	0.736057
INSL3	0.880893	-0.488336
INSL4	0.894587	-0.347546
INSR	4.36252e-06	-2.46283
INTS1	0.0023695	-1.19277
INTS10	0.475209	-0.350282
INTS11	0.710857	0.157005
INTS12	0.484912	-0.495041
INTS13	0.589398	-0.520237
INTS14	0.325589	0.369594
INTS2	0.428198	-0.58596
INTS3	0.590365	-0.00669801
INTS4	0.460086	-0.33547
INTS5	0.960738	0.0996749
INTS6	0.307696	-0.633675
INTS6L	0.0678335	-2.5745
INTS7	0.851776	-0.108457
INTS8	0.0633332	0.886124
INTS9	0.00675314	-1.28747
INTU	0.81816	-0.591662
INVS	0.256698	-1.0146
IP6K1	0.253954	-0.296301
IP6K2	0.188171	-0.461923
IP6K3	0.00625545	-2.83936
IPCEF1	0.980501	-0.0286633
IPMK	0.602395	-0.408871
IPO11	0.657338	0.279797
IPO13	0.47228	0.602318
IPO4	0.679349	-0.633152
IPO5	0.385571	-0.361438
IPO7	0.00428723	1.39942
IPO8	0.438514	0.504592
IPO9	0.199433	-0.367849
IPP	0.968069	-0.0038092
IPPK	0.980549	0.0597265
IQCA1	0.44612	-1.05074
IQCB1	0.927768	-0.105164
IQCC	0.0855322	-1.8626
IQCD	0.651014	0.193672
IQCE	0.244001	-1.19687
IQCG	0.683627	0.16886
IQCH	0.537546	0.928024
IQCK	0.510138	-0.61408
IQGAP1	0.392811	-0.19688
IQGAP2	0.00813182	-1.18597
IQGAP3	0.881535	-0.792236
IQSEC1	2.72203e-06	-2.05802
IQSEC2	0.261346	-1.13234
IQSEC3	0.133848	-1.41927
IQUB	0.649736	0.191073
IRAK1	0.722992	0.359287
IRAK1BP1	0.0611354	-2.41743
IRAK2	0.338174	-1.16562
IRAK3	0.000327101	-2.50894
IRAK4	0.049429	1.24613
IREB2	0.807977	0.325873
IRF1	0.0389547	-1.17923
IRF2	0.234624	-0.455044
IRF2BP1	0.314512	-0.795598
IRF2BP2	0.115302	-0.810331
IRF2BPL	0.0245358	-1.09388
IRF3	0.336112	0.368755
IRF4	0.00169278	6.96402
IRF5	0.447632	0.545217
IRF6	1.20338e-05	1.68987
IRF7	0.318522	1.22715
IRF8	0.0588206	3.23464
IRF9	9.89831e-05	-2.56366
IRGQ	0.322614	-0.428076
IRS1	0.00179538	-3.98357
IRS2	4.84602e-06	-3.26726
IRX2	0.646323	-1.44617
IRX3	0.527817	0.468073
IRX4	0.353457	-1.67303
IRX5	0.0420439	-1.63698
IRX6	0.795514	0.579263
ISCA1	0.659805	-0.344217
ISCA2	0.224347	0.241279
ISCU	0.547521	-0.321848
ISG15	0.838805	0.270653
ISG20	0.0135192	1.46482
ISG20L2	0.493518	0.483777
ISL1	0.573967	0.51017
ISL2	0.252537	-2.12342
ISLR	0.016536	-5.48593
ISM1	0.413079	-1.56171
ISM2	0.100195	-3.24604
ISOC1	0.164364	0.514289
ISOC2	0.000241825	0.909971
ISPD	0.903979	-0.509864
IST1	0.23084	-0.276457
ISY1	0.526027	-0.374838
ISYNA1	0.319238	0.454914
ITCH	0.952937	0.0727841
ITFG1	0.0715801	0.414327
ITFG2	0.657713	-0.215
ITGA1	0.567463	-1.01862
ITGA10	0.010652	5.07258
ITGA11	0.776004	0.0462492
ITGA2	0.273758	-0.625887
ITGA2B	2.05477e-08	7.84017
ITGA3	0.00233844	-1.68638
ITGA4	0.901988	0.461666
ITGA5	0.555208	1.10718
ITGA6	0.244692	0.911192
ITGA7	0.260627	-1.32088
ITGA9	1.19068e-07	-7.51346
ITGAD	0.972118	0.558336
ITGAE	0.702355	0.433832
ITGAL	0.619748	-0.557271
ITGAM	0.00377411	6.25834
ITGAV	0.984624	0.14935
ITGAX	0.209045	-2.19875
ITGB1	0.460255	-0.186104
ITGB1BP1	0.0478744	-0.912193
ITGB1BP2	0.86785	-0.178117
ITGB2	0.445667	1.04126
ITGB3	0.171363	1.75069
ITGB3BP	0.803035	-0.0134785
ITGB4	0.123293	-0.520677
ITGB5	0.0137448	-0.912132
ITGB6	0.0571732	1.24521
ITGB7	0.666078	1.09941
ITGB8	0.941541	-0.0615347
ITIH4	0.654378	-0.763546
ITIH5	0.470016	1.67254
ITIH6	0.357797	2.55934
ITK	0.75466	1.43839
ITLN1	3.18668e-11	22.8123
ITM2A	0.498596	0.695732
ITM2B	0.0652281	-0.616441
ITM2C	0.284265	0.619062
ITPA	0.447482	-0.390167
ITPK1	0.000297768	-1.42494
ITPKA	3.40494e-05	-4.78112
ITPKB	0.587518	0.799382
ITPKC	0.811045	-0.0388916
ITPR1	0.352033	1.02815
ITPR2	0.53856	-0.683632
ITPR3	0.723341	-0.0875818
ITPRIP	0.256277	-1.03227
ITPRIPL1	0.390926	-0.969448
ITPRIPL2	0.273977	0.625026
ITSN1	0.796715	0.0777044
ITSN2	0.908212	0.0597096
IVD	0.717255	-0.120491
IVL	0.00580072	-7.00941
IVNS1ABP	0.0411082	0.931159
IWS1	0.995777	0.0548913
IYD	1.08129e-10	-7.31081
IZUMO1	0.0173717	-2.88991
IZUMO4	0.160779	-2.32439
JADE1	0.103223	-1.31611
JADE2	0.000377326	-1.64791
JADE3	0.00155647	-4.95768
JAG1	0.0021804	-1.66421
JAG2	0.0657983	-1.98738
JAGN1	0.39373	0.133838
JAK1	0.0578271	-0.547738
JAK2	0.722287	-0.111699
JAK3	0.0409645	-3.02819
JAKMIP1	0.867903	-0.863333
JAKMIP2	0.122588	-3.84961
JAKMIP3	0.670609	-1.04458
JAM2	0.647513	-0.678982
JAM3	0.012782	-5.7307
JAML	0.141149	1.68976
JARID2	0.787809	-0.290404
JAZF1	0.575626	-1.15904
JCAD	0.445343	-1.35154
JCHAIN	5.47434e-09	11.8779
JDP2	5.15173e-07	-2.22522
JKAMP	0.0689848	-0.607457
JMJD1C	0.000347788	-1.89526
JMJD4	0.184477	-0.604034
JMJD6	0.231593	0.861836
JMJD7	0.689226	0.72714
JMJD7-PLA2G4B	0.0572783	-3.18501
JMJD8	0.493374	-0.194094
JMY	0.00169278	-1.5299
JOSD1	0.87286	0.0411219
JOSD2	0.00405825	1.38031
JPH1	0.854886	0.816809
JPH2	0.310736	2.62281
JPH3	0.498716	-1.48656
JPH4	0.231439	1.40202
JPT1	0.00178272	0.829763
JPT2	0.018626	0.981056
JRK	0.000712544	-2.12291
JRKL	0.522404	-0.732463
JSRP1	0.711367	-0.769579
JTB	0.0219319	0.409723
JUN	0.335987	-0.449553
JUNB	0.126644	-1.46031
JUND	0.973076	0.112624
JUP	6.31159e-05	-1.08231
KALRN	0.868353	0.211899
KANK1	0.884037	0.637145
KANK2	0.0140393	-1.86738
KANK3	0.317235	2.41031
KANK4	0.145161	-2.27209
KANSL1	0.378684	-0.338217
KANSL1L	0.139312	-1.65413
KANSL2	0.64941	-0.43176
KANSL3	0.00870604	-0.984524
KARS	0.853341	-0.0358715
KAT14	0.0178712	-1.19667
KAT2A	0.0168003	-2.11038
KAT2B	0.135919	0.966823
KAT5	0.402959	-0.427216
KAT6A	0.554319	-0.276803
KAT6B	0.184777	-0.718856
KAT7	1.11548e-05	-1.49703
KAT8	0.000668231	-1.13851
KATNA1	0.771919	0.13097
KATNAL1	0.384203	-1.82022
KATNAL2	0.894204	-0.047788
KATNB1	0.321178	-0.556564
KATNBL1	0.949836	-0.0353906
KAZALD1	0.136436	1.80531
KAZN	0.00219633	1.17306
KBTBD11	0.426823	2.54294
KBTBD12	0.615176	1.06318
KBTBD2	0.418053	0.551616
KBTBD3	0.427081	0.40597
KBTBD4	0.0921206	0.72847
KBTBD6	0.29384	1.09683
KBTBD7	0.326043	0.86103
KBTBD8	0.167641	4.30424
KCMF1	0.927226	-0.0236957
KCNA3	0.993359	-0.464652
KCNAB1	0.487205	-1.91501
KCNAB2	0.0779453	-1.71552
KCNAB3	0.648682	-0.366191
KCNB1	0.969465	0.164141
KCNB2	0.514779	1.70139
KCNC3	0.749335	-0.653226
KCNC4	0.829372	-0.478185
KCND1	0.11701	-2.98839
KCND2	0.679841	-0.799386
KCND3	0.0972668	-2.63552
KCNE1	0.749555	0.031234
KCNE2	0.973795	-0.241297
KCNE3	8.90497e-06	1.89547
KCNE4	0.941553	-0.26501
KCNE5	0.616547	-0.751267
KCNG1	0.340761	-1.62107
KCNG3	0.852615	-0.0503742
KCNH1	0.940024	-0.302975
KCNH2	7.00555e-10	11.9328
KCNH3	0.698204	-1.0059
KCNH4	0.702855	-1.03112
KCNH6	0.0692733	-3.68441
KCNH7	0.249964	-1.40175
KCNIP2	0.627613	-0.86786
KCNIP3	0.0754374	-3.79259
KCNIP4	0.0481995	-2.99813
KCNJ1	0.460316	-2.13513
KCNJ10	0.650506	0.788599
KCNJ11	0.883483	0.0742203
KCNJ12	0.263889	-2.24815
KCNJ13	0.662425	-0.79376
KCNJ14	0.0570304	-3.29743
KCNJ15	0.000668985	-2.58263
KCNJ16	3.58267e-11	13.8238
KCNJ18	0.000381286	-6.8218
KCNJ2	0.72852	0.416612
KCNJ3	0.929055	-0.238854
KCNJ4	0.0423504	-3.13204
KCNJ5	0.0514991	-4.20593
KCNK1	0.0444765	0.622296
KCNK12	0.176215	-2.20745
KCNK13	0.127002	3.23527
KCNK15	0.158523	3.03907
KCNK2	0.690642	0.906998
KCNK5	0.459493	-0.607705
KCNK6	0.00290774	1.80956
KCNK7	0.122402	-3.32852
KCNMA1	0.0266392	-4.35663
KCNMB1	0.154609	3.02061
KCNMB2	0.592016	0.857926
KCNMB3	0.247106	-2.4187
KCNMB4	0.165107	2.94789
KCNN2	0.244957	-2.22186
KCNN3	0.166246	-3.82136
KCNN4	0.0565319	-2.14253
KCNQ1	0.14399	-0.42868
KCNQ3	0.068483	-3.95198
KCNQ4	0.291488	-2.22337
KCNQ5	0.749706	-0.605413
KCNRG	0.857748	-0.543494
KCNS1	0.0231468	-5.44464
KCNS2	0.588628	-1.32656
KCNS3	0.631571	-0.641568
KCP	0.587771	-0.542353
KCTD1	0.878129	-0.296933
KCTD10	0.202014	-0.339059
KCTD11	0.780865	-0.266149
KCTD12	0.068771	-2.32609
KCTD13	0.0725754	-0.762641
KCTD14	0.0985724	1.61561
KCTD15	0.0130155	-3.67007
KCTD16	0.679335	-1.14032
KCTD17	0.0928139	-1.48898
KCTD18	0.835624	-0.00705896
KCTD2	0.973076	0.289953
KCTD20	0.323699	0.5022
KCTD21	0.857444	0.225344
KCTD3	0.0354363	0.814108
KCTD5	0.00508488	1.36505
KCTD6	0.000883529	-1.84687
KCTD7	0.0678335	-2.3089
KCTD9	0.77259	0.00995339
KDELC1	0.358056	-2.31417
KDELC2	0.806333	0.29471
KDELR1	0.00013172	1.0007
KDELR2	0.000476076	0.789515
KDELR3	8.90232e-06	2.50386
KDF1	0.757258	-0.184161
KDM1A	0.819304	0.171495
KDM1B	0.824327	0.0888057
KDM2A	0.315945	-0.560513
KDM2B	0.152419	-0.842085
KDM3A	0.679349	0.344145
KDM3B	2.67377e-05	-1.24556
KDM4A	0.298792	-0.553203
KDM4B	0.119748	-0.666475
KDM4C	0.717552	-0.151107
KDM4D	0.643801	-0.563416
KDM5A	0.000465092	-1.01839
KDM5B	0.225078	-0.423268
KDM5C	3.90708e-05	-0.581119
KDM6A	0.118226	0.0303526
KDM6B	0.041402	-2.1089
KDM7A	0.777836	0.247951
KDM8	0.818226	0.590809
KDR	3.3964e-05	10.9052
KDSR	0.972523	-0.0651516
KEAP1	0.352561	-0.187995
KEL	0.0525107	-4.05307
KHDC1	0.000103656	-3.80554
KHDC1L	0.403721	-2.15211
KHDRBS1	0.648233	-0.163815
KHDRBS2	0.703235	-0.890547
KHDRBS3	0.957265	-0.115093
KHK	0.767027	0.832905
KHNYN	0.912203	0.472741
KHSRP	0.0146757	-0.990516
KIAA0040	3.96361e-05	-3.81333
KIAA0100	0.35379	-0.196015
KIAA0141	0.638618	-0.258628
KIAA0232	2.65063e-05	-1.78588
KIAA0319	0.0509664	-2.45138
KIAA0319L	0.894897	0.0772698
KIAA0355	0.0818642	-1.08454
KIAA0368	0.861145	0.275338
KIAA0391	0.254399	-1.39268
KIAA0513	6.19864e-06	1.71341
KIAA0556	0.0219431	-1.17455
KIAA0586	0.086007	-1.19873
KIAA0753	0.683842	-0.54704
KIAA0825	0.655392	0.397423
KIAA0895	0.954899	-0.358805
KIAA0895L	0.161669	-1.3109
KIAA0907	0.90318	-0.168013
KIAA0930	0.406039	-0.187734
KIAA1024	0.464327	2.33952
KIAA1109	0.0201661	-1.23943
KIAA1143	0.654998	0.198984
KIAA1147	0.941541	0.142525
KIAA1161	0.00268944	-1.0594
KIAA1191	0.994903	0.0133705
KIAA1211	0.923028	0.174416
KIAA1211L	0.809016	-0.331511
KIAA1217	0.811633	-0.113566
KIAA1257	0.13679	-2.42553
KIAA1324	0.0801227	1.06086
KIAA1324L	0.289643	-1.60067
KIAA1328	0.0100562	-2.28164
KIAA1456	0.0689848	-2.67932
KIAA1468	0.605872	-0.104677
KIAA1522	3.26352e-05	-1.38493
KIAA1524	0.990071	-0.497917
KIAA1549	0.771133	-0.295567
KIAA1549L	0.0108916	-4.87545
KIAA1551	0.0146686	-1.39726
KIAA1586	0.511436	-1.10964
KIAA1614	0.0869553	-2.57106
KIAA1644	0.208136	-2.20091
KIAA1671	0.334027	-0.427546
KIAA1683	0.00017863	-7.27816
KIAA1841	0.412452	0.518122
KIAA1958	0.243191	-1.04002
KIAA2012	0.891306	0.0739386
KIAA2013	0.560476	-0.0395036
KIAA2026	0.920485	-0.168093
KIDINS220	0.777878	0.0342237
KIF11	0.593802	-0.588705
KIF13A	0.0628074	-1.3897
KIF13B	0.420736	-0.361798
KIF14	0.0578547	-4.49767
KIF15	0.184816	-3.04576
KIF16B	0.713366	0.33325
KIF17	0.0369343	-4.01757
KIF18A	0.58877	-1.41026
KIF18B	0.23245	-2.35499
KIF19	0.780136	-0.555877
KIF1B	0.896527	-0.0286273
KIF1BP	0.200172	0.808838
KIF1C	0.523418	-0.0389394
KIF20A	0.0037849	-3.49416
KIF20B	0.603635	-0.717521
KIF21A	2.65063e-05	-1.87346
KIF21B	6.06715e-05	5.12235
KIF22	0.039676	-1.02213
KIF23	0.170211	-2.25534
KIF24	0.136193	-2.28686
KIF25	0.845953	-0.458832
KIF26B	0.019008	-3.9897
KIF27	0.671291	-0.604132
KIF2A	0.00195205	-1.14659
KIF2C	0.158858	-3.4808
KIF3A	0.443743	-0.726022
KIF3B	0.332058	-0.738684
KIF3C	0.571967	-0.926548
KIF4A	0.467709	-1.79472
KIF5B	0.164919	0.313139
KIF5C	0.0999001	-3.00098
KIF6	0.939675	-0.131668
KIF7	0.00207432	-6.1002
KIF9	0.990041	-0.288922
KIFAP3	0.83431	-0.300464
KIFC1	0.867903	0.615378
KIFC2	0.663671	-0.352264
KIFC3	0.00669646	-1.70907
KIN	0.234289	0.539595
KIR2DL3	0.636946	-0.600398
KIR2DL4	0.966915	0.906635
KIR3DL1	0.876887	-0.349267
KIR3DL2	0.465812	2.25643
KIRREL1	0.248075	3.32579
KIRREL3	0.626309	-0.91571
KISS1	0.749555	-0.74981
KISS1R	0.70923	-0.904437
KIT	0.569317	0.685347
KITLG	5.51603e-07	3.28825
KIZ	0.0798038	-1.29544
KL	0.102479	-4.04638
KLB	0.852377	0.41013
KLC1	0.0288678	-0.903137
KLC2	0.726978	0.428697
KLC3	0.175529	2.44309
KLC4	0.0429465	-1.1442
KLF1	0.180954	-2.06023
KLF10	0.155114	0.878355
KLF11	0.567195	-0.935005
KLF12	0.857291	-0.845264
KLF13	0.661337	0.420549
KLF15	0.518093	-1.2635
KLF16	0.380229	-1.11568
KLF2	0.764642	-0.285524
KLF3	0.24794	0.642831
KLF4	0.133549	0.810448
KLF5	0.0663816	-0.573078
KLF6	0.975635	-0.000173294
KLF7	0.99465	-0.0583826
KLF8	0.960452	0.126125
KLF9	0.397479	-0.883368
KLHDC1	0.935813	-0.327722
KLHDC10	0.673896	-0.206359
KLHDC2	0.0330259	-0.864083
KLHDC3	0.479488	0.255771
KLHDC4	0.816218	0.249466
KLHDC7A	2.61832e-05	3.35951
KLHDC7B	0.0797417	-1.70599
KLHDC8A	0.064695	-4.47753
KLHDC8B	0.821364	-0.285918
KLHDC9	0.621973	-0.751947
KLHL11	0.357558	-0.673827
KLHL12	0.781339	0.105098
KLHL13	0.112446	2.42027
KLHL14	0.0446045	-2.68213
KLHL15	0.845187	-0.213327
KLHL17	0.451819	-0.865606
KLHL18	0.121962	-0.68584
KLHL2	0.881162	0.162388
KLHL20	0.0402962	-0.806812
KLHL21	0.810555	0.250591
KLHL22	0.320124	0.83767
KLHL23	0.762401	-0.595184
KLHL24	0.0336922	-1.12535
KLHL25	0.0989569	-1.70055
KLHL26	0.915762	0.25097
KLHL28	0.550826	0.368844
KLHL29	0.640927	-1.3093
KLHL3	0.906771	0.254361
KLHL30	0.198255	-2.14942
KLHL31	0.0397266	-3.9784
KLHL32	0.522763	1.07762
KLHL35	0.000789383	-4.75787
KLHL36	0.00966799	-0.948734
KLHL41	0.712176	-1.44195
KLHL42	0.000530392	-2.19771
KLHL5	8.29206e-06	2.084
KLHL6	0.338369	1.1791
KLHL7	0.128685	0.612376
KLHL8	0.978511	0.0644058
KLHL9	0.320842	0.528746
KLK10	0.31872	-1.25647
KLK11	0.235539	-1.00111
KLK12	0.999666	-0.296781
KLK13	0.00123099	-5.99893
KLK14	0.0126098	-3.94436
KLK5	0.443171	-1.95421
KLK6	0.449112	-2.90544
KLK7	0.766176	0.867343
KLK8	0.713366	-0.84253
KLKB1	0.32808	-2.3046
KLLN	0.0165016	-4.92079
KLRB1	0.0186884	-3.28765
KLRC1	0.758824	-0.403265
KLRC2	0.792915	-0.350796
KLRC3	0.740625	-0.319944
KLRC4	0.638618	-0.820546
KLRD1	0.544159	-0.753083
KLRF1	0.000746891	-4.48254
KLRG1	0.142755	3.45651
KLRG2	0.782591	0.332279
KLRK1	0.939464	0.031856
KMO	0.953974	-0.0190643
KMT2A	0.0356895	-0.961015
KMT2B	0.116298	-1.07198
KMT2C	0.174104	-0.554338
KMT2D	0.000171555	-1.98287
KMT2E	0.203589	-0.44981
KMT5A	0.683871	-0.197556
KMT5B	0.884597	0.0969597
KMT5C	0.917382	0.570066
KNCN	0.559088	1.10884
KNDC1	0.859169	-0.559631
KNL1	0.0953779	-2.98423
KNOP1	0.00737783	-1.78058
KNSTRN	0.961346	-0.143728
KNTC1	0.0440802	-2.16892
KPNA1	0.695435	0.180693
KPNA2	0.952659	-0.00709721
KPNA3	0.261828	0.373489
KPNA4	0.660461	-0.233187
KPNA5	0.84532	-0.211393
KPNA6	0.633844	-0.0643303
KPNA7	0.840401	-0.665402
KPNB1	0.0565319	-0.737345
KPRP	0.429701	-1.15078
KPTN	0.0335073	-2.33291
KRAS	0.98537	0.0737944
KRBA1	0.0250551	3.88696
KRBA2	0.648291	-0.481369
KRBOX1	0.101858	-3.47359
KRBOX4	0.116114	1.10832
KRCC1	0.622918	-0.0123397
KREMEN1	0.841653	0.222242
KREMEN2	0.836704	0.406572
KRI1	0.57781	0.385274
KRIT1	0.0757838	0.843715
KRR1	0.451343	0.136391
KRT1	4.87858e-06	7.87571
KRT10	0.447688	-0.443579
KRT12	0.600428	-1.23151
KRT13	0.91246	0.137742
KRT14	0.129657	3.02342
KRT15	0.000684318	-2.56757
KRT16	0.000762882	6.85558
KRT17	0.17682	1.51018
KRT18	0.0111951	0.527696
KRT19	0.677939	-0.21391
KRT2	0.0750361	-3.17349
KRT20	0.406678	-1.60319
KRT23	7.43906e-09	2.78836
KRT24	0.543578	-2.33941
KRT31	0.74883	-0.695666
KRT33B	0.0833754	-2.53076
KRT39	0.382053	-1.40258
KRT4	0.807559	-0.355651
KRT40	0.934977	0.336242
KRT5	0.00444208	-2.18579
KRT6A	0.0125031	3.49908
KRT6B	0.124619	-2.23349
KRT6C	0.583348	-2.07301
KRT7	0.00941809	-0.88306
KRT76	0.153475	3.85673
KRT78	0.789582	-0.890009
KRT8	0.320947	0.207258
KRT80	0.0981859	1.36829
KRT81	0.902285	0.267854
KRT86	0.307261	-2.32933
KRTAP29-1	0.352463	-1.5343
KRTAP5-10	0.1507	-1.95011
KRTAP5-9	0.165712	-1.92409
KRTCAP2	0.861437	-0.113922
KRTCAP3	0.069162	0.557889
KRTDAP	0.140886	-3.92435
KSR1	0.257542	-1.54307
KSR2	0.352375	-1.58973
KTI12	0.972961	-0.0347099
KTN1	0.409383	0.257507
KXD1	0.00613874	0.659937
KY	0.032214	-4.44042
KYAT1	1.60275e-11	7.46314
KYAT3	0.100366	0.660684
KYNU	8.09898e-08	-4.09803
L1CAM	0.678004	0.296217
L2HGDH	0.87762	0.245993
L3HYPDH	0.00430963	-3.59589
L3MBTL1	0.625198	1.21961
L3MBTL2	0.425539	0.524774
L3MBTL3	0.73279	-0.734265
L3MBTL4	0.00148616	-3.02121
LACC1	0.90736	0.0166115
LACTB	0.612283	0.410975
LACTB2	0.243273	0.480787
LAD1	0.756214	0.344332
LAG3	0.505483	-1.01167
LAGE3	0.807559	0.0664604
LAIR1	0.0342076	3.35574
LAIR2	0.803765	0.52243
LAMA1	0.947589	0.286918
LAMA2	0.340761	-2.18097
LAMA3	0.853106	0.292186
LAMA4	0.983413	-0.118191
LAMA5	7.04826e-07	-2.96305
LAMB1	0.767755	-1.09054
LAMB2	0.666083	-0.238086
LAMB3	0.012712	2.04305
LAMB4	0.841653	-0.269392
LAMC1	3.7347e-05	-2.46938
LAMC2	0.766176	-0.17001
LAMP1	0.770259	-0.0301493
LAMP2	0.116207	-0.437999
LAMP3	0.860609	0.277735
LAMP5	0.119334	3.56544
LAMTOR1	0.390282	0.217099
LAMTOR2	0.189498	0.157765
LAMTOR3	0.261986	0.362174
LAMTOR4	0.789582	-0.0588582
LAMTOR5	0.493518	0.0877918
LANCL1	0.48068	-0.379167
LANCL2	0.262952	-0.524385
LANCL3	0.429465	-1.05918
LAP3	0.648233	-0.252924
LAPTM4A	0.251329	0.149511
LAPTM4B	0.74804	0.0483569
LAPTM5	0.227674	1.25183
LARGE1	0.883996	-0.0126012
LARGE2	0.630747	0.516233
LARP1	0.00301923	-1.0738
LARP1B	0.00110238	1.55939
LARP4	0.809364	0.192727
LARP4B	0.780087	0.213275
LARP6	0.670897	-0.750529
LARP7	0.463977	0.223426
LARS	0.441413	-0.335233
LARS2	0.0176386	-1.32733
LAS1L	0.027132	-0.922129
LASP1	0.00406221	1.30723
LAT	0.657021	-0.467123
LAT2	0.0993394	2.09418
LATS1	0.928496	0.04881
LATS2	0.80919	0.211364
LAX1	0.454269	2.46983
LAYN	0.000131414	1.78376
LBH	1.85602e-17	6.56291
LBHD1	0.442816	-1.13377
LBR	0.250528	-0.558401
LBX2	0.27775	1.95194
LCA5	0.481776	0.614938
LCA5L	0.848817	-0.355539
LCAT	0.392522	-1.74047
LCE1E	0.821503	0.0706849
LCE3D	0.0523368	-4.22505
LCE3E	0.041842	-2.36261
LCK	0.898497	0.107213
LCLAT1	0.31613	0.468411
LCMT1	0.944521	-0.0979125
LCMT2	0.303338	0.584085
LCN12	0.709819	0.580771
LCN2	0.0146757	-0.927812
LCOR	0.781339	0.00925805
LCORL	0.999666	0.15897
LCP1	0.0846445	1.89463
LCP2	0.000224496	4.4922
LCTL	0.733168	-0.510757
LDAH	0.00555832	1.36663
LDB1	0.00903988	-1.09013
LDB3	0.449186	-2.03885
LDHA	0.00131164	1.15302
LDHAL6A	0.0542625	-3.18931
LDHB	0.927665	-0.0506657
LDHC	0.131779	-4.6557
LDHD	0.113298	1.44299
LDLR	0.0078811	2.21082
LDLRAD1	0.429802	0.728284
LDLRAD2	0.876458	-1.18843
LDLRAD3	0.000138583	8.31355
LDLRAD4	0.607833	-0.713533
LDLRAP1	0.230886	-0.416461
LDOC1	0.0444765	-1.13798
LEAP2	0.683711	0.46519
LEF1	0.567353	-1.33302
LEFTY1	0.437897	-2.1673
LEKR1	0.924963	-0.173909
LEMD1	0.611264	-1.18135
LEMD2	0.454269	0.456641
LEMD3	0.63942	0.400086
LENG1	0.02378	1.73608
LENG8	0.00120226	-1.9865
LENG9	0.00686051	3.71299
LEO1	0.219274	0.55593
LEPR	0.630651	1.89953
LEPROT	0.446261	0.17895
LEPROTL1	0.0466054	0.521645
LETM1	0.565052	-0.222907
LETM2	0.506311	0.442692
LETMD1	0.806803	-0.559188
LEXM	0.33612	-1.16215
LFNG	0.00113593	3.7479
LGALS1	0.291236	1.10742
LGALS12	6.39132e-31	22.548
LGALS2	0.34053	1.36133
LGALS3	0.429465	-0.361285
LGALS3BP	0.00128799	-0.889516
LGALS4	0.450822	-1.34443
LGALS7	0.145722	3.91522
LGALS7B	0.0474267	2.60759
LGALS8	0.0002798	-1.15166
LGALS9	0.537546	-0.218243
LGALS9B	0.0845306	-1.29774
LGALS9C	0.609333	-1.07986
LGALSL	0.71248	0.492057
LGI1	0.410107	-1.19893
LGI3	0.269646	-1.56233
LGI4	0.43654	-1.00166
LGMN	0.726243	0.384594
LGR4	0.41512	-0.386381
LGR5	0.330036	-1.9885
LGR6	0.0535727	4.19036
LGSN	0.0212359	-5.39654
LHB	0.984346	-0.240094
LHFPL1	0.27092	-2.02917
LHFPL2	0.776284	0.822621
LHFPL4	0.72986	-0.901248
LHFPL5	0.377007	-1.94461
LHFPL6	0.247612	3.41915
LHPP	0.028643	-1.05088
LHX2	0.940486	0.47253
LHX4	0.725148	-1.32043
LIAS	0.691158	0.322783
LIF	0.0014029	-4.72382
LIFR	0.0238615	1.74563
LIG1	0.00417333	-1.457
LIG3	0.196305	1.13774
LIG4	0.549342	0.62497
LILRA1	0.99465	-0.577294
LILRA2	0.0423504	-7.08879
LILRA4	0.0113462	5.69822
LILRA5	0.362934	-3.23546
LILRA6	0.0356962	-5.5837
LILRB1	0.211311	3.17408
LILRB2	0.429627	-2.03407
LILRB3	0.00558339	-6.26021
LILRB4	0.507225	-0.911385
LILRB5	0.164254	-2.89143
LIMA1	0.924318	-0.0477506
LIMCH1	0.0207821	-1.46723
LIMD1	0.0527424	-0.786037
LIMD2	0.0280964	2.1435
LIME1	0.995777	0.147326
LIMK1	0.979139	0.283316
LIMK2	0.045519	-0.616156
LIMS1	2.83558e-05	1.38446
LIMS2	0.599739	-0.944431
LIN37	0.0698617	-2.31628
LIN52	0.890437	-0.132752
LIN54	0.335216	-0.35149
LIN7A	0.0735077	-4.61449
LIN7B	0.348775	-0.769267
LIN7C	0.392811	0.616655
LIN9	0.30607	-1.48709
LINC00116	0.294335	0.285969
LINC01619	0.766515	-0.689356
LINGO1	0.201882	-2.15755
LINGO2	0.407955	-2.22509
LINGO3	0.166198	3.24694
LINGO4	0.799992	-0.407301
LINS1	0.82557	-0.0959314
LIPA	0.59589	-0.284912
LIPC	0.335987	-2.37982
LIPE	0.0251831	-2.66157
LIPG	1.81335e-07	11.8874
LIPH	0.0452136	0.952496
LIPJ	0.7986	-0.240758
LIPM	0.86785	-0.429441
LIPN	0.996129	-0.277861
LIPT1	0.809209	0.141815
LIPT2	0.662884	-0.374038
LITAF	0.824272	-0.155505
LIX1L	0.556154	-0.33805
LKAAEAR1	0.374979	-2.54466
LLGL1	0.0353641	-1.71368
LLGL2	0.549223	-0.110421
LLPH	0.913831	-0.102263
LMAN1	3.12749e-07	1.87922
LMAN2	4.45671e-06	0.764761
LMAN2L	0.818624	-0.0645347
LMBR1	0.841574	0.0189979
LMBR1L	0.149822	-0.720127
LMBRD1	0.986802	0.0412621
LMBRD2	0.352463	-0.655543
LMCD1	0.52125	0.595274
LMF1	0.488104	-0.427769
LMF2	0.64624	0.00127443
LMLN	0.933198	0.0104505
LMNA	0.422585	0.199224
LMNB1	0.845108	0.373254
LMNB2	0.00454525	1.69359
LMNTD1	0.718109	0.0973503
LMNTD2	0.309647	-1.13832
LMO1	0.235939	-2.35859
LMO2	1.25671e-05	-3.0255
LMO3	0.590613	-1.29264
LMO4	0.176441	-0.749372
LMO7	0.877266	0.153228
LMO7DN	0.212274	-1.72943
LMOD1	0.13231	3.09388
LMTK2	0.165107	-0.38017
LMTK3	0.762501	0.530719
LMX1A	0.922994	0.382781
LNP1	0.0112353	-4.35583
LNPEP	0.229736	-0.61787
LNPK	0.429802	-0.386299
LNX1	0.111832	-0.454824
LNX2	0.11708	-0.766514
LONP1	0.968935	0.172989
LONP2	0.57362	-0.0144399
LONRF1	0.474741	0.477912
LONRF2	0.577723	0.573464
LONRF3	0.70598	-0.308402
LOX	0.142665	1.26597
LOXHD1	0.152834	-4.4194
LOXL1	0.037342	-1.3798
LOXL2	0.882367	0.711271
LOXL3	0.00105465	7.31796
LOXL4	0.00803873	2.94896
LPAR1	0.439987	0.829301
LPAR2	0.959577	0.0517973
LPAR3	0.714412	0.437126
LPAR5	0.109001	-1.16249
LPAR6	0.00339425	-1.95688
LPCAT1	0.259636	-1.13199
LPCAT2	0.0334884	1.6722
LPCAT3	0.3452	-0.4117
LPCAT4	0.146757	0.832456
LPGAT1	0.0982211	-0.8303
LPIN1	0.321814	1.30537
LPIN2	0.201837	-0.648387
LPIN3	0.0336734	-1.73244
LPL	0.125276	-3.24697
LPO	0.513489	-1.23596
LPP	0.147422	0.722827
LPXN	0.368419	1.05743
LRAT	0.00154434	-5.54023
LRBA	0.168989	-0.702312
LRCH1	0.720537	0.222549
LRCH3	0.910096	0.210707
LRCH4	0.11259	-0.771624
LRCOL1	0.141697	-2.26418
LRFN1	0.00015798	-6.7535
LRFN2	0.58476	-1.50096
LRFN3	0.647813	-0.56091
LRFN4	0.381785	-0.410986
LRG1	0.000602159	-1.87883
LRGUK	0.859785	-0.0330279
LRIF1	0.851418	-0.213701
LRIG1	0.275729	-0.613644
LRIG2	0.0005641	-2.15036
LRIG3	0.00310917	-1.37472
LRMDA	0.837887	0.0044312
LRMP	0.498448	-0.688193
LRP1	3.06655e-09	-3.6635
LRP10	0.175623	-0.302734
LRP11	0.63466	0.226931
LRP12	6.29273e-05	-3.12656
LRP1B	0.0151609	-3.97948
LRP2	0.0121115	-4.72347
LRP2BP	0.195843	-2.14564
LRP3	0.0736728	1.62842
LRP4	0.173643	3.06523
LRP5	0.0387233	-0.815932
LRP5L	0.294721	-1.76812
LRP6	0.0145147	-1.32627
LRP8	0.000660455	-2.19269
LRPAP1	0.668995	0.059207
LRPPRC	0.670647	-0.190626
LRR1	0.774962	0.129593
LRRC1	0.309795	0.572301
LRRC10B	0.726231	0.350201
LRRC14	0.125639	-0.77967
LRRC17	0.00376382	3.57898
LRRC18	0.441348	0.595249
LRRC19	0.392835	1.33013
LRRC2	0.0124699	-5.2721
LRRC20	0.102821	-2.2124
LRRC23	0.962829	-0.316662
LRRC25	0.125427	-3.00292
LRRC26	0.201009	0.970589
LRRC27	0.910495	-0.366576
LRRC28	0.975269	-0.160079
LRRC29	0.867128	-0.215266
LRRC3	0.956703	0.441005
LRRC31	9.29629e-09	12.4182
LRRC32	0.245141	-1.838
LRRC34	0.332058	0.876388
LRRC36	0.961361	0.059174
LRRC37A	0.800385	-0.246032
LRRC37A2	0.521933	-1.12686
LRRC37A3	0.32868	-2.25229
LRRC37B	0.00818096	-3.57878
LRRC39	0.227166	-2.24114
LRRC4	0.0302203	1.44429
LRRC40	0.13228	-1.60509
LRRC41	0.194336	0.44934
LRRC42	0.352381	0.346483
LRRC43	0.703029	0.241198
LRRC45	0.616673	-0.430062
LRRC46	0.730932	0.320954
LRRC47	0.166246	-0.409765
LRRC49	0.58345	0.545307
LRRC4C	0.0171329	-5.03339
LRRC56	0.404225	-0.963988
LRRC57	0.975298	-0.0711067
LRRC58	0.264762	-0.352029
LRRC59	2.13941e-07	1.73488
LRRC6	0.327677	0.869137
LRRC61	0.372274	-0.942827
LRRC63	0.104205	-3.4049
LRRC66	0.320835	-2.72505
LRRC69	0.130915	-2.55644
LRRC7	0.422656	-1.02572
LRRC70	0.101766	-2.22206
LRRC71	0.674199	0.521396
LRRC73	0.772506	-0.969308
LRRC74B	0.0342933	-3.14473
LRRC75A	0.188545	3.23535
LRRC75B	0.0469077	-3.10082
LRRC8A	2.24652e-06	2.41257
LRRC8B	0.0333974	0.834026
LRRC8C	0.0863095	4.07906
LRRC8D	8.02358e-14	3.6439
LRRC8E	0.957819	0.402733
LRRC9	0.320103	-1.50427
LRRCC1	0.401136	-0.892089
LRRFIP1	0.778047	-0.228358
LRRFIP2	0.0145811	0.879605
LRRIQ1	0.79892	0.0271357
LRRIQ3	0.60532	0.415936
LRRIQ4	0.0571569	-3.7525
LRRK1	0.69016	-0.161778
LRRK2	3.33737e-05	-5.53887
LRRN1	0.0609914	-1.04783
LRRN2	0.674299	1.60943
LRRN3	0.609577	-1.75343
LRRTM2	0.022813	-4.64351
LRSAM1	0.742527	-0.176701
LRTOMT	0.248735	1.11743
LRWD1	0.369362	0.500507
LSAMP	0.00147798	-4.08911
LSG1	0.0554748	-0.745712
LSM1	0.0435002	0.611834
LSM10	0.015019	0.908754
LSM11	0.755109	-0.69014
LSM12	0.90419	-0.1163
LSM14A	0.992159	0.0234262
LSM14B	0.405901	-0.882937
LSM2	0.246621	0.436524
LSM3	0.651359	0.0541145
LSM4	0.508976	0.122742
LSM5	0.929055	-0.202607
LSM6	0.38357	0.278171
LSM7	0.115551	0.412878
LSM8	0.860205	-0.167823
LSMEM1	0.0215063	-4.76765
LSP1	0.688921	0.518552
LSR	0.0907538	0.492696
LSS	0.833309	-0.0418687
LST1	0.212464	1.33215
LTA	0.321207	3.24295
LTA4H	0.0482684	0.662987
LTB	0.00438734	3.54042
LTB4R	0.00361291	-2.63737
LTB4R2	0.213306	-1.19684
LTBP1	0.00710515	-2.4537
LTBP2	0.396897	-1.64755
LTBP3	0.889845	0.171226
LTBP4	0.00116366	-1.46527
LTBR	0.521821	0.318402
LTC4S	0.0237361	1.81466
LTF	0.267154	2.32722
LTK	0.688074	-0.448841
LTN1	0.4627	0.559246
LTV1	0.311377	-0.500514
LUC7L	0.00106798	-1.53086
LUC7L2	0.747409	-0.102114
LUC7L3	0.312443	-0.608025
LUM	0.598483	1.22681
LURAP1	0.0764227	-3.99725
LURAP1L	0.0477483	1.8165
LUZP1	0.790069	-0.230536
LUZP2	0.587771	-1.38832
LXN	0.0328724	-1.16683
LY6D	0.638589	-0.443504
LY6E	0.710495	-0.048544
LY6G5B	0.263599	-2.08318
LY6G5C	0.396482	-1.17108
LY6G6C	0.4627	2.34482
LY6H	0.0358111	-3.34875
LY6K	0.625711	-1.12342
LY75	0.00731115	-1.61169
LY86	0.47104	-1.19942
LY9	0.00785703	-4.2482
LY96	0.0488871	-2.42626
LYAR	0.729367	0.176386
LYG1	0.781339	-1.01902
LYG2	0.14728	2.13827
LYL1	6.32803e-08	5.70715
LYN	2.08524e-06	-1.67892
LYNX1	0.263889	-1.07813
LYPD1	0.127302	2.17794
LYPD2	0.0388892	-0.627214
LYPD3	0.701008	0.207697
LYPD5	0.632446	-0.990081
LYPD6	0.321225	-2.19338
LYPD6B	0.975224	-0.0132931
LYPLA1	0.00377831	0.970848
LYPLA2	0.00437982	0.590112
LYPLAL1	0.119147	0.574398
LYRM1	0.00103847	1.37515
LYRM2	0.332851	0.261956
LYRM4	0.859891	-0.136309
LYRM7	0.460115	-0.657759
LYRM9	0.623038	-0.355301
LYSMD1	0.726139	-0.534703
LYSMD2	0.411742	-0.66374
LYSMD3	0.0296089	1.42829
LYSMD4	0.0048598	-2.82879
LYST	0.747886	-0.492371
LYVE1	0.499541	-1.52729
LYZ	0.0155026	1.16689
LYZL4	0.325381	-1.36148
LZIC	0.454981	0.363547
LZTFL1	0.674299	0.116848
LZTR1	0.956743	0.367743
LZTS1	0.0980632	-2.7109
LZTS2	0.987967	0.072102
M1AP	0.954899	-0.600475
M6PR	0.872857	-0.0638871
MAATS1	0.952193	-0.0748176
MAB21L1	0.930411	-0.118346
MAB21L2	0.0984067	-2.60304
MAB21L3	0.064695	4.77061
MACC1	0.807977	0.0942102
MACF1	0.00103847	-1.23304
MACROD1	0.388214	-0.523412
MACROD2	0.10499	-1.35287
MAD1L1	0.33058	-0.577556
MAD2L1	0.276827	-1.07283
MAD2L1BP	0.0176738	0.672988
MAD2L2	0.717236	-0.197422
MADCAM1	0.364305	1.2789
MADD	0.853239	0.228966
MAEA	0.206992	0.314922
MAEL	0.0171329	-3.01429
MAF	0.0235293	-2.93717
MAF1	0.00241736	0.783547
MAFB	0.0343055	-2.16297
MAFF	0.513818	-0.670719
MAFG	0.0918727	-0.789945
MAFK	0.65814	-1.04357
MAGED1	4.36481e-05	1.22541
MAGED2	0.612267	0.064127
MAGEE1	0.00779693	-5.87031
MAGEF1	0.275848	0.449945
MAGEH1	0.265943	0.572175
MAGI1	0.0122663	-1.4963
MAGI2	0.913831	-0.497364
MAGI3	0.0172284	1.21855
MAGIX	0.153518	0.741427
MAGOH	0.947575	-0.0648592
MAGOHB	0.0777624	0.853924
MAGT1	1.89746e-05	1.47848
MAIP1	0.327038	0.486452
MAJIN	0.930436	-0.901627
MAK	0.202727	-1.28511
MAK16	0.127002	1.02868
MAL	0.717603	-0.985121
MAL2	0.00757692	0.811304
MALL	0.0609728	-1.31571
MALRD1	0.662128	-0.769237
MALSU1	0.546419	-0.346397
MALT1	0.0370003	1.59163
MAMDC2	0.874856	-0.178787
MAMDC4	0.629061	1.47185
MAML1	0.540686	-0.266987
MAML2	0.0959991	-1.02236
MAML3	0.14371	-1.33092
MAMLD1	0.80453	-0.877301
MAMSTR	0.923768	0.392271
MAN1A1	1.45106e-10	-3.86384
MAN1A2	0.375195	-0.366252
MAN1B1	0.769645	-0.0664533
MAN1C1	6.07021e-07	-3.98259
MAN2A1	0.0231141	1.41526
MAN2A2	0.0197012	-1.76064
MAN2B1	0.456068	-0.1952
MAN2B2	0.154573	-0.421639
MAN2C1	0.0836219	1.21481
MANBA	0.390731	-0.57264
MANBAL	0.259454	-0.411801
MANEA	0.00278738	-1.96683
MANEAL	0.663671	0.600753
MANF	0.00118793	1.50273
MANSC1	3.09111e-09	-4.03518
MAOA	3.87739e-07	2.73405
MAOB	0.142968	-2.21805
MAP10	0.618002	-0.875588
MAP1A	0.554638	-0.958621
MAP1B	0.0247285	3.50162
MAP1LC3A	0.990784	-0.204819
MAP1LC3B	0.288597	-0.455646
MAP1LC3B2	0.935992	-0.314333
MAP1S	0.390345	-0.279562
MAP2	0.00135198	8.41614
MAP2K1	0.0477934	0.956387
MAP2K2	0.560422	-0.096053
MAP2K3	0.312448	-0.306829
MAP2K4	0.283376	0.619746
MAP2K5	0.470447	-0.414587
MAP2K6	1.85294e-07	3.99893
MAP2K7	0.745367	-0.601369
MAP3K1	0.418053	-0.541693
MAP3K10	0.667989	-0.464424
MAP3K11	0.626938	-0.213316
MAP3K12	0.75987	-0.99495
MAP3K13	0.0442353	-0.709258
MAP3K14	0.0267758	2.56482
MAP3K19	0.938223	-0.40596
MAP3K2	0.000144367	-1.07195
MAP3K3	0.856918	-0.0965457
MAP3K4	0.00244382	2.07721
MAP3K5	0.000335132	-2.03163
MAP3K6	0.55936	-0.187457
MAP3K7	0.857778	-0.0977488
MAP3K7CL	0.524724	-1.44659
MAP3K8	0.700309	0.251379
MAP3K9	0.65099	-0.464978
MAP4	0.0617948	-0.619191
MAP4K1	0.336157	-0.69136
MAP4K2	0.797628	-0.139362
MAP4K3	0.29384	0.683153
MAP4K4	2.41778e-07	-2.58576
MAP4K5	0.767537	0.268023
MAP6	0.70717	0.246383
MAP6D1	0.437864	-1.74057
MAP7	0.941262	0.0827813
MAP7D1	0.455339	-0.398688
MAP7D2	0.0972616	-3.55332
MAP7D3	0.0367149	-3.51161
MAP9	0.656373	-0.683505
MAPK1	0.0888623	0.716577
MAPK10	0.00181631	-1.67966
MAPK11	0.854886	0.399781
MAPK12	0.870578	0.174321
MAPK13	0.0264069	0.89454
MAPK14	0.530171	0.401551
MAPK15	0.380192	-1.20108
MAPK1IP1L	0.591399	0.169117
MAPK3	0.0336831	-0.900784
MAPK4	0.12086	-2.20144
MAPK6	0.159476	0.894651
MAPK7	0.179283	-1.22137
MAPK8	0.652537	0.103648
MAPK8IP1	0.761605	-0.392228
MAPK8IP2	0.312366	-2.10985
MAPK8IP3	0.0250591	-1.64823
MAPK9	0.313603	0.407694
MAPKAP1	0.430305	-0.211751
MAPKAPK2	0.379611	-0.721551
MAPKAPK3	1.21232e-08	2.24451
MAPKAPK5	0.651942	-0.144807
MAPKBP1	0.184502	-1.2738
MAPRE1	0.0267382	0.79972
MAPRE2	2.00306e-05	3.14404
MAPRE3	0.72603	-0.392859
MAPT	0.61186	-0.843819
MARCKS	0.0472767	-1.12117
MARCKSL1	0.828503	0.294024
MARCO	0.63466	0.794885
MARF1	7.61307e-07	-2.02983
MARK1	0.74703	0.37566
MARK2	0.193495	-0.354926
MARK3	0.887125	-0.0271168
MARK4	0.954899	-0.119638
MARS	0.555002	0.20536
MARS2	0.0341041	-2.01236
MARVELD1	0.888965	0.186538
MARVELD2	0.662128	-0.30995
MARVELD3	0.52383	-0.320526
MASP1	0.44608	-1.21984
MASP2	0.949188	-0.389927
MAST1	0.605478	-0.565162
MAST2	0.956547	0.302613
MAST3	0.00846385	-2.16368
MAST4	0.0416565	-0.93114
MASTL	0.795002	0.17371
MAT1A	0.557239	-1.43777
MAT2A	0.482733	0.327006
MAT2B	0.82957	-0.0134182
MATK	0.801215	1.01232
MATN1	0.927665	0.0943757
MATN2	0.127302	-1.76119
MATN3	0.535671	-1.31191
MATN4	0.330065	2.14969
MATR3	0.910532	-0.217156
MAU2	0.595405	-0.143741
MAVS	0.121399	-0.488073
MAX	0.0446401	0.676225
MAZ	0.635658	0.360499
MB	0.713099	0.221325
MB21D1	0.611739	1.11064
MB21D2	0.868353	-0.396168
MBD1	0.360065	-0.359202
MBD2	0.196133	-0.349229
MBD3	0.922921	0.20821
MBD4	0.368373	-0.522974
MBD5	0.0568649	-1.11478
MBD6	0.968898	-0.156758
MBIP	0.0486418	1.08621
MBLAC1	0.838683	0.33278
MBLAC2	0.0689848	-2.01833
MBNL1	0.761522	0.177774
MBNL2	0.00236058	1.24569
MBNL3	0.158653	-1.08597
MBOAT1	0.629256	0.465631
MBOAT2	0.178269	-0.675128
MBOAT4	0.578631	-1.16346
MBOAT7	0.759853	-0.193705
MBP	0.393278	-0.335291
MBTD1	0.405329	-0.741779
MBTPS1	0.48068	0.515407
MBTPS2	0.630985	-0.0545481
MC1R	0.0409079	-3.59945
MC4R	0.264139	-2.00694
MCAM	0.000986968	-7.13198
MCAT	0.452082	-0.632922
MCC	0.17069	-1.30626
MCCC1	0.600428	-0.378624
MCCC2	0.475064	0.275638
MCEE	0.0513065	0.829784
MCEMP1	0.507225	-2.71446
MCF2L	3.9863e-05	3.17886
MCF2L2	0.220478	-2.1276
MCFD2	0.976713	0.00219181
MCHR1	0.137112	-1.87177
MCIDAS	2.69012e-06	-4.42858
MCL1	0.546763	0.388039
MCM10	0.47104	2.07848
MCM2	0.346095	-0.646287
MCM3	0.981747	0.0899653
MCM3AP	0.94871	0.235894
MCM4	0.553485	-0.330327
MCM5	0.113956	-1.03487
MCM6	0.649868	0.596934
MCM7	0.0132276	-1.39734
MCM8	0.621223	-1.17096
MCM9	0.459647	-0.715533
MCMBP	0.21738	0.493009
MCMDC2	0.181865	-2.60753
MCOLN1	0.880738	-0.00278236
MCOLN2	0.0873235	-2.87788
MCOLN3	0.00254876	-6.14872
MCPH1	0.3525	0.577906
MCRIP1	0.242665	0.489074
MCRIP2	0.935915	-0.0956826
MCRS1	0.688292	-0.125598
MCTP1	2.1168e-05	-4.83867
MCTP2	0.211311	0.802882
MCTS1	0.000953521	0.719846
MCU	1.06828e-05	1.44259
MCUB	0.000385657	1.99867
MCUR1	0.605336	-0.312045
MDC1	0.170297	-0.963514
MDFI	0.0527183	2.66825
MDFIC	2.23009e-11	-2.85119
MDGA1	0.106575	-3.97768
MDH1	0.296561	0.0792725
MDH1B	0.672807	0.37622
MDH2	0.397988	0.111188
MDK	0.0299654	-0.753058
MDM1	0.865634	-0.0676261
MDM2	5.4695e-05	-1.59637
MDM4	0.345117	-0.7297
MDN1	0.00081688	-2.51107
MDP1	0.697276	-0.941248
MDS2	0.00566935	-3.88999
ME1	0.000250746	-1.73586
ME2	0.00253323	1.24877
ME3	0.766013	-0.239649
MEA1	0.218251	0.193027
MEAF6	0.152709	0.415118
MECOM	0.41955	-0.213292
MECP2	0.128954	-0.679443
MECR	0.418233	-0.568114
MED1	0.0177701	-1.2733
MED10	0.428932	-0.305049
MED11	0.0991546	0.638768
MED12	0.143119	-0.742745
MED12L	0.90419	-0.366457
MED13	0.178321	-0.863764
MED13L	0.326896	-0.588548
MED14	0.882631	0.0837238
MED15	0.341854	0.574289
MED16	0.0283929	0.915878
MED17	0.885101	-0.332796
MED18	0.093144	0.805571
MED19	0.505815	0.244755
MED20	0.102395	0.794172
MED21	0.128301	0.4788
MED22	0.291471	-0.674143
MED23	0.416199	0.640146
MED24	0.819304	0.00131079
MED25	0.272695	-0.50478
MED26	0.125704	-1.132
MED27	0.7986	-0.189337
MED28	0.599597	0.195736
MED29	0.242373	-0.336933
MED30	0.0451459	0.860086
MED31	0.752862	-0.0182838
MED4	0.478463	0.145292
MED6	0.83138	-0.0615375
MED7	0.243273	0.554038
MED8	0.000124977	1.20884
MED9	0.537273	-0.591097
MEF2A	0.377306	-0.314069
MEF2C	0.0196882	-3.35217
MEF2D	0.975746	0.278843
MEFV	0.0041445	-8.23564
MEGF10	0.0438177	-6.00354
MEGF11	0.712585	-0.779584
MEGF6	0.329647	-1.2422
MEGF8	0.00058008	-2.19905
MEGF9	0.1896	-0.970002
MEI1	0.16515	3.18924
MEI4	0.0360957	-4.28973
MEIG1	0.671812	0.424399
MEIOB	0.743386	-0.804845
MEIOC	0.779257	-0.818833
MEIS1	0.00664307	-1.34635
MEIS2	0.0945222	-1.00266
MEIS3	0.113615	-2.33407
MELK	0.105051	-2.62981
MELTF	0.700296	0.8165
MEMO1	0.511851	-1.06124
MEN1	0.571668	0.522749
MEOX1	0.700706	-1.29179
MEP1A	0.659392	-2.02734
MEP1B	0.644729	-0.52995
MEPCE	0.00393764	-1.22982
MERTK	0.210138	-1.94672
MESD	0.0121866	0.520602
MESP1	0.908474	-0.303948
MESP2	0.118854	-2.88746
MEST	0.0696347	1.68532
MET	0.0283929	1.35879
METAP1	0.620114	0.113135
METAP1D	0.27775	-1.84102
METAP2	0.265891	0.22799
METRN	0.0423733	2.29756
METRNL	0.291471	1.05688
METTL1	0.0723052	1.35856
METTL12	0.506311	1.31458
METTL13	0.16228	-0.608107
METTL14	0.952937	0.0263753
METTL15	0.115302	-0.834304
METTL16	0.657713	0.444631
METTL17	7.21468e-05	-1.47009
METTL18	0.351122	-0.721783
METTL21A	0.651997	0.120828
METTL22	0.018626	-1.56286
METTL23	0.545404	0.143168
METTL24	0.473577	1.19093
METTL25	0.517472	0.33617
METTL26	0.502834	0.182216
METTL27	0.427849	1.0108
METTL2A	0.00496826	1.06062
METTL2B	0.0666468	1.24677
METTL3	0.767047	0.140338
METTL4	0.433973	0.611551
METTL5	0.767458	-0.335115
METTL6	0.37585	-0.71496
METTL7A	0.882439	-0.387216
METTL7B	0.193149	-1.89909
METTL8	0.490306	-0.724226
METTL9	0.000952127	0.687049
MEX3A	0.788345	-0.723688
MEX3C	0.569932	-0.438402
MEX3D	0.491642	1.46928
MFAP1	0.671291	0.103248
MFAP2	0.0787348	2.3425
MFAP3	0.843401	0.379466
MFAP3L	0.135257	-2.13141
MFAP4	0.152795	-3.22857
MFF	0.673263	0.0680292
MFGE8	0.73279	0.593148
MFHAS1	0.992119	0.403847
MFN1	0.516692	-0.320441
MFN2	0.880448	0.250842
MFNG	0.000132874	4.68755
MFSD1	9.6252e-05	0.826564
MFSD10	0.752597	0.148507
MFSD11	0.335216	0.525472
MFSD12	0.0458848	0.960685
MFSD13A	0.79281	-0.290904
MFSD14A	0.997589	0.0530101
MFSD14B	0.981026	0.0723238
MFSD14C	0.0372415	-1.39121
MFSD2A	0.0578271	0.861776
MFSD2B	0.831309	-0.418463
MFSD3	0.900028	0.156359
MFSD4A	0.740037	-0.100216
MFSD4B	0.447207	-0.749208
MFSD5	0.434646	-0.219152
MFSD6	0.488013	-0.181286
MFSD6L	0.101065	-1.68455
MFSD7	0.819608	0.375522
MFSD8	0.392452	0.587303
MFSD9	0.519204	0.556723
MGA	0.453367	-0.503348
MGAM	3.04427e-06	-4.8835
MGAM2	0.102821	-3.94766
MGAT1	3.71232e-09	2.11353
MGAT2	0.34009	1.27984
MGAT3	0.000634625	4.11935
MGAT4A	0.472777	-0.313499
MGAT4B	0.0408257	-0.829261
MGAT5	0.542493	-0.359349
MGEA5	0.203401	-0.549127
MGLL	0.0596133	1.17054
MGME1	0.949372	0.242698
MGMT	0.50347	0.172932
MGP	0.00328358	-3.91745
MGRN1	0.141369	-0.956781
MGST1	0.00207432	-1.14476
MGST2	0.151273	0.287023
MGST3	0.498596	0.108946
MIA	0.0941664	1.66506
MIA3	0.0162908	0.925514
MIB1	0.0132196	-1.39265
MIB2	0.083431	-1.03278
MICA	0.588533	0.355939
MICAL1	0.0577043	-1.06573
MICAL2	1.73882e-06	-2.63723
MICAL3	0.511896	-1.03521
MICALCL	0.02309	-2.84418
MICALL1	0.218554	-0.921041
MICALL2	0.00285854	1.62557
MICB	0.547848	1.23168
MICU1	0.0402587	0.557051
MICU2	0.330875	0.286349
MICU3	0.118922	-2.11611
MID1	0.492707	0.365655
MID1IP1	0.634502	-0.121209
MID2	0.254107	-0.644001
MIDN	0.0201381	-1.13605
MIEF1	0.902009	0.216807
MIEF2	0.527252	0.40704
MIEN1	0.00147798	0.677719
MIER1	0.180946	0.516968
MIER2	0.668268	0.779987
MIER3	0.944824	0.164386
MIF	0.74433	-0.7
MIF4GD	0.407797	-0.354924
MIGA1	0.747276	0.233904
MIGA2	0.0511008	-0.889319
MIIP	0.751652	0.276921
MILR1	0.300128	-2.34552
MINDY1	0.973795	-0.0639822
MINDY2	0.176855	0.641146
MINDY3	0.118837	0.882314
MINDY4	0.0339733	-2.81003
MINK1	0.845627	0.19304
MINOS1	0.35257	0.400593
MINPP1	0.422414	-0.625492
MIOS	0.176469	0.830035
MIP	0.844045	-1.0372
MIPEP	0.521945	0.274656
MIPOL1	0.771542	0.0324631
MIS12	0.761474	0.239406
MIS18A	3.18298e-05	-2.62554
MIS18BP1	0.954131	-0.0358861
MISP	0.759143	0.0944569
MITD1	0.452284	0.419813
MITF	0.00759085	-2.52481
MKI67	0.424695	-1.46868
MKKS	0.140283	0.426691
MKL1	0.626117	0.395314
MKL2	2.20286e-06	-2.32441
MKLN1	0.87845	-0.0564619
MKNK1	0.973795	-0.0171664
MKNK2	0.947846	0.254492
MKRN1	0.0392624	-0.378437
MKRN2	0.535671	0.360687
MKRN2OS	0.0140085	0.86672
MKRN3	0.340507	-1.77667
MKS1	0.199159	-1.0703
MKX	0.77132	0.772716
MLANA	0.178309	-3.13597
MLC1	0.0728604	-5.11265
MLEC	0.332902	0.373759
MLF1	0.497821	0.401975
MLF2	0.748178	-0.0837055
MLH1	0.47752	0.301123
MLH3	0.255057	-1.1474
MLIP	0.315286	2.1145
MLKL	0.271635	1.46115
MLLT1	0.11203	-1.10081
MLLT10	0.867128	-0.214334
MLLT11	0.814101	-0.443864
MLLT3	0.000176401	2.35036
MLLT6	0.0015894	-1.68842
MLPH	0.0909826	0.699721
MLST8	0.992168	-0.0548993
MLX	0.0446384	0.631984
MLXIP	0.0767561	-0.62192
MLXIPL	0.142088	-2.17019
MLYCD	0.86785	0.167454
MMAA	0.880572	0.287405
MMAB	0.445104	0.306502
MMACHC	0.692058	-1.23617
MMADHC	0.00799541	0.424366
MMD	0.351851	-1.48119
MME	0.000932898	-9.39872
MMEL1	0.188489	1.37329
MMGT1	0.87248	0.181811
MMP1	0.622157	-0.946974
MMP10	2.05464e-06	-4.41221
MMP11	0.592358	1.57552
MMP12	5.04373e-08	11.4809
MMP13	0.334198	-3.07575
MMP14	0.652655	-0.223599
MMP15	0.0522742	-1.66774
MMP17	0.219009	-2.45918
MMP19	0.548291	1.18423
MMP2	0.000180335	-6.79485
MMP24	0.302942	-2.54751
MMP25	0.071891	-4.01609
MMP28	0.00507938	3.29308
MMP3	0.0268114	-4.92411
MMP7	0.4303	-1.48465
MMP9	0.470447	1.53852
MMRN2	0.190418	-3.8256
MMS19	0.437729	-0.423288
MMS22L	0.341653	-1.38908
MN1	0.586207	-1.05339
MNAT1	0.087795	0.437559
MND1	0.556965	0.627846
MNDA	0.0531142	-4.85751
MNS1	0.163638	1.03589
MNT	0.970011	0.0919179
MNX1	0.639533	-0.62282
MOAP1	0.0875869	0.779353
MOB1A	0.555198	0.267924
MOB1B	0.0421587	-1.58515
MOB2	0.00521063	1.08446
MOB3A	0.544159	-0.304487
MOB3B	0.0715882	-2.14426
MOB3C	0.0319457	1.56935
MOB4	0.355089	0.58087
MOBP	0.648079	-1.27656
MOCOS	0.0612257	-1.38514
MOCS1	1.00318e-05	7.21981
MOCS2	0.875825	0.0901287
MOCS3	0.978171	-0.00501357
MOGAT2	0.0191639	-6.9885
MOGS	0.644481	0.257871
MOK	0.239116	-1.40395
MON1A	0.704334	0.48649
MON1B	0.619468	0.332363
MON2	0.310275	-0.49896
MORC2	0.383633	1.03347
MORC3	0.547293	-0.313993
MORC4	0.421167	0.734388
MORF4L1	0.71943	0.0585938
MORF4L2	0.0180228	0.438795
MORN1	0.450905	0.720693
MORN2	0.765543	-0.100456
MORN3	0.604054	0.256932
MORN4	0.70507	0.274859
MORN5	0.235621	0.995712
MOSPD1	0.527168	-0.461216
MOSPD2	0.357558	-0.779969
MOSPD3	0.585934	-0.199815
MOV10	0.551956	-0.215185
MOV10L1	0.71083	0.56034
MPC1	0.530263	0.0917851
MPC2	0.153475	-0.702853
MPDU1	0.00121545	0.654271
MPDZ	0.42976	1.23468
MPEG1	0.22783	-1.52238
MPG	0.109599	0.524678
MPHOSPH10	0.0723311	0.69702
MPHOSPH6	0.015119	1.06251
MPHOSPH8	0.46411	-0.47259
MPHOSPH9	0.44996	-0.9005
MPI	0.0187089	1.4808
MPIG6B	0.700706	0.645385
MPL	0.434632	-1.39771
MPLKIP	0.166276	0.338919
MPND	0.572224	0.569584
MPO	0.0508992	-3.34809
MPP1	0.191844	2.09328
MPP2	0.0061601	-5.62
MPP3	0.619468	-1.65801
MPP4	0.702054	0.409862
MPP5	0.551431	0.339681
MPP6	0.0422522	-2.19774
MPP7	1.62421e-07	-2.50242
MPPE1	0.000151403	-1.56391
MPPED1	0.222231	-1.81875
MPPED2	0.131719	2.45427
MPRIP	0.00395225	-1.42236
MPST	0.00259052	-1.15805
MPV17	0.0123249	0.6415
MPV17L	0.00761216	-1.39208
MPV17L2	0.9431	0.0173168
MPZ	0.806961	-0.503567
MPZL1	0.965281	0.163354
MPZL2	0.621867	-0.250892
MPZL3	0.105013	0.996977
MR1	0.380488	-0.437309
MRAP2	0.179203	-0.746156
MRAS	0.23071	-1.9418
MRC1	0.000136447	9.05864
MRC2	0.0334418	-3.10339
MRE11	0.939118	-0.228215
MREG	0.005511	1.59638
MRFAP1	0.0348191	0.325277
MRFAP1L1	0.970853	-0.0783019
MRGBP	0.838969	-0.174511
MRI1	0.0368681	-1.41628
MRLN	0.746066	-0.156675
MRM1	0.587771	-0.971854
MRM2	0.515559	-0.328265
MRM3	0.702416	0.0385642
MRNIP	0.0953922	-1.55358
MRO	0.167354	-2.60067
MROH1	0.640707	0.473796
MROH2A	0.661026	0.372752
MROH6	0.0779459	2.38027
MROH7	0.180285	-2.27525
MROH8	0.827318	0.260075
MROH9	0.770324	0.580272
MRPL1	0.000746891	2.00007
MRPL10	0.392522	0.32504
MRPL11	0.74417	-0.0275876
MRPL12	0.976588	-0.0973932
MRPL13	0.196551	0.211934
MRPL14	0.312703	-0.424824
MRPL15	0.583066	0.0343949
MRPL16	0.0940063	0.534393
MRPL17	0.277526	0.238189
MRPL18	0.307693	0.197318
MRPL19	0.456422	0.277353
MRPL2	0.288023	-0.530621
MRPL20	0.661337	0.00501852
MRPL21	0.132911	0.461089
MRPL22	0.43979	0.108655
MRPL23	0.350173	0.90444
MRPL24	0.0458419	0.600134
MRPL27	0.23781	0.25803
MRPL28	0.970187	-0.0619131
MRPL3	0.00581614	0.550624
MRPL30	0.383836	0.448548
MRPL32	0.0415413	0.523872
MRPL33	0.0967775	0.413253
MRPL34	0.117967	0.447843
MRPL35	0.486808	0.200164
MRPL36	0.506311	0.136172
MRPL37	0.501699	-0.243133
MRPL38	0.00877288	-2.14553
MRPL39	0.751652	-0.0166946
MRPL4	0.208356	-0.430172
MRPL40	0.403507	0.142523
MRPL41	0.0541687	0.700249
MRPL42	0.885344	-0.133506
MRPL43	0.904178	-0.144495
MRPL44	0.109289	0.614384
MRPL45	0.892935	-0.0917329
MRPL46	0.301291	0.312712
MRPL47	0.549843	-0.325689
MRPL48	0.40633	0.225253
MRPL49	0.602218	0.0346625
MRPL50	0.994903	-0.0864694
MRPL51	0.644729	-0.049734
MRPL52	0.0210144	0.681893
MRPL53	0.0216449	-4.19144
MRPL54	0.044594	0.713838
MRPL55	0.391109	-0.42531
MRPL57	0.654051	-0.0448626
MRPL58	0.967233	-0.100861
MRPL9	0.733113	0.0617497
MRPS10	0.864249	-0.108636
MRPS11	0.273115	-0.506482
MRPS12	0.509661	0.158928
MRPS14	0.0796359	0.426435
MRPS15	0.217404	0.291762
MRPS16	0.918911	0.00214788
MRPS17	0.0722112	-1.32809
MRPS18A	0.120359	0.494805
MRPS18B	0.229378	-0.454668
MRPS18C	0.771133	-0.195074
MRPS2	0.820908	-0.12374
MRPS21	0.545404	-0.403274
MRPS22	0.715069	0.0750437
MRPS23	0.45867	0.145744
MRPS24	0.800088	-0.458609
MRPS25	0.458583	0.224913
MRPS26	0.168556	0.4321
MRPS27	0.429802	-0.540242
MRPS28	0.999854	-0.212864
MRPS30	0.222768	0.415912
MRPS31	0.514263	0.196336
MRPS33	0.626818	0.0553519
MRPS34	0.253259	0.312968
MRPS35	0.217404	0.215799
MRPS36	0.618354	0.0467141
MRPS5	0.372922	0.245035
MRPS6	3.22969e-09	1.70345
MRPS7	0.00263891	0.687805
MRPS9	0.466598	-0.392963
MRRF	0.0853851	-0.731697
MRS2	0.339387	0.43809
MRTO4	0.996184	-0.211052
MRVI1	0.00748245	-5.7822
MS4A1	0.662157	2.02933
MS4A14	0.23084	-2.37964
MS4A2	2.63344e-11	15.7224
MS4A4A	0.0318243	-4.71724
MS4A4E	0.306807	-1.14096
MS4A6A	0.048097	-2.07376
MS4A7	0.165142	-1.82249
MS4A8	0.0317136	2.08453
MSANTD1	0.0941269	-2.30883
MSANTD2	0.902009	0.107057
MSANTD3	0.277979	-0.813673
MSANTD4	0.489169	-0.623853
MSC	0.694495	1.61117
MSGN1	0.657758	0.454404
MSH2	0.818624	0.186316
MSH3	0.955323	-0.183503
MSH5	0.0371314	-3.07292
MSH6	0.886396	-0.0189083
MSI1	0.758713	-0.633644
MSI2	0.0141689	-1.41137
MSL1	0.230312	-0.931941
MSL2	0.472092	-0.39074
MSL3	0.907007	0.182643
MSLN	0.441833	-0.423342
MSMB	0.149253	-0.94379
MSMO1	0.935108	-0.01054
MSN	0.810393	0.351534
MSR1	7.91442e-07	-9.20368
MSRA	0.267656	-0.928305
MSRB1	0.462008	-0.632886
MSRB2	0.717255	-0.335793
MSRB3	0.729842	0.597473
MSS51	0.320841	-2.32647
MST1	0.129983	-2.2125
MST1R	0.607007	-0.23349
MSTO1	0.0546532	1.40609
MSX1	0.0507687	-2.3752
MSX2	0.649101	-0.30571
MT1E	0.314232	0.472069
MT1F	0.112446	1.53665
MT1G	0.443928	0.882343
MT1H	0.555002	1.09487
MT1M	0.201652	2.02922
MT1X	0.791997	0.0282255
MT2A	0.840942	0.0633676
MT3	0.0180228	-2.70544
MTA1	0.0169153	-1.57379
MTA2	0.815622	0.148179
MTA3	0.619468	-0.318031
MTAP	0.91595	0.0176795
MTBP	0.109052	-2.04082
MTCH1	0.0386908	0.456804
MTCH2	0.301291	0.140212
MTCL1	0.0393038	-3.99434
MTCP1	0.0439574	-3.93304
MTDH	0.264592	0.184491
MTERF1	0.00474104	1.57919
MTERF2	0.652016	0.0243547
MTERF3	0.342893	0.54008
MTERF4	0.627311	-0.278884
MTF1	0.00510666	-1.04211
MTF2	0.329518	-0.560522
MTFMT	0.123293	-0.719157
MTFP1	0.899952	-0.216814
MTFR1	0.0588819	1.03779
MTFR1L	0.747916	0.0798872
MTFR2	0.222544	-2.09457
MTG1	0.0460448	-1.10358
MTG2	0.0417403	-1.0453
MTHFD1	0.133912	-0.647418
MTHFD1L	0.890437	0.0113834
MTHFD2	0.015616	2.25338
MTHFD2L	0.692112	0.0761783
MTHFR	0.695128	0.489515
MTHFS	0.0226836	-2.04558
MTHFSD	0.622329	0.481114
MTIF2	0.496598	-0.410081
MTIF3	0.571729	0.0983977
MTM1	0.11545	0.994362
MTMR1	0.544344	0.408631
MTMR10	0.92353	0.155226
MTMR11	0.970853	0.193383
MTMR12	0.377991	0.474792
MTMR14	0.942236	0.0482584
MTMR2	0.270741	0.666499
MTMR3	0.763227	-0.180367
MTMR4	0.046668	-0.930174
MTMR6	0.0227153	0.932258
MTMR7	0.834124	-0.424791
MTMR8	0.00107213	-6.27111
MTMR9	0.102513	1.03071
MTNR1A	4.20486e-07	-7.22683
MTO1	0.778347	0.166813
MTOR	0.00545583	-1.23082
MTPAP	0.0432452	-1.34622
MTPN	0.956347	-0.0446341
MTR	0.0361431	-1.52449
MTRF1	0.83855	-0.116
MTRF1L	0.403721	0.408856
MTRNR2L1	0.730452	0.0383139
MTRNR2L10	0.613894	0.632477
MTRNR2L12	0.108924	2.0375
MTRNR2L3	0.0928139	1.70593
MTRNR2L6	0.925589	-0.5335
MTRNR2L8	0.0957336	2.01549
MTRR	0.282549	0.551813
MTSS1	0.00125683	2.3564
MTSS1L	0.00320885	-2.27686
MTTP	0.338086	-3.16321
MTURN	0.767458	0.212803
MTUS1	0.057859	0.975974
MTUS2	0.766546	-0.325603
MTX1	0.934386	-0.0668397
MTX2	0.156518	0.225713
MTX3	0.374103	-0.693699
MUC1	0.0173146	-0.98461
MUC12	0.373143	0.770881
MUC13	0.0149505	-2.80128
MUC15	0.611454	0.307653
MUC16	0.00182243	-1.8263
MUC20	0.00175215	-1.07925
MUC21	0.00306712	-3.52486
MUC22	0.0126705	-5.75227
MUC3A	0.353457	-2.37851
MUC4	0.000206566	-1.96276
MUC5AC	0.539713	0.491183
MUC5B	0.00981889	-5.7423
MUC6	0.183933	2.18345
MUC7	0.830902	-0.436478
MUCL1	0.0474628	-1.78411
MUL1	0.444949	-0.254643
MUM1	0.351573	-0.602658
MUS81	0.749335	0.227499
MUSK	0.661364	-1.16594
MUT	0.430057	-0.324892
MUTYH	0.422569	0.713259
MVB12A	0.894409	0.00903585
MVB12B	0.00788548	-1.73328
MVD	0.145722	0.857965
MVK	0.390617	0.550575
MVP	0.397801	-0.152857
MX1	0.0462784	-1.24881
MX2	0.0232861	-2.46678
MXD1	0.0528986	-2.3358
MXD3	0.00113605	-4.05885
MXD4	0.836133	-0.122877
MXI1	0.38458	-0.499477
MXRA5	2.41778e-07	-6.99771
MXRA7	0.00413303	1.37897
MXRA8	0.927139	0.393217
MYADM	0.230594	0.71489
MYB	0.470023	-0.654651
MYBBP1A	0.192849	-0.41564
MYBL1	0.509575	-1.21389
MYBL2	0.765712	-0.860469
MYBPC1	0.591276	-1.06603
MYBPC3	0.0148025	-4.6755
MYBPHL	0.18684	-2.20042
MYC	0.339453	-1.09653
MYCBP	0.375966	-0.629848
MYCBP2	0.0026441	-1.38632
MYCBPAP	0.318505	1.90323
MYCL	0.00020253	-2.99724
MYCN	0.0011013	-4.49557
MYCT1	0.430082	1.56491
MYD88	0.075453	-0.868249
MYDGF	0.0001146	1.11505
MYEF2	0.600995	-1.51998
MYEOV	0.42715	-0.977464
MYH10	0.000169035	-2.14828
MYH11	0.0215063	-3.86537
MYH14	0.542029	-0.0380951
MYH15	0.823089	-1.13895
MYH3	0.352201	-1.93033
MYH6	0.0961461	-3.9364
MYH7	0.118922	-3.6067
MYH7B	0.0348736	-4.64011
MYH9	0.121525	1.02949
MYL12A	0.2008	0.261836
MYL12B	0.823445	-0.0285183
MYL5	0.180523	-1.1513
MYL6	0.960452	-0.163033
MYL6B	0.0812302	-1.36397
MYL9	7.1285e-08	7.39983
MYLIP	5.56315e-05	-1.35003
MYLK	0.89885	-0.15952
MYLK3	0.0513065	-5.01126
MYLK4	0.0232132	-4.3518
MYLPF	0.621371	0.504738
MYNN	0.884733	0.127391
MYO10	0.948084	0.153624
MYO15A	0.000961762	6.40734
MYO15B	0.0417357	-2.37455
MYO16	0.183887	-3.00137
MYO18A	0.245348	-0.403879
MYO19	0.786124	-0.0900043
MYO1A	0.106388	-3.86594
MYO1B	0.703196	-0.0288613
MYO1C	0.000124665	1.97341
MYO1D	0.265891	-0.270025
MYO1E	0.920837	0.383571
MYO1F	0.304009	-1.68017
MYO1G	0.0197391	4.32357
MYO1H	0.00231355	-5.68039
MYO3A	0.608907	1.80522
MYO3B	0.469485	-1.00196
MYO5A	0.0511008	-1.50732
MYO5B	0.428646	-0.178738
MYO5C	0.0797311	0.690852
MYO6	0.224514	0.470522
MYO7A	0.0656188	-3.31277
MYO7B	0.129236	-3.35308
MYO9A	0.0741564	-1.12471
MYO9B	0.987858	0.217362
MYOF	0.506598	-0.204205
MYOM1	0.394679	-2.2845
MYOM2	0.87583	-0.387531
MYOT	0.540967	0.986493
MYOZ1	0.952659	-0.592905
MYPN	0.0452136	-4.34164
MYPOP	0.615982	1.05177
MYRF	0.00584977	-2.66355
MYRFL	0.0015894	-6.33812
MYRIP	0.00303336	5.27877
MYSM1	0.0947778	-1.15687
MYZAP	0.20148	-2.16866
MZB1	0.00107338	5.07411
MZF1	0.122047	-1.17893
MZT1	0.970024	-0.0634248
MZT2A	0.851504	-0.310109
MZT2B	0.688596	0.0842908
N4BP1	0.550532	-0.444083
N4BP2	0.338007	-0.842897
N4BP2L1	0.543032	0.409617
N4BP2L2	0.821564	-0.0618748
N4BP3	0.00901873	-1.8548
N6AMT1	0.661598	-0.438569
NAA10	0.638605	0.149293
NAA15	0.520982	0.301357
NAA16	0.287913	0.76622
NAA20	0.61717	-0.342489
NAA25	0.93486	-0.102836
NAA30	0.441833	0.603096
NAA35	0.515012	0.110399
NAA38	0.880408	-0.237246
NAA40	0.220292	-0.675084
NAA50	0.657713	0.275872
NAA60	0.970922	0.17959
NAAA	0.976713	-0.0375575
NAALADL1	0.253289	1.24908
NAALADL2	0.000221311	-2.40211
NAB1	0.717879	0.161761
NAB2	0.745339	0.331965
NABP1	0.649484	0.362636
NABP2	0.000184584	-2.7473
NACA	0.287913	0.158074
NACA2	0.404612	-1.10033
NACAD	0.0496985	3.74499
NACC1	0.220417	0.902315
NACC2	0.484295	-0.338871
NADK	0.0474809	1.09761
NADK2	0.859891	-0.0829712
NADSYN1	0.997065	-0.0200052
NAE1	0.784234	0.0301665
NAF1	0.562359	-0.632521
NAGA	4.31969e-10	1.94593
NAGK	0.19034	0.340144
NAGLU	0.0291038	-0.799237
NAGPA	0.483824	-0.522137
NAGS	0.636992	-1.53677
NAIF1	0.283324	0.701561
NAIP	0.000410938	-6.93706
NAMPT	0.0168155	-1.77047
NANOS1	0.352398	1.38678
NANP	0.751652	-0.504468
NANS	0.0721934	0.335504
NAP1L1	0.630985	0.140154
NAP1L2	0.0861463	-3.81401
NAP1L4	0.0163857	0.65362
NAP1L5	0.359455	-1.488
NAPA	0.191152	-0.367425
NAPB	0.940923	0.154752
NAPEPLD	0.290956	0.97881
NAPG	0.000451865	1.18754
NAPRT	0.519772	0.481271
NAPSA	0.576729	-0.606263
NARF	0.951553	-0.00215747
NARFL	0.803325	-0.109681
NARS	0.516583	-0.199585
NARS2	0.672318	0.392326
NASP	0.272695	-0.48325
NAT1	0.851418	-0.369764
NAT10	0.631365	0.391096
NAT14	0.285981	0.82858
NAT2	0.93634	-0.202351
NAT6	0.920837	-0.211366
NAT8	0.864249	0.511678
NAT8L	0.961158	0.414722
NAT9	0.930111	-0.0729387
NATD1	0.961134	0.232421
NAV1	0.00490413	1.72733
NAV2	0.830911	0.191247
NAV3	0.102051	-2.19444
NAXD	0.0740763	0.733651
NAXE	0.852615	-0.0164252
NBAS	0.556154	-0.415649
NBEA	0.589623	-0.495651
NBEAL1	1.9494e-06	-2.50058
NBEAL2	0.000303239	-1.90762
NBL1	0.0632354	1.04812
NBN	0.152612	0.746378
NBPF1	0.353958	-0.475071
NBPF10	0.404289	-0.708351
NBPF11	0.195123	-1.25837
NBPF12	0.0217607	-1.7763
NBPF14	0.967325	0.0641976
NBPF15	0.136069	-2.74405
NBPF19	0.0773186	-1.81676
NBPF20	0.0752594	-3.20381
NBPF26	0.225453	-1.81857
NBPF3	0.366807	1.14485
NBPF9	0.107995	-1.81549
NBR1	0.307696	-0.224147
NCALD	0.431365	0.969176
NCAM1	0.903741	-0.294881
NCAM2	0.0698815	3.30784
NCAPD2	0.611264	0.902227
NCAPD3	0.652016	-0.488923
NCAPG	0.581883	1.32641
NCAPG2	0.779212	0.137197
NCAPH	0.647813	-1.06538
NCAPH2	0.627521	0.144155
NCBP1	0.0234741	1.32205
NCBP2	0.000393518	0.879542
NCBP2-AS2	0.702138	-0.285345
NCBP2L	0.0266777	-3.95953
NCBP3	0.134386	-0.730177
NCCRP1	0.180319	-1.88201
NCDN	0.856133	0.402053
NCEH1	0.000758263	1.72043
NCF1	0.194826	1.87384
NCF2	0.0985591	1.22911
NCF4	0.819773	0.0164763
NCK1	0.174356	0.498116
NCK2	0.992921	0.0407378
NCKAP1	0.0167926	1.03885
NCKAP1L	0.231136	2.09897
NCKAP5	0.0914174	-3.82971
NCKAP5L	0.00185735	-1.775
NCKIPSD	0.431199	-0.343852
NCL	0.72187	-0.120864
NCLN	0.371339	0.549242
NCMAP	0.7986	0.328027
NCOA1	0.0720432	-0.755801
NCOA2	3.04716e-06	-2.02152
NCOA3	0.0170336	-0.827161
NCOA4	0.0444126	-0.669612
NCOA5	0.104384	0.767823
NCOA6	0.127792	-0.429246
NCOA7	0.000149476	-3.75537
NCOR1	0.851626	0.0817082
NCOR2	0.0188477	-0.863452
NCR1	0.464144	-1.26256
NCR3	0.776409	-0.132566
NCR3LG1	0.299579	-2.47125
NCS1	0.0640345	-1.34575
NCSTN	0.098353	-0.308493
NDC1	0.188775	-0.893174
NDC80	0.604054	-0.972921
NDE1	0.707519	-0.141936
NDEL1	0.519757	0.344614
NDFIP1	0.548398	0.23477
NDFIP2	0.00852897	0.958678
NDN	2.73116e-05	-2.00022
NDNF	0.718499	1.76389
NDOR1	0.700309	-0.259951
NDP	0.079194	-4.13785
NDRG1	9.65552e-06	4.13461
NDRG2	0.954899	0.0419025
NDRG3	0.271976	0.445015
NDRG4	0.342629	-2.05474
NDST1	0.0919753	-1.03662
NDST2	0.935915	0.150977
NDST3	0.00751937	-3.98086
NDUFA1	0.127908	0.238998
NDUFA10	0.384089	-0.264416
NDUFA11	0.931979	-0.211617
NDUFA12	0.872857	-0.130172
NDUFA13	0.852805	-0.32478
NDUFA2	0.0771827	0.447139
NDUFA3	0.0484479	0.562372
NDUFA4	0.287139	0.163754
NDUFA4L2	1.53289e-07	10.6286
NDUFA5	0.895088	-0.0968216
NDUFA6	0.231228	0.21235
NDUFA7	0.126167	-2.56981
NDUFA8	0.643417	0.0102475
NDUFA9	0.375966	0.166802
NDUFAB1	0.640045	-0.00297097
NDUFAF1	0.16955	0.410378
NDUFAF2	0.212786	0.558178
NDUFAF3	0.934977	-0.0382769
NDUFAF4	0.896982	-0.198937
NDUFAF5	0.544303	-0.468011
NDUFAF6	0.0434185	-1.05147
NDUFAF7	0.0763231	-1.11762
NDUFAF8	0.376927	-0.510011
NDUFB1	0.546885	0.0401687
NDUFB10	0.949375	-0.0511142
NDUFB11	0.900601	-0.153546
NDUFB2	0.653515	0.0266761
NDUFB3	0.0915003	0.302135
NDUFB4	0.475731	-0.265307
NDUFB5	0.274601	0.273732
NDUFB6	0.745367	-0.0298614
NDUFB7	0.636992	0.0430088
NDUFB8	0.847931	-0.226353
NDUFB9	0.584863	-0.29904
NDUFC1	0.342301	0.138035
NDUFC2	0.243429	0.315966
NDUFS1	0.0395065	0.529964
NDUFS2	0.821045	-0.0799665
NDUFS3	0.0149594	0.543092
NDUFS4	0.0130517	0.529032
NDUFS5	0.92353	-0.0789077
NDUFS6	0.439676	0.0829107
NDUFS7	0.00555832	0.647857
NDUFS8	0.973555	-0.0445849
NDUFV1	0.384939	-0.260987
NDUFV2	0.283305	-1.32273
NDUFV3	0.201641	0.385712
NEB	0.233859	-3.00117
NEBL	0.0190015	-0.688763
NECAB1	0.702355	1.1133
NECAB2	0.082225	-4.09774
NECAB3	0.213709	-0.584328
NECAP1	0.0377205	0.782587
NECAP2	0.104115	0.435532
NECTIN1	0.652241	0.429291
NECTIN2	0.0533973	0.997098
NECTIN3	0.0269527	3.56844
NECTIN4	0.00024299	-1.35789
NEDD1	0.0329348	1.38209
NEDD4	0.00844807	2.99824
NEDD4L	0.126167	-0.581577
NEDD8	0.998004	-0.145381
NEDD9	2.22704e-07	2.84607
NEFH	0.953835	-0.189286
NEGR1	0.801689	-0.806365
NEIL1	0.028603	-1.46475
NEIL2	0.405992	-0.532845
NEIL3	0.0892239	-4.15407
NEK1	0.456068	-0.77749
NEK10	0.831755	-0.0318887
NEK11	0.861318	-1.02439e-05
NEK2	0.135257	-2.79196
NEK3	0.803856	0.186966
NEK4	0.503722	-0.517287
NEK5	0.980929	-0.464071
NEK6	2.20092e-15	3.87218
NEK7	0.421795	0.655926
NEK8	1.12517e-07	-5.06045
NEK9	0.377838	-0.641974
NELFA	0.91172	0.089367
NELFB	0.821935	0.0334865
NELFCD	0.0604186	-0.559991
NELFE	0.945534	-0.081161
NELL1	0.637303	0.613912
NELL2	0.440938	-1.61402
NEMF	0.898827	0.0205361
NEMP1	0.0969636	2.42448
NEMP2	0.867505	-0.231305
NENF	0.574081	-0.290721
NEO1	0.275711	-0.620622
NEPRO	0.00100379	-1.68043
NET1	0.554915	-0.299371
NETO2	0.00101781	-5.05047
NEU1	0.997065	-0.25784
NEU3	0.52383	-0.800692
NEU4	0.520394	-1.34714
NEURL1	0.116297	1.9367
NEURL1B	0.296885	-1.34908
NEURL2	0.296561	-1.7133
NEURL3	6.23969e-12	-5.73267
NEURL4	0.176448	-1.38861
NEUROD2	0.473319	1.02326
NEXMIF	0.0236639	-3.8643
NEXN	0.560017	-1.10322
NF1	0.543951	-0.67586
NF2	0.342893	-0.219422
NFAM1	0.0807167	-4.34484
NFASC	0.155098	-3.14228
NFAT5	0.0970384	1.05714
NFATC1	0.939661	0.157759
NFATC2	0.248075	-0.946328
NFATC2IP	0.685596	0.274164
NFATC3	0.400664	0.549476
NFATC4	0.566911	-0.868557
NFE2	0.102821	2.86809
NFE2L1	0.557244	0.400273
NFE2L2	0.883483	-0.0156973
NFE2L3	0.991129	0.0504971
NFIA	3.70503e-06	-1.83885
NFIB	0.00154056	-1.70717
NFIC	0.16515	-0.654021
NFIL3	0.0128658	1.94791
NFIX	1.5464e-07	-3.00507
NFKB1	0.13955	0.840103
NFKB2	0.73263	0.562712
NFKBIA	0.185813	-1.02896
NFKBIB	0.796715	-0.155893
NFKBID	0.96357	-0.274143
NFKBIE	0.590365	0.465491
NFKBIL1	0.0267675	-1.23618
NFKBIZ	0.161587	-1.12977
NFRKB	0.000530073	-1.57298
NFS1	0.151128	-0.731008
NFU1	0.0281324	0.660313
NFX1	0.414633	0.326112
NFXL1	0.60684	-0.338792
NFYA	0.341206	-0.712846
NFYB	0.214234	0.53926
NFYC	0.223165	-0.390902
NGB	0.353443	1.56195
NGDN	0.086033	0.381017
NGEF	0.655375	0.107345
NGFR	0.842711	0.721661
NGLY1	0.0765414	0.709869
NGRN	7.57763e-06	1.55593
NHEJ1	0.393948	-1.10186
NHLH1	0.355788	-0.925099
NHLRC1	0.577094	-0.39378
NHLRC2	0.299787	-0.532411
NHLRC3	0.945994	0.205206
NHLRC4	0.223491	1.39903
NHP2	0.186794	-0.550838
NHS	2.29423e-05	-3.79728
NHSL1	0.104428	-0.931345
NHSL2	0.389764	-2.69046
NID1	0.144765	-3.13576
NID2	0.549223	-0.637419
NIF3L1	0.361109	0.259497
NIFK	0.610538	0.250581
NIM1K	0.313529	-1.87829
NIN	0.137114	-1.01437
NINJ1	0.893334	-0.231919
NINJ2	0.860517	-0.359391
NINL	0.0128509	-2.45987
NIP7	0.756214	-0.362661
NIPA1	0.0262198	1.98372
NIPA2	0.00218061	0.932823
NIPAL1	0.297695	1.23146
NIPAL2	0.839779	0.243022
NIPAL3	0.743928	0.279972
NIPAL4	0.131786	-2.75594
NIPBL	0.0358508	-0.856042
NIPSNAP1	0.956197	-0.129009
NIPSNAP2	0.96851	-0.157
NIPSNAP3A	0.129236	-0.836454
NIPSNAP3B	0.111111	-3.06154
NISCH	0.480398	-0.376123
NIT1	0.79578	0.0570273
NIT2	0.00375613	-1.01584
NKAIN1	0.881938	0.26238
NKAIN2	0.751404	-0.427127
NKAIN3	0.230233	2.78263
NKAP	0.476313	0.286655
NKAPL	0.802742	-0.660469
NKD1	0.0409645	-4.22602
NKG7	0.746552	1.59981
NKIRAS1	0.186603	0.710205
NKIRAS2	0.653881	-0.176887
NKPD1	0.303575	-1.83762
NKRF	0.847998	-0.542598
NKTR	0.112468	-1.02426
NKX1-2	0.791469	-0.702282
NKX3-1	0.000413975	-2.62861
NLE1	0.943637	0.0856238
NLGN1	0.111932	-2.25694
NLGN2	0.770549	-0.77952
NLGN3	0.253961	-2.68571
NLGN4X	0.694308	1.11137
NLK	0.455146	0.57977
NLN	0.693006	0.517945
NLRC3	3.59677e-05	-4.24024
NLRC4	0.836636	-0.165819
NLRC5	0.0368251	-1.42981
NLRP1	2.33082e-05	-3.33117
NLRP12	0.376778	-4.09369
NLRP14	0.30174	-3.28151
NLRP2	0.583452	3.15971
NLRP3	0.890096	0.201003
NLRP6	0.000131502	-7.44957
NLRX1	0.196802	0.804615
NMB	0.970258	-0.125409
NMBR	0.964866	-0.331711
NMD3	0.0455732	0.944097
NME1	0.645798	0.0947574
NME2	0.725057	0.0400365
NME3	0.341653	0.355834
NME4	0.934056	0.0115339
NME5	0.252975	0.521684
NME6	0.493518	-0.407095
NME7	0.496794	0.323718
NME8	0.713292	-0.942214
NME9	0.665396	0.318455
NMI	0.200909	0.724192
NMNAT1	0.102591	0.763783
NMNAT2	0.960232	-0.0128253
NMNAT3	0.195598	1.16638
