## Supplementary material for "Genetic contributions to epigenetic-defined endotypes of allergic phenotypes in children": DataFile2 (part 2 of 2)

### Sheet: Signature16 (continued)
	S16_FDR	S16_Est
NMRAL1	0.772613	-0.00477914
NMRK1	0.118565	0.57763
NMT1	0.120177	0.598258
NMT2	0.0381527	-1.58582
NMU	0.00215006	-3.3824
NMUR1	0.00664771	-5.49097
NNAT	0.498676	1.51054
NNMT	0.000100095	7.88373
NNT	0.772356	0.0410528
NOA1	0.732122	-0.423757
NOB1	0.0160638	-1.14584
NOC2L	0.63466	-0.127467
NOC3L	0.903417	-0.0665163
NOC4L	0.914765	0.0122218
NOCT	0.272513	2.15158
NOD1	0.106494	2.38846
NOD2	0.648079	0.949537
NOL10	0.288274	0.63752
NOL11	0.509221	-0.300543
NOL12	0.0764138	-2.01025
NOL3	0.000353329	1.74382
NOL4L	5.51603e-07	-2.01735
NOL6	0.346345	0.363876
NOL7	0.0779459	0.37894
NOL8	0.332981	-0.519633
NOL9	0.931106	-0.10982
NOLC1	0.927665	0.0526846
NOM1	0.556596	-0.529989
NOMO1	0.273094	-0.466609
NOMO2	0.823089	0.428259
NOMO3	0.629471	-1.68822
NONO	0.177858	-0.293939
NOP10	0.441109	0.10228
NOP14	0.347044	0.738243
NOP16	0.130232	-0.745981
NOP2	0.0251098	-1.13159
NOP53	0.286625	-0.441271
NOP56	0.409383	-0.421795
NOP58	0.0498332	0.480948
NOP9	0.0200403	-1.89996
NOS1AP	0.083952	-1.04764
NOS2	1.72232e-10	6.77494
NOS3	0.677688	0.574743
NOSIP	0.657663	0.0289734
NOSTRIN	0.329406	-2.20482
NOTCH1	0.000999201	-2.38003
NOTCH2	1.68167e-05	-1.79359
NOTCH2NL	0.273398	-1.73535
NOTCH3	9.08573e-06	-2.76818
NOTCH4	0.911034	-0.691671
NOV	0.0288895	-5.08796
NOX1	0.00110733	-5.06327
NOX4	0.654051	-1.50004
NOX5	0.095924	4.31767
NOXA1	0.273115	-0.634191
NOXO1	0.857291	-0.342643
NOXRED1	0.75765	-1.52132
NPAS1	0.357625	1.09315
NPAS2	0.343047	-0.642588
NPAS3	0.582009	-1.14649
NPAT	0.553671	-0.412086
NPBWR1	0.473401	1.95367
NPC1	0.211699	-0.579683
NPC1L1	0.340166	-2.30433
NPC2	0.652016	0.0478199
NPDC1	4.70106e-09	3.64795
NPEPL1	0.00126543	-1.60389
NPEPPS	0.940486	0.0754878
NPFFR1	0.300911	-2.35035
NPHP1	0.924318	-0.385962
NPHP3	0.528635	-1.13584
NPHP4	0.114323	-1.47945
NPIPA1	0.0935361	-2.70768
NPIPA5	0.784888	-0.432197
NPIPB11	0.230312	-2.16475
NPIPB15	0.115069	-2.51353
NPIPB3	0.480398	-1.15046
NPIPB4	0.375456	1.79113
NPIPB5	0.000262554	-2.83655
NPIPB6	0.0599245	-3.27717
NPIPB9	0.835624	-0.0358235
NPL	0.00185735	-2.3569
NPLOC4	0.23236	-0.341418
NPM1	0.168925	0.235728
NPM2	0.125895	-1.69171
NPM3	0.471109	0.129739
NPNT	0.634249	-1.04247
NPPC	0.287913	2.0751
NPR2	0.00203085	-4.90481
NPR3	0.984416	-0.531499
NPRL2	0.212464	0.56626
NPRL3	0.0353045	-1.23891
NPSR1	0.361105	3.49933
NPTN	0.607007	-0.172381
NPTX2	0.573116	-1.4917
NPTXR	0.0308741	3.78968
NPW	0.566438	0.295408
NQO1	0.12263	-0.851598
NQO2	0.0168838	-0.976263
NR0B2	0.310377	-1.01316
NR1D1	0.300301	-1.07283
NR1D2	0.0344242	-0.951178
NR1H2	0.477812	-0.0963631
NR1H3	0.901988	0.119963
NR1I2	0.140886	-3.91124
NR1I3	0.266609	-1.72935
NR2C1	0.447987	-0.36819
NR2C2	0.0238555	-1.39109
NR2C2AP	0.934977	-0.0454292
NR2E1	0.0954217	-4.3991
NR2E3	0.477541	1.14857
NR2F1	0.349438	1.07877
NR2F2	0.894693	0.129508
NR2F6	0.0355801	-0.408225
NR3C1	0.463977	-0.234297
NR3C2	4.70606e-05	-2.75773
NR4A1	0.710538	0.666427
NR4A2	0.565462	-0.51981
NR4A3	0.00181237	5.274
NR5A2	0.768531	-1.07003
NR6A1	0.00943254	-3.54069
NRAP	0.749365	-1.02019
NRARP	0.210778	1.39862
NRAS	0.000529072	1.38909
NRBF2	0.959577	-0.0661539
NRBP1	0.928907	-0.00643872
NRBP2	1.40432e-05	-3.21515
NRCAM	0.0114016	-6.84001
NRDC	0.610318	0.264387
NRDE2	0.804993	0.363085
NREP	0.85242	-0.63566
NRF1	0.441763	0.365043
NRG1	0.751371	-1.75077
NRG2	0.000258011	-4.26296
NRG4	0.594506	-0.566426
NRIP1	0.800935	-0.203349
NRIP2	0.0256083	-4.18571
NRIP3	0.597224	-1.48664
NRL	0.0121866	-3.23621
NRM	0.123283	-2.73645
NRN1	0.526847	-1.85676
NRP1	0.994098	-0.00397264
NRP2	0.000261334	2.23965
NRROS	0.0336406	2.84461
NRSN2	0.682324	-0.465473
NRTN	0.546629	1.18108
NRXN1	0.894409	-0.339493
NRXN3	0.000164725	7.66398
NSA2	0.731273	-0.262532
NSD1	0.93486	0.0933333
NSD2	0.40633	-0.582786
NSD3	0.137067	-0.440982
NSDHL	0.0413686	-0.779454
NSF	0.00192117	1.36255
NSFL1C	0.021169	-0.634999
NSL1	0.318918	0.439965
NSMAF	0.0409554	-0.994632
NSMCE1	0.00737324	0.913376
NSMCE2	0.939661	-0.166359
NSMCE3	0.589566	-0.247216
NSMCE4A	0.947576	-0.091963
NSMF	0.890437	0.542259
NSRP1	0.827225	-0.296965
NSUN2	0.830902	0.131313
NSUN3	0.96851	0.0903097
NSUN4	0.897168	0.158567
NSUN5	0.86442	0.127687
NSUN6	0.0379154	-1.64327
NSUN7	0.366033	-0.746093
NT5C	0.555198	0.0802248
NT5C1B	0.625634	0.909693
NT5C2	0.041913	-0.559667
NT5C3A	0.667558	0.211457
NT5C3B	0.0345334	-1.278
NT5DC1	0.996184	-0.0777337
NT5DC2	0.00040505	2.41999
NT5DC3	0.0829382	2.02402
NT5E	0.220934	1.28062
NT5M	0.253655	-2.1153
NTAN1	0.277087	0.56511
NTF3	0.729811	-0.736232
NTF4	0.655003	0.342073
NTHL1	0.713457	0.250097
NTMT1	0.647707	0.0560363
NTN1	0.257692	-0.624996
NTN4	0.86447	-0.00165498
NTN5	0.793048	-0.143976
NTNG1	0.158406	-2.30989
NTNG2	0.823089	-0.808889
NTPCR	0.92916	0.00310498
NTRK1	8.61047e-08	10.9788
NTRK2	7.48033e-16	16.6214
NTS	0.974211	-0.273751
NUAK1	0.545479	-0.86614
NUAK2	0.00623351	-1.71207
NUB1	0.639279	0.319535
NUBP1	0.793152	-0.198926
NUBP2	0.116455	-0.54254
NUBPL	0.679394	-0.275127
NUCB1	0.566463	0.4383
NUCB2	0.210778	-0.666
NUCKS1	0.302893	-0.477258
NUDC	0.721292	0.0988161
NUDCD1	0.166495	0.989643
NUDCD2	0.447185	0.148977
NUDCD3	0.71943	0.380471
NUDT1	0.0903808	-1.08479
NUDT10	0.288499	-1.84961
NUDT11	0.224816	-1.84075
NUDT12	0.471109	0.512422
NUDT13	0.0629533	-3.43812
NUDT14	0.981865	-0.0328177
NUDT15	0.32871	-0.627357
NUDT16	0.514047	-0.338937
NUDT16L1	0.757414	0.0386603
NUDT17	0.319731	-2.06468
NUDT18	0.674474	-0.250293
NUDT19	0.944426	0.0335359
NUDT2	0.803252	-0.358359
NUDT21	0.614213	0.240272
NUDT22	0.0869848	0.672237
NUDT3	0.944009	0.154312
NUDT4	3.09048e-07	-2.49811
NUDT5	0.321524	0.257122
NUDT6	0.465875	-1.01113
NUDT7	0.894887	-0.662984
NUDT8	0.53361	0.187657
NUDT9	0.0549982	0.689907
NUF2	0.980501	-0.186805
NUFIP1	0.938651	-0.156508
NUFIP2	0.226382	-0.432551
NUGGC	0.53477	-0.922215
NUMA1	0.146364	-0.424014
NUMB	0.430186	-0.221796
NUMBL	0.0494569	-2.03026
NUP107	0.101949	-0.901502
NUP133	0.215403	-0.628026
NUP153	0.0016301	-1.53202
NUP155	0.0412991	-0.977984
NUP160	0.0583159	-0.883493
NUP188	0.794455	0.0887025
NUP205	0.020373	-0.921779
NUP210	0.00214416	-2.26174
NUP210L	0.456008	-1.26893
NUP214	0.0417404	-0.778437
NUP35	0.799404	-0.376322
NUP37	0.691158	0.144472
NUP43	0.501699	0.524217
NUP50	0.324525	-0.365644
NUP54	0.47981	-0.386954
NUP58	0.87248	0.24463
NUP62	0.304201	-0.393641
NUP62CL	0.383824	0.887654
NUP85	0.602218	-0.251697
NUP88	0.852805	0.0457793
NUP93	0.857748	-0.0265356
NUP98	0.824327	0.233449
NUPL2	0.800088	0.0934029
NUPR1	0.59097	0.29593
NUPR2	0.0284305	3.78156
NUS1	0.17464	0.82876
NUSAP1	0.4128	-0.931631
NUTF2	0.429262	0.10056
NUTM2D	0.178819	-1.5051
NVL	0.769645	0.271063
NWD1	0.372088	1.1081
NXF1	0.0682164	-0.73606
NXF3	0.00185735	-8.50226
NXN	0.96851	0.167448
NXNL2	0.0673412	-2.21151
NXPE2	0.82622	-0.530045
NXPE3	0.851418	0.618892
NXPH4	0.0275478	3.45988
NXT1	0.429802	0.275338
NXT2	0.829672	-0.161037
NYNRIN	0.152057	-0.71304
OAF	0.0448169	0.960934
OARD1	0.406931	-0.459953
OAS1	0.689393	0.333581
OAS2	0.507739	0.928843
OAS3	0.81816	-0.136937
OASL	0.839534	-0.406454
OAT	0.677688	-0.225739
OAZ1	0.806307	-0.16038
OAZ2	0.00535638	-0.940166
OAZ3	0.4646	-1.39183
OBSCN	0.0662677	-2.79131
OBSCN-AS1	0.660823	-0.926209
OBSL1	0.597035	-0.414315
OCA2	5.83954e-06	-9.44722
OCEL1	0.0867943	0.893794
OCIAD1	0.854761	-0.00299409
OCIAD2	0.971016	-0.116047
OCLN	0.525676	-0.333813
OCRL	0.0555495	-1.16796
ODAM	6.98465e-08	10.7229
ODC1	0.0402823	-0.77603
ODF1	0.349113	-1.79658
ODF2	0.93473	-0.216596
ODF2L	0.834578	-0.00763033
ODF3B	0.795514	-0.476736
ODF3L1	0.702138	-1.06426
ODF4	0.814101	0.533389
OFD1	0.0167204	-0.476897
OGDH	0.481266	-0.127748
OGDHL	9.64418e-08	7.69489
OGFOD1	0.28045	0.486706
OGFOD2	0.919817	-0.0236364
OGFOD3	0.986099	0.0469647
OGFR	0.0166899	-0.825315
OGFRL1	1.85951e-06	-2.88727
OGG1	0.363799	-0.94587
OGT	0.00465264	-1.1398
OIP5	0.167076	-2.42526
OIT3	0.372559	1.33325
OLA1	0.0171042	0.733593
OLAH	0.190858	-2.05533
OLFM1	0.000125062	-8.98514
OLFM2	0.000376089	6.34095
OLFM4	0.195053	-2.79771
OLFML1	0.160875	-2.52508
OLFML2A	0.742021	0.606544
OLFML2B	0.00895634	-5.38154
OLFML3	1.4311e-05	-9.51768
OLIG1	0.000167952	5.07713
OLR1	0.000796397	7.90961
OMA1	0.0233349	1.33861
OMD	0.0342076	-3.44456
OMG	0.901988	-0.0822397
OMP	0.985782	-0.21116
OOEP	0.446249	-2.43274
OPA1	0.764746	0.249352
OPA3	0.152375	-0.610885
OPHN1	0.0123199	-2.52378
OPLAH	0.965749	0.259385
OPN1SW	0.359681	-2.23102
OPN3	0.496857	-0.484495
OPN4	0.629011	-0.849811
OPRL1	0.294445	-2.43614
OPTN	0.800149	0.155375
OR13A1	0.940486	0.125098
OR1L8	0.846538	0.0302463
OR1M1	0.392522	-2.54857
OR2A7	0.910764	-0.538641
OR2C1	0.423573	-1.34803
OR52N2	0.629011	1.12404
OR52N4	0.952955	0.380547
OR7C1	0.0611354	-2.89246
ORAI1	0.107806	0.575808
ORAI2	0.230096	-0.916573
ORAI3	9.02504e-06	2.63002
ORAOV1	0.0215362	-1.65282
ORC1	0.8241	-0.762326
ORC2	0.898034	-0.0744199
ORC3	0.938651	0.0782582
ORC4	0.941331	-0.162721
ORC5	0.643754	-0.425105
ORC6	0.834893	-0.500918
ORM1	0.0714828	-3.92801
ORMDL1	0.882902	0.038206
ORMDL2	0.0137113	0.56133
ORMDL3	0.802862	0.241754
OS9	0.294241	-0.119242
OSBP	0.306716	-0.258942
OSBP2	0.0165933	-2.07424
OSBPL10	0.781424	0.0317352
OSBPL11	0.175691	-0.723874
OSBPL1A	0.999473	-0.0765798
OSBPL2	0.0874101	-0.446826
OSBPL3	0.875825	0.0959825
OSBPL5	0.120493	1.19868
OSBPL6	0.23841	-1.8282
OSBPL7	0.0396485	-1.3673
OSBPL8	0.0356727	0.849864
OSBPL9	0.00576822	-0.80133
OSCAR	0.566601	1.43325
OSCP1	0.982897	-0.269704
OSER1	0.624846	-0.447369
OSGEP	0.652929	-0.419771
OSGEPL1	0.924323	0.0426334
OSGIN1	1.51934e-07	-3.62251
OSGIN2	0.371064	-0.567658
OSM	0.686248	0.75453
OSMR	0.232509	1.2706
OSR1	0.812819	1.00147
OSR2	0.436575	-0.805409
OST4	0.00322352	0.668485
OSTC	6.33792e-08	1.38352
OSTF1	0.0436745	0.524295
OSTM1	0.514263	-0.389658
OTOA	0.423471	-1.07742
OTOF	0.477065	-1.72004
OTOGL	0.52431	-1.12529
OTOP2	0.570521	-1.9382
OTOP3	0.113948	4.48683
OTUB1	0.829718	-0.100359
OTUB2	0.993202	0.523734
OTUD1	0.549716	-0.437879
OTUD3	0.175279	-1.60163
OTUD4	0.454027	-0.382007
OTUD5	0.307544	-0.317714
OTUD6B	0.874601	0.460983
OTUD7A	0.552313	-1.84707
OTUD7B	0.251816	-0.692932
OTULIN	0.144439	1.18144
OTX1	0.0318872	-0.63789
OTX2	0.619956	-0.824992
OVGP1	0.000668985	-4.8423
OVOL1	0.578158	-0.875306
OVOL2	3.91552e-05	-1.8507
OXA1L	0.042602	-0.547445
OXCT1	0.216111	0.76818
OXER1	0.000681436	6.10215
OXGR1	0.934826	0.482619
OXLD1	0.318515	-0.566679
OXNAD1	0.587277	-0.331446
OXR1	0.0791521	-0.87033
OXSM	0.51328	0.339596
OXSR1	0.14825	-0.889019
OXT	0.657992	0.336478
OXTR	0.166371	3.22263
P2RX1	4.50076e-05	6.9539
P2RX4	0.00512566	1.1342
P2RX5	0.00482516	5.97287
P2RX5-TAX1BP3	0.59889	-0.982777
P2RX6	0.30483	-2.07752
P2RX7	0.000932544	-6.80026
P2RY1	0.0990835	1.45173
P2RY10	0.0163397	5.43423
P2RY11	0.0907947	-2.05131
P2RY12	0.735902	-0.771976
P2RY13	0.259742	-2.74885
P2RY14	4.13258e-11	14.0088
P2RY2	0.000999201	-1.8759
P2RY6	1.00785e-05	7.90233
P2RY8	0.000932898	8.21273
P3H1	0.593929	-0.309132
P3H2	0.876567	0.407516
P3H3	0.180946	2.31314
P3H4	0.967061	0.099285
P4HA1	0.000342787	2.49029
P4HA2	0.00994986	1.30707
P4HA3	0.715516	1.25136
P4HB	0.498136	0.185013
P4HTM	0.37203	-0.644093
PA2G4	0.638066	-0.143823
PAAF1	0.973432	-0.0857505
PABPC1	0.0155748	-0.633872
PABPC1L	0.125349	-2.60583
PABPC3	0.607833	0.790417
PABPC4	0.662736	-0.2981
PABPN1	0.00658077	-1.24124
PACRG	0.892925	-0.226574
PACRGL	0.47657	-0.902651
PACS1	0.0224719	-0.928572
PACS2	0.157474	-0.525151
PACSIN1	0.133528	3.2074
PACSIN2	0.485459	0.460061
PACSIN3	0.239561	0.772715
PADI1	0.00933183	2.56424
PADI2	0.00605409	3.72001
PADI3	0.0106663	5.61449
PADI4	0.0842562	3.85567
PAF1	0.54905	0.174528
PAFAH1B1	0.172893	-0.500585
PAFAH1B2	0.923786	0.0306679
PAFAH1B3	0.445485	0.32578
PAFAH2	0.00555832	1.28051
PAG1	0.782591	0.926076
PAGE5	0.660395	-1.17633
PAGR1	0.781933	0.154435
PAICS	0.215776	0.469642
PAIP1	0.00712173	0.664785
PAIP2	0.803035	-0.0887043
PAIP2B	0.737819	-0.54018
PAK1	0.0970384	-0.460028
PAK1IP1	0.000110212	1.80251
PAK2	0.341653	0.462314
PAK3	0.8034	-0.49932
PAK4	0.283019	0.788324
PAK6	0.0865863	-1.07495
PALB2	0.748203	-0.188785
PALD1	0.0262813	-4.25498
PALLD	0.00655616	-1.29045
PALM	0.993988	0.0164733
PALM2	0.973076	-0.311926
PALM3	0.460115	-1.67796
PALMD	0.258378	1.05887
PAM	0.755528	0.466078
PAM16	0.354759	-1.30452
PAMR1	0.379653	-3.37905
PAN2	0.0795416	-1.04489
PAN3	0.00323056	-1.97392
PANK1	0.321774	-1.59398
PANK2	0.595701	0.164906
PANK3	0.215494	0.562743
PANK4	0.0473093	0.911046
PANO1	0.258369	-1.53655
PANX1	0.978218	0.00624987
PANX2	0.000380798	-2.864
PAOX	0.367411	0.921382
PAPD4	0.322153	0.42213
PAPD5	0.91073	-0.0996916
PAPD7	0.0983528	-1.44424
PAPLN	0.036082	-3.85152
PAPOLA	0.51951	0.234853
PAPOLG	0.240214	1.06944
PAPPA	0.00468667	-5.81724
PAPPA2	0.753735	-1.05047
PAPSS1	0.512909	0.107
PAPSS2	0.00100379	2.38472
PAQR3	0.836521	0.270877
PAQR4	0.315865	-0.752677
PAQR5	0.508881	1.1606
PAQR6	0.00600029	-5.00151
PAQR7	0.213306	-1.74783
PAQR8	0.176855	-1.18876
PARD3	0.0483902	-0.562373
PARD3B	0.997508	-0.0423507
PARD6A	0.587706	0.506645
PARD6B	0.402959	-0.687896
PARD6G	0.248735	-1.86443
PARG	0.919589	0.0991133
PARK7	0.132978	0.280116
PARL	0.914337	-0.226678
PARM1	0.125019	1.11454
PARN	0.242129	-0.456171
PARP1	0.970043	0.0261351
PARP10	0.599991	-0.121151
PARP11	0.195123	1.07345
PARP12	0.673263	0.517633
PARP14	0.272014	-0.717391
PARP15	0.762396	-0.568785
PARP16	0.160516	-0.923895
PARP2	0.000288209	-1.75367
PARP3	3.70503e-06	-2.12536
PARP4	0.619468	0.529046
PARP6	5.4963e-05	-1.79912
PARP8	0.0535727	-0.789209
PARP9	0.780865	0.337627
PARPBP	0.426263	-0.989859
PARS2	0.00741992	-2.09594
PARVA	0.572199	-0.356843
PARVB	0.341165	2.01215
PARVG	0.11545	2.01919
PASK	0.0469911	-2.27728
PATE2	0.279017	-2.0468
PATJ	0.559241	-0.33894
PATL1	0.539397	-0.419924
PATL2	0.0297427	-2.24427
PATZ1	0.118854	-0.546384
PAWR	0.0121421	0.917529
PAX3	0.57781	1.4047
PAX5	0.731555	1.16043
PAX6	0.00174018	-2.61706
PAX7	2.48271e-06	-4.10236
PAX8	0.314232	-1.98959
PAX9	0.0115308	1.63621
PAXBP1	0.976493	-0.0533221
PAXIP1	0.0245827	-2.595
PAXX	0.903041	-0.0092489
PBDC1	0.125473	0.322562
PBK	0.740547	-1.28613
PBLD	0.062213	-1.57911
PBRM1	0.0590504	-0.647762
PBX1	0.000295409	-1.93659
PBX2	0.109805	-2.04428
PBX3	0.116034	-1.46
PBX4	0.0114016	-3.7628
PBXIP1	0.00149585	-1.26259
PC	0.603635	0.632934
PCBD1	0.109659	0.419633
PCBD2	0.900651	-0.0252626
PCBP1	0.475064	0.246075
PCBP2	0.0444765	-0.861288
PCBP3	0.168766	-2.78962
PCBP4	0.813292	-0.198347
PCCA	0.559176	0.341479
PCCB	0.385131	-0.504054
PCDH1	0.000203627	-1.40485
PCDH10	0.433232	-1.94393
PCDH12	0.0218974	-5.06908
PCDH17	0.000149476	-7.17038
PCDH18	0.188201	-2.0916
PCDH19	0.904178	-1.1663
PCDH20	0.254214	-1.56141
PCDH7	0.00120226	-1.89295
PCDH9	0.261396	2.65388
PCDHA10	0.213293	-1.93164
PCDHA11	0.351122	-1.24788
PCDHA12	0.972556	-0.0041579
PCDHA13	0.983271	0.2832
PCDHA4	0.0237369	-5.30005
PCDHA7	0.253655	-1.80351
PCDHAC1	0.0416847	3.48595
PCDHAC2	0.908082	-0.206337
PCDHB1	0.00692394	-5.67547
PCDHB10	0.0121787	-5.30449
PCDHB11	0.103729	-2.69105
PCDHB12	0.23841	-2.52041
PCDHB13	0.00189182	-4.48014
PCDHB14	0.0349306	-2.93169
PCDHB15	0.403595	-1.57335
PCDHB16	0.000401936	-6.63747
PCDHB2	0.0776513	-3.87233
PCDHB3	0.602218	-1.30085
PCDHB4	0.107543	-3.25627
PCDHB5	0.0356962	-5.41665
PCDHB6	0.526625	-1.57806
PCDHB7	0.0241329	-4.79339
PCDHB8	0.803765	-0.623017
PCDHB9	0.337213	-2.26887
PCDHGA1	0.385494	-1.28606
PCDHGA10	0.954131	0.121372
PCDHGA11	0.0916568	-3.22799
PCDHGA12	0.506598	-1.21703
PCDHGA2	0.83034	-0.258622
PCDHGA3	0.190737	-1.78711
PCDHGA4	0.862886	-1.33146
PCDHGA5	0.212786	-2.52286
PCDHGA6	0.691152	-1.55937
PCDHGA7	0.654857	-1.44451
PCDHGA9	0.558789	-0.644298
PCDHGB1	0.0453047	-3.96633
PCDHGB2	0.406678	-1.66795
PCDHGB3	0.232286	-1.88563
PCDHGB4	0.166358	-3.43023
PCDHGB5	0.409769	-1.3335
PCDHGB6	0.55917	-1.07742
PCDHGB7	0.0228449	-3.10085
PCDHGC3	0.272967	1.25799
PCDHGC4	0.852323	-0.737004
PCED1A	0.407265	-0.330877
PCED1B	0.996129	0.213679
PCF11	0.30483	-0.595539
PCGF1	0.830377	-0.188156
PCGF2	0.0924511	-2.72765
PCGF3	0.751652	-0.0753992
PCGF5	0.691396	0.12975
PCGF6	0.0121866	-1.86079
PCID2	0.434646	0.423919
PCIF1	0.427595	-0.286934
PCK2	0.431275	-0.400796
PCLAF	0.821503	-0.571703
PCLO	0.11682	-1.16624
PCM1	0.273094	-0.685349
PCMT1	0.152834	0.222399
PCMTD1	0.0865863	0.693477
PCMTD2	0.875248	-0.1696
PCNA	0.976978	-0.182247
PCNP	0.457981	0.292058
PCNT	0.000185379	-2.16481
PCNX1	0.247521	-0.883133
PCNX2	0.000382714	-3.68863
PCNX3	0.0740484	-0.800175
PCNX4	0.488199	-0.708316
PCOLCE	0.852615	-0.626813
PCOLCE2	0.185783	-2.16245
PCP2	0.738	-0.57604
PCP4	0.108892	-2.80402
PCP4L1	0.504379	-0.695649
PCSK1	0.539713	0.664889
PCSK1N	0.760448	-0.944986
PCSK4	0.209325	-1.73197
PCSK5	0.467551	0.820751
PCSK6	1.14779e-08	6.45203
PCSK7	0.845888	0.259991
PCSK9	0.063146	-5.14157
PCTP	0.853935	0.109292
PCYOX1	0.247016	-0.34491
PCYOX1L	0.0110538	-2.11266
PCYT1A	0.837043	-0.078473
PCYT1B	0.619956	-1.04389
PCYT2	0.414807	-0.641029
PDAP1	0.299112	-0.352706
PDCD1	0.380488	-1.5843
PDCD10	0.0196763	0.73495
PDCD11	0.000223092	-1.76479
PDCD1LG2	0.000876106	6.52832
PDCD2	0.916385	-0.113069
PDCD2L	0.595701	0.36521
PDCD4	0.143777	0.436279
PDCD5	0.734683	-0.248691
PDCD6	0.506296	-0.333327
PDCD6IP	0.341653	0.281107
PDCD7	0.000322034	-1.62286
PDCL	0.45958	0.339286
PDCL2	0.358438	-1.60511
PDCL3	0.0460364	0.743596
PDE10A	0.950381	0.428993
PDE11A	0.0223874	-3.46325
PDE12	0.0336994	-0.924057
PDE1A	0.720047	-1.10347
PDE1B	0.244276	-2.31722
PDE1C	0.928496	-0.673057
PDE2A	0.60586	-1.47352
PDE3A	0.633604	0.555341
PDE3B	0.0472691	4.82933
PDE4A	0.962053	0.189861
PDE4B	0.157227	2.14437
PDE4C	0.0371314	6.55048
PDE4D	0.00367114	1.84167
PDE4DIP	0.00459368	2.01938
PDE5A	0.166824	-1.6103
PDE6A	0.0365024	3.73605
PDE6B	0.392452	0.593034
PDE6D	0.558346	0.175456
PDE6G	0.638694	1.21331
PDE7A	0.181296	-0.927619
PDE7B	6.18751e-06	-6.85674
PDE8A	0.35148	-0.591985
PDE8B	0.72852	0.788626
PDE9A	0.939464	-0.223076
PDF	0.845888	-0.230243
PDGFA	0.884937	0.342537
PDGFB	0.81762	0.60273
PDGFC	0.0802701	-1.59075
PDGFD	0.00130693	-5.86078
PDGFRA	0.650854	0.984979
PDGFRB	0.700193	-0.946283
PDGFRL	0.476285	0.916173
PDHA1	0.713457	0.10417
PDHB	0.0191632	-0.643727
PDHX	0.0408156	0.794369
PDIA3	0.2724	0.331544
PDIA4	0.000823644	0.815891
PDIA5	7.64055e-11	3.80514
PDIA6	0.0036802	0.63089
PDIK1L	0.00558339	-1.57351
PDK1	0.226183	1.19484
PDK2	0.0801227	-0.863121
PDK3	0.317252	0.58739
PDK4	0.736304	-0.775461
PDLIM1	0.0845901	-0.465824
PDLIM2	0.739033	0.387965
PDLIM3	0.199808	-2.59255
PDLIM4	0.00058281	1.56174
PDLIM5	0.724553	0.176254
PDLIM7	0.772181	-0.286769
PDP1	0.0001146	-2.26143
PDP2	0.848266	0.0191289
PDPK1	0.210654	-0.439551
PDPN	0.636065	-1.3728
PDPR	0.135846	-1.38036
PDRG1	0.0025503	1.07304
PDS5A	0.449142	-0.19865
PDS5B	0.816608	-0.0453806
PDSS1	0.595701	-0.729732
PDSS2	0.134823	-0.543632
PDXDC1	0.280803	0.561581
PDXK	0.11203	0.410619
PDXP	0.566157	-0.398634
PDZD11	0.0401563	0.54664
PDZD2	0.425433	-0.742111
PDZD3	3.83928e-05	-6.63248
PDZD7	0.915468	-0.288489
PDZD8	0.648079	-0.103707
PDZD9	0.435035	-1.06545
PDZK1	0.551453	-0.790925
PDZK1IP1	0.970853	0.0278472
PDZRN3	0.61911	0.923169
PEA15	0.769645	0.377539
PEAK1	0.286125	-0.839589
PEBP1	0.00101537	-0.857474
PEBP4	0.236352	-1.67431
PECAM1	0.0215137	-4.04806
PECR	0.134357	-1.35274
PEF1	0.270551	0.283389
PEG10	0.290009	-1.73927
PELI1	0.00740522	-1.41934
PELI2	0.000986558	-2.18165
PELI3	0.832776	-0.111291
PELO	0.0126794	0.817444
PELP1	0.557838	0.363809
PEMT	0.0205751	-1.05685
PENK	0.840206	0.278896
PEPD	0.000285789	-0.975095
PER1	0.00219633	-2.45244
PER2	1.15915e-08	-2.35712
PER3	0.00935371	-1.82399
PERM1	0.997589	-0.291651
PERP	0.0231141	-0.640858
PES1	0.330065	-0.26405
PET100	0.481048	-0.68059
PET117	0.230312	-0.976439
PEX1	0.671812	-0.249471
PEX10	0.801215	-0.174154
PEX11A	0.0213509	-1.39572
PEX11B	0.00621864	0.816296
PEX11G	0.23841	0.620203
PEX12	0.162813	-2.23514
PEX13	0.0945045	0.595655
PEX14	0.72086	-0.117076
PEX16	0.808056	-0.172634
PEX19	0.116455	-0.471829
PEX2	0.303688	0.200745
PEX26	0.710495	-0.386994
PEX3	0.204942	-0.604754
PEX5	0.214731	-0.676034
PEX5L	0.332163	-1.2893
PEX6	0.946099	-0.0991535
PEX7	0.604054	0.184171
PF4V1	0.244276	1.47533
PFAS	0.00844347	-2.06357
PFDN1	0.276958	0.263739
PFDN2	0.261828	0.333882
PFDN4	0.878198	-0.171705
PFDN5	0.638709	-0.36479
PFDN6	0.583348	0.0535325
PFKFB1	0.272513	-2.20254
PFKFB2	0.80988	-0.0691721
PFKFB3	0.00532987	-3.08422
PFKFB4	0.71943	1.01339
PFKL	0.911757	0.174341
PFKM	0.901529	-0.11329
PFKP	0.00119916	1.16518
PFN1	0.0721508	0.39218
PFN2	0.481728	0.264093
PFN4	0.554915	0.539014
PGAM1	0.00707834	0.925623
PGAM5	0.954384	0.0832087
PGAP1	0.827077	0.339627
PGAP2	0.121679	-0.633048
PGAP3	0.000508584	-1.46023
PGBD1	0.219817	-2.51779
PGBD2	0.461279	-0.6251
PGBD4	0.871143	0.274916
PGBD5	0.909866	0.400197
PGC	0.303006	-1.8492
PGD	0.00101781	-1.06154
PGF	1.6983e-06	9.85731
PGGHG	0.000125412	-4.21159
PGGT1B	0.180234	-0.742846
PGK1	0.0370692	0.444596
PGLS	0.480956	-0.383725
PGLYRP1	0.802889	0.050621
PGLYRP2	0.723501	0.776065
PGLYRP3	0.224894	-2.37689
PGLYRP4	2.32616e-05	-8.4105
PGM1	0.468964	0.322054
PGM2	2.09151e-05	2.12362
PGM2L1	0.199357	-0.636664
PGM3	5.14835e-07	1.87089
PGM5	0.0936191	-2.74326
PGP	0.225918	-0.537423
PGPEP1	2.28103e-08	-2.67201
PGRMC1	0.0982219	0.437899
PGRMC2	0.1525	0.611159
PGS1	0.00762421	-1.28572
PHACTR1	0.570496	-1.19654
PHACTR2	0.441318	-0.444688
PHACTR3	0.471109	2.03901
PHACTR4	0.119928	0.789957
PHAX	0.98528	0.0474869
PHB	0.319238	0.151988
PHB2	0.559564	-0.308553
PHC1	0.42945	-1.20421
PHC2	0.046762	-0.733389
PHC3	0.160214	-0.539792
PHEX	0.16288	1.01548
PHF1	0.678019	-0.231632
PHF10	0.900631	-0.0891041
PHF11	0.00012206	1.45186
PHF12	0.125956	-0.968191
PHF13	0.526986	0.379024
PHF14	0.709889	-0.254258
PHF19	0.549807	-1.36149
PHF2	0.0765404	-1.13669
PHF20	0.0296771	-0.786725
PHF20L1	0.026789	0.820725
PHF21A	0.922994	0.166853
PHF23	0.706274	-0.194673
PHF24	0.0944434	-2.54034
PHF3	0.818299	0.159396
PHF5A	0.698313	0.323289
PHF6	0.907522	0.117479
PHF7	0.451088	-0.751391
PHF8	0.0917797	0.941252
PHGDH	0.340269	-1.1973
PHIP	0.203401	-0.48894
PHKA1	0.814847	0.0742262
PHKA2	0.0475162	-1.69534
PHKB	0.000211082	1.66737
PHKG1	0.121434	-2.7758
PHKG2	0.0348968	-0.698392
PHLDA1	0.752862	0.384263
PHLDA2	0.0420406	1.26015
PHLDA3	0.421482	0.471383
PHLDB1	0.86785	-0.579857
PHLDB2	2.3077e-06	8.1975
PHLDB3	0.964398	-0.180741
PHLPP1	0.568191	-0.800398
PHLPP2	0.0239131	-2.82164
PHOSPHO1	0.185171	-4.45898
PHOSPHO2	0.261198	-1.5816
PHPT1	0.230886	0.364902
PHRF1	0.134328	-0.447806
PHTF1	0.244857	-0.808088
PHTF2	0.236847	-0.792742
PHYH	0.000668985	1.54215
PHYHD1	0.0460448	1.30132
PHYHIP	0.0719124	-3.20699
PHYHIPL	0.170959	-3.07264
PHYKPL	0.411169	0.60705
PI16	0.0898991	-3.94438
PI3	1.77918e-05	-1.70091
PI4K2A	0.745367	0.417589
PI4K2B	0.312448	0.903413
PI4KA	0.678004	-0.0121652
PI4KB	0.257692	-0.317302
PIAS1	0.163326	-0.424931
PIAS2	0.253422	-0.647655
PIAS3	0.562352	-0.136691
PIAS4	0.500039	-0.473669
PIBF1	0.943865	-0.0872845
PICALM	0.57647	0.307131
PICK1	0.339387	0.382059
PID1	0.289043	-1.06197
PIDD1	0.0961461	-1.25515
PIEZO1	0.614717	0.695926
PIEZO2	0.944521	0.440279
PIF1	0.568132	-1.146
PIFO	0.772809	0.0203062
PIGA	0.796694	0.247191
PIGB	0.860087	0.0631398
PIGBOS1	0.351138	0.441369
PIGC	0.910764	-0.134273
PIGF	0.830377	0.0106868
PIGG	0.199358	-0.404619
PIGH	0.52544	-0.341414
PIGK	0.608712	-0.210298
PIGL	0.00656596	-1.73138
PIGM	0.345831	0.396111
PIGN	0.396857	0.614147
PIGO	0.0190295	-0.699312
PIGP	0.264268	0.403058
PIGQ	0.285668	-0.370315
PIGR	0.0977065	-0.460495
PIGS	0.0117472	-0.687648
PIGT	6.08083e-10	-1.24416
PIGU	0.0568439	-0.706874
PIGV	0.340347	-0.587555
PIGW	0.0508939	-1.30798
PIGX	0.614201	-0.291904
PIGZ	0.98537	-0.0172245
PIH1D1	0.0216898	0.695267
PIH1D2	0.635935	0.196084
PIH1D3	0.192908	1.26721
PIK3AP1	0.971196	0.278107
PIK3C2A	0.0406501	-0.900625
PIK3C2B	0.00145129	-2.38659
PIK3C2G	0.90736	-1.38656
PIK3C3	0.932077	-0.10313
PIK3CA	0.219668	0.781877
PIK3CB	0.00524787	1.63377
PIK3CD	0.45193	-0.561908
PIK3CG	0.939013	0.195651
PIK3IP1	0.0054367	-1.01501
PIK3R1	0.234624	-0.589567
PIK3R3	0.0132189	-0.804735
PIK3R4	0.142968	-0.7796
PIK3R5	0.506509	-1.17403
PIK3R6	8.7963e-07	9.41898
PIKFYVE	0.0846441	-1.23146
PILRA	0.0116368	-5.42471
PILRB	0.684047	1.14507
PIM1	9.78053e-06	3.07149
PIM2	0.997152	-0.0974133
PIM3	0.0564611	-0.946566
PIMREG	0.777004	-0.624001
PIN1	0.652344	0.0231336
PIN4	0.241281	-0.686352
PINK1	9.15494e-06	-1.40326
PINLYP	0.800848	0.073616
PINX1	0.156847	-1.68986
PIP	1.05783e-05	-4.08642
PIP4K2A	0.0458848	1.35059
PIP4K2B	0.0512225	-1.2011
PIP4K2C	0.724553	-0.105269
PIP5K1A	0.504013	-0.388562
PIP5K1B	0.140664	-1.35776
PIP5K1C	0.445815	-0.0562014
PIP5KL1	0.0989569	-3.02962
PIPOX	0.461863	-1.31675
PIR	0.275107	0.406228
PISD	0.690642	-0.241158
PITHD1	0.850786	-0.188962
PITPNA	0.831367	0.136872
PITPNB	0.265176	0.48178
PITPNC1	0.262453	-0.720355
PITPNM1	0.99608	0.133638
PITPNM2	0.573079	2.12381
PITPNM3	0.0252966	-1.64116
PITRM1	0.000817041	1.42962
PITX1	0.057622	-0.75781
PITX2	0.318522	-1.29815
PIWIL2	0.682442	0.88604
PIWIL4	0.536412	2.08971
PJA1	0.196551	-0.5291
PJA2	0.780087	0.148006
PKD1	0.0186781	-1.42314
PKD1L1	0.195053	-2.53218
PKD1L3	0.000167752	-7.75318
PKD2	0.558729	0.476028
PKD2L1	0.175529	-2.00663
PKD2L2	0.109781	-3.13704
PKDCC	0.441833	-1.99316
PKDREJ	0.535671	-1.89959
PKHD1L1	0.141369	3.96776
PKIA	0.509962	1.72179
PKIB	0.152414	-1.1253
PKIG	0.371896	-0.997208
PKM	0.823089	0.0969838
PKMYT1	0.605336	-0.898346
PKN1	0.379117	0.914048
PKN2	0.368599	-0.371653
PKN3	0.452284	-1.02132
PKNOX1	0.330318	0.560174
PKNOX2	0.198907	-1.58612
PKP1	0.134122	-1.67083
PKP2	0.0246734	-0.844977
PKP3	0.852615	0.101453
PKP4	0.0128644	-1.21292
PLA1A	0.983719	-0.259193
PLA2G10	0.00396351	-1.31345
PLA2G12A	0.602218	-0.360055
PLA2G15	0.986159	0.158647
PLA2G16	0.0390791	-1.03606
PLA2G1B	0.901269	-0.450884
PLA2G2C	0.437257	-1.86595
PLA2G2D	0.498324	1.2094
PLA2G2F	0.231574	-2.40841
PLA2G3	0.248732	2.73849
PLA2G4A	0.735838	0.395251
PLA2G4C	0.412801	2.95792
PLA2G4D	0.0265157	-3.38889
PLA2G4E	0.0490448	-3.59754
PLA2G4F	0.0278125	-4.96295
PLA2G6	0.181874	-1.81855
PLA2G7	0.106639	-3.12633
PLA2R1	0.125625	-1.31188
PLAA	0.0312975	1.13785
PLAC8	0.593236	0.0815049
PLAC9	0.604054	0.811864
PLAG1	0.74703	0.85741
PLAGL1	0.00149803	2.91033
PLAGL2	0.884129	-0.013037
PLAT	1.66822e-05	-5.42035
PLAU	0.0587526	-2.57504
PLAUR	0.480398	0.934248
PLB1	0.327038	-1.34359
PLBD1	2.38281e-08	-1.69902
PLBD2	0.000295559	-1.58577
PLCB1	2.65878e-05	-6.86612
PLCB2	0.752597	-0.314589
PLCB3	0.198756	1.59475
PLCB4	0.00494474	1.79764
PLCD1	0.96057	0.107093
PLCD3	0.701008	-0.601572
PLCD4	0.822554	0.542565
PLCE1	0.904382	0.208805
PLCG1	0.00157241	-2.60022
PLCG2	0.319808	0.971274
PLCH1	0.484872	-0.868405
PLCH2	0.919817	0.290715
PLCL1	0.153484	-3.25045
PLCL2	0.935915	0.111893
PLCXD1	0.309436	-1.68939
PLCXD2	0.39373	1.62653
PLD1	0.843401	-0.157812
PLD2	0.984566	0.18185
PLD3	0.00160636	-0.797481
PLD4	0.057259	2.80031
PLD6	0.267154	-1.19858
PLEC	5.07243e-06	-1.88928
PLEK	0.690616	0.466795
PLEK2	0.914631	-0.111281
PLEKHA1	0.00854318	0.904945
PLEKHA2	0.911034	-0.0631901
PLEKHA3	0.0183111	-0.967306
PLEKHA4	0.0644781	-2.3475
PLEKHA5	0.00215315	1.2981
PLEKHA6	0.686381	0.680714
PLEKHA7	0.0409982	-0.783759
PLEKHA8	0.91595	-0.186108
PLEKHB1	0.0198385	2.35779
PLEKHB2	0.026528	0.476733
PLEKHD1	0.00152939	-6.01997
PLEKHF1	0.320124	-0.598642
PLEKHF2	0.665389	0.0855666
PLEKHG1	0.00894425	-1.80675
PLEKHG2	0.858444	0.375361
PLEKHG3	0.10333	-1.48068
PLEKHG4	0.30302	-1.24277
PLEKHG4B	0.934826	0.227505
PLEKHG5	0.498136	-0.588149
PLEKHG6	0.424427	0.733733
PLEKHG7	0.000381286	-2.12795
PLEKHH1	0.00308356	-1.79237
PLEKHH2	0.0157863	-2.11183
PLEKHH3	0.000147409	-2.03963
PLEKHJ1	2.53516e-08	1.6952
PLEKHM1	0.807979	0.18303
PLEKHM2	0.017947	-0.963352
PLEKHM3	0.75643	-0.0787358
PLEKHN1	0.159946	2.05331
PLEKHO1	0.00445643	2.76967
PLEKHO2	0.683156	-0.191953
PLEKHS1	0.00025304	-1.34357
PLG	0.883944	0.465773
PLGRKT	0.00863392	1.03654
PLIN1	0.0723943	-3.50987
PLIN2	0.000560514	2.31925
PLIN3	0.67286	0.212391
PLIN4	1.76832e-06	-8.80807
PLIN5	2.21879e-05	-3.0998
PLK1	0.144936	-1.6442
PLK2	0.0134144	-1.75254
PLK3	0.346345	-1.08994
PLK4	0.0211528	-3.74073
PLLP	0.0870416	-1.16505
PLN	0.0298909	2.70827
PLOD1	0.00912546	1.28861
PLOD2	0.00526902	1.90637
PLOD3	0.319372	-0.516952
PLP1	0.377369	-2.19867
PLP2	6.29273e-05	1.52069
PLPBP	3.95609e-08	1.52973
PLPP1	0.369521	-0.568264
PLPP2	0.978188	-0.0719101
PLPP3	4.70606e-05	-1.84409
PLPP5	0.00625467	0.705772
PLPP6	0.192532	0.815849
PLRG1	0.200058	-0.475027
PLS1	6.70803e-10	2.07593
PLS3	0.00562783	1.31559
PLSCR1	0.905127	0.0638015
PLSCR2	0.301588	-2.05483
PLSCR4	0.331016	-0.683997
PLTP	0.0392884	-1.88974
PLVAP	0.274756	2.25145
PLXDC1	0.134499	-1.36941
PLXDC2	0.23084	-1.49643
PLXNA1	0.00199161	-1.09167
PLXNA2	1.31035e-06	-3.06727
PLXNA3	0.927665	0.15502
PLXNB1	0.00692394	-1.24988
PLXNB2	2.90161e-06	-1.10245
PLXNB3	0.0817545	-2.65512
PLXNC1	0.611248	-0.657973
PLXND1	0.000296526	-5.56318
PM20D1	0.379048	0.902074
PM20D2	0.939013	0.22787
PMAIP1	0.253997	-1.22831
PMEL	0.113513	-3.16064
PMEPA1	0.799404	0.495728
PMF1	0.220702	-0.675055
PMFBP1	0.00320351	-5.54109
PML	0.145917	-0.905213
PMM1	0.00798751	-1.85839
PMM2	0.00119342	1.57863
PMP22	1.4483e-09	7.80189
PMPCA	0.0420182	-0.659729
PMPCB	0.752862	-0.242546
PMS1	0.857506	0.119956
PMS2	0.857748	0.256102
PMVK	0.36973	0.245559
PNCK	1.86812e-09	10.4142
PNISR	0.691396	-0.279507
PNKD	0.0144604	0.712421
PNKP	0.607007	0.169059
PNLDC1	0.218014	-2.51617
PNMA1	0.947012	-0.0140994
PNMA2	0.318636	-1.29751
PNMA3	0.461863	-1.07044
PNMA6A	0.392585	-1.47584
PNMA8A	0.00868596	-6.57444
PNMA8B	0.965932	-0.0185023
PNN	0.0269527	-1.11268
PNO1	0.158066	0.605049
PNOC	0.87248	-0.00473071
PNP	0.703315	0.243625
PNPLA1	0.962563	0.0383278
PNPLA2	0.0872286	-0.801363
PNPLA3	0.354842	-2.93201
PNPLA4	0.134809	0.130566
PNPLA6	0.00459612	2.47703
PNPLA7	0.478616	1.62945
PNPLA8	0.491715	0.377424
PNPO	0.923584	0.200565
PNPT1	0.375235	-0.458738
PNRC1	0.84282	0.0659082
PNRC2	0.120522	0.590836
POC1A	0.434385	-1.17393
POC1B	6.86044e-08	2.08999
POC1B-GALNT4	0.821525	0.429246
POC5	0.0215582	-1.75751
PODNL1	0.0985204	-4.00971
PODXL	0.569932	0.576418
PODXL2	0.00043886	-2.46165
POF1B	0.887597	0.0432977
POFUT1	0.268249	-0.432637
POFUT2	0.336981	-0.578819
POGK	0.329949	-0.336377
POGLUT1	0.393276	-0.560719
POGZ	0.1182	-0.999556
POLA1	0.190659	-1.35034
POLA2	1.17147e-07	-3.13994
POLB	0.364234	-0.524142
POLD1	0.0763057	-1.50825
POLD2	0.957079	-0.127707
POLD3	0.973442	-0.0842966
POLD4	0.00230887	1.49067
POLDIP2	0.977024	-0.00492425
POLDIP3	0.428646	0.403197
POLE	0.00875364	-2.49997
POLE2	0.505483	1.4767
POLE3	0.520573	-0.398013
POLE4	0.00376133	1.38047
POLG	0.641388	-0.115163
POLG2	0.0125031	-2.0312
POLH	0.0452136	-1.58361
POLI	0.890607	-0.267174
POLK	0.00640536	1.51391
POLL	0.0640542	-1.14719
POLM	0.334889	-0.810187
POLN	0.440744	2.34601
POLQ	0.340507	-1.6278
POLR1A	8.53989e-06	-3.10027
POLR1B	0.857468	-0.0448722
POLR1C	0.750353	-0.172906
POLR1D	0.148947	-0.439462
POLR1E	0.122041	-1.85009
POLR2A	0.00901225	-0.839344
POLR2B	0.665666	-0.135754
POLR2C	0.481763	-0.339723
POLR2D	0.726139	0.20281
POLR2E	0.0686441	0.36843
POLR2G	0.734619	-0.284775
POLR2H	0.0163218	0.547495
POLR2I	0.885969	-0.267481
POLR2J	0.225861	-0.45882
POLR2J2	0.833817	0.520229
POLR2J3	0.0379154	-2.47678
POLR2K	0.668172	-0.00332374
POLR2L	0.0740484	0.374103
POLR2M	0.477873	-0.394474
POLR3A	0.0629703	-0.931653
POLR3B	0.688921	-0.365853
POLR3C	0.0425883	-0.694766
POLR3D	0.155403	1.09613
POLR3E	0.729367	0.286162
POLR3F	0.910939	-0.0238919
POLR3G	0.972556	-0.11422
POLR3GL	0.191547	0.417813
POLR3H	0.0728604	-0.741135
POLR3K	0.853239	-0.250543
POLRMT	0.210821	-0.303483
POM121	0.197609	-0.660079
POM121C	0.488993	-0.441915
POMC	0.693803	0.182912
POMGNT1	0.0134122	-1.36669
POMGNT2	0.0918752	-0.870235
POMK	0.024906	-2.73779
POMP	0.324856	0.160007
POMT1	0.000211622	-1.6974
POMT2	0.374764	-1.09113
POMZP3	0.856147	-0.426246
PON1	0.961346	0.0533882
PON2	0.00175633	-1.18787
PON3	0.466598	0.855535
POP1	0.354073	-0.957622
POP4	0.371064	0.139713
POP5	0.967325	-0.248887
POP7	0.461863	0.201977
POPDC2	0.0473666	-3.28822
POR	0.0168155	-0.603623
PORCN	0.11693	-1.12972
POSTN	8.41821e-16	21.5292
POT1	0.81816	-0.35299
POU2AF1	0.565462	0.701709
POU2F1	9.65344e-08	-2.38962
POU2F2	0.0300175	-3.0511
POU2F3	0.129737	-1.67762
POU3F1	1.19308e-05	-6.52209
POU5F1	0.493518	-1.15367
POU5F1B	0.0408117	-4.19247
POU5F2	0.462537	-1.21246
POU6F1	8.90254e-07	-6.1056
PP2D1	0.812023	-0.55367
PPA1	0.0560379	0.689088
PPA2	0.418697	0.132154
PPAN	0.977024	-0.00869327
PPARA	0.493374	-0.395808
PPARD	0.908825	0.295511
PPARG	0.00447963	2.81264
PPARGC1A	0.125176	-4.0009
PPARGC1B	0.475731	-0.528405
PPAT	0.924172	-0.0283548
PPBP	0.00113292	-5.78062
PPCDC	0.657548	0.243821
PPCS	0.000181837	0.784501
PPDPF	0.722035	0.39904
PPEF1	0.55182	-1.57876
PPFIA1	0.868353	-0.117107
PPFIA3	0.623186	-0.395632
PPFIA4	0.235498	-2.27082
PPFIBP1	0.152067	-1.10293
PPFIBP2	0.00287847	1.82438
PPHLN1	0.962447	-0.112177
PPIA	0.78819	0.0164876
PPIB	0.107808	0.305284
PPIC	0.00286282	0.823628
PPID	0.034356	1.01833
PPIE	0.776186	0.0524106
PPIF	0.0811689	-0.905289
PPIG	0.83431	-0.0710308
PPIH	0.453886	0.221645
PPIL1	0.00440133	1.04292
PPIL2	0.0648415	-0.763141
PPIL3	0.597871	0.0855379
PPIL4	0.247043	0.291404
PPIL6	0.46929	0.532683
PPIP5K1	0.00340395	-1.42419
PPIP5K2	0.897168	0.151444
PPL	0.158858	-0.554116
PPM1A	0.593929	0.131506
PPM1B	0.19639	-0.400718
PPM1D	0.454346	0.70871
PPM1E	0.142159	-3.11928
PPM1F	0.0324664	-2.15403
PPM1G	0.163717	-0.375278
PPM1H	0.280073	-0.376739
PPM1J	0.605336	-0.289793
PPM1K	1.89074e-06	2.44223
PPM1L	0.638694	-0.410719
PPM1M	0.00915008	2.25859
PPM1N	0.705878	-1.36975
PPME1	0.0392796	0.864394
PPOX	0.662884	-0.00570224
PPP1CA	0.141693	0.225032
PPP1CB	0.721148	0.215544
PPP1CC	0.918911	-0.0589948
PPP1R10	0.0445519	-1.24748
PPP1R11	0.32437	0.29095
PPP1R12A	0.453984	0.388938
PPP1R12B	0.767047	0.206077
PPP1R12C	0.718627	-0.276169
PPP1R13B	0.142968	-0.693029
PPP1R13L	0.183321	0.882625
PPP1R14A	4.6983e-06	6.99837
PPP1R14B	0.404693	0.340397
PPP1R14C	0.911232	-0.0886529
PPP1R14D	0.0109256	-4.49541
PPP1R15A	0.0196763	-1.3529
PPP1R15B	0.878129	-0.0138823
PPP1R16A	0.117967	-0.819848
PPP1R16B	3.08826e-10	8.07084
PPP1R18	0.039019	2.30534
PPP1R1A	0.567353	-1.77682
PPP1R1B	0.26455	2.05934
PPP1R1C	0.252256	1.2144
PPP1R2	0.818624	0.0952375
PPP1R21	0.918911	0.132888
PPP1R26	0.226099	-0.64897
PPP1R32	0.108446	1.60053
PPP1R35	0.852733	-0.0065134
PPP1R36	0.956197	-0.474214
PPP1R37	0.88726	-0.258758
PPP1R3B	0.996129	0.105344
PPP1R3C	0.985105	0.735832
PPP1R3D	0.20626	0.842102
PPP1R3E	0.574081	-0.989096
PPP1R3F	0.00710515	-2.19873
PPP1R3G	0.0310175	3.8229
PPP1R42	0.407749	0.850511
PPP1R7	0.919714	-0.1056
PPP1R8	0.808188	-0.237949
PPP1R9A	0.73279	1.21233
PPP1R9B	0.435362	-0.903502
PPP2CA	0.157474	0.283224
PPP2CB	0.085032	-1.02815
PPP2R1A	0.735902	0.0749681
PPP2R1B	0.889246	0.131894
PPP2R2A	0.520684	0.174246
PPP2R2B	0.234624	-2.23283
PPP2R2C	0.127529	-2.2717
PPP2R2D	0.20998	-0.540673
PPP2R3A	0.000226766	-3.26639
PPP2R3B	0.0140393	-1.41975
PPP2R3C	0.112776	0.625633
PPP2R5A	0.983145	-0.00484002
PPP2R5B	0.465106	1.04978
PPP2R5C	0.54498	-0.215163
PPP2R5D	0.958924	0.128229
PPP2R5E	0.587847	0.291446
PPP3CA	0.384921	-0.44343
PPP3CB	0.00100938	-2.27054
PPP3CC	0.0518871	0.766541
PPP3R1	0.717879	-0.29101
PPP4C	0.993988	-0.0523046
PPP4R1	0.656069	0.279313
PPP4R2	0.740439	0.099531
PPP4R3A	0.681561	0.219068
PPP4R3B	0.972298	0.00630347
PPP4R4	0.706075	0.703327
PPP5C	0.346021	-0.462507
PPP5D1	0.798016	0.138155
PPP6C	2.92251e-05	0.813242
PPP6R1	0.760687	0.577528
PPP6R2	0.331127	-0.357037
PPP6R3	0.926001	0.0171814
PPRC1	0.815543	0.504713
PPT1	0.0172284	-0.782035
PPT2	0.973432	-0.201455
PPTC7	0.145074	0.682114
PPWD1	0.815179	-0.169749
PQBP1	0.302942	0.215493
PQLC1	0.0775493	-0.602674
PQLC2	0.915741	0.0656271
PQLC3	0.692679	-0.199667
PRADC1	0.995857	-0.149107
PRAF2	0.000103945	1.73394
PRAM1	0.112602	-3.75321
PRB1	2.50244e-18	12.5719
PRB2	2.53879e-23	14.9929
PRB3	0.592506	0.761915
PRB4	4.12951e-06	5.81166
PRC1	0.478756	-0.84039
PRCC	0.349306	0.311903
PRCD	0.864249	0.176852
PRCP	0.000375333	-1.39564
PRDM1	0.704263	-0.203919
PRDM10	0.213138	-0.892069
PRDM11	0.0202318	-3.25725
PRDM15	0.760222	-0.256257
PRDM2	0.113722	0.783822
PRDM4	0.0511008	-0.783709
PRDM5	0.0581317	-3.8311
PRDM6	0.880253	0.0150226
PRDM8	0.117684	-2.46335
PRDX1	0.0640542	-0.612781
PRDX2	0.0158853	0.525536
PRDX3	0.0884083	0.346088
PRDX4	0.166198	0.254419
PRDX5	0.844031	-0.27081
PRDX6	0.03453	-0.558212
PREB	0.000282189	1.28833
PRELID1	0.247799	0.308813
PRELID2	0.801215	0.211631
PRELID3B	0.00253323	1.21822
PRELP	0.704613	-0.378247
PREP	0.954899	0.0725661
PREPL	0.141285	1.10321
PREX1	0.048685	-2.17301
PRF1	0.373143	-1.14969
PRH1	0.604569	-1.28719
PRH2	0.742527	-1.06807
PRICKLE1	0.0994205	3.54811
PRICKLE2	0.00755298	-2.59916
PRICKLE3	0.470054	0.628501
PRIM1	0.352842	0.591667
PRIM2	0.000217033	2.66044
PRIMPOL	0.60176	0.408968
PRKAA1	0.446405	-0.255833
PRKAA2	0.0136086	-1.39411
PRKAB1	0.207602	0.425174
PRKAB2	0.289024	1.27769
PRKACA	0.159809	-1.14185
PRKACB	0.468249	0.585622
PRKAG1	0.223165	0.467992
PRKAG2	0.188171	-0.626551
PRKAR1A	0.586988	-0.215738
PRKAR1B	0.833474	-0.143365
PRKAR2A	0.332058	-0.358634
PRKAR2B	3.58346e-09	-4.33585
PRKCA	0.847908	0.311034
PRKCB	0.534824	1.15359
PRKCD	0.0293787	-0.645546
PRKCE	0.554895	-0.514338
PRKCH	8.29206e-06	2.26234
PRKCI	5.97695e-06	1.50709
PRKCQ	0.285696	-2.2191
PRKCSH	0.133916	-0.442165
PRKCZ	0.0393015	0.921387
PRKD1	0.000582884	7.24332
PRKD2	0.0113462	-1.06078
PRKD3	0.724321	-0.138916
PRKDC	2.85104e-11	-2.25139
PRKG1	0.983145	-0.773532
PRKG2	0.906292	-0.85294
PRKN	0.606401	-0.747073
PRKRA	0.00617119	-1.05802
PRKRIP1	0.11419	-0.739755
PRKX	3.27361e-05	2.3942
PRLR	0.555198	1.45164
PRMT1	0.556745	0.137269
PRMT2	0.252256	0.274575
PRMT3	0.198907	-0.843656
PRMT5	0.561867	-0.393984
PRMT6	0.247259	-0.590545
PRMT7	0.450082	-0.443405
PRMT8	0.274438	-3.22325
PRMT9	0.0231498	-1.4687
PRNP	0.000553335	0.934202
PROB1	0.723081	-0.31859
PROC	0.00126655	-4.02144
PROCA1	0.434319	-1.60925
PROCR	1.02121e-11	11.9852
PRODH	0.0340213	3.40204
PROK2	0.0219046	-7.17346
PROKR1	0.179203	2.46848
PROM1	6.47167e-06	-2.44725
PROM2	0.00816492	-1.74311
PROS1	0.295691	-1.88285
PROSER1	0.938651	0.0536505
PROSER2	0.00522222	1.48887
PROSER3	0.108874	-1.24787
PROX1	0.991049	-0.267895
PROX2	0.595992	0.811242
PRPF18	0.144433	0.477607
PRPF19	0.0853868	-1.14646
PRPF3	0.0219013	-0.989882
PRPF31	0.515559	-0.296064
PRPF38A	0.769475	0.12823
PRPF38B	0.71791	-0.203961
PRPF39	0.529357	-0.616394
PRPF4	0.540827	0.247629
PRPF40A	0.409769	-0.249312
PRPF40B	0.161744	-0.884237
PRPF4B	0.759016	-0.196845
PRPF6	0.0518071	-0.565685
PRPF8	0.000259752	-1.02303
PRPH	0.815179	-0.325528
PRPH2	0.895198	0.249982
PRPS1	0.167639	0.612885
PRPS2	0.942196	-0.0974415
PRPSAP1	0.556596	0.227377
PRPSAP2	0.864249	0.15959
PRR11	0.904264	0.203147
PRR12	0.187084	-2.06642
PRR13	0.904178	0.0418555
PRR14	0.75643	0.252387
PRR14L	0.273595	-0.395198
PRR15	3.64214e-17	3.29599
PRR15L	0.571668	-0.412459
PRR18	0.5011	0.853547
PRR19	0.197081	-2.65456
PRR22	0.032214	-2.97936
PRR26	0.247612	-2.89648
PRR29	0.931406	0.0344035
PRR3	0.638577	-0.441014
PRR32	0.00399811	-7.4734
PRR34	0.53361	-1.11415
PRR36	0.816129	-0.21041
PRR4	0.186213	1.5571
PRR5	0.448477	0.516657
PRR5L	1.60511e-12	4.55093
PRR7	0.857598	-0.469215
PRRC1	0.2758	0.446808
PRRC2A	0.104565	-0.935153
PRRC2B	0.183909	-0.397391
PRRC2C	0.0126794	-0.898584
PRRG1	0.601257	-1.11204
PRRG2	0.373637	0.955576
PRRG3	0.880483	0.439701
PRRG4	0.997543	-0.0426066
PRRT1	0.946621	0.0636901
PRRT2	0.190326	-2.56236
PRRT3	0.177136	1.08941
PRRX1	0.989141	-0.376792
PRRX2	0.858101	-0.109218
PRSS12	0.391654	-1.01586
PRSS16	0.214048	1.38508
PRSS21	0.113159	3.25375
PRSS22	0.279617	-0.64364
PRSS23	0.0398263	-0.771335
PRSS27	0.0576019	-3.97977
PRSS3	0.00012761	-5.72048
PRSS33	1.16402e-22	16.0552
PRSS35	0.305249	-2.4973
PRSS36	0.95442	-0.0568273
PRSS48	0.329009	-1.16338
PRSS54	0.524657	-1.19041
PRSS8	0.0513404	-0.71128
PRTFDC1	0.00761279	4.27701
PRTG	0.454981	-1.58319
PRUNE1	0.411796	-0.433464
PRUNE2	0.166246	2.08864
PRX	0.00157306	-5.61825
PSAP	4.07509e-08	-1.08522
PSAT1	0.783844	0.254576
PSCA	0.545541	-0.483198
PSD	0.238878	-2.05598
PSD2	0.214731	2.06644
PSD3	0.184029	-0.769097
PSD4	0.427422	0.850018
PSEN1	0.157028	-0.414762
PSEN2	0.306136	-0.474161
PSENEN	0.505209	-0.48019
PSG4	0.908434	0.092276
PSG5	0.188264	-2.86126
PSIP1	0.320668	-0.573197
PSKH1	0.976493	0.10656
PSMA1	0.447895	-0.338748
PSMA2	0.882159	0.0111678
PSMA3	0.322669	-0.33128
PSMA4	0.956907	-0.0881181
PSMA5	0.406678	0.087656
PSMA6	0.288023	-0.483321
PSMA7	0.625527	0.0486698
PSMB1	0.72603	-0.206709
PSMB10	0.118565	-0.597312
PSMB2	0.647037	-0.184149
PSMB3	0.713366	-0.22986
PSMB4	0.989375	-0.109511
PSMB5	0.696086	-0.00445313
PSMB6	0.936965	-0.051346
PSMB7	0.555002	-0.23354
PSMB8	0.332312	-0.405607
PSMB9	0.275915	-0.593297
PSMC1	0.811093	-0.274389
PSMC2	0.0521764	0.360305
PSMC3	0.528635	0.0719537
PSMC3IP	0.180523	-1.70419
PSMC4	0.0518161	0.39725
PSMC5	0.958924	-0.0607175
PSMC6	0.6583	0.108056
PSMD1	0.946461	-0.000951916
PSMD10	0.0194919	0.624144
PSMD11	0.858101	0.0785991
PSMD12	0.599321	0.181036
PSMD13	0.142939	0.363505
PSMD14	0.967152	-0.0625433
PSMD2	0.673938	-0.0674664
PSMD3	0.653768	-0.0558119
PSMD4	0.71005	0.0107775
PSMD5	0.570496	0.318445
PSMD6	0.543032	0.0791235
PSMD7	0.488993	0.087652
PSMD8	0.149673	0.229997
PSMD9	0.620114	0.125906
PSME1	0.507285	-0.314663
PSME2	0.411977	-0.357857
PSME3	0.577554	-0.0389847
PSME4	0.00598965	-1.17194
PSMF1	0.814101	-0.063756
PSMG1	0.395423	0.201362
PSMG2	0.0412334	0.423951
PSMG3	0.833212	-0.040644
PSMG4	0.9364	-0.159708
PSORS1C1	0.898821	-0.46172
PSORS1C2	0.310578	-1.34336
PSPC1	0.0859918	-0.694967
PSPH	0.376778	0.52016
PSPN	0.618943	-1.26789
PSRC1	0.0200135	-4.12834
PSTK	0.544433	-0.81342
PSTPIP1	0.061533	3.18107
PSTPIP2	0.217277	1.20653
PTAFR	0.290956	0.798543
PTAR1	0.00554673	1.56625
PTBP1	0.220794	-0.185488
PTBP2	0.500929	0.709272
PTBP3	0.60684	-0.10253
PTCD1	0.0310279	-1.40285
PTCD2	0.503998	-0.796915
PTCD3	0.307929	0.412702
PTCH1	0.00149667	-3.37714
PTCH2	0.149102	-3.73809
PTCHD4	0.00501086	4.51896
PTDSS1	0.0734959	0.632293
PTDSS2	0.0449795	-1.03123
PTEN	0.165779	0.599135
PTER	0.23084	-0.553898
PTGDR	0.129652	-2.46822
PTGDR2	1.94559e-19	18.8564
PTGER1	0.417145	-2.43634
PTGER2	0.489758	0.91478
PTGER3	0.0253574	4.40313
PTGER4	0.979846	0.0285403
PTGES	0.000755953	-2.2223
PTGES2	0.00185735	-0.977095
PTGES3	0.352133	0.218
PTGES3L	0.829299	0.429294
PTGFR	0.0204615	-4.74387
PTGFRN	0.355089	0.635299
PTGIR	0.487616	1.5517
PTGR1	0.535686	0.303027
PTGR2	0.47934	-0.713083
PTGS1	8.52756e-06	8.62097
PTGS2	2.38946e-05	-7.13675
PTH2R	0.836704	0.292742
PTHLH	5.36215e-13	15.6621
PTK2	0.762621	-0.0572786
PTK2B	0.566504	-0.264308
PTK6	0.281969	-0.622462
PTK7	0.0565319	-0.843563
PTMA	0.543275	0.0335471
PTMS	0.000566108	2.09432
PTN	0.000349722	-4.07427
PTOV1	0.253761	0.419594
PTP4A1	0.0766387	0.76287
PTP4A2	0.432869	-0.201493
PTP4A3	0.643523	-0.645867
PTPA	0.621663	0.38538
PTPDC1	0.593236	-0.905691
PTPMT1	0.571967	0.126458
PTPN1	0.000577183	1.36016
PTPN11	0.890437	0.0654504
PTPN12	0.42116	0.680059
PTPN13	2.58542e-06	-2.44102
PTPN14	0.726318	-0.357006
PTPN18	0.102479	0.660769
PTPN2	0.720759	0.205707
PTPN20	0.62093	0.804409
PTPN21	0.000243161	-3.18162
PTPN22	6.43511e-05	5.43658
PTPN23	0.0551932	-1.02368
PTPN3	0.481728	0.591075
PTPN4	0.88726	0.201199
PTPN6	0.725057	0.226652
PTPN7	2.00556e-08	5.75451
PTPN9	0.623073	-0.314104
PTPRA	0.233983	-0.258813
PTPRB	0.740753	-1.20462
PTPRC	0.822854	0.390089
PTPRE	0.415132	0.892834
PTPRF	0.0911239	-0.902592
PTPRG	7.73979e-05	-5.27748
PTPRH	0.729842	0.613012
PTPRJ	0.00204573	-1.75231
PTPRK	0.0558926	-0.722627
PTPRM	0.00245181	-2.78938
PTPRN2	0.971043	0.0907366
PTPRO	0.939517	0.694818
PTPRQ	0.945067	0.176837
PTPRR	0.770343	0.79364
PTPRS	0.0017496	-2.22192
PTPRT	0.0163218	-2.87807
PTPRU	0.0091613	-1.07395
PTPRZ1	0.121318	-0.853153
PTRH1	0.611739	-0.818434
PTRH2	0.284192	0.432188
PTRHD1	0.618545	-0.430126
PTS	2.10343e-09	2.1542
PTTG1	0.7218	0.541827
PTTG1IP	0.660752	-0.0738082
PTX3	0.383824	1.756
PUDP	0.602213	1.20406
PUF60	0.950449	-0.0686966
PUM1	0.120434	-0.384434
PUM2	0.00324827	-1.28223
PUM3	0.44218	0.500035
PURA	0.122614	-0.801981
PURB	0.388436	-0.507418
PUS1	0.00435272	-1.78605
PUS10	0.568405	0.66609
PUS3	0.627863	0.329735
PUS7	0.0238615	-1.73479
PUS7L	0.310377	0.520326
PUSL1	0.553485	0.263608
PVR	0.186213	1.60069
PWP1	0.968941	-0.0633123
PWP2	0.630207	-0.666058
PWWP2A	0.973022	0.140393
PWWP2B	0.766352	-0.282136
PXDC1	0.0884083	-0.946971
PXDN	1.27957e-07	10.4496
PXK	0.00201948	1.47998
PXMP2	0.881535	0.0418604
PXMP4	0.180963	-0.717165
PXN	0.0186362	-0.80606
PXT1	0.0342786	-2.73793
PXYLP1	0.16684	-1.09473
PYCARD	9.3145e-05	-1.5229
PYCR1	1.8415e-08	4.5673
PYCR2	0.74417	-0.243383
PYCR3	0.474644	0.439786
PYGB	0.0176562	1.51579
PYGL	0.0577578	-0.842485
PYGM	0.140349	-1.93899
PYGO1	0.00251081	-6.14817
PYGO2	0.924976	0.130961
PYHIN1	0.296885	-2.03204
PYM1	0.0778	0.544894
PYROXD1	0.056695	1.06949
PYROXD2	0.526625	-0.636304
PZP	0.513489	1.27834
QARS	0.0120175	-0.60245
QDPR	0.314512	-0.632795
QKI	0.400667	-0.458713
QPCT	0.461724	-1.25792
QPCTL	0.703196	-0.419792
QPRT	0.130736	-2.56
QRFPR	0.865047	-0.625624
QRICH1	0.131798	-0.534395
QRICH2	0.333429	-1.9628
QRSL1	0.0514467	-0.881045
QSER1	0.580144	-0.763655
QSOX1	0.00466014	-0.644567
QSOX2	0.151273	-1.83437
QTRT1	0.0169866	-1.2265
QTRT2	0.519772	-0.256736
R3HCC1	0.160552	-0.629736
R3HCC1L	0.703949	0.268185
R3HDM1	0.110929	-0.824873
R3HDM2	0.555628	-0.289297
R3HDM4	0.692701	0.204147
RAB10	0.00298624	0.744576
RAB11A	0.091575	0.284519
RAB11B	0.955545	0.185207
RAB11FIP1	0.0165453	0.910266
RAB11FIP2	0.000232721	-2.12951
RAB11FIP3	0.170303	-0.408314
RAB11FIP4	0.381893	0.440913
RAB11FIP5	0.241199	-0.546857
RAB12	0.262445	-1.37072
RAB13	0.811093	-0.0175429
RAB14	0.138328	0.470963
RAB15	0.764844	-0.101985
RAB17	0.0376266	-1.05017
RAB18	0.192781	0.420547
RAB19	0.480398	-0.712588
RAB1A	0.0593751	0.365076
RAB1B	0.571189	-0.193417
RAB20	0.259246	0.634805
RAB21	0.28015	0.751135
RAB22A	0.0258309	0.716788
RAB23	0.139521	-1.17717
RAB24	0.923619	-0.108616
RAB25	0.526202	0.155162
RAB26	0.0212287	-2.49129
RAB27A	0.0112264	1.12969
RAB27B	0.307544	0.850101
RAB28	0.607983	-0.455386
RAB29	6.38029e-05	3.24489
RAB2A	0.720853	0.114208
RAB2B	0.256932	-0.75251
RAB30	0.0612946	3.10126
RAB31	0.409218	0.364956
RAB32	0.0579837	-1.51044
RAB33A	0.00135869	5.92365
RAB33B	0.0187168	-2.15253
RAB34	0.00886773	0.611717
RAB35	0.895198	0.460285
RAB36	0.86785	-0.500611
RAB37	0.335863	-0.643073
RAB38	0.232661	0.493781
RAB39A	0.610085	1.02421
RAB39B	0.995334	0.229564
RAB3A	0.803079	0.120842
RAB3B	0.305416	1.5336
RAB3D	0.00207815	1.99771
RAB3GAP1	0.0117719	-0.927406
RAB3GAP2	0.138636	0.782536
RAB3IL1	0.105051	-2.6721
RAB3IP	0.394558	0.237476
RAB40A	0.0650077	-3.16318
RAB40B	0.893466	-0.0710293
RAB40C	0.0470722	0.760991
RAB41	0.0191394	-3.92027
RAB42	0.637289	-0.360415
RAB43	0.925698	-0.0345754
RAB44	0.00615734	5.3841
RAB4A	0.138802	0.472801
RAB4B	0.956984	0.210581
RAB5A	0.751652	0.176441
RAB5B	0.187301	0.673128
RAB5C	0.354842	0.538568
RAB6A	1.86532e-06	1.21442
RAB6B	0.0340843	-3.20436
RAB7A	0.860129	-0.00571769
RAB7B	0.305823	-2.23104
RAB8A	0.0236438	0.839599
RAB8B	0.475215	0.987192
RAB9A	0.716615	0.16307
RAB9B	0.504234	-2.30967
RABAC1	0.0149038	0.623836
RABEP1	0.461377	0.315496
RABEP2	0.0490627	1.05819
RABEPK	0.269875	0.387732
RABGAP1	0.798888	-0.133422
RABGAP1L	0.0129389	-0.927014
RABGEF1	0.850786	0.136408
RABGGTA	0.311753	-0.268005
RABGGTB	0.387589	0.33676
RABIF	0.898827	-0.00377224
RABL2A	0.788336	-0.593765
RABL2B	0.884476	-0.476756
RABL3	0.526639	0.341514
RABL6	0.187625	-0.394386
RAC1	0.0267532	0.443341
RAC2	0.0417783	2.15049
RACGAP1	0.981747	0.301456
RACK1	0.732372	-0.204252
RAD1	0.267643	-0.54521
RAD17	0.807977	0.0923143
RAD18	0.00170885	-2.37506
RAD21	0.823224	0.0677642
RAD23A	0.0600096	0.441455
RAD23B	0.184059	0.563505
RAD50	0.103128	-0.978469
RAD51	0.225294	1.58482
RAD51AP1	0.216082	-1.83434
RAD51AP2	0.543032	-1.05773
RAD51B	0.161043	1.09448
RAD51C	0.8587	0.00592428
RAD51D	0.889246	-0.0260609
RAD52	0.0696742	-2.52982
RAD54B	0.996378	0.46343
RAD54L	0.46781	-2.11664
RAD54L2	0.112795	-0.571197
RAD9A	0.0392796	-1.57652
RAD9B	0.0911214	-3.88208
RADIL	0.939517	-0.238047
RAE1	0.0120761	0.621257
RAET1E	0.0331908	1.82831
RAET1G	0.379038	0.557505
RAET1L	5.32691e-08	10.3012
RAF1	0.179203	-0.370931
RAG1	0.927592	-0.594553
RAI1	0.638589	-0.102691
RAI14	4.71577e-09	2.55071
RAI2	0.105156	-2.84794
RALA	0.416201	0.273042
RALB	0.908547	-0.113339
RALBP1	0.340166	-0.331806
RALGAPA1	0.267643	-0.665896
RALGAPA2	0.216082	0.786838
RALGAPB	0.439536	-0.285533
RALGDS	0.662378	-0.14941
RALGPS1	0.413326	-0.302563
RALGPS2	0.980046	0.0466127
RALY	0.782089	-0.139523
RAMP1	0.669119	0.227794
RAMP2	0.0749784	-3.24982
RAN	0.164725	0.208604
RANBP1	0.329647	0.35443
RANBP10	0.857748	0.0372555
RANBP17	0.110202	-1.81801
RANBP2	0.864249	-0.0865728
RANBP3	0.549843	-0.396293
RANBP3L	0.868891	0.338557
RANBP6	0.0689897	-1.22358
RANBP9	0.642405	-0.288
RANGAP1	0.629088	0.391659
RANGRF	0.199808	1.33824
RAP1A	0.00312224	1.19136
RAP1B	0.602218	0.146418
RAP1GAP	0.182114	1.68902
RAP1GAP2	0.449186	-1.8789
RAP1GDS1	0.909825	-0.259374
RAP2A	0.197825	-1.02398
RAP2B	0.636065	-0.19546
RAP2C	0.126237	1.02282
RAPGEF1	0.228783	-0.381285
RAPGEF2	0.137282	-1.39873
RAPGEF3	0.514047	1.12605
RAPGEF4	0.0808208	-4.05538
RAPGEF5	0.00317528	-2.87232
RAPGEF6	0.765543	-0.53717
RAPGEFL1	0.00709202	-1.76499
RAPH1	0.644637	-0.462804
RAPSN	0.610366	-1.57933
RARA	0.806803	-0.150048
RARB	0.912776	0.302791
RARG	0.0130595	-1.28169
RARRES1	0.0624098	-1.28954
RARRES2	0.311206	-1.43147
RARRES3	0.745367	-0.210485
RARS	0.116326	0.431655
RARS2	0.211652	0.366349
RASA1	0.273438	-0.603364
RASA2	0.678004	0.639003
RASA3	0.689743	0.821878
RASAL1	0.547313	-0.690282
RASAL2	0.0350535	1.04689
RASAL3	0.00568999	3.38735
RASD1	0.960452	-0.624264
RASD2	0.245297	1.67295
RASEF	0.559359	0.305856
RASGEF1A	1.49337e-06	-8.85832
RASGEF1B	0.193168	-0.681947
RASGRF1	0.498447	-1.81446
RASGRF2	0.856945	-0.415009
RASGRP1	0.264993	1.94893
RASGRP2	0.140273	3.01041
RASGRP3	0.281136	1.81413
RASGRP4	0.669679	-2.0644
RASIP1	0.00116366	2.32673
RASL10A	0.566911	-1.12766
RASL10B	0.383149	-1.4973
RASL11A	0.0889741	-2.6636
RASL11B	0.512086	-1.18051
RASL12	0.882669	-0.32647
RASSF1	0.0427991	0.878382
RASSF10	0.0920535	-2.59139
RASSF2	0.272564	1.69562
RASSF3	0.162011	-1.91418
RASSF4	0.107478	1.51106
RASSF5	0.0168155	1.39814
RASSF6	2.46243e-05	2.3481
RASSF7	0.508071	-0.18728
RASSF8	0.11803	-2.43591
RASSF9	0.0260143	1.26266
RAVER1	0.8878	0.286788
RAVER2	0.581816	0.668137
RB1	0.875603	0.0313781
RB1CC1	0.675374	0.159131
RBAK	0.843401	0.187622
RBBP4	0.40633	0.243204
RBBP5	0.488993	-0.320529
RBBP6	0.00187722	-1.27446
RBBP7	0.0599874	-0.493961
RBBP8	0.956484	-0.0268341
RBBP8NL	0.521124	1.5205
RBBP9	0.52468	0.43399
RBCK1	0.23551	-0.515977
RBFA	0.206515	-1.05194
RBFOX2	0.194272	-0.496347
RBKS	0.559117	0.247945
RBL1	0.109659	-2.41645
RBL2	0.391324	0.571574
RBM10	0.4646	0.494483
RBM11	0.0843375	-2.8574
RBM12	0.386175	0.533624
RBM12B	0.880483	0.0874962
RBM14	0.948084	0.173632
RBM14-RBM4	0.230538	-1.94791
RBM15	0.539713	-0.430294
RBM15B	0.633457	-0.0499579
RBM17	0.622157	-0.19473
RBM18	0.0157399	0.824881
RBM19	0.362743	-0.647769
RBM20	0.920315	-0.0810876
RBM22	0.341165	-0.257359
RBM23	0.700915	-0.169117
RBM24	0.160843	1.91794
RBM25	0.00134405	-1.06953
RBM26	0.335304	-0.424241
RBM27	0.344077	-0.837623
RBM28	0.132177	-0.752729
RBM3	0.833755	-0.158576
RBM33	0.605722	-0.401202
RBM34	0.856093	-0.533255
RBM38	0.480597	0.302976
RBM39	0.950381	0.00475294
RBM4	0.600995	-0.399581
RBM41	0.428563	0.55511
RBM42	0.160168	-0.288178
RBM43	0.914191	-0.116225
RBM44	0.364387	-1.89601
RBM45	0.609947	-0.582265
RBM47	0.278343	0.437175
RBM48	0.266609	0.865403
RBM4B	0.980494	-0.0564737
RBM5	0.0218085	-0.79329
RBM6	0.567353	-0.306521
RBM7	0.000106041	1.55617
RBM8A	0.857748	0.0671314
RBMS1	0.436804	0.392034
RBMS2	0.891306	0.353261
RBMS3	0.873755	-0.209452
RBMX	0.181913	0.381223
RBMX2	0.619208	-0.511924
RBMXL1	0.87274	-0.157682
RBP1	3.33737e-05	-2.64488
RBP2	0.0402962	-2.82626
RBP5	0.959983	-0.300317
RBP7	0.882405	-0.602242
RBPJ	0.782565	-0.157119
RBPMS	0.083431	-0.728077
RBPMS2	0.0137082	-3.28241
RBSN	0.043107	-1.10512
RBX1	0.324525	0.152551
RC3H1	0.0406501	-1.0137
RC3H2	0.730894	0.244215
RCAN1	0.629667	0.432612
RCAN2	0.453984	-2.38992
RCAN3	0.578921	-0.49645
RCBTB1	9.77034e-05	2.2192
RCBTB2	0.0283546	-1.13087
RCC1	0.717879	-0.253965
RCC1L	0.986519	0.0739277
RCC2	0.897084	0.204764
RCCD1	0.989375	-0.232131
RCE1	0.0164214	-0.970607
RCHY1	0.990516	-0.0852533
RCL1	0.845744	0.0967658
RCN1	0.903031	0.0411106
RCN2	0.0584454	-0.634771
RCN3	0.751371	-0.576364
RCOR1	0.417531	-0.765519
RCOR2	0.749623	-0.298938
RCOR3	0.666038	-0.329179
RCSD1	0.133046	3.03728
RDH10	0.0104207	-0.969244
RDH11	0.828313	0.0610926
RDH12	0.0254997	-3.42407
RDH13	0.255599	0.663388
RDH14	0.120657	0.445126
RDH16	0.420634	-1.77242
RDH5	0.154513	-1.97477
RDM1	0.586988	-1.26156
RDX	0.0608282	-0.559756
REC114	0.849129	-0.017719
REC8	0.700723	-0.49344
RECK	0.00389294	-4.8092
RECQL	0.997564	0.127929
RECQL4	0.00016071	-5.25316
RECQL5	0.663671	0.450815
REEP1	0.787809	-1.04649
REEP2	0.436123	1.33323
REEP3	0.101949	-0.548226
REEP4	0.971016	0.0557067
REEP5	0.435776	0.0960752
REEP6	0.012712	-1.47768
REG4	0.0625889	3.5099
REL	0.000353329	-2.05563
RELA	0.609565	-0.120735
RELB	0.522429	0.553887
RELL1	0.758218	0.35859
RELL2	0.0755059	-1.7475
RELN	0.0666468	-3.70728
RELT	0.852377	0.684187
REM1	0.141185	-4.36972
REM2	0.760429	-1.22536
REN	0.00015008	-7.60376
RENBP	0.331459	-1.78999
REP15	0.0422057	2.42655
REPIN1	0.133848	-0.493705
REPS1	0.225548	-0.522989
REPS2	0.0881559	-1.28425
RER1	0.760222	-0.0023222
RERE	0.000236407	-1.34275
RERG	0.405753	-1.02581
REST	0.587771	-0.253993
RET	0.775429	-2.03771
RETN	0.281796	1.96923
RETREG1	0.832809	-0.138982
RETREG2	1.2643e-05	-1.1368
RETREG3	0.480036	-0.119566
RETSAT	0.295512	-0.437302
REV1	0.623038	-0.203794
REV3L	0.340166	-0.619301
REXO1	0.834124	-0.394247
REXO2	2.88699e-05	0.914367
REXO4	0.352398	0.72772
RFC1	0.767486	0.27331
RFC2	0.342727	0.273803
RFC3	0.281152	-1.07071
RFC4	0.530097	0.372984
RFC5	0.133438	-0.81126
RFESD	0.387523	-1.22751
RFFL	0.520394	0.677734
RFK	0.86785	-0.0248946
RFLNA	0.170592	-2.18568
RFLNB	1.98556e-09	8.87358
RFNG	0.970922	0.140802
RFT1	0.000217937	-1.4325
RFTN1	0.433973	0.718192
RFTN2	0.844976	0.522977
RFWD2	0.662298	0.116693
RFWD3	0.666673	-0.139083
RFX1	0.0490898	-2.16398
RFX2	0.967321	-0.131157
RFX3	0.640268	-0.828016
RFX5	0.231854	1.07103
RFX7	0.00298704	-2.01479
RFX8	0.674508	-1.14034
RFXANK	0.993394	-0.0925665
RFXAP	0.00258593	-1.56339
RGCC	0.445667	0.335395
RGL1	0.0346465	1.31374
RGL2	0.00884636	-1.08175
RGL3	0.941201	-0.575045
RGL4	0.0666086	2.97629
RGMA	0.936577	-0.375505
RGMB	0.530195	-0.343829
RGN	0.228317	-3.22682
RGP1	0.959329	0.0678663
RGPD8	0.93132	0.266544
RGS1	1.56707e-10	7.08843
RGS10	0.0565845	1.37037
RGS12	0.571967	0.209921
RGS13	1.00687e-14	14.6311
RGS14	0.203817	-1.0329
RGS16	0.0108818	4.67369
RGS17	0.108344	-2.64843
RGS18	0.378215	1.62207
RGS19	0.0441912	1.80604
RGS2	0.0839219	-3.08691
RGS20	0.485195	1.67288
RGS22	0.0333758	2.85883
RGS3	0.0502679	-0.871213
RGS4	0.0945045	2.96113
RGS5	0.104987	-2.31234
RGS7BP	0.000578502	2.81057
RGS9	0.0812302	2.9323
RGS9BP	0.845344	-0.773278
RHBDD1	0.320124	-0.447638
RHBDD2	0.016688	-0.684754
RHBDD3	0.601967	-0.339487
RHBDF1	0.732122	-0.134194
RHBDF2	0.814824	-0.0210962
RHBDL1	0.784234	0.60379
RHBDL2	0.334545	-0.626547
RHBDL3	0.636065	-1.39304
RHBG	0.270722	-1.99957
RHCE	0.634135	0.5309
RHCG	0.330632	-2.6137
RHD	0.737159	0.842987
RHEB	0.309453	0.191402
RHEBL1	0.940486	-0.623787
RHNO1	0.59657	0.171438
RHOA	0.634135	0.0715808
RHOB	0.493518	0.676059
RHOBTB1	0.72425	-0.629635
RHOBTB2	0.765712	0.65889
RHOBTB3	1.05209e-07	-3.24722
RHOC	7.37214e-08	1.15119
RHOD	0.000582525	1.62485
RHOF	0.0925829	2.55628
RHOG	0.998313	0.0548594
RHOH	3.44263e-09	6.28147
RHOQ	0.59542	-0.334483
RHOT1	0.123814	0.779544
RHOT2	0.0795237	-0.46679
RHOU	0.0214532	-1.67141
RHOV	0.0215582	-1.0251
RHPN1	0.9337	0.103936
RHPN2	0.517377	0.339793
RIBC1	0.820281	-0.112544
RIBC2	0.569932	0.161369
RIC1	0.987695	0.058179
RIC3	0.776409	-0.342774
RIC8A	0.416994	-0.141984
RIC8B	0.498596	-0.708109
RICTOR	0.0936191	-1.08018
RIDA	0.108647	0.720068
RIF1	0.712869	-0.228002
RIIAD1	0.302201	0.828722
RILP	0.333147	-0.482282
RILPL1	0.106865	1.24845
RILPL2	0.959577	-0.0984585
RIMBP2	0.220931	-2.62384
RIMKLA	0.000444536	5.46424
RIMKLB	0.983721	-0.178991
RIMS1	0.0405299	-1.41293
RIMS2	0.510072	2.03465
RIMS3	0.514206	1.8146
RIN1	0.410525	-0.870465
RIN2	0.00128799	-1.73253
RIN3	0.0784765	1.5808
RING1	0.834124	-0.196899
RINL	0.921233	-0.134814
RINT1	0.871053	-0.0316668
RIOK1	0.985615	0.1122
RIOK2	0.805389	0.156412
RIOK3	0.256932	-0.363692
RIOX1	0.175483	-0.80375
RIOX2	0.0309394	0.755033
RIPK1	0.864249	-0.000749339
RIPK2	1.62196e-05	3.15661
RIPK3	0.792835	-0.194421
RIPK4	0.96719	0.206694
RIPOR1	0.274077	-0.637496
RIPOR2	0.108924	-2.02292
RIPOR3	0.0178313	-4.41307
RIPPLY3	0.480398	-1.45875
RIT1	0.72187	0.12574
RITA1	0.781274	-0.329905
RLF	0.527938	-0.45797
RLIM	0.487016	-0.408145
RLN1	0.736615	-0.986043
RLN2	0.20983	2.23349
RMDN1	0.106849	0.534726
RMDN2	0.513249	-0.46582
RMDN3	0.176118	-0.367733
RMI1	0.912932	-0.0860511
RMI2	0.560554	-0.370528
RMND1	0.268612	0.86672
RMND5A	0.984416	0.090899
RMND5B	0.68607	-0.125566
RNASE1	0.885372	0.0270687
RNASE2	3.26727e-16	16.9403
RNASE3	1.26807e-14	12.0851
RNASE4	0.857291	-0.705408
RNASE6	0.0200403	-2.0255
RNASE7	0.285668	-2.2451
RNASEH1	0.328391	-0.448307
RNASEH2A	0.188013	-0.897672
RNASEH2B	0.439667	0.247212
RNASEH2C	0.149036	0.652017
RNASEK	0.690595	-0.402555
RNASEL	0.972187	0.14034
RNASET2	0.011244	-1.03255
RND1	2.87295e-06	-6.13588
RND2	0.391123	-1.70347
RND3	0.663671	0.211537
RNF10	0.447173	0.286485
RNF103	0.00401078	1.1658
RNF103-CHMP3	0.838709	0.30941
RNF11	0.890437	0.102207
RNF111	0.550826	0.384897
RNF113A	0.798849	0.0352532
RNF114	0.872721	-0.0408663
RNF115	0.45057	-0.345985
RNF121	0.991067	0.0809599
RNF122	0.548291	1.28517
RNF123	0.732946	0.0396721
RNF125	0.551453	0.865598
RNF126	0.961134	0.024988
RNF128	0.0231497	-3.21887
RNF13	0.496696	-0.356194
RNF130	0.439935	0.178371
RNF133	0.434555	-1.68462
RNF135	0.0859918	-0.952368
RNF138	0.696948	0.150788
RNF139	0.763051	-0.371791
RNF14	0.013927	0.889087
RNF141	0.21141	-0.352741
RNF144A	0.806217	-0.473436
RNF144B	0.0957149	1.09873
RNF145	0.207687	-0.428931
RNF146	0.0411062	-0.932908
RNF148	0.526625	1.30101
RNF149	0.00193849	-1.66005
RNF150	1.19901e-05	-7.51333
RNF152	0.000932544	-2.25654
RNF157	0.0771005	-3.04887
RNF165	0.237684	-1.98011
RNF166	0.671812	-0.263373
RNF167	0.253412	-0.530482
RNF168	0.674446	0.232377
RNF169	0.641117	-0.317992
RNF17	0.401136	1.87661
RNF170	0.384726	0.244975
RNF175	0.000504836	-6.82358
RNF180	0.390818	0.985989
RNF181	0.0215362	0.666603
RNF182	0.841048	-0.55233
RNF183	0.766789	0.27539
RNF185	0.575346	0.389293
RNF187	0.529245	-0.119037
RNF19A	0.0356517	-1.02302
RNF19B	0.0227897	1.58031
RNF2	0.433232	-0.699233
RNF20	0.116207	-0.515213
RNF207	0.163198	-1.3787
RNF208	0.910764	0.638496
RNF212	0.188526	1.66974
RNF212B	0.698448	-0.849126
RNF213	0.00503907	-2.11844
RNF214	0.997065	0.0682708
RNF215	0.00224055	-3.08289
RNF216	0.0919017	0.87277
RNF217	0.00126655	-1.99229
RNF219	0.503531	0.487088
RNF220	0.0374132	-0.599906
RNF222	0.807517	-0.450296
RNF223	0.702416	1.11004
RNF224	0.696637	0.809731
RNF225	0.862394	-0.43501
RNF24	0.10162	-1.04472
RNF25	0.0114864	-1.1113
RNF26	0.00798775	-0.89185
RNF31	0.330666	-0.412524
RNF32	0.875537	0.0064849
RNF34	0.295704	0.365824
RNF38	0.307559	-0.446752
RNF39	0.279017	0.928835
RNF4	0.510138	0.272269
RNF40	0.921704	0.365002
RNF41	0.919714	0.0132562
RNF43	0.242745	1.11085
RNF44	0.00751913	-1.8397
RNF5	0.992159	-0.077163
RNF6	0.909198	-0.0885805
RNF7	0.471915	0.0406504
RNF8	0.740087	0.138483
RNFT1	0.00875766	1.52405
RNFT2	0.00301236	-3.2629
RNGTT	0.87248	0.481588
RNH1	0.681438	0.0969397
RNLS	0.00104153	1.63926
RNMT	0.415963	-0.538443
RNPC3	0.0349428	-1.35032
RNPEP	0.074229	0.754449
RNPEPL1	0.350773	0.626584
RNPS1	0.917227	0.0872385
ROBO1	0.204006	-0.800155
ROBO2	0.182447	-2.43573
ROBO3	0.88205	0.050211
ROCK1	0.0601781	0.813929
ROCK2	0.0740889	-0.810148
ROGDI	0.0162591	1.02567
ROM1	0.712125	0.37374
ROMO1	0.811699	-0.0992866
ROPN1	0.821415	-0.473441
ROPN1B	0.340284	0.960118
ROPN1L	0.544344	0.261146
ROR1	0.545479	1.82374
ROR2	0.90574	-0.807145
RORA	0.604679	-0.335447
RORB	0.0735253	-3.43569
RORC	0.264259	-0.868954
RP1	0.476572	0.778157
RP1L1	0.0300912	-4.5777
RP2	0.718569	0.227925
RP9	0.166394	-0.953782
RPA1	0.00175075	-0.98181
RPA2	0.921769	-0.0875093
RPA3	0.358779	0.240786
RPA4	0.950086	-0.107044
RPAIN	0.599321	-0.47104
RPAP1	0.797594	-0.0456471
RPAP2	0.85091	-0.289785
RPAP3	0.857444	-0.199599
RPE	0.934977	-0.0832791
RPE65	0.389851	1.92431
RPF1	0.787275	-0.215212
RPF2	0.174181	0.503433
RPGR	0.975298	-0.150959
RPGRIP1	0.0973035	-4.36212
RPGRIP1L	0.983551	-0.155042
RPH3AL	0.349247	-0.997237
RPIA	0.535559	-0.367579
RPL10	0.90275	-0.00523535
RPL10A	0.747827	-0.249903
RPL11	0.823089	-0.171866
RPL12	0.985661	-0.111885
RPL13	0.890437	-0.047677
RPL13A	0.899847	-0.0580519
RPL14	0.823089	-0.222417
RPL15	0.532334	-0.263532
RPL17	0.061249	0.812779
RPL18	0.824327	-0.0186308
RPL18A	0.852733	-0.0434364
RPL19	0.543032	-0.237742
RPL21	0.904264	-0.319315
RPL22	0.89198	-0.00439802
RPL22L1	0.00553007	1.60927
RPL23	0.832809	-0.0532938
RPL23A	0.282115	0.512899
RPL24	0.892935	-0.160564
RPL26	0.734473	0.0782451
RPL26L1	0.902041	-0.0192625
RPL27	0.769491	-0.0495051
RPL27A	0.427495	0.146921
RPL28	0.885603	-0.148047
RPL29	0.828012	-0.22747
RPL3	0.979341	-0.112106
RPL30	0.427743	-0.397078
RPL31	0.967914	-0.124288
RPL32	0.914191	-0.161313
RPL34	0.947846	-0.15203
RPL35	0.967456	-0.19872
RPL35A	0.775789	-0.0108042
RPL36	0.446405	0.146929
RPL36A	0.0309394	-4.07587
RPL36AL	0.0602079	0.324881
RPL37	0.242155	-0.492312
RPL37A	0.90419	-0.175641
RPL38	0.848775	-0.0865862
RPL39	0.43133	0.251419
RPL39L	0.136853	-1.37105
RPL3L	0.866939	-0.00171004
RPL4	0.85379	-0.0379789
RPL41	0.183643	0.298926
RPL5	0.593924	-0.265185
RPL6	0.469795	-0.441757
RPL7	0.0191394	-1.46907
RPL7A	0.463977	0.119848
RPL7L1	0.954899	-0.099472
RPL8	0.201316	0.206044
RPL9	0.403492	-1.27176
RPLP0	0.809609	-0.0422631
RPLP1	0.225078	-0.468452
RPLP2	0.816339	-0.179928
RPN1	0.626818	0.064148
RPN2	0.839762	-0.0705679
RPP14	0.326021	-0.770924
RPP21	0.122043	-1.64915
RPP25	0.027132	1.2852
RPP25L	0.620084	0.141015
RPP30	0.38402	-0.55874
RPP38	0.923254	-0.0845364
RPP40	0.826677	-0.41957
RPRD1A	0.749335	-0.117956
RPRD1B	0.898821	-0.0298336
RPRD2	0.193944	-0.477174
RPRM	4.95381e-15	-7.36652
RPRML	0.146418	-3.07218
RPS10	0.414439	-1.40439
RPS11	0.877266	-0.0450508
RPS12	0.657713	-0.231514
RPS13	0.744519	-0.210138
RPS14	0.833309	-0.206481
RPS15	0.882542	-0.153139
RPS15A	0.872024	-0.285908
RPS16	0.897168	-0.154171
RPS17	0.610967	-0.36662
RPS18	0.693684	-0.297712
RPS19	0.708146	-0.193319
RPS19BP1	0.0485424	0.540245
RPS2	0.570183	-0.257469
RPS20	0.242373	-0.467221
RPS21	0.907349	-0.0850041
RPS23	0.947846	-0.112539
RPS24	0.178294	0.32813
RPS25	0.331713	-0.418153
RPS26	0.807979	-0.251722
RPS27	0.68357	-0.241198
RPS27A	0.834893	-0.176696
RPS27L	0.792156	0.0175208
RPS28	0.918911	-0.000766395
RPS29	0.9971	-0.156178
RPS3	0.616052	0.052154
RPS3A	0.944009	-0.0225966
RPS4X	0.00515956	-0.295138
RPS5	0.853221	-0.234751
RPS6	0.79281	-0.0374642
RPS6KA1	0.403249	0.400347
RPS6KA2	0.3767	-0.320215
RPS6KA3	0.0764943	-0.742521
RPS6KA4	0.422518	0.964045
RPS6KA5	3.12749e-07	-2.87971
RPS6KA6	0.170231	-2.48341
RPS6KB1	0.38857	0.373677
RPS6KB2	0.00269536	0.82977
RPS6KC1	0.0954979	1.30031
RPS6KL1	6.39536e-05	-5.17998
RPS7	0.662259	-0.0380791
RPS8	0.976929	-0.147791
RPS9	0.839779	-0.0688139
RPSA	0.229378	0.239236
RPTN	0.174986	-4.71207
RPTOR	0.000978286	-2.34862
RPUSD1	0.229333	-0.596517
RPUSD2	0.700945	-0.438724
RPUSD3	0.809282	0.0980451
RPUSD4	0.774962	0.154572
RRAD	0.949931	-0.312935
RRAGA	0.11203	0.440103
RRAGB	0.137019	-1.22496
RRAGC	0.405289	-0.908532
RRAGD	0.000105292	1.65462
RRAS	6.72964e-11	3.65833
RRAS2	0.810393	0.0728651
RRBP1	0.743663	0.253231
RREB1	0.225907	-0.554203
RRH	0.204942	-2.42607
RRM1	0.47104	-0.336588
RRM2	0.797491	0.608049
RRM2B	0.484135	0.572421
RRN3	0.802666	0.154452
RRNAD1	0.825908	-0.330309
RRP1	0.0336734	-0.735477
RRP12	0.00306271	-1.66074
RRP15	0.184777	-0.798071
RRP1B	0.263544	-0.418104
RRP36	0.463389	0.26223
RRP7A	0.0285707	0.896363
RRP8	0.381127	0.232662
RRP9	0.865634	-0.0620487
RRS1	0.830551	-0.191175
RSAD1	0.659017	-0.217506
RSAD2	0.487536	-1.38889
RSBN1	0.152772	-0.647786
RSBN1L	0.000118613	-1.49901
RSF1	0.145074	-0.620336
RSG1	0.828057	-0.570002
RSL1D1	0.366648	0.19806
RSL24D1	0.185086	0.469246
RSPH1	0.382053	0.547901
RSPH10B	0.992119	-0.089006
RSPH10B2	0.921773	-0.0379102
RSPH14	0.686679	0.0966188
RSPH3	0.908082	-0.0730731
RSPH4A	0.47342	0.547553
RSPH9	0.587512	0.286768
RSPRY1	0.93435	-0.155726
RSRC1	0.367345	-0.50072
RSRC2	0.923786	-0.179874
RSRP1	0.702367	-0.226249
RSU1	0.504831	0.178798
RTCA	0.00012761	1.40663
RTCB	1.04462e-05	0.854125
RTEL1	0.883483	-0.206093
RTEL1-TNFRSF6B	0.108318	-2.05392
RTF1	0.0214708	-0.797315
RTFDC1	0.13523	0.316199
RTKN	2.56019e-09	4.29024
RTKN2	0.000112297	4.35656
RTL10	0.548239	-0.275877
RTL5	0.378724	-2.12949
RTL6	0.0935361	-0.682786
RTL8A	0.793262	-0.168156
RTL8B	0.911262	0.0316956
RTL8C	0.0015333	1.45108
RTN1	0.0552398	-3.89328
RTN2	0.934977	-0.189383
RTN3	0.0936059	-0.343021
RTN4	0.247325	-0.549584
RTN4IP1	0.729326	-0.587364
RTN4R	0.000228477	4.98775
RTN4RL1	0.00596119	-4.96896
RTN4RL2	0.0106462	-3.09532
RTP4	0.601465	0.192847
RTTN	0.0542709	-2.38661
RUBCN	0.583348	-0.106788
RUBCNL	0.00466017	-6.91811
RUFY1	0.478752	0.333451
RUFY2	0.686381	-0.33617
RUFY3	0.00126655	1.51203
RUFY4	0.905125	-0.132781
RUNDC1	0.127919	-0.576386
RUNDC3A	0.12398	-3.2104
RUNDC3B	0.00707834	-5.8999
RUNX1	0.500338	-0.395783
RUNX2	0.0405299	1.46687
RUNX3	1.53153e-06	4.55985
RUSC1	7.13419e-10	2.34734
RUSC2	0.50173	-0.429658
RUVBL1	0.867043	-0.0925991
RUVBL2	0.866939	-0.0412872
RWDD1	0.0415924	0.572025
RWDD2A	0.550826	-0.62396
RWDD2B	0.785613	-0.324301
RWDD3	0.865443	-0.334646
RWDD4	0.602318	0.205454
RXFP4	0.00971497	-3.96688
RXRA	4.81238e-08	-2.06985
RXRB	0.560419	-0.257201
RYBP	0.150376	0.543158
RYK	0.947589	0.0341424
RYR1	0.0563846	-1.41427
RYR2	0.181026	-2.77862
RYR3	0.36966	-2.58091
S100A1	0.658313	-1.10984
S100A10	0.271769	0.306808
S100A11	0.271972	-0.416323
S100A12	0.00335875	-6.53371
S100A13	0.29823	0.233957
S100A14	0.397602	0.262603
S100A16	0.03632	0.648643
S100A2	0.071107	1.21656
S100A3	0.0478744	-3.66149
S100A4	0.0319778	-1.01455
S100A5	0.000105837	-6.24194
S100A6	0.226664	-0.501661
S100A7	0.0002807	-8.83592
S100A7A	0.00924883	-4.70892
S100A8	0.000555226	-3.53651
S100A9	2.00715e-06	-3.0714
S100B	0.0846441	3.97055
S100P	0.997837	-0.110936
S100PBP	0.498596	-0.616733
S100Z	0.289034	1.31598
S1PR1	1.89638e-17	15.4259
S1PR2	0.884708	-0.321418
S1PR3	0.106639	3.8451
S1PR4	0.726702	0.56277
S1PR5	0.188264	-2.21536
SAA1	0.0478885	-1.91743
SAA2	0.0110951	-2.96141
SAA4	0.236737	-2.5093
SAAL1	0.107786	-1.14718
SAC3D1	0.752215	0.327826
SACM1L	0.159089	0.864919
SACS	0.263889	-1.73913
SAE1	0.0883711	0.456083
SAFB	0.555198	-0.0632127
SAFB2	0.405992	-0.39064
SAG	0.924963	0.146505
SALL2	0.0953779	-3.48729
SALL4	0.943113	-0.444306
SAMD1	0.294582	-0.658682
SAMD10	0.37203	-0.37399
SAMD11	0.857748	-0.188274
SAMD12	0.354808	-0.662367
SAMD13	0.0431944	3.32949
SAMD15	0.749472	0.0560238
SAMD3	1.131e-10	11.542
SAMD4A	0.57098	0.740235
SAMD4B	0.275529	-0.210527
SAMD5	0.226366	-1.88984
SAMD8	0.717759	0.188402
SAMD9	0.639533	-0.361821
SAMD9L	0.444355	-0.68742
SAMHD1	0.127189	-0.756258
SAMM50	0.087467	-0.577107
SAMSN1	3.02907e-07	6.54693
SAP130	0.234624	-0.547282
SAP18	0.753097	0.025843
SAP30	0.0153184	1.1346
SAP30BP	0.673975	-0.148564
SAP30L	0.581279	-0.352283
SAPCD1	0.158781	-2.32842
SAPCD2	0.184795	1.96329
SAR1A	0.040029	0.887352
SAR1B	0.0976026	0.354898
SARAF	0.607007	0.0754869
SARDH	0.470108	-1.84029
SARM1	0.0106462	-1.81249
SARNP	0.647707	-1.23951
SARS	0.455146	0.171194
SARS2	0.1136	-2.1955
SART1	0.708378	-0.00890272
SART3	0.167415	-0.602906
SASH1	0.545479	-0.314822
SASH3	5.52646e-06	4.36825
SASS6	0.900232	-0.31733
SAT1	0.0102771	-0.957737
SAT2	0.178769	0.411578
SATB1	0.506311	-0.362752
SATB2	0.151783	-2.72147
SAV1	0.112212	0.596864
SAXO1	0.746152	-0.924696
SAXO2	0.970922	-0.17991
SAYSD1	0.256943	0.482504
SBDS	0.000953293	0.863762
SBF1	0.0103935	-0.593731
SBF2	0.0226697	-1.12871
SBK1	0.820587	0.853675
SBNO1	0.428196	-0.298821
SBNO2	0.0224859	-1.97287
SBSN	0.0213812	-7.21788
SBSPON	0.429627	-1.77476
SC5D	0.12398	0.684597
SCAF1	0.162527	-1.0856
SCAF11	0.897168	-0.00146481
SCAF4	0.0333708	-0.677615
SCAF8	0.58068	-0.238871
SCAI	0.660951	0.66132
SCAMP1	0.0356517	0.785585
SCAMP2	0.83855	-0.0210691
SCAMP3	0.9152	0.0774284
SCAMP4	0.83483	-0.0273727
SCAMP5	0.83431	0.627766
SCAND1	0.534205	0.075754
SCAP	0.0173012	-0.636493
SCAPER	0.0964811	-1.19982
SCARA3	0.00403569	-2.31311
SCARB1	0.0420388	-1.16716
SCARB2	0.193168	-0.376235
SCARF1	0.0100691	-4.43552
SCARF2	0.714829	-1.10204
SCCPDH	0.0048019	0.95334
SCD	0.148947	-1.06375
SCD5	0.0293197	-1.36316
SCEL	0.144351	1.93483
SCFD1	0.00786893	0.564944
SCFD2	0.619468	0.394525
SCG2	0.901988	0.0206712
SCG3	0.262453	2.33773
SCG5	0.564476	-1.68333
SCGB1A1	0.00621089	-2.44177
SCGB2A1	0.916914	-0.315406
SCGB2B2	0.0363509	-3.63778
SCGB3A1	1.48279e-13	-8.05318
SCHIP1	0.714622	0.611437
SCIMP	0.0504609	3.34777
SCIN	0.000289111	1.80225
SCLT1	0.037042	-1.8777
SCLY	0.939675	-0.513256
SCMH1	0.777997	0.215838
SCML1	0.142606	-2.06152
SCML2	0.195517	-2.93299
SCML4	0.0205201	-3.75887
SCN11A	0.218085	-2.29592
SCN1B	0.00301236	-5.81299
SCN2B	0.756214	-0.258833
SCN3B	0.771542	1.09355
SCN4B	0.710045	-0.81123
SCN5A	0.065991	-3.3631
SCN8A	0.911034	-0.143394
SCN9A	0.696253	-0.85871
SCNM1	0.493518	0.211916
SCNN1A	0.00194264	-0.975213
SCNN1B	0.00623854	-1.54944
SCNN1D	0.0839219	-3.18125
SCNN1G	0.229393	-2.03467
SCO1	0.815543	0.0669654
SCO2	0.876567	-0.477156
SCOC	0.741493	0.120552
SCP2	0.593132	0.168042
SCPEP1	0.296885	-0.785964
SCRG1	0.405163	-1.49316
SCRIB	0.12398	-0.88931
SCRN1	0.961158	0.301937
SCRN2	0.115798	-0.774478
SCRN3	0.108647	-0.983584
SCUBE1	0.96544	-0.293451
SCUBE2	0.795514	0.0865063
SCUBE3	0.481859	1.87818
SCX	0.269067	-1.34553
SCYL1	0.130913	0.491278
SCYL2	0.016024	1.37862
SCYL3	0.690702	0.28336
SDAD1	0.565462	0.179951
SDC1	0.551019	-0.216677
SDC2	1.49545e-12	5.77001
SDC3	2.8331e-11	-8.09235
SDC4	0.0080534	-0.80394
SDCBP	0.994628	-0.0823727
SDCBP2	0.90574	0.00548646
SDCCAG3	0.926527	-0.135815
SDCCAG8	0.073763	0.673035
SDE2	0.602988	0.420383
SDF2	0.34403	0.168719
SDF2L1	0.00126942	1.12443
SDF4	0.000199813	0.684891
SDHA	0.013523	-0.644911
SDHAF1	0.0047499	1.08206
SDHAF2	0.934386	-0.0862676
SDHAF3	0.903948	-0.11653
SDHAF4	0.39373	0.288328
SDHB	0.877246	-0.133684
SDHC	0.158603	0.218017
SDHD	0.452676	0.317328
SDK1	0.453984	-0.270209
SDK2	0.0392884	-4.31713
SDR16C5	0.0692301	0.683881
SDR39U1	0.0945222	-0.943918
SDR42E1	0.870838	-0.118426
SDR42E2	0.291566	-1.93334
SDR9C7	0.00265103	-3.76465
SDS	0.057706	-2.99271
SDSL	0.201133	0.946685
SEC11A	0.00141734	0.645845
SEC11C	0.00168235	0.916061
SEC13	0.00017499	0.707068
SEC14L1	1.09816e-05	2.20183
SEC14L2	0.192849	1.38738
SEC14L3	0.024587	-5.03184
SEC14L4	0.868443	-0.92164
SEC14L5	0.782157	0.312172
SEC14L6	0.607833	1.06046
SEC16A	0.657713	0.426257
SEC16B	0.510262	-0.744375
SEC22A	0.0011243	1.38029
SEC22B	0.00488863	0.861536
SEC22C	0.362779	-0.470462
SEC23A	0.6676	0.37616
SEC23B	8.4724e-07	1.3527
SEC23IP	0.00147798	1.15682
SEC24A	0.838051	0.490997
SEC24B	0.502673	-0.210885
SEC24C	0.303178	0.847424
SEC24D	0.0121115	1.21694
SEC31A	0.00149538	0.917314
SEC31B	0.00560632	-3.61998
SEC61A1	0.000100363	1.26684
SEC61A2	0.901388	-0.115173
SEC61B	0.0334418	0.417965
SEC61G	0.00425926	0.72508
SEC62	0.00247095	0.836326
SEC63	0.0108347	-0.876523
SECISBP2	0.0164209	0.733651
SECISBP2L	0.28615	-0.651784
SECTM1	0.28586	1.17805
SEH1L	0.629762	0.292499
SEL1L	0.272987	-0.356006
SEL1L3	0.947589	0.175515
SELE	0.162955	-2.6854
SELENBP1	0.0543552	-0.586366
SELENOH	0.901566	-0.0618324
SELENOI	0.0569831	-1.22628
SELENON	0.00206476	-1.26047
SELENOP	0.662128	-0.260026
SELENOS	0.000357171	0.867557
SELENOW	0.126167	0.414343
SELL	0.00777043	-3.77554
SELP	0.0938026	-4.07359
SELPLG	0.865047	-0.202146
SEM1	0.557201	0.0378722
SEMA3A	0.00135458	-1.85356
SEMA3B	0.085579	2.84425
SEMA3C	0.196305	-0.547679
SEMA3D	0.269304	-2.19118
SEMA3E	4.9497e-06	-6.70768
SEMA3F	0.478688	0.809861
SEMA4A	0.48846	0.599202
SEMA4B	0.740715	0.0189898
SEMA4C	0.600428	-0.254345
SEMA4D	0.0620249	-1.04022
SEMA4F	0.186912	2.92474
SEMA4G	0.840942	-0.178456
SEMA5A	0.243429	-1.19647
SEMA6A	0.0948417	2.17777
SEMA6B	0.260328	1.87034
SEMA6C	0.503074	-1.39275
SEMA6D	0.921773	-0.641755
SEMA7A	5.0294e-11	12.0128
SEMG1	0.961899	-0.474237
SEMG2	0.0842494	-3.67552
SENP1	0.873561	0.127366
SENP2	0.457495	-0.275913
SENP3	0.640481	-0.525016
SENP5	0.881188	-0.0157679
SENP6	0.914191	0.024886
SENP7	0.411072	0.748658
SENP8	0.954899	-0.0841142
SEPHS1	0.0527183	-0.647848
SEPHS2	0.764844	0.0747582
SEPSECS	0.588809	-0.717215
SERAC1	0.442057	0.454899
SERBP1	6.99026e-05	0.782112
SERF1B	0.993394	-0.222766
SERF2	0.606783	0.0227206
SERGEF	0.895431	-0.0523944
SERHL2	0.132555	2.45183
SERINC1	0.645274	0.246769
SERINC2	0.957819	0.201022
SERINC3	0.174104	-0.27009
SERINC5	1.61863e-05	2.73217
SERP1	2.76247e-07	1.32407
SERP2	0.341653	1.54711
SERPINA1	0.990784	-0.228871
SERPINA11	0.000442234	5.85335
SERPINA3	0.0360957	-3.06772
SERPINA6	0.973579	-0.519977
SERPINB1	0.489952	0.283882
SERPINB10	1.0174e-09	7.45209
SERPINB11	0.689449	0.795049
SERPINB12	0.31351	-1.49735
SERPINB13	3.72495e-09	5.60073
SERPINB2	3.90533e-10	5.57939
SERPINB3	0.00493509	1.39389
SERPINB4	1.43175e-06	3.95753
SERPINB5	0.375795	0.641483
SERPINB6	1.71925e-09	1.75924
SERPINB7	0.0964173	2.55223
SERPINB8	0.0504609	1.03702
SERPINB9	0.0224056	3.14815
SERPINC1	0.749706	0.483897
SERPIND1	0.00521828	-5.73049
SERPINE1	0.665921	-1.35486
SERPINE2	0.633188	0.76976
SERPINF1	1.38429e-11	4.11455
SERPINF2	8.71476e-07	4.42764
SERPING1	0.350616	-0.744612
SERPINH1	0.481937	0.603597
SERPINI1	0.265943	1.43343
SERPINI2	0.984624	-0.364176
SERTAD1	0.296799	0.475383
SERTAD2	0.253655	-0.553203
SERTAD3	0.932893	0.0244041
SERTAD4	0.102524	1.04934
SERTM1	0.624571	-1.29398
SESN1	0.944009	-0.279883
SESN2	0.321225	-0.615786
SESN3	0.800876	-0.222463
SESTD1	0.665607	-0.249422
SET	0.116297	-0.419651
SETBP1	0.886803	-0.250288
SETD1A	0.0387233	-1.48089
SETD1B	0.00919554	-1.66961
SETD2	0.684812	-0.236815
SETD3	0.522637	0.134886
SETD4	0.847732	-0.32735
SETD5	0.0590503	-0.639426
SETD6	0.000545045	-2.19411
SETD7	0.155977	0.859026
SETD9	0.921968	-0.320546
SETDB1	0.0809045	-0.894158
SETDB2	0.838683	0.257607
SETMAR	0.561602	0.293164
SETX	0.10333	-0.602329
SEZ6	0.0342894	-3.96413
SEZ6L	0.0137788	-3.68514
SEZ6L2	0.379038	-0.577232
SF1	0.0558926	-0.50055
SF3A1	0.0171618	-0.645798
SF3A2	0.174771	-0.553865
SF3A3	0.595487	0.143714
SF3B1	0.359681	-0.201822
SF3B2	0.313699	-0.235507
SF3B3	0.61584	-0.0684587
SF3B4	0.141285	-0.377124
SF3B5	0.00711515	0.552785
SF3B6	0.675251	0.0238221
SFI1	0.0154665	-1.70464
SFMBT1	0.00839812	-1.44174
SFMBT2	0.517924	-0.919746
SFN	0.00201866	1.99734
SFPQ	0.0165971	-0.505144
SFR1	0.245583	-1.42041
SFRP1	4.42533e-09	10.5603
SFRP2	0.0067476	-4.71847
SFSWAP	0.000119198	-1.90016
SFT2D1	5.59239e-08	1.28963
SFT2D2	0.00083421	-0.913534
SFTA2	0.283324	-1.76794
SFTPA2	0.0977065	-2.55951
SFTPB	0.59488	-2.59768
SFTPD	0.277247	-2.75784
SFXN1	0.00293556	1.21899
SFXN2	0.19028	-1.15451
SFXN3	0.434733	0.655773
SFXN4	0.720759	-0.247648
SFXN5	0.896527	0.442416
SGCB	0.00589265	-1.76822
SGCD	0.136899	-2.04594
SGCE	0.553886	-1.30595
SGF29	0.71943	0.0648298
SGK1	0.11419	0.741421
SGK2	0.0316219	-2.96886
SGK3	0.944521	-0.122634
SGMS1	0.0219046	0.950364
SGMS2	0.00394445	1.42501
SGO1	0.952223	-0.315957
SGO2	0.00592209	-3.14623
SGPL1	0.794103	0.342532
SGPP1	0.0202514	4.32848
SGPP2	0.945482	0.110525
SGSH	0.956694	0.171185
SGSM1	0.970147	0.304299
SGSM2	0.000485218	-1.48462
SGSM3	0.0115035	-1.40275
SGTA	0.754041	0.182869
SGTB	0.0535602	-3.17555
SH2B1	0.530444	-0.628893
SH2B2	0.487699	-1.51294
SH2B3	0.764943	0.70351
SH2D1A	0.664973	-1.24816
SH2D1B	5.47658e-08	8.51947
SH2D2A	0.555002	1.69608
SH2D3A	0.157317	-0.593327
SH2D3C	0.863882	0.476754
SH2D4A	0.0644723	-0.659064
SH2D4B	0.690299	-0.636493
SH2D6	0.0301849	2.98603
SH2D7	0.0356517	2.73954
SH3BGR	0.897168	-0.180194
SH3BGRL	0.271019	-0.472863
SH3BGRL2	0.111932	-0.695622
SH3BGRL3	0.0205514	0.674836
SH3BP1	0.655806	0.979519
SH3BP2	0.0866785	-1.33486
SH3BP4	0.847931	0.102597
SH3BP5	0.127955	-1.20861
SH3BP5L	0.320947	-0.507188
SH3D19	0.0114576	1.24977
SH3D21	0.209579	-1.24805
SH3GL1	0.256107	0.824248
SH3GL3	0.0366019	-3.85173
SH3GLB1	0.203676	0.215317
SH3GLB2	0.800181	0.207678
SH3KBP1	0.928206	0.0691981
SH3PXD2A	0.926772	-0.0162293
SH3PXD2B	0.754462	-0.161391
SH3RF1	0.795514	0.0942343
SH3RF2	0.235456	0.86659
SH3RF3	0.492525	1.08549
SH3TC1	0.000289674	4.06108
SH3TC2	2.83892e-05	-8.33286
SH3YL1	0.301561	0.490053
SHANK2	0.311953	-1.83429
SHARPIN	0.212793	0.379746
SHB	0.267432	-0.832648
SHBG	0.237124	-2.49392
SHC1	0.715797	0.456638
SHC2	0.62093	2.05065
SHC3	0.405376	-1.28069
SHC4	0.999331	0.325058
SHCBP1	0.906993	-0.127233
SHD	0.0507361	2.88004
SHE	0.550476	-1.54872
SHF	0.997543	0.169098
SHISA2	1.29814e-13	-11.0825
SHISA3	0.0346572	-2.67483
SHISA4	0.000457705	2.34764
SHISA5	0.120522	0.576245
SHISA6	0.468249	1.98606
SHISA8	3.15721e-06	6.43061
SHISA9	0.807047	0.19702
SHKBP1	0.844235	-0.0888685
SHMT1	0.00371879	-1.75436
SHMT2	3.44713e-06	2.11043
SHOC2	0.902069	-0.0595941
SHPK	0.468249	-0.431556
SHPRH	0.0629759	-1.03414
SHQ1	0.957819	-0.086321
SHROOM1	0.156147	1.79696
SHROOM2	0.450301	1.06963
SHROOM3	0.693006	0.450914
SHROOM4	0.921233	-0.7909
SHTN1	0.163157	-0.697184
SIAE	0.894409	0.0118282
SIAH1	0.858444	-0.00208235
SIAH2	1.26904e-08	1.91799
SIAH3	0.428542	-2.62859
SIDT1	0.000180568	3.34677
SIDT2	0.674446	0.381895
SIGIRR	0.556817	-0.324048
SIGLEC1	0.144448	-3.70122
SIGLEC10	5.11348e-08	8.70226
SIGLEC11	0.619925	0.919602
SIGLEC12	0.000342455	8.89015
SIGLEC14	0.113302	-5.31393
SIGLEC15	0.00182166	-7.63689
SIGLEC5	0.00424921	-5.01478
SIGLEC6	2.92251e-05	7.4968
SIGLEC7	0.157503	3.66169
SIGLEC8	1.3859e-18	18.5931
SIGLEC9	0.354187	-2.34147
SIGMAR1	0.0204209	-0.697485
SIK1	0.128244	-2.40908
SIK2	0.173162	-1.18227
SIK3	0.21439	-0.511809
SIKE1	0.86785	0.035595
SIL1	0.240173	0.310436
SIM2	0.10498	-3.1041
SIMC1	0.0961768	-1.07122
SIN3A	0.0111865	-1.05515
SIN3B	0.550476	-0.607098
SIPA1	0.00997441	1.69466
SIPA1L1	0.0203645	-0.705605
SIPA1L2	0.0274803	-1.58572
SIPA1L3	0.654875	0.472498
SIRPA	0.752336	-0.509382
SIRPB1	0.552577	-2.37746
SIRPB2	0.77964	-1.33979
SIRPG	0.184902	-2.05643
SIRT1	0.467622	0.696884
SIRT2	0.00480486	0.841525
SIRT3	0.0739484	-1.08351
SIRT4	0.028523	3.66181
SIRT5	0.987073	-0.344946
SIRT6	0.460316	-1.52842
SIRT7	0.0149724	-0.876105
SIT1	0.957637	0.758408
SIVA1	0.717493	-0.264849
SIX1	3.06569e-06	1.21138
SIX2	0.000640307	1.20065
SIX3	0.0191248	-0.735494
SIX4	0.479852	0.389411
SIX5	0.417145	1.28887
SKA1	0.837849	-0.898865
SKA2	0.538484	0.47428
SKA3	0.00664771	-4.57846
SKAP1	0.0262161	2.85703
SKAP2	0.654998	0.507033
SKI	0.0970148	-2.317
SKIDA1	0.261502	-2.28408
SKIL	0.864249	0.196336
SKIV2L	0.634569	-0.061376
SKIV2L2	0.144571	0.691003
SKP1	0.653515	0.0185984
SKP2	0.473406	-0.646179
SLA	0.87983	0.425664
SLA2	0.299922	2.39082
SLAIN1	0.875603	0.371824
SLAIN2	0.101958	0.700266
SLAMF1	0.70923	-0.358824
SLAMF6	0.975746	0.934348
SLAMF7	0.521966	-0.70963
SLAMF8	0.796715	-0.351625
SLAMF9	0.854788	-0.167649
SLBP	0.0289424	0.549546
SLC10A1	0.0191335	-5.01857
SLC10A3	0.00345721	1.11277
SLC10A5	0.0010419	-2.68181
SLC10A6	0.0999001	-2.98624
SLC10A7	0.000398528	2.31228
SLC11A1	6.46377e-07	-8.75149
SLC11A2	0.86563	0.0162299
SLC12A2	5.68828e-08	2.87611
SLC12A3	0.348949	-2.32193
SLC12A4	0.138032	1.81152
SLC12A6	0.456776	-0.54353
SLC12A7	0.6626	-0.0560683
SLC12A8	0.228317	-1.12122
SLC12A9	0.0248893	-1.24765
SLC13A2	4.13258e-11	-6.7982
SLC13A3	0.864249	-0.575183
SLC13A4	0.338369	-1.97637
SLC13A5	0.0940063	-2.60212
SLC14A1	0.135312	2.8933
SLC15A1	0.733756	-1.97017
SLC15A2	0.000170582	-1.29196
SLC15A3	0.539713	-0.733668
SLC15A4	0.911394	-0.0417312
SLC16A1	0.780865	0.878141
SLC16A10	0.789582	1.34136
SLC16A11	0.875537	-0.18452
SLC16A12	0.0844571	-3.69927
SLC16A13	0.875968	-0.0497982
SLC16A14	0.134386	2.40176
SLC16A2	0.268562	2.07737
SLC16A3	0.57964	0.607689
SLC16A4	6.43575e-06	-3.72648
SLC16A5	0.498777	-0.832779
SLC16A6	1.78528e-08	-8.51387
SLC16A7	0.919936	-0.229627
SLC16A8	0.961899	-0.336789
SLC16A9	5.1468e-07	3.02078
SLC17A5	2.68695e-08	2.76512
SLC17A9	0.0151602	4.41151
SLC18A2	1.23883e-08	10.7237
SLC18B1	0.00184845	-1.23117
SLC19A1	0.00483955	-4.35231
SLC19A2	0.175477	-1.37299
SLC1A1	0.00933864	3.14831
SLC1A2	0.474464	-2.04683
SLC1A3	0.000485248	-6.96597
SLC1A4	0.383047	0.830797
SLC1A5	0.000840215	1.22723
SLC20A1	0.820136	-0.0143264
SLC20A2	0.696253	0.236163
SLC22A1	0.404181	-2.47856
SLC22A10	0.960263	-0.238291
SLC22A15	1.0001e-05	-7.09656
SLC22A16	0.0477483	5.64659
SLC22A17	0.00367114	-3.93448
SLC22A18	0.00212497	-1.26084
SLC22A18AS	0.0653744	-2.58356
SLC22A23	0.0694548	1.39256
SLC22A3	0.298391	-1.71798
SLC22A4	0.297697	-1.31648
SLC22A5	0.0169153	-0.915191
SLC23A1	0.58721	0.750634
SLC23A2	3.29888e-06	-3.14915
SLC24A1	0.0735364	-2.32206
SLC24A3	1.56201e-09	10.0111
SLC24A4	0.161121	-3.06255
SLC25A1	0.90645	0.00118129
SLC25A10	0.497125	-0.424894
SLC25A11	0.230312	0.236419
SLC25A12	0.0916568	-0.784034
SLC25A13	0.840679	-0.0403758
SLC25A14	0.926455	-0.24496
SLC25A15	0.90138	-0.08725
SLC25A16	0.366226	-0.742389
SLC25A17	0.070725	-0.730754
SLC25A18	0.193168	-2.9432
SLC25A19	0.327829	0.493517
SLC25A20	0.772513	0.0151797
SLC25A21	0.904264	-0.775854
SLC25A22	0.421998	0.819469
SLC25A23	0.725608	-0.0244582
SLC25A24	0.300597	0.586442
SLC25A25	0.424046	-0.407251
SLC25A26	0.805483	-0.220811
SLC25A27	0.60532	-1.11652
SLC25A28	0.556945	-0.493184
SLC25A29	0.532757	0.335755
SLC25A3	0.862943	-0.042827
SLC25A30	0.700497	0.463458
SLC25A32	0.370762	0.460083
SLC25A33	0.0348191	-0.954289
SLC25A34	0.0511008	-3.15398
SLC25A35	0.01251	-2.63648
SLC25A36	0.00356646	-1.40733
SLC25A37	2.46191e-07	-3.84598
SLC25A38	0.26649	-0.600419
SLC25A39	0.000763868	0.675336
SLC25A4	0.272695	0.248448
SLC25A40	0.0995874	0.996924
SLC25A41	0.178294	-2.54394
SLC25A42	0.0842213	-1.09038
SLC25A43	0.0972331	-1.20173
SLC25A44	0.854886	0.0963672
SLC25A45	0.0189262	-1.79541
SLC25A46	0.746152	0.115327
SLC25A48	0.864208	0.311812
SLC25A5	0.685596	-0.280078
SLC25A51	0.34875	-1.03748
SLC25A53	0.957795	-0.177846
SLC25A6	0.304009	0.139034
SLC26A1	0.0245358	-3.28639
SLC26A11	0.0108916	-1.38881
SLC26A2	5.81486e-06	2.88172
SLC26A4	1.89746e-05	6.2653
SLC26A5	0.643381	-1.06588
SLC26A6	0.150416	-1.11218
SLC26A7	0.74804	-1.01082
SLC26A8	0.206208	-2.92626
SLC26A9	0.941201	-0.130507
SLC27A1	0.394781	0.603052
SLC27A2	0.0711166	0.743047
SLC27A3	0.405163	0.404315
SLC27A4	0.832605	-0.0855263
SLC27A5	0.560161	0.542935
SLC28A1	0.00817371	-5.39422
SLC28A2	0.000177068	-9.89015
SLC28A3	0.627861	-0.433946
SLC29A1	0.278364	0.920757
SLC29A2	0.998956	-0.151029
SLC29A3	0.194272	-1.34977
SLC29A4	4.23674e-09	10.7297
SLC2A1	0.399205	0.373661
SLC2A10	0.517232	0.389176
SLC2A11	0.000840189	-3.29101
SLC2A12	0.591188	0.257867
SLC2A13	0.142086	1.02401
SLC2A14	0.873561	0.448847
SLC2A3	0.673398	0.714685
SLC2A4	0.596121	-1.31394
SLC2A4RG	0.447794	-0.740321
SLC2A5	0.0032797	-5.8582
SLC2A6	0.0366789	4.40395
SLC2A8	0.739815	0.225562
SLC2A9	1.21799e-06	-4.10311
SLC30A1	0.546629	0.402581
SLC30A2	0.235671	-2.38596
SLC30A4	0.500323	1.17892
SLC30A5	0.360603	0.422948
SLC30A6	0.307814	0.592467
SLC30A7	0.370575	0.568339
SLC30A9	0.498221	0.21531
SLC31A1	0.146403	0.539184
SLC31A2	0.0217074	-2.45943
SLC32A1	0.791489	-0.843906
SLC33A1	0.016862	0.952973
SLC34A2	0.0415924	-3.58771
SLC34A3	0.160214	-2.42154
SLC35A1	0.0564618	0.930736
SLC35A2	0.152284	0.45969
SLC35A3	0.122358	0.890942
SLC35A4	0.170297	0.584853
SLC35A5	0.151165	0.689274
SLC35B1	0.80235	0.00111425
SLC35B2	0.832208	-0.0731214
SLC35B3	0.0420406	0.782831
SLC35B4	0.918911	0.105998
SLC35C1	0.289369	-0.391459
SLC35C2	0.124283	0.401538
SLC35D1	0.655375	0.712487
SLC35D2	0.691552	0.227516
SLC35E1	0.0483516	0.601113
SLC35E2	0.691396	0.243797
SLC35E2B	0.865634	0.121931
SLC35E3	3.3682e-06	-1.60329
SLC35E4	0.90419	0.0252712
SLC35F2	0.00272322	-4.21293
SLC35F3	0.673123	-1.59937
SLC35F5	0.0133905	0.89466
SLC35F6	0.0356962	-0.825943
SLC35G1	0.0101754	1.82305
SLC35G2	0.0733743	3.6479
SLC36A1	0.847114	-0.17044
SLC36A4	0.643417	-0.316265
SLC37A1	0.547115	-0.0390001
SLC37A2	0.0031334	-2.60715
SLC37A3	0.0576073	0.705746
SLC37A4	0.325225	-0.454314
SLC38A1	0.0237369	1.10447
SLC38A10	0.0321072	-0.633429
SLC38A2	0.932077	0.128067
SLC38A3	0.834893	-0.300474
SLC38A4	0.796061	-0.898198
SLC38A5	0.102821	4.13424
SLC38A6	0.0512225	1.28165
SLC38A7	0.100831	-0.961609
SLC38A8	0.465235	2.19012
SLC38A9	0.340347	0.698855
SLC39A1	0.00669849	0.831934
SLC39A10	0.143756	1.14005
SLC39A11	0.000298	1.69291
SLC39A13	0.117932	-0.622722
SLC39A14	0.000369395	3.36396
SLC39A2	0.330347	-2.27946
SLC39A3	0.000999137	-0.814612
SLC39A4	0.0484479	2.66848
SLC39A6	0.307803	-0.263934
SLC39A7	0.101949	0.583727
SLC39A8	2.23249e-18	5.30113
SLC39A9	0.526535	-0.112582
SLC3A1	0.665607	-0.614892
SLC3A2	0.00479997	-0.967097
SLC40A1	5.90673e-11	-4.3025
SLC41A1	0.36896	-0.620049
SLC41A2	0.762904	-0.355148
SLC41A3	0.0977065	-1.10415
SLC43A1	0.369053	-1.73838
SLC43A2	0.0906036	-0.711161
SLC43A3	0.0578271	-1.50942
SLC44A1	0.751816	0.209249
SLC44A2	0.000438946	-1.24604
SLC44A3	0.0853851	0.886743
SLC44A4	0.796815	0.0683795
SLC44A5	0.00363178	-7.67032
SLC45A1	0.749472	-0.535988
SLC45A2	0.560554	-0.711731
SLC45A3	0.196812	1.72583
SLC45A4	0.000587843	2.22601
SLC46A1	0.0874101	-1.27327
SLC46A2	0.411072	-1.3926
SLC46A3	0.76335	0.228408
SLC47A1	0.833122	-0.385556
SLC47A2	0.000303678	-8.60358
SLC48A1	0.00149118	-1.61061
SLC4A10	0.880035	0.565857
SLC4A11	0.00751913	-1.18139
SLC4A1AP	0.595701	0.142778
SLC4A2	0.24826	0.964297
SLC4A3	0.983469	-0.0505729
SLC4A4	0.995553	0.203954
SLC4A5	0.175725	-1.95733
SLC4A7	0.0681211	-1.07461
SLC4A8	0.224773	-1.86932
SLC4A9	0.359455	1.1931
SLC50A1	1.55681e-07	1.27245
SLC51A	0.0377564	0.915128
SLC51B	0.385571	1.32825
SLC52A1	0.615715	-0.895245
SLC52A2	0.258267	0.529489
SLC52A3	0.818531	0.0950621
SLC5A1	0.760622	0.798345
SLC5A11	0.0478744	-3.65861
SLC5A12	0.274777	2.83321
SLC5A2	0.330036	1.97042
SLC5A3	0.000488777	2.57123
SLC5A5	2.33627e-10	15.2176
SLC5A6	0.694656	-0.242036
SLC5A8	0.00637377	1.6322
SLC5A9	0.941541	-0.760681
SLC6A12	0.543275	-1.12588
SLC6A13	0.0257348	-4.89269
SLC6A14	2.43394e-09	3.45535
SLC6A15	0.712176	-0.804633
SLC6A16	0.947066	-0.739319
SLC6A20	0.00842947	-2.59224
SLC6A4	0.8061	-0.714592
SLC6A6	4.78638e-05	-1.60058
SLC6A8	1.42308e-07	4.69499
SLC6A9	2.01999e-08	-2.50031
SLC7A1	9.18321e-15	4.98314
SLC7A11	0.170705	-1.65417
SLC7A2	0.17757	-2.36605
SLC7A4	0.000933183	2.51778
SLC7A5	0.00981889	4.20788
SLC7A6	0.619468	0.561001
SLC7A6OS	0.433703	0.307272
SLC7A7	0.0100099	-2.59833
SLC7A8	0.876607	0.211944
SLC7A9	0.27112	-1.64226
SLC8A1	0.00459089	-5.38617
SLC8B1	0.702355	-0.177751
SLC9A1	0.416031	0.884369
SLC9A2	0.937381	-0.757378
SLC9A3	0.000118069	6.04932
SLC9A3R1	0.432595	0.153081
SLC9A3R2	0.996129	0.213976
SLC9A4	0.128993	-2.5387
SLC9A5	0.0972122	-3.5566
SLC9A6	0.162772	-0.792585
SLC9A7	7.84462e-07	-3.14011
SLC9A8	0.222518	0.559973
SLC9A9	0.694814	1.02507
SLC9B1	0.340166	0.9914
SLC9B2	8.47728e-18	18.3498
SLC9C1	0.765521	0.754031
SLC9C2	0.278699	-2.31384
SLCO1B3	0.923786	-0.420995
SLCO2A1	7.63086e-06	-3.85793
SLCO2B1	2.46262e-06	-6.00263
SLCO3A1	0.0673412	1.75987
SLCO4A1	0.867128	0.73935
SLCO4C1	0.897168	0.107426
SLCO5A1	0.493126	-1.29928
SLCO6A1	0.405787	-1.47108
SLF1	0.0370393	-1.45716
SLF2	8.03249e-06	-2.30622
SLFN11	0.102821	1.826
SLFN12	0.995777	0.208017
SLFN12L	0.860205	-0.470919
SLFN13	0.265236	1.29795
SLFN5	0.511531	-0.234406
SLFNL1	0.492778	-0.821585
SLIRP	0.869913	-0.204021
SLIT1	0.326194	2.14127
SLIT2	0.172493	-2.4586
SLIT3	0.745578	0.416324
SLITRK5	0.993394	0.098754
SLITRK6	0.000545045	2.83696
SLK	0.000333281	1.24371
SLMAP	0.178294	-0.368723
SLPI	0.806803	-0.0194297
SLTM	0.0026082	-0.881107
SLU7	0.478756	-0.345388
SLURP1	0.0546364	-4.01258
SLX4	0.119302	-1.73599
SLX4IP	0.58476	0.513075
SMAD1	0.671291	0.0812342
SMAD2	0.3329	-0.278608
SMAD3	0.00397723	-1.13319
SMAD4	0.0209781	0.929168
SMAD5	0.576279	-0.316148
SMAD6	0.00021993	-5.52218
SMAD7	0.00793231	2.83214
SMAD9	1.38902e-08	-6.90207
SMAGP	0.00120006	-1.10917
SMAP1	0.0035413	0.888905
SMAP2	0.00302635	-1.54629
SMARCA1	0.534443	0.712538
SMARCA2	0.574894	-0.215403
SMARCA4	0.109781	-0.46245
SMARCA5	0.89674	0.0566022
SMARCAD1	0.12325	0.96298
SMARCAL1	0.673123	0.392984
SMARCB1	0.284649	-0.205204
SMARCC1	0.256698	0.488191
SMARCC2	0.213138	-0.44268
SMARCD1	0.711717	-0.229942
SMARCD2	0.466035	-0.205067
SMARCD3	0.00886861	-3.40181
SMARCE1	0.0479269	-0.678961
SMC1A	0.147354	0.074274
SMC1B	0.0659046	-3.14333
SMC2	1.06451e-05	-2.39257
SMC3	0.223491	-0.464477
SMC4	0.459524	-0.376554
SMC5	0.541757	-0.271642
SMC6	0.460945	0.275628
SMCHD1	0.00814915	-1.86678
SMCO2	0.470439	1.10397
SMCO3	0.0136095	-3.11685
SMCO4	0.174046	0.815926
SMCR8	0.0230279	-1.66499
SMDT1	0.2758	0.25563
SMG1	0.992168	0.0730151
SMG5	0.16288	1.04617
SMG6	0.80683	0.526219
SMG7	0.367951	0.460447
SMG8	0.151968	0.922406
SMG9	0.0445519	-1.06113
SMIM1	0.948889	0.374017
SMIM10	0.148791	-2.86228
SMIM10L1	0.445104	0.261946
SMIM10L2A	0.0252357	-3.66268
SMIM10L2B	0.00159862	-5.10981
SMIM12	0.113302	0.325324
SMIM13	0.993359	-0.132891
SMIM14	0.0196882	0.62537
SMIM15	0.184777	0.445632
SMIM18	0.52544	-1.356
SMIM19	0.767713	-0.30412
SMIM20	0.734128	0.0511137
SMIM22	0.0285126	0.83661
SMIM24	0.159999	2.43955
SMIM26	0.296799	0.234971
SMIM29	0.567307	0.262908
SMIM3	0.116455	1.44092
SMIM4	0.315984	0.300786
SMIM5	0.815725	-0.305606
SMIM6	0.11804	-2.34858
SMIM7	0.574794	0.166038
SMIM8	0.517837	-0.77085
SMKR1	0.994179	-0.205133
SMN1	0.860322	-0.301076
SMN2	0.822049	0.548104
SMNDC1	0.0405299	1.25217
SMO	0.298836	-2.23586
SMOC2	3.13302e-07	11.4522
SMOX	0.0162214	2.2046
SMPD1	0.0632354	-1.6408
SMPD2	0.905561	-0.25068
SMPD3	0.107608	1.27529
SMPD4	0.508277	-0.31233
SMPDL3A	0.212793	-0.761746
SMPDL3B	0.000932544	3.74441
SMPX	0.494098	-1.33978
SMS	0.000765216	0.741058
SMTN	0.923786	0.660553
SMTNL1	0.0528364	-3.1565
SMTNL2	0.458029	-1.41483
SMU1	0.630151	-0.242766
SMUG1	0.206688	0.482478
SMURF1	0.000721053	-1.41573
SMURF2	0.0250031	1.33806
SMYD2	0.261455	0.608367
SMYD3	0.122402	-0.942145
SMYD4	0.0718134	-1.27493
SMYD5	0.948084	0.148024
SNAI1	0.0701326	3.36909
SNAI2	0.12315	-4.02913
SNAI3	0.0779459	2.47842
SNAP23	0.000613408	0.999648
SNAP29	0.949372	0.0305483
SNAP47	0.972966	0.0243255
SNAPC1	0.0114343	-1.92676
SNAPC2	0.286953	0.883369
SNAPC3	6.33171e-05	1.61992
SNAPC4	0.00701439	-1.83755
SNAPC5	0.387014	-0.547723
SNAPIN	0.217134	0.22569
SNCA	1.41541e-07	4.32556
SNCAIP	0.0283271	-2.93444
SNCG	0.000806504	-4.99207
SND1	0.767458	-0.011421
SNED1	0.0549895	-2.3497
SNF8	0.744535	0.0118848
SNHG28	0.89006	-0.293579
SNIP1	0.857589	0.253773
SNN	0.00272322	-1.76661
SNPH	0.0286241	-4.87814
SNRK	0.239561	-0.608239
SNRNP200	5.67978e-09	-1.97867
SNRNP25	0.595405	-0.568671
SNRNP27	0.153803	0.575024
SNRNP35	0.0460364	0.599913
SNRNP40	0.322695	-0.472412
SNRNP48	0.524295	-0.657658
SNRNP70	2.04777e-05	-0.846487
SNRPA	0.453061	0.322574
SNRPA1	0.121517	0.365995
SNRPB	0.84374	-0.199758
SNRPB2	0.181792	0.394786
SNRPC	0.81251	-0.211688
SNRPD1	0.823089	-0.00661309
SNRPD2	0.626309	-0.296884
SNRPD3	0.353698	0.122073
SNRPE	0.902069	-0.211731
SNRPF	0.934977	-0.117436
SNRPG	0.0586705	0.422456
SNRPN	0.357668	-0.688012
SNTA1	0.000126204	-2.52658
SNTB1	0.104157	-1.32697
SNTB2	0.254587	-0.473698
SNTG2	0.000819996	6.61761
SNTN	0.637773	0.264445
SNU13	0.00662647	0.479529
SNUPN	0.125602	0.725425
SNURF	0.196384	-1.83834
SNW1	0.213293	0.200767
SNX1	0.00259261	0.552035
SNX10	0.560919	-1.01256
SNX11	0.264549	0.512127
SNX12	0.792835	-0.200528
SNX13	0.0474768	-0.966174
SNX14	0.164254	0.435327
SNX15	0.978208	-0.0461116
SNX16	0.561422	-0.672154
SNX17	0.0312783	0.500397
SNX18	0.000125412	-2.18156
SNX19	0.494529	-0.0998588
SNX2	0.0768181	0.282611
SNX20	0.000131169	5.78279
SNX21	0.0252718	-1.34915
SNX22	0.587872	-0.807057
SNX24	0.80235	-0.248637
SNX25	0.104428	1.51167
SNX27	0.045519	-0.721437
SNX29	0.175715	-1.09182
SNX3	0.351122	0.124523
SNX30	0.599321	-0.392642
SNX31	0.721889	-0.0570715
SNX32	0.0893324	-2.85464
SNX33	0.888545	0.243649
SNX4	0.43089	0.253782
SNX5	0.0646923	0.521098
SNX6	0.153413	0.50388
SNX7	3.96361e-05	1.20586
SNX8	0.191166	0.645911
SNX9	0.0823116	0.598928
SOAT1	0.877266	-0.0982775
SOBP	0.00228215	-3.20789
SOCS1	1.71911e-08	8.24642
SOCS2	8.46129e-07	7.23316
SOCS3	0.96357	-0.044601
SOCS4	0.583558	0.35791
SOCS5	0.747148	-0.275407
SOCS6	0.897168	0.0354299
SOCS7	0.614417	-0.726839
SOD1	0.997508	-0.104633
SOD2	0.000953293	-2.68823
SOGA1	0.473053	-0.740398
SON	0.0187728	-0.597563
SORBS1	0.50495	-0.957675
SORBS2	0.00223211	-1.35141
SORBS3	0.757206	-0.0385687
SORCS1	0.0356517	-4.35089
SORCS2	0.414439	1.84475
SORD	0.00157729	-4.13427
SORL1	0.596542	0.505871
SORT1	0.0265925	-0.646152
SOS1	0.0388512	-0.916999
SOS2	0.864249	-0.106306
SOSTDC1	0.102479	-2.97317
SOWAHA	0.00706216	5.47967
SOWAHB	0.577068	0.748301
SOWAHC	0.0254806	-1.35122
SOWAHD	0.264011	-2.36433
SOX12	0.480754	1.09199
SOX13	0.391109	0.7715
SOX15	0.352842	-0.715221
SOX2	3.3213e-07	2.0597
SOX21	0.0422522	1.52785
SOX30	0.31351	-2.75144
SOX4	0.0659125	-1.15247
SOX5	0.510055	-1.71017
SOX6	0.113791	2.20585
SOX7	0.124582	-1.79546
SOX9	0.121318	1.92033
SP1	0.602094	-0.120703
SP100	0.169997	-0.607397
SP110	0.415163	-0.630988
SP140	0.559564	-0.882469
SP140L	0.0578547	-1.10851
SP2	0.043107	-0.912514
SP3	0.0169502	-0.66199
SP4	0.320668	1.57504
SP6	0.0532812	-3.44997
SP8	0.856133	0.0495293
SPA17	0.657546	0.174367
SPACA4	0.79339	-0.455444
SPACA9	0.752597	0.127295
SPAG1	0.112159	-0.592428
SPAG16	0.976414	-0.218317
SPAG17	0.68774	0.646675
SPAG4	0.260408	1.41781
SPAG5	0.995857	-0.355061
SPAG6	0.607267	0.282839
SPAG7	0.787851	-0.057692
SPAG8	0.716681	0.162909
SPAG9	0.87248	0.12677
SPARC	0.260032	-2.83568
SPARCL1	0.160843	-2.14302
SPART	0.894409	0.147737
SPAST	0.901388	0.187043
SPATA12	0.451227	-2.19989
SPATA13	0.973076	0.0391976
SPATA17	0.859793	-0.0132367
SPATA18	0.819246	0.143923
SPATA2	0.012782	-1.09932
SPATA20	0.000966739	-1.67392
SPATA24	0.764831	0.226251
SPATA25	0.674915	-0.664542
SPATA2L	0.86785	-0.00834892
SPATA32	0.181144	1.78232
SPATA33	0.351419	-1.20898
SPATA4	0.875825	-0.129106
SPATA45	0.546608	-1.30738
SPATA46	0.883944	-0.3361
SPATA5	0.220605	-1.39507
SPATA5L1	0.92091	-0.0294242
SPATA6	0.844134	-0.283348
SPATA6L	0.0879273	-1.90694
SPATA7	0.67309	-0.659091
SPATA9	0.193127	2.55799
SPATC1L	0.554638	2.07461
SPATS1	0.273918	1.77785
SPATS2	0.28669	0.427344
SPATS2L	0.493803	0.22926
SPC24	0.918911	-0.378557
SPC25	0.712	-0.876796
SPCS1	0.653515	-0.250214
SPCS2	0.0078811	0.704468
SPCS3	0.000601409	1.47225
SPDEF	7.02638e-05	2.39987
SPDL1	0.608429	-0.558683
SPDYA	0.842867	0.366779
SPDYE1	0.196133	-1.63717
SPDYE3	0.838451	-0.199792
SPDYE5	0.120527	-2.15719
SPECC1	0.0417357	1.33133
SPECC1L	0.88399	0.242766
SPEF1	0.412746	0.72188
SPEF2	0.96719	-0.262776
SPEG	0.00271013	3.94939
SPEN	0.00572463	-1.00746
SPERT	0.0158037	-5.67876
SPESP1	0.713292	-2.49289
SPG11	0.971016	0.110145
SPG21	0.297704	-0.308812
SPG7	0.632148	-0.152007
SPHK1	0.00666546	2.02541
SPHK2	0.196812	0.981228
SPI1	0.583212	0.963178
SPIB	0.00650932	6.31326
SPIC	0.110008	-2.89134
SPICE1	0.520573	0.488955
SPIDR	0.922994	0.0783073
SPIN1	0.221072	-0.490344
SPIN2A	0.102821	-1.97083
SPIN2B	0.619468	0.6266
SPIN3	0.0204207	-2.45273
SPIN4	2.33197e-06	-3.64999
SPINK1	0.688497	-0.630424
SPINK14	0.846806	-0.452743
SPINK2	0.662835	1.41582
SPINK4	0.892935	0.0640106
SPINK5	0.0977813	2.18355
SPINK6	0.599321	-1.16792
SPINK7	0.0232132	-6.2876
SPINT1	0.589963	-0.156412
SPINT2	0.453984	0.0982577
SPIRE1	0.916357	0.320902
SPIRE2	0.233677	-0.88526
SPN	0.0140716	2.7191
SPNS1	0.196877	-2.08161
SPNS2	0.310275	1.43916
SPNS3	0.00125268	2.34697
SPOCD1	0.685763	-1.42906
SPOCK1	0.804451	-0.810668
SPOCK2	0.00977875	-2.52224
SPOCK3	0.875248	0.0745748
SPON1	0.407651	-1.60145
SPON2	0.649484	0.757604
SPOP	0.588809	0.166288
SPOPL	0.771133	-0.31132
SPOUT1	0.987123	0.0553303
SPP1	0.456722	-2.28967
SPPL2A	0.866296	-0.00251303
SPPL2B	0.00120235	-1.36523
SPPL3	6.66793e-06	-1.15913
SPR	0.0119134	1.2311
SPRED1	0.717493	0.237038
SPRED2	0.923506	0.354462
SPRN	0.103168	2.88309
SPRR1A	0.288067	-2.45465
SPRR1B	0.430204	1.10356
SPRR2A	0.0583561	-2.67972
SPRR2B	0.00759215	-6.17192
SPRR2D	0.267687	-3.06687
SPRR2E	0.00532987	-6.63164
SPRR2F	0.00408303	-7.59086
SPRR2G	0.72231	1.1021
SPRR3	0.73161	-0.533729
SPRTN	0.108874	-0.861517
SPRY1	0.0125489	-1.49728
SPRY2	0.673265	-0.248879
SPRY3	0.724032	1.24381
SPRY4	0.929171	0.527161
SPRYD3	0.743268	0.269983
SPRYD4	0.968986	-0.180488
SPRYD7	0.136193	0.510431
SPSB1	0.907682	0.0171691
SPSB2	0.00416738	-1.51514
SPSB3	0.329075	-1.59574
SPTAN1	0.00762421	-0.965346
SPTBN1	0.0371484	-0.693435
SPTBN2	0.00154732	-2.25057
SPTBN4	0.751816	-0.911965
SPTBN5	0.0635506	-4.24426
SPTLC1	0.920973	0.0483624
SPTLC2	0.169429	-0.434013
SPTLC3	0.102479	-1.96351
SPTSSA	0.503542	-0.40691
SPTSSB	0.717603	0.795209
SPTY2D1	0.303472	0.743484
SPX	0.0413642	-2.68066
SQLE	0.872687	0.0107058
SQOR	0.802977	-0.108229
SQSTM1	0.000623002	-0.873369
SRA1	0.0325626	0.534708
SRBD1	0.555198	0.717287
SRC	0.800876	0.0470434
SRCAP	0.0399535	-1.17075
SRCIN1	0.0310175	-3.18273
SRD5A1	0.359455	0.813261
SRD5A2	0.0752471	2.41643
SRD5A3	0.428198	-0.498828
SREBF1	0.276337	-0.412407
SREBF2	0.318225	0.771259
SREK1	0.0312975	-0.769729
SREK1IP1	8.18941e-08	2.16932
SRF	0.601691	-0.398943
SRFBP1	0.165784	-1.03615
SRGAP1	0.877599	-0.0584021
SRGAP2	0.0230723	-1.52249
SRGAP2B	0.496688	-1.15555
SRGAP2C	0.125593	-1.84603
SRGAP3	0.260472	-0.923459
SRGN	0.0616477	2.42434
SRI	0.369228	0.165059
SRL	0.795279	-0.378109
SRM	0.0771161	0.815959
SRP14	0.571048	0.0633707
SRP19	0.0575579	0.768702
SRP54	0.0362684	0.492254
SRP68	0.00422893	0.711843
SRP72	0.0143178	0.663695
SRP9	0.825489	0.0340148
SRPK1	0.689269	-0.117744
SRPK2	0.441753	-0.419597
SRPK3	0.577401	-1.73296
SRPRA	0.0237004	0.704541
SRPRB	0.00863392	0.744074
SRPX	0.124911	-3.5546
SRPX2	0.382558	-0.855453
SRR	0.693148	0.337595
SRRD	0.380782	-0.553809
SRRM1	0.293494	-0.340257
SRRM2	0.00076308	-1.09626
SRRM3	0.661984	-0.937908
SRRM4	0.583066	-1.2756
SRRM5	0.406525	-2.72894
SRRT	0.430598	-0.249655
SRSF1	0.0717398	0.894092
SRSF10	0.223644	0.426047
SRSF11	0.478463	-0.322863
SRSF12	0.302912	-1.52248
SRSF2	0.894336	-0.0557495
SRSF3	0.110957	0.358196
SRSF4	0.0380649	0.674054
SRSF5	0.208597	-0.451115
SRSF6	0.121318	-0.883078
SRSF7	0.993176	-0.0419758
SRSF8	0.0244773	0.839731
SRSF9	0.0892594	0.232797
SRXN1	0.681625	-0.127265
SS18	0.931099	0.158306
SS18L1	0.850614	-0.251139
SS18L2	0.647392	0.096541
SSB	0.133164	0.430571
SSBP1	0.729126	-0.20799
SSBP2	0.522736	-0.516922
SSBP3	0.0431944	-1.34203
SSBP4	0.980458	-0.0484092
SSC4D	0.0590788	-4.19859
SSC5D	0.248735	-1.8151
SSFA2	1.4019e-11	2.964
SSH1	0.347682	-0.54616
SSH2	0.2008	-1.15711
SSH3	0.0399672	-0.883565
SSNA1	0.586207	0.13954
SSPN	1.88471e-06	-5.2463
SSPO	0.0985591	3.3369
SSR1	0.215292	0.436247
SSR2	0.0564618	0.453957
SSR3	0.000376089	1.02459
SSR4	0.047407	0.416671
SSRP1	0.0239324	-1.05706
SSSCA1	0.90138	-0.0152415
SSTR2	0.908044	-0.590489
SSU72	0.353031	0.118451
SSUH2	0.682912	0.80908
SSX2IP	0.633784	-0.366236
ST13	0.772885	0.114557
ST14	0.395109	0.344396
ST18	3.18008e-10	11.1641
ST20	0.572698	-0.721972
ST3GAL1	0.218512	-0.830918
ST3GAL2	0.671812	0.719129
ST3GAL3	0.337213	1.6739
ST3GAL4	0.105776	0.987635
ST3GAL5	1.18015e-09	-5.70211
ST3GAL6	0.102695	1.47651
ST5	0.00708177	-0.900277
ST6GAL1	7.43485e-14	3.58721
ST6GAL2	0.118854	-3.96702
ST6GALNAC1	0.306997	0.416722
ST6GALNAC2	0.451227	0.477811
ST6GALNAC3	0.00811803	-4.71721
ST6GALNAC4	0.114251	1.09234
ST6GALNAC5	0.0587526	-3.46586
ST6GALNAC6	0.0126705	1.13575
ST7	0.156263	-0.705052
ST7L	0.0682473	1.48488
ST8SIA1	0.438999	1.20027
ST8SIA4	4.30868e-07	-4.44633
ST8SIA5	0.00723586	-6.17951
ST8SIA6	0.0439887	4.30123
STAB1	0.000888258	-4.30068
STAB2	0.42963	-1.65676
STAC	0.341854	1.78068
STAC2	0.908969	-0.619173
STAC3	0.705878	-0.86632
STAG1	0.984395	0.169049
STAG2	0.548291	-0.22713
STAG3	0.445759	-1.08912
STAG3L5P-PVRIG2P-PILRB	0.927566	-0.309117
STAM	0.459524	0.416138
STAM2	0.796436	0.044749
STAMBP	0.000318969	1.24455
STAMBPL1	0.562479	0.832071
STAP1	0.00324827	3.49237
STAP2	0.151273	0.428183
STAR	0.367411	-1.99988
STARD10	0.15366	0.334241
STARD13	0.952937	0.230144
STARD3	0.515441	-0.194502
STARD3NL	0.735393	0.106043
STARD4	1.30715e-05	6.16451
STARD5	0.021147	2.15267
STARD7	0.713638	-0.0517887
STARD8	0.756138	-0.48384
STARD9	0.388517	1.42342
STAT1	0.046812	-1.24906
STAT2	0.198485	-0.740183
STAT3	0.0465511	-0.443415
STAT4	0.0396522	2.96734
STAT5A	0.0779459	-0.876113
STAT5B	0.673938	-0.176729
STAT6	0.0912621	-0.448709
STATH	0.174518	-1.35374
STAU1	0.521369	0.166605
STAU2	0.000603717	-1.23045
STBD1	0.0292689	-2.39033
STC1	0.00460008	-7.0042
STEAP1	0.135846	-1.49835
STEAP1B	0.365237	-1.7308
STEAP2	0.000294681	-2.83924
STEAP3	0.723501	0.44276
STEAP4	1.21038e-12	-3.64484
STIL	0.129879	-1.39932
STIM1	0.832776	0.166076
STIM2	0.000102605	0.966546
STIP1	0.0664789	0.462869
STK10	0.619468	0.638561
STK11	0.24365	-0.253955
STK11IP	0.337471	-0.475797
STK16	0.997589	-0.106258
STK17A	0.00311628	1.2523
STK17B	0.0551395	1.2785
STK19	0.410389	-0.617876
STK24	0.16001	0.493125
STK25	0.0218085	0.647277
STK26	0.712287	-0.179444
STK3	0.836024	0.0353288
STK31	0.000220918	-8.30522
STK32A	0.000218633	-6.60989
STK32B	0.165735	-2.27528
STK32C	0.453755	0.446974
STK33	0.767868	0.126094
STK35	0.133438	-0.516362
STK36	0.00119848	-2.40536
STK38	0.232384	-0.283829
STK38L	0.305372	0.598668
STK39	0.587771	-0.204516
STK4	0.747916	-0.11958
STK40	0.60317	0.415712
STKLD1	0.0342786	-3.29683
STMN1	0.592118	-0.563491
STMN3	0.992888	-0.0174844
STMND1	0.339458	0.897086
STN1	3.18492e-08	1.97212
STOM	0.0119948	1.2648
STOML1	0.717603	0.387646
STOML2	0.827021	-0.0802241
STOML3	0.630035	0.55668
STON1	0.936921	-0.589215
STON2	0.475007	0.465867
STOX1	0.589998	0.417025
STOX2	0.85091	-0.280214
STPG1	0.498324	0.653629
STPG2	0.714622	-0.433543
STRA6	0.116131	-1.69908
STRADA	0.394271	-0.730875
STRADB	0.0281324	-1.52998
STRAP	0.0953779	0.372405
STRBP	0.866753	0.0536104
STRC	0.912776	-0.430781
STRIP1	0.835994	-0.0880716
STRIP2	0.332864	-2.77537
STRN	0.505198	-0.312986
STRN3	0.0268935	1.97889
STRN4	0.831791	0.23584
STS	0.0968206	-0.0117267
STT3A	0.303006	0.388744
STT3B	0.433232	-0.190976
STUB1	0.967233	-0.150448
STX10	0.210308	0.379146
STX11	0.0608667	-2.15966
STX12	0.234109	0.412628
STX16	8.72755e-06	-1.60272
STX16-NPEPL1	0.101361	-2.52541
STX17	0.640381	0.271437
STX18	5.71206e-07	1.5645
STX19	0.152772	1.52881
STX1A	0.783808	0.62602
STX1B	0.0588819	-2.40414
STX2	0.994088	-0.196832
STX3	0.320522	0.607039
STX4	0.0481995	-0.999658
STX5	0.765068	0.260787
STX6	0.569932	0.351543
STX7	0.349113	0.371291
STX8	0.784793	0.0763338
STXBP1	0.586207	-0.272204
STXBP2	0.206732	0.537328
STXBP3	0.402959	0.378572
STXBP4	0.773611	-0.459718
STXBP5	0.135839	1.25775
STXBP5L	0.271396	-2.22756
STXBP6	0.501636	0.48151
STYK1	0.0863095	1.02428
STYX	0.762707	-0.234267
STYXL1	0.0190643	0.972912
SUB1	0.0791521	0.4479
SUCLA2	0.150011	0.468429
SUCLG1	0.0101558	0.593636
SUCLG2	0.1896	0.428052
SUCNR1	0.000428495	8.50348
SUCO	0.309291	0.615453
SUDS3	0.26188	0.594788
SUFU	0.0269859	-1.40286
SUGCT	0.455545	1.11425
SUGP1	0.520655	-0.322713
SUGP2	8.43447e-05	-1.64382
SUGT1	0.113302	0.623021
SULF1	0.0385893	-1.76104
SULF2	0.25263	1.08249
SULT1A1	0.123473	-1.23488
SULT1A2	0.0240158	-2.50206
SULT1B1	1.2593e-10	-12.2275
SULT1C2	0.015616	4.92359
SULT1E1	2.76378e-05	-6.79741
SULT2B1	0.753509	0.468685
SULT4A1	0.118922	-2.25222
SUMF1	0.0213525	-0.880444
SUMF2	0.809494	0.07068
SUMO1	0.964387	-0.049838
SUMO2	0.385004	-0.310986
SUMO3	0.984624	0.0216084
SUMO4	0.367951	-2.01106
SUN1	0.717552	0.204376
SUN2	0.899847	0.317085
SUN3	0.685763	0.682147
SUOX	0.437929	-0.378565
SUPT16H	0.558789	-0.119455
SUPT20H	0.770215	-0.178217
SUPT3H	0.582309	-0.95171
SUPT4H1	0.360864	0.178567
SUPT5H	0.652132	0.0358867
SUPT6H	0.118064	-0.650674
SUPT7L	0.530264	-0.344542
SUPV3L1	0.279716	-0.595747
SURF1	0.609973	-0.318779
SURF2	0.269067	-0.688071
SURF4	5.68828e-08	1.2151
SURF6	0.348994	-0.484022
SUSD1	0.00611138	1.74033
SUSD2	4.29298e-08	11.0368
SUSD3	0.190514	1.48887
SUSD4	3.81428e-06	-3.14137
SUSD5	0.439117	-2.03373
SUSD6	0.238917	0.802378
SUV39H1	0.0374132	-1.68208
SUV39H2	0.805483	0.290422
SUZ12	0.321434	-0.60702
SV2A	0.867128	-0.261539
SV2C	0.013686	-4.9189
SVBP	0.864249	-0.106601
SVEP1	0.927576	-0.141676
SVIL	0.906755	-0.318284
SVIP	0.911757	0.0140962
SVOP	0.0959684	-4.56381
SVOPL	4.53995e-05	-5.25413
SWAP70	0.273758	0.437994
SWI5	0.929055	-0.230241
SWSAP1	0.637022	0.145562
SWT1	0.878167	0.271572
SYAP1	0.851418	0.397917
SYBU	0.000781639	1.36049
SYCE1L	0.933384	0.20555
SYCE2	0.85898	-0.640379
SYCE3	0.971043	0.0289469
SYCP2	0.290502	0.562426
SYCP2L	0.977355	-0.0384856
SYCP3	0.486534	-1.63521
SYDE1	0.0539821	-2.53083
SYDE2	0.496422	-1.21443
SYF2	0.414562	-0.374782
SYK	0.720047	-0.144427
SYMPK	0.454473	-0.596769
SYN1	0.582238	1.34566
SYN2	0.188264	2.56948
SYNC	0.680012	-0.897378
SYNCRIP	0.250587	-0.380616
SYNE1	0.727426	0.465098
SYNE2	0.624654	0.359014
SYNE3	0.179026	-3.09117
SYNE4	0.882439	-0.193342
SYNGAP1	0.146083	-1.88125
SYNGR1	0.405329	-0.448817
SYNGR2	0.000238994	0.84959
SYNGR3	0.937978	0.436844
SYNGR4	0.489895	-1.52544
SYNJ1	0.943918	0.195508
SYNJ2	0.0735364	-0.891232
SYNJ2BP	0.520707	-0.335029
SYNM	0.462801	-1.89671
SYNPO	0.0561285	-1.75722
SYNPO2	0.53779	-0.808684
SYNPR	0.225817	-1.87227
SYNRG	0.377826	-0.310835
SYP	2.87015e-08	8.69037
SYPL1	0.532087	-0.250819
SYS1	0.807559	0.0652132
SYT1	0.747276	-0.692859
SYT10	0.994903	-0.0194873
SYT11	0.94871	0.48644
SYT12	0.0902284	-3.71644
SYT13	0.975269	-0.0636405
SYT16	0.597035	-1.0946
SYT17	0.281136	-1.25091
SYT2	0.412019	1.72332
SYT5	0.317436	-1.44725
SYT6	0.116207	-2.20537
SYT7	4.26731e-09	-6.39703
SYT8	4.00472e-06	-4.54414
SYTL1	0.000346444	1.01709
SYTL2	0.449186	0.312726
SYTL3	0.973813	-0.297317
SYTL4	0.184858	1.17244
SYTL5	0.0197782	2.37062
SYVN1	0.133293	0.842541
SZRD1	0.610366	0.364082
SZT2	0.00474723	-1.71822
TAB1	0.176561	-1.16171
TAB2	0.0151602	-1.30366
TAB3	0.30637	-0.523902
TAC3	0.55436	-1.45883
TACC1	0.984198	0.102276
TACC2	0.188171	-0.550795
TACC3	0.949188	-0.0732881
TACO1	0.504379	0.290756
TACR1	0.00887549	4.81602
TACR2	0.700706	1.39081
TACSTD2	0.997103	-0.0630323
TADA1	0.495224	0.13224
TADA2A	0.225279	-0.894989
TADA2B	0.857291	0.329613
TADA3	0.47104	0.227969
TAF1	0.761031	-0.0573494
TAF10	0.337983	0.190749
TAF11	0.706857	0.118378
TAF12	0.975449	-0.0596128
TAF13	0.146083	1.20756
TAF15	0.108647	-0.867223
TAF1A	0.898497	0.446651
TAF1B	0.797721	-0.413574
TAF1C	0.00058008	-1.87284
TAF1D	0.507285	-0.547476
TAF2	0.227259	-0.507773
TAF3	0.14924	-1.0252
TAF4	0.0681211	-1.77442
TAF4B	0.410192	-1.33421
TAF5	0.984609	0.231232
TAF5L	0.726751	-0.132975
TAF6	0.0475753	-0.668877
TAF6L	0.106865	-0.696149
TAF7	0.453886	0.128183
TAF7L	0.0612257	-4.18895
TAF8	0.198338	-0.590143
TAF9	0.363857	0.198973
TAF9B	0.897168	-0.077081
TAGAP	0.546413	-1.54324
TAGLN	0.689797	-1.05979
TAGLN2	0.951958	-0.104481
TAGLN3	0.952937	-0.0311921
TAL1	0.00225837	3.10869
TALDO1	0.405163	-0.264584
TAMM41	0.535671	-0.41141
TANC1	0.0281525	-1.12423
TANC2	0.0149111	-1.33391
TANGO2	0.0327785	0.967191
TANGO6	0.267912	1.96248
TANK	0.121644	-0.678768
TAOK1	0.259202	-0.577364
TAOK2	0.188245	-0.490307
TAOK3	0.0580698	-0.656276
TAP1	0.938269	0.123871
TAP2	0.0313154	-1.83862
TAPBP	0.00454202	-0.918862
TAPBPL	0.00118305	-1.23787
TAPT1	0.61068	-0.238891
TARBP1	0.0205486	-1.51629
TARBP2	0.806124	0.137905
TARDBP	0.81429	0.113442
TARS	0.000241052	1.30593
TARS2	0.247773	0.712356
TARSL2	0.971487	0.343471
TAS1R1	0.0265201	-5.21621
TAS1R3	0.652016	0.890673
TAS2R14	0.253068	2.1136
TAS2R19	0.318547	-1.59993
TAS2R4	0.102695	-1.99944
TAS2R5	0.803963	-0.585749
TASP1	0.662736	-0.494633
TAT	0.0398263	-4.47562
TATDN1	0.296277	0.445478
TATDN2	0.35257	-0.564373
TATDN3	0.713328	0.00444612
TAX1BP1	0.192447	0.250482
TAX1BP3	0.945394	0.0488412
TAZ	0.830019	-0.0928928
TBC1D1	0.240529	-0.350049
TBC1D10A	0.507395	-0.265957
TBC1D10B	0.568702	-0.197988
TBC1D10C	0.615715	-0.470788
TBC1D12	0.460846	0.686871
TBC1D13	0.200664	-0.436377
TBC1D14	0.0507687	-1.02911
TBC1D15	0.739556	0.0413353
TBC1D16	0.480398	-0.458389
TBC1D17	0.00163751	-1.34144
TBC1D19	0.0245558	1.87445
TBC1D2	0.00992159	-1.06316
TBC1D20	0.685668	-0.0772648
TBC1D22A	0.00107213	0.933766
TBC1D22B	0.513489	-0.265221
TBC1D23	0.00148193	1.26092
TBC1D24	0.164846	-1.35006
TBC1D25	0.421795	-0.498166
TBC1D2B	0.00149221	-1.80282
TBC1D30	0.134779	1.16733
TBC1D31	0.701919	0.633532
TBC1D32	0.408222	1.00179
TBC1D3L	0.24199	-1.82211
TBC1D4	0.382329	1.02147
TBC1D5	0.193669	-0.662999
TBC1D7	0.642555	0.0948365
TBC1D8	0.000501552	-2.66874
TBC1D8B	0.449912	0.9302
TBC1D9	0.384793	0.594198
TBC1D9B	0.990592	0.279648
TBCA	0.157474	0.333893
TBCB	0.0342327	0.443663
TBCC	0.884937	-0.100523
TBCCD1	0.635775	0.229796
TBCD	0.729126	-0.0995634
TBCE	0.118236	0.846555
TBCEL	0.162527	-1.16517
TBCK	0.717879	0.318292
TBK1	0.712176	-0.0766668
TBKBP1	0.275988	-1.41901
TBL1X	0.0172039	-1.19605
TBL1XR1	0.875537	-0.0704769
TBL2	0.0115556	0.78133
TBL3	0.751555	-0.00440563
TBP	0.93473	-0.0185327
TBPL1	0.116297	0.845505
TBRG1	0.573982	0.211251
TBRG4	0.265943	-0.412446
TBX1	0.00898486	-1.41449
TBX10	0.636946	-1.37668
TBX19	0.947589	-0.442928
TBX2	0.161156	-1.74733
TBX21	0.746066	-0.523862
TBX3	0.795009	-1.22323
TBX4	0.436551	-1.73407
TBX6	0.498221	1.55192
TBXAS1	0.707725	0.441408
TC2N	0.0029643	-1.01971
TCAF1	0.811788	0.419533
TCAF2	0.348775	2.16914
TCAIM	0.0175524	1.13345
TCAP	0.747429	-0.376877
TCEA1	0.522959	0.24011
TCEA2	0.0853851	-1.13973
TCEA3	0.0178548	1.2544
TCEAL1	0.554292	-0.714527
TCEAL2	0.329647	-1.56076
TCEAL3	0.565435	0.340642
TCEAL4	0.165779	-0.736212
TCEAL8	0.718109	0.0525644
TCEAL9	0.00319693	1.38079
TCEANC	0.671291	-0.914736
TCEANC2	0.674456	-0.535538
TCERG1	0.142159	-0.698014
TCERG1L	0.429366	-2.50859
TCF12	0.968107	0.145293
TCF15	0.442289	-1.05393
TCF19	0.150397	-1.45216
TCF20	0.983884	0.253143
TCF24	0.201061	-1.83854
TCF25	0.314371	0.217792
TCF3	0.979276	0.14212
TCF4	1.40753e-08	2.06256
TCF7	0.508918	-0.544463
TCF7L1	0.175627	1.31383
TCF7L2	0.0673412	-0.924796
TCFL5	0.318522	-1.08282
TCHH	0.03077	-4.83533
TCHP	0.203748	-0.586789
TCIRG1	0.796694	0.233789
TCL1A	1.47168e-06	9.85158
TCN1	0.313265	0.606375
TCN2	0.602912	0.258613
TCOF1	0.29597	-0.574443
TCP1	0.545479	0.122838
TCP10L	0.287056	-1.99241
TCP10L2	0.350829	-1.46475
TCP11	0.957642	-0.457232
TCP11L1	0.114251	1.51015
TCP11L2	0.284503	-0.900459
TCTA	0.227605	0.413574
TCTE1	0.839179	-0.484387
TCTE3	0.0612946	-3.5447
TCTEX1D1	0.170297	1.59878
TCTEX1D2	0.712234	0.0723415
TCTEX1D4	0.577554	0.332696
TCTN1	0.831238	0.0274501
TCTN2	0.193943	-1.50742
TCTN3	0.0681991	-0.720809
TDG	0.0057313	1.22093
TDGF1	0.595701	0.850435
TDO2	0.0404871	-4.61956
TDP1	0.403485	-0.652686
TDP2	0.349438	-0.577906
TDRD1	0.0481995	-4.67428
TDRD12	0.381911	-1.98945
TDRD3	0.788044	-0.258274
TDRD5	0.744378	0.54145
TDRD6	0.527252	-1.26561
TDRD7	0.556154	0.664822
TDRD9	0.172459	-3.23812
TDRKH	0.39753	-0.810364
TDRP	0.21706	3.04286
TEAD1	0.00929093	-1.33894
TEAD2	0.998229	0.393027
TEAD3	0.777878	-0.143772
TEAD4	0.0146686	3.70659
TEC	0.174104	2.78064
TECPR1	0.785613	0.611424
TECPR2	0.108104	-0.843217
TECR	0.00698384	-0.568894
TECTA	0.369362	-1.91273
TEDDM1	0.50347	-1.36668
TEF	0.0655813	-1.47724
TEFM	0.348858	0.432198
TEKT1	0.440172	0.52024
TEKT2	0.252066	1.12461
TEKT3	0.919589	-0.233385
TEKT4	0.269122	1.10503
TEKT5	0.251454	-2.33705
TELO2	0.0873235	-0.766333
TEN1-CDK3	0.0706539	-1.91495
TENM1	0.290496	-1.67224
TENM2	0.83921	0.689422
TENM4	0.0484479	2.36323
TEP1	0.996129	-0.0561479
TEPP	0.00193862	-5.42693
TEPSIN	0.305236	-1.14731
TERB2	0.132386	-1.6226
TERF1	0.923471	0.130039
TERF2	0.336872	-0.808287
TERF2IP	0.935248	-0.0335932
TES	1.26328e-06	1.1837
TESC	0.00118972	5.22165
TESK1	0.817874	0.354091
TESK2	0.908646	-0.176508
TESMIN	0.0728438	-2.26807
TESPA1	1.19933e-06	10.0711
TET1	0.386267	-2.0271
TET2	0.0026981	-1.29288
TET3	0.0842562	-1.22524
TEX10	0.530097	0.54168
TEX101	0.023476	-3.8749
TEX11	0.475209	-1.0663
TEX14	0.917382	-0.522715
TEX2	0.887805	0.144117
TEX22	0.400363	-1.5984
TEX26	0.271635	1.01689
TEX261	0.564056	-0.0712965
TEX264	0.597658	-0.247373
TEX29	0.255361	1.41368
TEX30	0.542865	0.390013
TEX38	0.413705	-1.38032
TEX45	0.946932	0.0116343
TEX46	0.40337	-1.54904
TEX9	0.404612	0.509344
TF	0.00974487	-3.87874
TFAM	0.391324	-0.495422
TFAP2A	0.217066	-0.82076
TFAP2B	0.700915	-0.684232
TFAP2C	0.303993	-0.541652
TFAP2E	0.0668644	-3.20976
TFAP4	0.379038	-1.82565
TFB1M	0.5059	-0.55295
TFB2M	0.702079	-0.268318
TFCP2	0.53123	0.36955
TFCP2L1	2.33627e-10	-4.25519
TFDP1	0.309227	-0.339603
TFDP2	0.0533916	-0.900875
TFE3	0.367639	-0.404289
TFEB	0.00468278	-1.27509
TFEC	0.538723	-1.06403
TFF1	0.143315	1.45697
TFF2	0.0975498	3.1044
TFF3	1.83059e-08	4.35645
TFG	0.177094	0.289355
TFIP11	0.0128644	-0.826746
TFPI	0.237546	-1.16278
TFPI2	0.691396	-0.543307
TFPT	0.0123756	1.32445
TFR2	0.500039	2.46829
TFRC	0.856133	0.0618282
TG	0.587771	1.44043
TGDS	0.0624098	1.04033
TGFA	0.304896	1.03594
TGFB1	0.077203	2.02873
TGFB1I1	0.825861	-0.471569
TGFB2	0.57781	0.96583
TGFB3	0.170297	2.00488
TGFBI	0.37585	-0.955741
TGFBR1	0.481763	0.713253
TGFBR2	0.012712	1.41754
TGFBR3	0.784834	0.184398
TGFBR3L	0.703235	-0.800516
TGFBRAP1	0.0279152	-0.929249
TGIF1	0.0066077	-0.931957
TGIF2	0.294983	-0.587005
TGM1	0.0669339	-2.95977
TGM2	0.507739	0.885639
TGM3	0.271549	-3.21503
TGM4	0.959577	-0.144615
TGM5	0.867903	0.0189679
TGOLN2	0.383633	-0.137851
TGS1	0.459459	-0.574109
THADA	0.941331	0.0897609
THAP1	0.790112	0.137354
THAP10	0.965616	-0.15536
THAP11	0.145198	0.475727
THAP12	0.302194	-0.783805
THAP2	0.460324	0.778053
THAP3	0.0617452	1.23513
THAP4	0.98362	-0.103705
THAP5	0.391324	-0.744254
THAP6	0.117667	1.0254
THAP7	0.00301923	-0.994128
THAP8	0.753828	-0.268425
THAP9	0.868569	-0.337608
THBD	0.783967	-1.09541
THBS1	4.78638e-05	6.06836
THBS2	0.411796	-2.16407
THBS3	0.181851	-1.46226
THBS4	0.262262	2.01921
THEG	0.322473	-1.41353
THEGL	0.736237	-0.24237
THEM4	0.00083421	-2.11551
THEM5	0.874856	-0.467198
THEM6	0.223568	-0.482231
THEMIS	0.936057	0.255995
THEMIS2	0.355089	1.57985
THG1L	0.171139	-1.49246
THNSL1	0.806803	0.183385
THNSL2	0.936114	-0.706673
THOC1	0.272153	0.795523
THOC2	0.984624	0.146985
THOC3	0.583066	0.376674
THOC5	0.485761	-0.368924
THOC6	0.861608	0.114174
THOC7	0.404575	-0.470098
THOP1	0.426486	-0.343746
THRA	0.546167	-0.489646
THRAP3	0.00175075	-0.685195
THRB	0.86785	-0.119022
THRSP	0.262175	-2.73256
THSD1	0.320522	-2.93577
THSD4	5.64903e-05	-6.52886
THSD7A	0.00961771	-6.17446
THTPA	0.680123	-0.517569
THUMPD1	0.555705	-0.2464
THUMPD2	0.747828	0.360683
THUMPD3	0.319731	0.340889
THY1	0.350049	-1.55584
THYN1	0.332163	-0.492071
TIA1	0.78994	-0.243025
TIAF1	0.743663	1.01134
TIAL1	0.213138	-0.842531
TIAM1	0.584863	0.57254
TIAM2	7.22877e-07	7.99955
TICAM1	0.863391	0.0174067
TICRR	0.0410183	-3.83962
TIE1	0.0993035	1.96716
TIFA	0.818226	0.255324
TIFAB	0.335987	2.5023
TIGAR	0.958924	0.0533896
TIGD1	0.00601601	-3.10166
TIGD2	0.373265	-0.696191
TIGD3	0.254435	-2.56379
TIGD4	0.571967	0.660098
TIGD5	2.39669e-05	-4.02397
TIGD6	0.778173	0.451933
TIGD7	0.453755	-1.3409
TIGIT	0.449186	3.12034
TIMELESS	0.117106	-1.29556
TIMM10	0.183603	-0.627205
TIMM10B	0.167076	0.433566
TIMM13	0.915762	-0.0394563
TIMM17A	8.20722e-09	1.38642
TIMM17B	0.250528	0.331282
TIMM21	0.167016	-0.722679
TIMM22	0.12183	0.537709
TIMM23	0.256557	0.123823
TIMM23B	0.481763	-0.844865
TIMM29	0.712884	-0.142791
TIMM44	0.414633	-0.488386
TIMM50	0.644729	-0.235386
TIMM8A	0.748243	-0.541584
TIMM8B	0.918992	-0.140387
TIMM9	0.101958	0.730431
TIMMDC1	0.0164214	0.513969
TIMP1	2.41726e-07	2.3442
TIMP2	0.496696	0.924748
TIMP3	0.0866785	-2.30702
TIMP4	0.15752	1.93858
TINAGL1	0.227158	1.59882
TINF2	0.0065388	0.792825
TIPARP	0.704631	-0.350076
TIPIN	0.461863	-0.794084
TIPRL	0.355534	0.262104
TIRAP	0.786661	-0.283505
TJAP1	0.000568634	-1.98068
TJP1	0.121318	-0.58124
TJP2	0.0680147	-0.58203
TJP3	3.91825e-07	-1.20365
TK1	0.975449	-0.100054
TK2	0.505198	-0.30945
TKFC	0.497214	-0.317792
TKT	0.717116	-0.184647
TKTL1	0.0616543	4.35946
TLCD1	0.041509	-1.38024
TLCD2	0.0081547	-1.69529
TLDC1	0.439676	-0.681959
TLDC2	0.104698	-2.51717
TLE1	0.647186	-0.160452
TLE2	0.281222	-0.565217
TLE3	0.207501	-1.01163
TLE4	0.681052	-0.416721
TLE6	0.429381	1.87697
TLK1	0.0349107	0.929941
TLK2	0.00436764	-1.14756
TLL1	0.000442704	-7.41906
TLL2	0.134159	3.59666
TLN1	0.521775	-0.122821
TLN2	0.300793	-2.09036
TLNRD1	0.293494	0.865325
TLR1	0.402959	-0.694059
TLR10	0.155098	3.73627
TLR2	0.000224722	-3.24942
TLR3	0.923584	0.170785
TLR4	0.436562	-1.81536
TLR5	0.897084	-0.0921008
TLR6	0.274307	-2.12139
TLR7	0.807619	0.698242
TLR8	0.0051256	-8.068
TM2D1	0.279339	0.31339
TM2D2	0.114582	0.506994
TM2D3	0.607468	0.10695
TM4SF1	0.10801	1.06531
TM4SF18	0.759016	-0.729293
TM4SF4	0.107071	-2.92504
TM4SF5	0.807979	-0.473835
TM6SF1	0.000509394	6.36651
TM7SF2	0.996912	-0.0479235
TM7SF3	0.165825	0.581782
TM9SF1	0.60532	0.272633
TM9SF2	0.637289	0.124601
TM9SF3	0.729326	0.263047
TM9SF4	0.607833	0.371443
TMA16	0.823089	0.0681069
TMA7	0.281136	0.436058
TMBIM1	0.00617119	1.02212
TMBIM4	0.897733	-0.170041
TMBIM6	0.854886	-0.0951859
TMC1	0.000723358	5.36701
TMC3	0.0517246	-5.16053
TMC4	0.647442	-0.236346
TMC5	7.52159e-05	-1.49288
TMC6	0.180319	0.8518
TMC7	0.0910224	3.56404
TMC8	0.500009	-0.515833
TMCC1	0.0363734	-1.02759
TMCC2	0.95973	0.0149447
TMCC3	0.359764	-2.17464
TMCO1	0.612267	0.0244186
TMCO3	0.00961771	1.14001
TMCO4	0.64941	0.386146
TMCO5A	0.00185735	-5.54686
TMCO6	0.0639727	1.3853
TMED1	0.593236	-0.361115
TMED10	0.260472	0.200596
TMED2	0.00016071	0.741412
TMED3	0.427743	-0.325221
TMED4	0.644441	-0.206095
TMED5	0.0042459	1.46573
TMED6	0.482371	-1.27322
TMED7	0.188662	0.786501
TMED8	0.212464	-0.847594
TMED9	0.408862	0.205696
TMEM101	0.867043	-0.160529
TMEM102	0.134386	0.932755
TMEM104	0.86872	0.278094
TMEM105	0.892925	-0.153805
TMEM106A	0.893334	0.554507
TMEM106B	0.622572	-0.297162
TMEM106C	0.636065	-0.421796
TMEM107	0.561118	0.273124
TMEM108	0.195598	-3.10889
TMEM109	0.860205	0.0790143
TMEM11	0.000357171	0.618048
TMEM110	0.658313	-0.290772
TMEM110-MUSTN1	0.269067	-1.45118
TMEM115	0.884708	-0.0109535
TMEM116	0.128975	-0.632043
TMEM117	0.230699	1.02959
TMEM119	0.0956722	-4.12872
TMEM120A	0.940027	0.102696
TMEM120B	0.339257	-0.708414
TMEM121	0.568645	1.14516
TMEM121B	0.954899	0.930841
TMEM123	0.639124	-0.258489
TMEM125	0.00149866	0.882659
TMEM126A	0.132236	0.521766
TMEM126B	0.467015	0.409682
TMEM127	0.125021	-0.350556
TMEM128	0.294688	0.444085
TMEM129	0.885923	0.096657
TMEM130	0.273311	-2.61187
TMEM131	0.11419	-0.666733
TMEM131L	0.000108205	-2.41384
TMEM132A	0.173142	1.66144
TMEM132B	0.996912	-0.774539
TMEM133	0.351734	-1.39456
TMEM134	0.0355867	0.679688
TMEM135	0.695435	0.566827
TMEM136	0.455982	0.78468
TMEM138	0.473492	-0.553219
TMEM139	0.0586059	-1.87269
TMEM140	0.35032	-0.915201
TMEM141	1.96481e-05	1.56983
TMEM143	0.854885	-0.0376182
TMEM144	0.834893	-0.1203
TMEM147	0.0213521	0.432248
TMEM14A	1.45253e-06	-2.34274
TMEM14B	0.802078	-0.0891915
TMEM14C	0.933377	-0.116386
TMEM150A	0.840985	-0.109155
TMEM150C	0.000229126	-2.25468
TMEM154	0.200293	-0.985221
TMEM156	0.00786893	5.23781
TMEM158	4.666e-05	-4.95141
TMEM159	0.541957	0.325801
TMEM160	0.000699002	1.08976
TMEM161A	0.670256	-0.189821
TMEM161B	0.544978	0.193745
TMEM163	0.186912	-2.29915
TMEM164	0.176554	-1.03955
TMEM165	0.203766	-0.542902
TMEM167A	7.89947e-05	1.6455
TMEM167B	0.0674925	0.689077
TMEM168	0.898801	-0.00648273
TMEM169	0.856133	0.00727249
TMEM17	0.00136609	-2.97748
TMEM170A	0.455509	0.286193
TMEM170B	0.118922	-2.51575
TMEM171	0.613505	-0.551927
TMEM173	0.65824	-0.0962245
TMEM175	0.00779693	-0.856021
TMEM176A	0.34553	2.05781
TMEM176B	0.610318	1.15217
TMEM177	0.154381	-0.92234
TMEM178A	0.232286	1.27416
TMEM178B	0.00114024	-3.00231
TMEM179B	0.612622	0.0224178
TMEM18	0.498136	0.189858
TMEM181	0.0137113	1.43408
TMEM182	0.395115	0.586776
TMEM183A	0.943742	-0.0591222
TMEM184A	0.0174061	1.34625
TMEM184B	0.116131	0.795714
TMEM184C	0.102821	0.704103
TMEM185A	0.816267	-0.13708
TMEM185B	0.0387949	-0.996666
TMEM186	0.526625	-0.46868
TMEM187	0.809494	0.258068
TMEM189	0.207452	0.369155
TMEM19	0.0790443	-1.04088
TMEM190	0.269646	0.796025
TMEM191B	0.790056	-0.0264535
TMEM192	0.0778157	-0.902242
TMEM198	0.59589	0.672489
TMEM199	0.864613	0.0258884
TMEM2	0.83456	0.553531
TMEM200A	5.22174e-14	10.5997
TMEM200B	0.234187	-2.67295
TMEM200C	0.733506	0.664285
TMEM201	0.00812367	-2.2973
TMEM203	0.224347	-0.410777
TMEM204	0.640786	-0.568602
TMEM205	0.0688719	-0.592376
TMEM206	0.770734	-0.399676
TMEM208	0.34875	0.120314
TMEM209	0.0777388	-0.92007
TMEM210	0.868899	-0.289546
TMEM211	2.16737e-06	5.97013
TMEM212	0.610942	0.339396
TMEM213	5.1666e-05	-4.16782
TMEM214	0.0292491	0.919117
TMEM216	0.780691	-0.061962
TMEM217	0.77933	-1.28254
TMEM218	0.582009	-0.591455
TMEM219	0.87583	-0.0309473
TMEM220	0.253639	-1.06692
TMEM221	0.0822085	-2.5074
TMEM222	0.894689	-0.0846038
TMEM223	0.716885	-0.0137237
TMEM229B	0.00166442	-1.46492
TMEM230	0.377473	0.18626
TMEM231	0.932553	-0.0724996
TMEM232	0.0396522	2.60873
TMEM233	0.427128	1.34468
TMEM234	0.997887	0.0251569
TMEM237	0.274756	-0.858725
TMEM238	0.654089	0.276848
TMEM241	0.660461	-0.419869
TMEM242	0.401317	-0.450002
TMEM243	0.943742	-0.168131
TMEM245	0.0117635	-1.08712
TMEM246	0.977173	0.0166101
TMEM248	0.597368	-0.076813
TMEM25	0.0389547	-1.40931
TMEM250	0.209579	-0.273532
TMEM251	0.0129115	0.831741
TMEM252	0.0417579	-3.24801
TMEM254	0.71147	0.130747
TMEM255A	0.095499	-3.57324
TMEM255B	0.716024	1.31029
TMEM256	0.109423	0.874206
TMEM258	0.0302591	0.405272
TMEM259	0.0389073	-0.407043
TMEM26	0.330875	-2.36413
TMEM260	0.248735	0.883918
TMEM262	0.192339	-2.72703
TMEM263	9.00542e-07	2.03926
TMEM266	0.258369	-1.70099
TMEM267	0.366922	0.42784
TMEM268	0.318989	-0.448355
TMEM27	0.0732588	-3.21941
TMEM270	0.776751	0.0365768
TMEM30A	0.176912	0.645985
TMEM30B	0.00364803	1.12175
TMEM31	0.0568021	-3.74041
TMEM33	0.643801	0.238045
TMEM35A	0.716024	0.100224
TMEM37	1.84163e-07	-3.75256
TMEM38A	0.729569	-0.319962
TMEM38B	0.247521	1.11354
TMEM39A	0.227243	0.657342
TMEM39B	0.0147993	-3.57966
TMEM40	0.873755	-0.0208472
TMEM41A	0.361641	-0.464678
TMEM41B	0.335987	-0.365083
TMEM42	0.296277	0.519922
TMEM43	0.129737	0.719632
TMEM44	0.126357	0.877082
TMEM45A	0.73279	0.688935
TMEM45B	0.00529647	-0.849494
TMEM47	0.138273	-2.20451
TMEM5	0.375609	-0.599298
TMEM50A	0.0616477	0.261804
TMEM50B	0.517377	0.205392
TMEM51	0.311666	-0.555883
TMEM52	0.00533216	-4.42724
TMEM52B	0.00547164	6.04647
TMEM53	0.297937	-0.417739
TMEM54	0.499129	-0.26945
TMEM55A	0.00116844	-3.57701
TMEM55B	0.388163	-0.274672
TMEM56	0.36273	-0.674504
TMEM56-RWDD3	0.282158	-1.48259
TMEM57	0.901988	0.083163
TMEM59	0.407955	-0.309113
TMEM59L	0.551438	1.4906
TMEM60	0.247498	-0.661057
TMEM61	0.143165	1.4397
TMEM62	5.72102e-07	1.92874
TMEM63A	0.138032	-0.640629
TMEM63B	0.0551395	-0.657516
TMEM63C	0.731907	-0.699485
TMEM64	0.440324	-0.530609
TMEM65	0.278993	0.887975
TMEM67	0.96401	-0.129598
TMEM68	0.207501	0.67306
TMEM69	0.529245	-0.276001
TMEM70	0.132963	0.372965
TMEM71	6.81288e-05	3.45936
TMEM74B	0.169527	-2.9877
TMEM79	0.574289	-0.379371
TMEM80	0.357558	0.689051
TMEM81	0.35463	1.41199
TMEM86A	0.00510805	-2.1183
TMEM86B	0.555198	-1.24925
TMEM87A	0.234286	0.29175
TMEM87B	0.030171	1.21292
TMEM88	0.285413	1.46915
TMEM8A	0.828012	0.130429
TMEM8B	9.60147e-10	-4.64308
TMEM9	0.177819	-0.704598
TMEM91	0.075884	-2.26791
TMEM92	0.16394	1.67328
TMEM94	0.355266	-0.42656
TMEM97	0.00113593	-2.34689
TMEM98	0.0217877	-0.856228
TMEM99	0.923786	-0.155985
TMEM9B	0.484135	0.166939
TMF1	0.024731	0.583794
TMIE	0.406525	-1.75289
TMIGD2	0.213493	-2.07207
TMIGD3	0.0873333	3.76882
TMLHE	0.50405	0.614382
TMOD1	0.809055	-0.792952
TMOD2	0.000181605	-4.86573
TMOD3	0.96446	0.0998571
TMPO	0.882264	-0.00128602
TMPPE	0.000528644	-4.18362
TMPRSS11A	0.826617	-0.895855
TMPRSS11B	0.484365	-2.26798
TMPRSS11D	0.203604	-1.03581
TMPRSS11E	0.00919554	-4.41359
TMPRSS11F	0.194188	-2.77033
TMPRSS12	0.307217	-1.84483
TMPRSS13	0.017906	-1.65684
TMPRSS2	0.0898914	0.830208
TMPRSS3	0.880253	0.0683749
TMPRSS4	0.331274	0.269873
TMPRSS5	0.978087	-0.167936
TMPRSS7	0.503692	-1.54637
TMSB10	0.512249	0.160866
TMSB15A	0.398698	1.00135
TMSB15B	0.71943	0.216703
TMSB4X	0.946695	-0.0632804
TMTC1	0.273398	-1.28393
TMTC2	0.0106134	-1.25999
TMTC3	5.7859e-05	1.80451
TMTC4	0.121318	1.0992
TMUB1	0.104991	0.585994
TMUB2	0.0375982	-0.692695
TMX1	0.956694	0.00789262
TMX2	0.854886	-0.0733757
TMX3	0.613922	0.384766
TMX4	0.000226313	-1.56693
TNC	1.52443e-05	4.72958
TNF	0.832776	-0.315142
TNFAIP1	0.0053854	1.02784
TNFAIP2	8.12407e-06	-3.92621
TNFAIP3	0.721476	-0.31273
TNFAIP6	0.0570308	-5.52845
TNFAIP8	0.0880451	0.672992
TNFAIP8L1	0.753735	0.11413
TNFAIP8L2	0.807559	-0.863244
TNFAIP8L3	0.634702	0.547808
TNFRSF10A	0.474487	-0.606459
TNFRSF10B	0.371544	-0.510015
TNFRSF10C	0.0053967	-6.26865
TNFRSF10D	0.867903	0.134447
TNFRSF11A	2.36403e-05	-3.37861
TNFRSF11B	0.442113	1.53805
TNFRSF12A	0.0167661	1.91775
TNFRSF13B	0.795514	1.38797
TNFRSF13C	0.0477934	3.54372
TNFRSF14	0.955437	0.0341828
TNFRSF17	0.928799	-0.0828785
TNFRSF18	0.021147	1.67304
TNFRSF19	0.258521	1.21136
TNFRSF1A	0.0715882	-0.684252
TNFRSF1B	0.288023	-1.65523
TNFRSF21	0.140664	-0.42099
TNFRSF25	0.141285	-1.47524
TNFRSF4	0.0150443	4.51395
TNFRSF8	0.340284	-2.61
TNFRSF9	0.203748	3.13833
TNFSF10	0.496696	0.254516
TNFSF11	0.85886	-0.289331
TNFSF12	0.642025	1.0955
TNFSF13	6.32803e-08	2.51254
TNFSF13B	0.0276965	-3.46855
TNFSF14	0.475215	-1.14577
TNFSF15	0.0230723	-4.71166
TNFSF18	0.306248	-1.77994
TNFSF4	0.0708448	-3.84771
TNFSF8	0.297477	-3.04954
TNFSF9	0.717552	0.86443
TNIK	0.00780749	4.52397
TNIP1	0.0597629	-0.750247
TNIP2	0.911034	-0.0277141
TNIP3	0.634249	0.972111
TNK1	0.866939	0.164803
TNK2	0.0459406	-2.41786
TNKS	1.95615e-06	-2.08786
TNKS1BP1	0.45712	-0.221581
TNKS2	0.728638	0.211491
TNNC1	0.00877288	3.04859
TNNC2	0.693684	0.357589
TNNI1	0.224273	-2.21361
TNNI2	0.005511	-4.3977
TNNI3	0.745825	-0.0434531
TNNT1	0.00335076	4.93091
TNNT3	0.804256	-1.18938
TNPO1	0.0134177	0.836748
TNPO2	0.0535602	-1.04541
TNPO3	0.493518	0.428931
TNRC18	0.00614914	-1.21218
TNRC6A	0.517924	-0.574351
TNRC6B	0.000246022	-1.25097
TNRC6C	0.320124	-0.618773
TNS1	0.00317802	-2.4975
TNS2	0.948826	0.0587621
TNS3	0.0539295	-1.93626
TNS4	0.50223	0.969896
TNXB	0.980501	0.431558
TOB1	0.00496554	-1.4711
TOB2	0.726702	0.358468
TOE1	0.015825	1.3869
TOGARAM1	0.149168	-1.07285
TOGARAM2	0.316818	1.41179
TOLLIP	0.894409	0.18026
TOM1	0.135336	-0.43937
TOM1L1	1.16456e-06	1.77572
TOM1L2	0.927665	0.33773
TOMM20	0.952659	-0.111275
TOMM20L	0.0596133	-3.36593
TOMM22	0.628999	0.0161809
TOMM34	0.668796	-0.35792
TOMM40	0.671812	0.0641842
TOMM40L	0.310275	-1.0726
TOMM5	0.594553	-0.447854
TOMM7	0.896527	-0.252265
TOMM70	0.880893	-0.135127
TONSL	0.316475	-1.55702
TOP1	0.514263	0.302535
TOP1MT	0.178652	-1.31406
TOP2A	0.6653	-0.833415
TOP2B	0.643801	-0.0683478
TOP3A	0.51316	0.682336
TOP3B	0.923786	-0.452443
TOPBP1	0.00124151	-1.76308
TOPORS	0.408036	-0.484246
TOR1A	0.678742	0.19297
TOR1AIP1	0.132978	0.595235
TOR1AIP2	0.69016	-0.262671
TOR1B	0.68774	0.585753
TOR2A	0.629178	-0.201172
TOR3A	0.555628	-0.240467
TOR4A	0.00172823	-1.54278
TOX	0.0272038	-3.38345
TOX2	0.606161	1.71414
TOX3	0.010827	1.4314
TOX4	0.311861	-0.387639
TP53	0.181144	-0.718176
TP53AIP1	0.641692	0.242271
TP53BP1	0.799146	-0.189991
TP53BP2	0.438514	-0.372233
TP53I11	5.22174e-14	-3.34031
TP53I13	0.749335	-0.00186708
TP53I3	0.600655	-0.268699
TP53INP1	0.618398	-0.164175
TP53INP2	0.622157	-0.319883
TP53RK	0.00558339	0.938084
TP53TG5	0.39218	-1.02997
TP63	0.987546	0.198436
TP73	0.359681	-1.62562
TPBG	0.42976	-0.359582
TPCN1	1.81335e-07	-2.68353
TPCN2	0.882159	0.301565
TPD52	0.00125683	1.48088
TPD52L1	0.0722292	-1.39229
TPD52L2	0.612599	0.174618
TPGS1	0.0705251	-0.770741
TPGS2	0.973432	-0.147015
TPH1	0.0968206	-2.57174
TPH2	0.247612	-2.10539
TPI1	0.59589	0.0593267
TPK1	0.118236	1.45281
TPM1	0.0389547	0.915861
TPM2	3.21791e-11	-7.0283
TPM3	0.0035413	0.632279
TPM4	0.03428	0.883207
TPMT	0.00513298	1.00083
TPO	0.0338174	4.38902
TPP1	0.76847	0.285381
TPP2	0.113956	1.05707
TPPP	0.678019	0.704896
TPPP2	0.42473	-0.869904
TPPP3	0.543275	0.280538
TPR	0.00138748	-1.06449
TPRA1	0.47104	-0.296106
TPRG1	0.191875	-1.74472
TPRG1L	0.192126	-0.507223
TPRKB	0.111084	0.682718
TPRN	0.0631372	-1.34485
TPRXL	0.735356	-0.793248
TPSAB1	1.90322e-11	14.4088
TPSB2	3.63525e-07	11.26
TPSD1	0.0224719	6.59512
TPST1	0.85898	0.104843
TPST2	0.985105	-0.0011972
TPT1	0.550826	0.0610499
TPX2	0.00185735	-4.30526
TRA2A	0.46831	0.220316
TRA2B	0.0145252	0.628804
TRABD	0.384763	0.404013
TRABD2A	0.0785488	4.08115
TRABD2B	0.843298	0.172719
TRADD	4.21827e-06	1.83025
TRAF1	0.603039	-0.937392
TRAF2	0.703235	0.298503
TRAF3	0.865081	-0.158658
TRAF3IP1	0.256782	-0.895267
TRAF3IP2	0.000743048	-1.20021
TRAF3IP3	0.199788	1.82834
TRAF4	0.0472767	-0.764875
TRAF5	0.474735	-0.833377
TRAF6	0.975269	0.0448644
TRAF7	0.566184	0.500198
TRAFD1	0.747276	0.259242
TRAIP	0.000111867	-6.22846
TRAK1	0.00353754	1.38377
TRAK2	6.65793e-07	-1.99444
TRAM1	3.94315e-05	0.957871
TRAM1L1	7.13419e-10	-8.95587
TRAM2	0.545074	-0.451934
TRANK1	0.0371484	-1.59438
TRAP1	0.361618	0.359548
TRAPPC1	0.708985	-0.0765095
TRAPPC10	0.243702	-0.351487
TRAPPC11	0.7275	-0.145972
TRAPPC12	0.00558034	1.13967
TRAPPC13	0.807977	-0.281857
TRAPPC2	0.800568	0.762955
TRAPPC2L	0.973555	-0.113384
TRAPPC3	0.283324	0.172502
TRAPPC4	0.00692394	0.738835
TRAPPC5	0.771584	0.372244
TRAPPC6A	0.569317	-0.508832
TRAPPC6B	0.88234	-0.104139
TRAPPC8	0.487016	-0.427783
TRAPPC9	0.953142	0.104675
TRAT1	0.990784	0.652277
TRDMT1	0.962829	-0.229225
TREH	0.18652	-3.52112
TREM1	0.102821	-5.15316
TREM2	0.000577183	-5.30905
TREML1	0.0184167	-4.50912
TREML2	0.196877	3.37374
TREML4	0.688613	-1.8895
TRERF1	0.719453	0.443188
TREX2	0.481937	-1.38899
TRH	0.716615	-0.548193
TRHDE	0.0368849	-3.65404
TRIAP1	0.645155	-0.00381119
TRIB1	0.939647	0.0861762
TRIB2	0.6285	-0.364972
TRIB3	0.0677247	-2.79537
TRIL	0.119529	-3.25383
TRIM11	0.556043	0.484593
TRIM13	0.0832307	-0.707895
TRIM14	0.21439	-0.459539
TRIM16	0.0475753	0.773289
TRIM16L	0.837911	-0.000309438
TRIM17	0.601506	1.40453
TRIM2	0.693684	-0.129171
TRIM21	0.887252	-0.0772242
TRIM22	0.171792	-0.826991
TRIM23	0.00466014	-1.63008
TRIM24	0.00254876	-1.13084
TRIM25	0.0732436	-1.39809
TRIM26	0.89605	0.0859651
TRIM27	0.273094	0.437839
TRIM28	0.0578547	-0.408064
TRIM29	0.0153184	-0.631774
TRIM3	0.460316	0.760357
TRIM31	0.108446	-2.16418
TRIM32	0.910764	-0.102138
TRIM33	0.00429888	-0.899828
TRIM34	0.231533	-1.46419
TRIM35	0.75987	-0.131606
TRIM36	0.0826672	-3.67463
TRIM37	0.600003	0.459542
TRIM38	0.591165	0.317402
TRIM39	0.262514	-0.876691
TRIM4	0.854139	0.339813
TRIM40	0.41553	-1.16412
TRIM41	0.00737783	-2.25641
TRIM44	0.241584	-0.276865
TRIM45	0.0523368	-3.34282
TRIM46	0.108295	-3.01442
TRIM47	2.77297e-09	3.4223
TRIM5	0.0456605	1.62546
TRIM52	0.63466	0.52714
TRIM55	0.979341	-0.0474545
TRIM56	3.91484e-06	-2.02052
TRIM58	0.316485	-1.57949
TRIM59	0.977024	-0.0519903
TRIM6	0.19283	-1.89709
TRIM61	0.591983	0.700753
TRIM62	0.63958	0.559389
TRIM63	0.700317	-0.251846
TRIM65	0.684101	0.535205
TRIM66	0.180776	-2.32481
TRIM68	0.274554	-0.599442
TRIM69	0.532867	-0.458878
TRIM7	0.149749	0.942216
TRIM71	0.199159	-1.81393
TRIM73	0.961463	-0.00432761
TRIM74	0.5911	-1.03601
TRIM8	0.000254233	-1.06081
TRIM9	0.257612	-2.28491
TRIO	0.00359172	-2.07828
TRIOBP	0.957642	-0.0166212
TRIP10	0.456008	0.695056
TRIP11	0.00630707	1.27917
TRIP12	0.0231498	-0.632607
TRIP13	0.141946	1.40558
TRIP4	0.00603673	0.692238
TRIP6	0.041913	-0.8278
TRIQK	0.00883095	1.5148
TRIR	0.107019	0.311717
TRIT1	0.934977	-0.272235
TRMO	0.636771	-0.443223
TRMT1	0.0267791	-1.18026
TRMT10A	0.232509	1.18351
TRMT10B	0.734683	-0.371429
TRMT10C	0.282158	0.361438
TRMT11	0.934977	-0.11025
TRMT112	0.26368	0.216481
TRMT12	0.41319	0.642174
TRMT13	0.264259	0.724338
TRMT1L	0.685784	0.388408
TRMT2A	0.0448979	-0.75072
TRMT2B	0.0362035	-1.06017
TRMT44	0.670724	0.32837
TRMT5	0.265171	-0.803301
TRMT6	0.449833	-0.686232
TRMT61A	0.77132	-0.154527
TRMT61B	0.544372	0.329879
TRMU	0.404612	-0.513066
TRNAU1AP	0.787737	-0.38429
TRNP1	4.94925e-13	3.94237
TRNT1	0.89006	-0.0816238
TRO	0.555198	-1.4142
TROAP	0.49679	-1.26338
TROVE2	0.104219	0.444854
TRPC1	0.270741	-2.46374
TRPC4AP	0.700706	0.253007
TRPC6	0.198821	2.81048
TRPM1	0.030523	-3.51989
TRPM2	0.00712173	-4.59848
TRPM3	0.47657	-2.12104
TRPM4	0.409659	0.824194
TRPM6	0.00177294	6.15733
TRPM7	0.192362	-0.69552
TRPM8	0.53554	-1.30916
TRPS1	0.275431	-1.04309
TRPT1	0.467551	-0.453487
TRPV1	0.0795107	-1.80861
TRPV2	0.00101465	6.15941
TRPV3	0.633991	1.73034
TRPV4	0.000242319	2.03067
TRPV6	1.01667e-05	7.12175
TRRAP	0.0515629	-1.43239
TRUB1	0.0353045	1.35058
TRUB2	0.302025	-0.69941
TSACC	0.816977	-0.0302449
TSC1	0.249039	-0.587951
TSC2	7.72804e-05	-1.46904
TSC22D1	0.104991	-0.568217
TSC22D2	0.895381	0.352221
TSC22D3	0.000188523	-2.05773
TSC22D4	0.911056	-0.0831929
TSEN15	0.280301	-0.559995
TSEN2	0.590365	-0.724317
TSEN34	0.0270743	-0.857209
TSEN54	0.693684	0.18147
TSFM	0.922399	-0.160498
TSG101	0.81785	-0.194005
TSGA10	0.861129	-0.469547
TSGA10IP	0.445667	-0.917086
TSHR	0.984395	-0.27977
TSHZ1	0.00212495	-2.17911
TSHZ2	0.563037	-0.293973
TSHZ3	0.0639816	-2.22104
TSKS	0.311953	-1.75476
TSKU	0.00553041	-1.61093
TSLP	0.622923	-1.2139
TSN	0.639985	0.138957
TSNARE1	0.823751	0.31233
TSNAX	0.464444	-0.380463
TSNAXIP1	0.488849	-1.29179
TSPAN1	0.790758	-0.194834
TSPAN10	0.355285	-2.20882
TSPAN11	0.428466	2.4438
TSPAN12	0.688345	0.409313
TSPAN13	1.86799e-07	1.64304
TSPAN14	0.934386	0.122971
TSPAN15	0.000772788	-0.907509
TSPAN16	0.226366	-1.99074
TSPAN17	0.908969	0.198698
TSPAN18	0.00965147	4.17973
TSPAN19	0.499913	0.473608
TSPAN2	0.297477	-1.81672
TSPAN3	6.9559e-05	0.870707
TSPAN31	0.668995	-0.0108112
TSPAN32	0.684336	1.10918
TSPAN33	0.965932	0.117626
TSPAN4	0.631829	0.478299
TSPAN5	0.462768	-0.660664
TSPAN6	0.0349287	-0.908487
TSPAN7	0.11419	-3.54853
TSPAN8	0.001897	1.66448
TSPAN9	0.0137621	-1.74128
TSPO	0.749195	0.0381575
TSPOAP1	0.00875609	-2.52697
TSPYL1	0.819595	0.0759591
TSPYL2	0.845157	-0.260899
TSPYL4	0.892884	0.00582071
TSPYL5	0.914337	0.193714
TSR1	0.957673	0.126188
TSR2	0.834893	0.0300717
TSR3	0.778051	-0.0806493
TSSC4	0.0670586	-0.526452
TSSK3	0.0997609	-2.88741
TSSK4	0.0225376	-4.22115
TSSK6	0.318045	-2.41401
TST	0.0438734	-0.938439
TSTA3	2.24271e-05	1.32516
TSTD1	0.313087	0.247011
TSTD2	0.348775	0.767407
TTBK2	0.802742	-0.40772
TTC1	0.558245	0.0904943
TTC12	0.273398	0.730086
TTC13	0.923182	0.117913
TTC14	0.07366	0.776792
TTC16	0.645068	0.776054
TTC17	0.456185	-0.306146
TTC19	0.993988	0.000201696
TTC21A	0.320778	-1.17707
TTC21B	0.370762	1.51978
TTC22	0.00710515	-0.920244
TTC23	0.727021	-0.149769
TTC23L	0.897084	0.118172
TTC24	0.564056	1.62909
TTC25	0.348501	1.0805
TTC26	0.566463	-0.816328
TTC27	0.00100752	-1.9621
TTC28	0.428835	-0.947731
TTC29	0.266609	1.05499
TTC3	0.502209	0.263105
TTC30A	0.000529072	3.07941
TTC30B	0.0121115	1.82088
TTC31	0.00584977	1.65128
TTC32	0.473824	-0.655323
TTC33	0.206993	0.743671
TTC34	0.124379	-3.47114
TTC36	0.269122	-2.25587
TTC37	0.206992	0.632198
TTC38	0.000124916	2.70531
TTC39A	0.108029	0.765586
TTC39B	0.908212	0.200289
TTC39C	0.195123	-0.840407
TTC4	0.909049	0.0525073
TTC5	0.7385	-0.51894
TTC6	0.448418	-0.719557
TTC7A	0.694065	0.424258
TTC7B	1.58364e-06	4.55151
TTC8	0.6285	-0.597401
TTC9	0.464319	0.422898
TTC9B	0.871508	0.184262
TTC9C	0.287056	0.452025
TTF1	0.0356099	-1.26114
TTF2	0.42116	-0.719544
TTI1	0.675488	0.510638
TTI2	0.83431	0.0999926
TTK	0.956794	-0.0329117
TTL	0.880738	-0.130723
TTLL1	0.7986	-0.0242283
TTLL10	0.332902	1.24937
TTLL11	0.896572	-0.549177
TTLL12	0.0496326	1.12912
TTLL3	0.000388569	-2.75049
TTLL4	0.0236639	-1.33074
TTLL5	0.713608	-0.292369
TTLL6	0.235955	-2.70447
TTLL7	0.485756	0.358858
TTLL9	0.914337	-0.347599
TTN	0.722898	-0.356107
TTPA	0.000339155	5.94553
TTPAL	0.00482553	-1.43484
TTYH1	0.372922	-2.0271
TTYH2	0.685801	1.46056
TTYH3	0.438514	0.704964
TUB	0.125287	-2.79291
TUBA1A	0.83431	-0.372808
TUBA1B	0.169754	0.349666
TUBA1C	0.011494	0.809717
TUBA4A	0.0258698	0.964871
TUBA4B	0.797238	-0.772389
TUBA8	0.110754	-2.4763
TUBAL3	0.357756	-3.44821
TUBB	0.875825	0.085371
TUBB1	0.193134	-2.66211
TUBB2A	0.0272489	0.685215
TUBB2B	0.955437	0.0265062
TUBB4A	0.352463	-1.51457
TUBB4B	0.862094	-0.269759
TUBB6	0.0160277	3.10505
TUBB8	0.804451	-1.05146
TUBB8P12	0.689845	-1.0023
TUBD1	0.735356	0.330293
TUBE1	0.095924	0.974862
TUBG1	0.856809	0.004047
TUBG2	0.000874733	-2.4195
TUBGCP2	0.997065	-0.020099
TUBGCP3	0.975568	-0.0908327
TUBGCP4	0.884615	0.230308
TUBGCP5	0.110253	-1.05653
TUBGCP6	0.0846124	-1.00507
TUFM	0.0233349	-0.548653
TUFT1	0.0619544	0.935912
TULP1	0.870488	-0.592291
TULP2	0.0962984	-2.4688
TULP3	0.857291	0.113961
TULP4	0.885969	0.0921778
TUSC1	0.028523	-0.90458
TUSC2	0.471109	-0.343614
TUSC3	0.882902	-0.063265
TUT1	0.40027	-0.440923
TVP23A	0.734258	-0.735231
TVP23B	0.913196	-0.0630046
TVP23C	0.658555	-0.680283
TWF1	0.758079	-0.109189
TWF2	0.00328358	1.1084
TWISTNB	0.830902	-0.237685
TWNK	0.924265	-0.11069
TWSG1	0.290608	-0.784211
TXK	0.560017	2.16522
TXLNA	0.804601	0.212039
TXLNB	0.550826	-1.28616
TXLNG	0.908474	0.972181
TXN	0.311831	-0.415127
TXN2	0.993021	-0.0727423
TXNDC11	0.0624523	0.751093
TXNDC12	0.0465789	0.439579
TXNDC15	4.51783e-05	1.63722
TXNDC16	0.435404	-0.85142
TXNDC17	0.0227116	0.469156
TXNDC2	0.836943	0.518177
TXNDC5	7.53033e-05	2.26303
TXNDC8	0.232509	-1.93959
TXNDC9	0.00149538	0.872935
TXNIP	0.423573	0.170193
TXNL1	6.89102e-05	0.822443
TXNL4A	0.559758	0.107216
TXNL4B	0.559359	0.20172
TXNRD1	8.14084e-06	-1.37539
TXNRD2	0.0334418	-0.944784
TXNRD3	0.509032	-0.744286
TYK2	0.0118986	-0.79732
TYMP	0.0190643	-1.30484
TYMS	0.265943	-1.40022
TYR	0.400982	-1.97058
TYRO3	0.828331	0.558317
TYROBP	0.939095	-0.270902
TYRP1	0.0730454	-6.6195
TYSND1	0.171608	-0.718975
TYW1	0.0865682	-0.958279
TYW1B	0.302313	-2.06355
TYW3	0.997065	-0.146205
TYW5	0.726702	-0.112592
U2AF1	0.21738	-2.48962
U2AF1L4	0.00114507	-2.72552
U2AF2	0.16989	-0.688635
U2SURP	0.829718	0.0093347
UACA	0.312703	0.567164
UAP1	5.1916e-14	1.68817
UAP1L1	0.595487	1.22538
UBA1	0.22479	0.617824
UBA2	0.00699523	0.904862
UBA3	0.1896	0.381992
UBA5	0.163174	0.504243
UBA52	0.779257	0.0029706
UBA6	0.065991	1.29709
UBA7	0.371064	0.695172
UBAC1	0.800876	-0.0874516
UBAC2	0.0551395	0.501785
UBALD1	0.959577	0.122231
UBALD2	0.761047	-0.577166
UBAP1	0.126873	0.732252
UBAP1L	0.000803756	-5.986
UBAP2	0.847135	0.377049
UBAP2L	0.156523	-0.397932
UBASH3A	0.0982059	-3.29636
UBASH3B	0.035626	1.45278
UBB	0.415132	0.134512
UBC	0.0768181	-0.551734
UBD	0.0911082	2.00481
UBE2A	0.987546	-0.0373368
UBE2B	0.391469	0.393989
UBE2C	0.872708	-0.356218
UBE2D1	0.00312382	-1.60749
UBE2D2	0.925929	0.00798189
UBE2D3	0.605118	0.125036
UBE2D4	0.037357	0.917017
UBE2E1	0.289369	-0.607925
UBE2E2	0.680996	-0.335663
UBE2E3	0.112468	-0.635219
UBE2F	0.116712	0.599409
UBE2G1	0.946032	-0.0541334
UBE2G2	0.0143936	-0.750375
UBE2H	0.127908	-0.48619
UBE2I	0.62126	0.181357
UBE2J1	0.00415016	0.926793
UBE2J2	0.128868	0.345137
UBE2K	0.771133	0.00774266
UBE2L3	0.0798038	0.410772
UBE2L6	0.157809	-0.720717
UBE2M	0.644508	-0.222575
UBE2N	2.79742e-05	0.889091
UBE2O	0.0089889	-1.24304
UBE2Q1	0.82307	-0.170429
UBE2Q2	2.32804e-05	1.96517
UBE2QL1	0.0121787	-5.40722
UBE2R2	0.00430963	-0.973684
UBE2S	0.0821119	0.752394
UBE2T	0.638021	0.20776
UBE2V1	0.986519	0.398463
UBE2V2	0.0776055	0.639265
UBE2W	0.7298	0.235157
UBE2Z	2.83872e-06	0.959544
UBE3A	0.814824	-0.0301174
UBE3B	0.92916	0.192712
UBE3C	0.174251	0.807612
UBE3D	0.43867	-0.885085
UBE4A	0.27345	-0.349015
UBE4B	0.587451	-0.191478
UBFD1	0.0390732	1.11854
UBIAD1	0.970258	0.113647
UBL3	0.975746	-0.0348962
UBL4A	0.632908	0.337867
UBL5	0.567195	0.0423569
UBL7	0.337983	-0.38116
UBLCP1	0.764844	0.011918
UBN1	0.295443	-0.356418
UBN2	0.342975	-0.645898
UBOX5	0.00787248	-1.41618
UBP1	0.632246	0.353669
UBQLN1	0.963162	-0.0320977
UBQLN2	0.481196	-0.134129
UBQLN4	0.647813	0.660469
UBQLNL	0.263631	-2.06757
UBR1	0.00844347	1.37121
UBR2	0.336112	-0.476671
UBR3	0.633808	-0.201151
UBR4	2.92063e-09	-2.25818
UBR5	0.70457	-0.264965
UBR7	0.884711	0.0824787
UBTD1	0.7986	-0.142163
UBTD2	0.0522381	0.794656
UBTF	0.0279967	-0.682573
UBXN1	0.257372	-0.405099
UBXN10	0.521933	0.614947
UBXN11	0.0138177	-1.84059
UBXN2A	0.840206	0.0822243
UBXN2B	0.488077	-0.365103
UBXN4	0.0364646	0.418111
UBXN6	0.230341	-0.785574
UBXN7	0.634852	0.461603
UBXN8	0.282158	-1.40294
UCHL1	0.0371512	-3.83683
UCHL3	0.253089	0.434618
UCHL5	0.348775	0.358467
UCK1	0.19103	-0.365255
UCK2	0.84374	0.104277
UCKL1	0.267643	-0.418968
UCN	0.721547	-0.241506
UCN2	0.972298	-0.307701
UCN3	0.588236	0.748256
UCP2	0.013686	0.759352
UCP3	0.803325	-0.321944
UEVLD	0.697409	-0.296051
UFC1	0.154806	0.436184
UFD1	0.273398	0.263192
UFL1	0.935248	0.0287882
UFM1	0.00422893	0.88005
UFSP1	0.566463	-1.30478
UFSP2	0.395109	0.453935
UGCG	0.00175463	1.18542
UGDH	0.069801	0.733945
UGGT1	0.71759	0.413143
UGGT2	0.875825	-0.0462292
UGP2	0.0330048	0.413208
UGT1A1	0.961134	-0.251131
UGT1A10	0.177709	-2.32932
UGT1A6	0.816696	-0.180648
UGT1A7	0.0247516	4.14279
UGT1A8	0.146757	2.64314
UGT2A1	0.902008	-0.141667
UGT2A2	0.867128	0.425854
UGT2B15	0.80316	0.654486
UGT2B17	0.865634	0.0674535
UGT2B28	0.0311836	2.83246
UGT2B4	0.85194	0.0718993
UGT2B7	0.963487	-0.610586
UGT3A2	0.253068	-1.82221
UGT8	0.50111	-0.834002
UHMK1	0.921704	0.135602
UHRF1	0.20713	-1.72374
UHRF1BP1	0.459524	0.741204
UHRF1BP1L	0.0848015	-0.978083
UHRF2	0.060906	1.2411
UIMC1	0.600191	-0.269712
ULBP2	0.0425714	4.18699
ULBP3	0.849578	-0.933581
ULK1	0.492525	-0.855292
ULK2	0.713208	0.445511
ULK3	0.00908795	-0.967552
ULK4	0.972118	-0.13355
UMODL1	0.113956	-3.93137
UMPS	0.362028	0.423308
UNC119	0.034833	-0.787087
UNC119B	0.4627	-0.665439
UNC13B	0.814463	-0.00797297
UNC13D	0.984376	0.184942
UNC45A	0.0106462	-0.856925
UNC50	0.588072	-0.299426
UNC5B	0.623045	0.57331
UNC5C	0.961134	-0.47443
UNC5CL	0.481793	1.30297
UNC79	0.610924	0.639139
UNC93B1	0.000280565	-0.90304
UNG	0.470108	-0.369443
UNK	0.365754	-0.605249
UNKL	1.30704e-05	-2.77993
UPB1	0.70923	-0.94462
UPF1	0.0637865	0.820026
UPF2	0.340269	-0.446983
UPF3A	0.00206915	-1.45206
UPF3B	0.458029	-0.640938
UPK1B	1.36241e-07	3.255
UPK2	0.085579	-3.88513
UPK3A	0.0312169	-4.70243
UPK3B	0.171676	-2.27973
UPP1	0.00951971	2.57317
UPP2	0.657713	-1.15698
UPRT	0.776186	0.209209
UQCC1	0.835394	-0.0899835
UQCC2	0.809494	-0.316202
UQCC3	0.559016	0.259361
UQCR10	0.575413	0.0445495
UQCR11	0.46679	-0.470632
UQCRB	0.220053	0.245151
UQCRC1	0.953597	-0.100108
UQCRC2	0.00270073	0.456724
UQCRFS1	0.125379	0.263881
UQCRH	0.233983	0.221755
UQCRQ	0.88205	-0.118941
URB1	0.0517142	-1.16406
URB2	0.377273	-0.544117
URGCP	0.156538	-0.53919
URI1	0.683984	-0.19969
URM1	0.00287257	0.89019
UROC1	0.369911	-1.15301
UROD	0.340166	-0.522807
UROS	0.0025602	1.03268
USB1	0.091263	-0.614229
USE1	0.0955566	0.983159
USF1	0.449186	-0.897774
USF2	0.496917	-0.448237
USF3	0.142756	-0.885431
USH1C	0.720537	-1.14884
USH1G	0.71943	-0.420521
USH2A	0.0393038	-5.12304
USHBP1	0.717493	-0.795139
USMG5	0.434873	0.114549
USO1	0.00367114	1.0129
USP1	0.885969	-0.0497449
USP10	0.391654	-0.339699
USP11	0.176819	-0.514274
USP12	0.504379	0.563232
USP13	0.119334	-2.24568
USP14	0.663105	0.182375
USP15	0.842867	0.0317007
USP16	0.875825	-0.0681828
USP18	0.247521	1.24833
USP19	0.0283271	-0.727291
USP2	0.765255	-0.6659
USP20	0.227158	-0.385682
USP21	0.220081	-0.485915
USP22	0.0631228	-0.473721
USP24	0.271307	-0.409913
USP25	0.75747	-0.0898322
USP27X	0.11419	-3.04944
USP28	6.45981e-06	2.65834
USP3	0.00535638	-0.918308
USP30	0.0147514	-1.25096
USP31	0.826609	0.203543
USP32	0.00576822	-2.07916
USP33	0.0194747	1.10061
USP34	0.116683	-0.797006
USP35	0.130325	-2.47818
USP36	0.229378	-0.463487
USP37	0.357797	-0.657074
USP38	0.749818	0.351125
USP39	0.0678335	0.648057
USP4	0.923786	-0.0778258
USP40	0.877266	0.283414
USP42	0.00737676	-1.31619
USP43	0.107672	-0.717868
USP44	0.414134	2.47314
USP45	0.9628	0.0758471
USP46	0.424261	-0.285648
USP47	0.120034	0.789653
USP48	1.88471e-06	1.52764
USP49	0.557624	-0.710454
USP5	0.259115	-0.288481
USP51	0.297936	-2.38194
USP53	0.948826	-0.00685442
USP54	1.75653e-07	2.23117
USP6	0.139784	-2.65429
USP6NL	0.803099	0.317843
USP7	0.00474444	-0.946988
USP8	0.0474767	-0.630442
USP9X	0.0073473	-0.592501
USPL1	0.656836	-0.600066
UST	0.634206	0.642688
UTP11	0.471295	0.0947262
UTP14A	0.688462	-0.369021
UTP14C	0.457032	0.453341
UTP15	0.171676	-0.710664
UTP18	0.00686051	0.912835
UTP20	2.38846e-12	3.81283
UTP23	0.769491	0.0971804
UTP3	0.385571	-0.486686
UTP4	0.303338	-0.414491
UTP6	0.590732	0.344924
UTRN	0.00616889	-1.30972
UTS2	1.96363e-06	8.36175
UTS2B	0.767547	-0.577469
UVRAG	0.495671	-0.359468
UVSSA	0.00356931	-1.76495
UXS1	0.0152495	0.815615
UXT	0.102403	0.314048
VAC14	0.0717052	-0.532146
VAMP1	0.96889	0.293681
VAMP2	0.805126	-0.145443
VAMP3	0.833928	-0.0583091
VAMP4	0.975568	0.0245559
VAMP5	0.113722	1.22839
VAMP7	0.355089	0.358891
VAMP8	0.164685	0.248759
VANGL1	0.392585	0.471067
VANGL2	0.0795107	-0.983896
VAPA	0.866753	-0.119407
VAPB	0.213529	0.444252
VARS	0.395126	-0.244893
VARS2	0.441753	0.58661
VASH1	0.940486	0.0100304
VASH2	0.422216	1.84858
VASN	0.0119355	-2.0263
VASP	0.474464	0.646047
VAT1	0.000151404	1.74277
VAV1	1.13623e-11	-3.48661
VAV2	0.187939	1.44469
VAV3	1.21383e-05	-3.95936
VBP1	0.0800383	0.545856
VCAM1	0.873884	0.889514
VCAN	0.19818	-2.3525
VCL	0.22607	0.978321
VCP	0.961361	0.0674552
VCPIP1	0.930788	0.11165
VCPKMT	0.181313	-1.51232
VDAC1	0.213491	-0.264337
VDAC2	0.00399811	0.55187
VDAC3	0.947576	-0.220971
VDR	4.6713e-05	3.10662
VEGFA	0.128251	-1.16463
VEGFB	0.938082	-0.043464
VEGFC	0.355089	-1.0846
VEGFD	0.41229	-1.95758
VENTX	0.799856	-0.647063
VEPH1	0.488114	2.08513
VEZF1	0.237124	-0.486013
VEZT	0.014261	0.95116
VGLL1	0.454346	-0.650504
VGLL3	0.884129	-0.439885
VGLL4	0.744405	0.0148321
VHL	0.289422	0.41937
VIL1	0.560554	-1.54935
VILL	0.654875	0.290279
VIM	0.23071	0.876333
VIPAS39	0.678742	-0.271083
VIPR1	0.136934	-1.03162
VIPR2	0.108874	-2.22639
VIRMA	0.202625	-0.743537
VIT	0.183146	2.23968
VKORC1	0.00703328	1.36524
VKORC1L1	0.372272	0.477975
VLDLR	0.142756	2.09298
VMA21	0.480398	0.45898
VMAC	0.0960986	-1.60595
VMO1	0.000544289	-1.34581
VMP1	0.627793	-0.385675
VN1R1	0.0233231	-3.79054
VNN1	1.22653e-05	-5.01405
VNN2	3.64591e-07	-5.28554
VNN3	3.35598e-05	-3.63459
VOPP1	0.636771	0.200655
VPREB3	0.424695	2.40206
VPS11	0.94845	-0.00489291
VPS13A	0.0574551	-1.13826
VPS13B	0.375535	-0.752379
VPS13C	0.00569418	-0.989402
VPS13D	0.867128	0.0173217
VPS16	0.120368	0.888519
VPS18	0.00432745	-1.12081
VPS25	0.279576	-0.37946
VPS26A	0.801543	0.150002
VPS26B	0.842496	-0.0135527
VPS28	0.475684	-0.31811
VPS29	0.291529	0.192306
VPS33A	0.186794	-0.59784
VPS33B	0.000672566	-2.16265
VPS35	0.184551	0.434917
VPS36	0.00142998	1.22847
VPS37A	0.291529	0.492646
VPS37B	0.000138155	1.7495
VPS37C	0.455146	0.688182
VPS37D	0.0660323	-2.13522
VPS39	0.935915	0.139919
VPS41	0.453004	0.354914
VPS45	0.090065	0.615486
VPS4A	0.161537	0.485544
VPS4B	0.367147	0.28871
VPS50	0.900645	0.284243
VPS51	0.712176	-0.0503927
VPS52	0.101949	-0.59182
VPS53	0.599676	-0.229251
VPS54	0.143639	0.959628
VPS72	0.968069	-0.172233
VPS8	0.71943	0.373121
VPS9D1	0.00526902	-2.22538
VRK1	0.83431	-0.338764
VRK2	0.51951	-0.280806
VRK3	0.678899	-0.280447
VSIG1	1.93353e-08	10.2491
VSIG10	0.00157791	-1.99232
VSIG10L	0.121472	-3.42943
VSIG2	0.0341891	0.681387
VSIG4	0.100732	-4.20478
VSIG8	0.272695	-2.16567
VSIR	0.800876	-0.124503
VSNL1	0.0155851	3.29697
VSTM1	4.22056e-30	20.1027
VSTM2A	0.851626	-0.317462
VSTM2L	0.51328	1.71877
VSTM4	0.00293929	-6.19338
VSTM5	0.00939834	-6.83244
VTA1	0.315206	0.264265
VTCN1	0.0102771	2.01418
VTI1A	0.83431	0.222155
VTI1B	0.00992198	0.711865
VWA1	0.0006976	2.28768
VWA2	0.566881	-0.575885
VWA3A	0.610065	-0.928452
VWA3B	0.715269	0.567094
VWA5A	0.986159	0.0169565
VWA7	0.833474	-0.447793
VWA8	0.0562343	-1.25703
VWCE	1.00744e-05	-8.99451
VWDE	0.0117123	-5.83972
VWF	9.3145e-05	5.69152
WAC	0.446064	-0.169642
WAPL	0.516692	-0.195878
WARS	0.3767	0.900114
WARS2	0.472493	0.619485
WAS	0.309647	-1.97657
WASF1	0.24893	2.51954
WASF2	0.874856	0.0313813
WASF3	0.021147	-4.26436
WASHC1	0.986492	-0.471199
WASHC2A	0.349448	-0.448203
WASHC2C	0.0330353	-1.11982
WASHC3	0.424686	0.164955
WASHC4	0.410107	0.557785
WASHC5	0.401141	-0.311431
WASL	0.752922	-0.0763832
WBP1	0.674299	-0.563876
WBP11	0.919714	-0.0748314
WBP1L	0.640786	-0.0990702
WBP2	0.872857	0.184032
WBP2NL	0.859172	-0.691637
WBP4	0.923182	-0.0977658
WDCP	0.994903	-0.245966
WDFY1	0.664762	-0.0541126
WDFY2	0.317711	0.612528
WDFY3	0.00393695	-1.51371
WDFY4	0.103745	-2.45416
WDHD1	0.31834	-1.75272
WDPCP	0.377369	-0.842268
WDR1	0.555633	0.177721
WDR11	0.934386	0.177441
WDR12	0.80235	-0.319627
WDR13	0.897168	-0.0192444
WDR17	0.467178	-1.55429
WDR18	0.368373	-0.409453
WDR19	0.608083	-0.781377
WDR20	0.41512	0.255184
WDR24	0.467709	-0.336632
WDR25	0.0102885	1.26423
WDR26	0.576279	-0.562243
WDR27	0.939661	-0.123206
WDR3	0.86785	0.154521
WDR31	0.810555	0.196834
WDR33	0.130915	-0.501273
WDR34	0.875537	-0.144664
WDR35	0.953483	-0.278198
WDR36	0.0204121	1.78633
WDR37	0.999666	0.152956
WDR38	0.50405	0.551352
WDR4	0.319719	0.927251
WDR41	0.995607	-0.0217462
WDR43	0.127762	-0.746208
WDR44	0.0275995	-1.61193
WDR45	0.113522	-0.537392
WDR45B	0.0695594	0.329566
WDR46	0.73625	-0.159015
WDR47	0.935915	0.0903519
WDR48	0.954899	0.0259015
WDR49	0.821022	-0.663549
WDR5	0.541301	0.331717
WDR53	0.551653	0.257661
WDR54	0.923388	-0.190594
WDR55	0.0356962	0.725259
WDR59	0.36896	-0.428396
WDR5B	0.44958	0.620304
WDR6	0.913831	0.188
WDR60	0.291602	-0.940909
WDR61	0.934056	-0.132567
WDR62	0.0846445	-3.49974
WDR63	0.334894	1.18179
WDR64	0.195598	-3.02382
WDR66	0.598543	0.592575
WDR7	0.505189	-0.192664
WDR70	0.33107	-0.771492
WDR72	0.112468	-3.31744
WDR73	0.0482684	-1.36801
WDR74	0.179691	-0.688323
WDR75	0.182343	-0.635922
WDR76	0.569119	-1.41139
WDR77	0.518093	-0.294873
WDR78	0.368484	0.746167
WDR81	0.946328	0.194924
WDR82	0.571729	0.294477
WDR83	0.0518956	-1.35303
WDR83OS	0.865634	-0.193706
WDR86	0.712287	-1.24056
WDR88	0.391293	-1.74445
WDR89	0.349113	-1.26761
WDR90	0.0206297	-1.95056
WDR91	0.842512	0.19763
WDR92	0.985815	-0.0246679
WDR93	0.703196	0.403815
WDR97	0.917362	-0.611577
WDSUB1	0.167045	0.765283
WDTC1	0.610065	-0.374112
WDYHV1	0.394204	0.520417
WEE1	0.499132	-0.357971
WEE2	0.162133	-2.20389
WFDC1	0.00942035	6.15453
WFDC10B	0.0189169	3.70818
WFDC13	0.953566	0.441633
WFDC2	0.0342894	-0.711257
WFDC3	0.0200312	3.4867
WFDC5	0.150093	-2.69245
WFDC6	0.597224	-1.08636
WFIKKN1	0.741517	-0.407033
WFS1	0.681554	0.222055
WHAMM	0.926527	-0.0108596
WHRN	0.0296874	-1.69191
WIF1	0.577674	-1.66731
WIPF1	0.9337	0.0669877
WIPF2	0.530444	-0.195345
WIPF3	0.93557	0.226203
WIPI1	0.525767	-0.254059
WIPI2	0.0164789	-0.597194
WISP1	0.000218002	6.76361
WISP2	0.71083	-0.841306
WISP3	0.977024	-0.0893464
WIZ	0.313598	1.0591
WLS	0.828313	0.260291
WNK1	0.0244109	-0.804549
WNK2	0.424695	-0.518068
WNK3	0.13237	-2.63784
WNK4	0.509452	-0.863246
WNT1	0.997152	0.218266
WNT10A	0.00740522	-5.80029
WNT10B	0.103919	-3.30068
WNT11	0.597966	-1.5678
WNT2B	0.0268174	-4.54377
WNT3	0.926587	0.416781
WNT3A	0.122614	-2.18174
WNT4	0.0595101	-1.56886
WNT5A	0.0211672	-2.61319
WNT5B	0.00161818	-3.83239
WNT7B	0.000882637	-1.92614
WNT8B	0.426912	-1.42199
WNT9A	0.736451	-0.713826
WRAP53	0.719351	-0.602966
WRAP73	0.636946	0.238144
WRB	0.792118	-0.35751
WRN	0.573982	0.76821
WRNIP1	0.443957	0.517386
WSB1	0.326965	-0.587638
WSB2	2.55936e-09	1.96244
WSCD1	0.421795	-1.2952
WSCD2	0.923786	0.453939
WTAP	0.880424	-0.0665501
WTIP	0.42611	-1.01847
WWC1	0.0995754	-0.6757
WWC2	0.0785993	1.93286
WWC3	0.959577	-0.00552992
WWOX	0.165107	-0.80583
WWP1	0.0225545	1.1203
WWP2	0.0487645	-0.461476
WWTR1	0.00465264	1.20214
XAB2	0.47594	-0.770754
XAF1	0.0800065	-2.11741
XBP1	0.0772815	0.465702
XCL1	0.927139	0.66843
XCL2	0.759809	1.27296
XCR1	0.506922	-1.93918
XDH	2.27443e-07	-4.95137
XG	0.887722	0.388315
XIAP	0.956198	-0.0836136
XK	0.93435	-0.304313
XKR4	0.0358661	-3.68554
XKR6	0.00962824	4.47422
XKR8	0.000422019	2.34988
XKR9	0.775903	-0.962531
XKRX	9.39182e-07	-4.72804
XPA	0.427004	0.224322
XPC	0.377838	-0.333904
XPNPEP1	0.0887128	0.611922
XPNPEP3	0.99465	0.0493408
XPO1	0.700706	0.257207
XPO4	0.0963024	-0.823869
XPO5	0.00225071	-1.57577
XPO6	0.00584828	-1.40446
XPO7	0.051614	-0.655835
XPOT	0.384121	0.573969
XPR1	0.19283	0.836532
XRCC1	0.572397	-0.333819
XRCC2	0.165372	-3.4153
XRCC3	0.798688	0.405655
XRCC4	0.439935	0.512055
XRCC5	0.193127	-0.18537
XRCC6	0.412356	0.0946682
XRN1	0.986802	0.0848301
XRN2	0.157394	-0.516718
XRRA1	0.89006	-0.0608777
XXYLT1	0.593236	-0.252838
XYLB	0.790758	0.467464
XYLT1	0.884129	-0.272408
XYLT2	0.300085	-0.59129
YAE1D1	0.24007	0.550139
YAF2	0.638934	0.205205
YAP1	0.683627	-0.251988
YARS	0.735998	0.166881
YARS2	0.599662	0.312242
YBEY	0.0227069	-1.42017
YBX1	0.306039	0.33814
YBX2	0.00360915	-4.71242
YBX3	0.00736417	0.71247
YDJC	0.00660729	-1.13773
YEATS2	0.632148	0.612539
YEATS4	0.816339	-0.00125155
YES1	0.353539	0.703464
YIF1A	0.452937	0.119082
YIF1B	0.00147099	1.08868
YIPF1	3.4033e-07	1.35762
YIPF2	0.000781639	1.33451
YIPF3	0.0507996	0.346065
YIPF4	0.0645927	0.689839
YIPF5	0.00157201	0.765472
YIPF6	0.827021	-0.182047
YJEFN3	0.579207	-1.36358
YKT6	0.0310175	1.12635
YLPM1	0.0044176	-1.15403
YME1L1	0.0415924	0.442554
YOD1	0.0635064	-1.65582
YPEL1	0.632053	-1.23265
YPEL2	0.0337653	-0.896291
YPEL3	0.0310175	-0.92437
YPEL5	0.956197	-0.182506
YRDC	0.358189	0.352209
YTHDC1	0.235357	-0.665383
YTHDC2	0.763528	-0.0573451
YTHDF1	0.361641	-0.315831
YTHDF2	0.882439	-0.0108643
YTHDF3	0.470751	0.518151
YWHAB	0.587853	-0.148488
YWHAE	0.934056	-0.0539149
YWHAG	0.264283	-0.761693
YWHAH	0.000844397	0.682178
YWHAQ	0.474113	0.109554
YWHAZ	0.510072	0.155002
YY1	0.683843	-0.263841
YY1AP1	0.698314	0.328722
YY2	0.625749	0.993719
ZACN	0.973338	-0.365044
ZADH2	0.429701	-0.549437
ZAP70	0.159024	-1.28733
ZBBX	0.464327	0.699452
ZBED1	0.41124	0.201757
ZBED2	0.0901506	3.94571
ZBED3	0.0030926	-2.94707
ZBED4	0.521789	-0.136953
ZBED5	0.0326366	-0.955242
ZBED6CL	0.0547617	-1.87576
ZBED8	0.017947	2.45559
ZBED9	0.185823	-2.63155
ZBP1	0.830489	-0.174817
ZBTB1	0.194272	0.578686
ZBTB10	0.358189	-1.02521
ZBTB11	0.493374	-0.627517
ZBTB14	0.593929	-0.279627
ZBTB16	0.00172672	-8.20443
ZBTB17	0.539713	-0.144598
ZBTB18	0.677948	-0.698903
ZBTB2	0.603635	0.477151
ZBTB20	0.000267956	-2.10772
ZBTB21	0.391293	-0.620624
ZBTB22	0.404289	-0.283925
ZBTB24	0.419007	-0.738148
ZBTB25	0.0011013	-2.29662
ZBTB26	0.477541	-1.30734
ZBTB3	0.514334	-0.866075
ZBTB32	0.807367	1.18032
ZBTB33	0.121399	1.39389
ZBTB34	0.276534	-1.04795
ZBTB37	0.383274	-0.969209
ZBTB38	0.385192	-0.284956
ZBTB39	0.0357939	-1.98863
ZBTB4	0.0378697	-0.884223
ZBTB40	0.000579028	-2.45641
ZBTB41	0.388376	0.833293
ZBTB42	0.475731	-0.482637
ZBTB43	0.640481	0.205013
ZBTB44	0.953527	-0.184404
ZBTB45	0.738372	0.645169
ZBTB46	0.660089	-0.374417
ZBTB47	0.993393	-0.130878
ZBTB48	0.0883674	-1.0493
ZBTB49	0.61358	1.28497
ZBTB5	0.0481398	-1.99837
ZBTB6	0.889845	-0.0535577
ZBTB7A	0.217857	-0.247895
ZBTB7B	0.497869	-0.277521
ZBTB7C	0.040029	1.2825
ZBTB8A	0.922822	-0.30111
ZBTB8OS	0.0103472	0.756665
ZC2HC1A	0.653039	0.145518
ZC2HC1C	0.219148	1.26741
ZC3H10	0.885988	0.593212
ZC3H11A	0.311206	-1.29339
ZC3H12A	0.0048598	-2.57489
ZC3H12B	0.724553	-1.16487
ZC3H12C	6.95084e-06	-4.79848
ZC3H12D	0.0583419	-3.09408
ZC3H13	0.0215426	-0.914452
ZC3H14	0.796846	-0.104546
ZC3H15	0.0946011	0.307225
ZC3H18	0.568125	-0.107403
ZC3H3	0.554092	-0.0816196
ZC3H4	0.195426	-1.04427
ZC3H6	0.0517919	-1.61973
ZC3H7A	0.853935	0.125142
ZC3H7B	0.147316	-1.61946
ZC3H8	0.492011	0.472001
ZC3HAV1	0.838614	0.182996
ZC3HAV1L	0.127919	1.34233
ZC3HC1	0.934386	0.0176404
ZC4H2	0.571337	-0.344055
ZCCHC10	0.596121	0.204406
ZCCHC11	0.396801	0.655929
ZCCHC14	0.70717	0.256256
ZCCHC17	0.851626	-0.128964
ZCCHC18	0.048562	-3.61389
ZCCHC2	0.0787501	-2.33034
ZCCHC24	0.764844	-0.129204
ZCCHC3	0.0713961	-1.22097
ZCCHC4	0.0689897	-1.43644
ZCCHC6	0.283703	-0.41407
ZCCHC7	0.327038	-0.648773
ZCCHC8	0.0102699	1.23148
ZCCHC9	0.128176	0.605047
ZCRB1	0.547612	-0.320166
ZCWPW1	0.395899	-1.08303
ZCWPW2	0.518394	1.1896
ZDBF2	0.166735	-2.79813
ZDHHC1	0.662884	0.20115
ZDHHC11	0.439071	-1.41253
ZDHHC11B	0.252601	-2.66191
ZDHHC12	0.142998	0.436741
ZDHHC13	0.485842	-0.318989
ZDHHC14	0.275874	-1.24887
ZDHHC15	0.522953	-1.45447
ZDHHC16	3.50138e-06	1.57606
ZDHHC17	0.0140628	-1.62082
ZDHHC18	0.289432	-0.873141
ZDHHC19	0.397018	2.06943
ZDHHC2	0.615082	-0.44229
ZDHHC20	0.202727	0.800636
ZDHHC21	0.469485	-0.570836
ZDHHC23	0.797238	-0.202696
ZDHHC24	0.952937	-0.00538871
ZDHHC3	0.114091	0.471842
ZDHHC4	0.960019	-0.129559
ZDHHC5	0.878129	0.07343
ZDHHC6	0.510357	0.433997
ZDHHC7	1.38826e-05	1.35347
ZDHHC8	0.0399535	-1.37779
ZDHHC9	0.108647	0.824645
ZEB1	0.248075	-3.34501
ZEB2	0.713804	-0.832448
ZER1	0.0230723	-0.645481
ZFAND1	0.470282	0.191143
ZFAND2A	0.770259	0.0633789
ZFAND2B	0.360466	-0.372316
ZFAND3	0.819703	-0.0969743
ZFAND4	0.949372	0.264919
ZFAND5	0.618943	0.0857266
ZFAND6	0.746066	0.0143742
ZFAT	0.0075806	-2.38772
ZFC3H1	0.6626	0.478512
ZFHX2	0.37731	-1.69284
ZFHX3	0.153518	-1.08529
ZFHX4	0.0256414	-3.97235
ZFP1	0.706092	-0.12094
ZFP14	0.553485	-0.906754
ZFP2	0.0302203	-5.41171
ZFP28	0.587847	-1.38366
ZFP3	0.773895	-0.386226
ZFP30	0.129032	-2.18811
ZFP36	0.104689	-1.523
ZFP36L1	1.09621e-06	-2.24727
ZFP36L2	0.3452	-0.334568
ZFP37	0.373057	-2.51501
ZFP41	0.0130946	-2.48746
ZFP57	0.386255	2.37872
ZFP62	0.916474	0.0201972
ZFP64	0.961134	0.016313
ZFP69	0.116356	-2.58155
ZFP69B	0.739129	-0.257829
ZFP82	0.90019	0.132777
ZFP90	0.811403	-0.217722
ZFP91	0.823089	-0.0805156
ZFPL1	0.604726	0.277166
ZFPM1	0.397018	-0.858216
ZFPM2	0.17783	-2.50765
ZFR	0.184059	-0.384327
ZFR2	0.629011	-1.56424
ZFX	0.000302771	-0.634137
ZFYVE1	0.0940063	-0.91209
ZFYVE16	0.274756	-0.727035
ZFYVE19	0.938301	-0.0329746
ZFYVE21	0.0759025	0.434146
ZFYVE26	0.325329	-0.728177
ZFYVE27	0.621371	0.424724
ZFYVE28	0.952659	0.226807
ZFYVE9	0.4646	-0.464621
ZG16	0.938301	-0.411896
ZG16B	0.647385	-0.400634
ZGLP1	0.113688	-2.57847
ZGPAT	0.0949514	-0.976747
ZGRF1	0.931264	-0.123705
ZHX1	0.636705	-0.177403
ZHX1-C8orf76	0.557244	-1.31034
ZHX2	0.40925	-0.585025
ZHX3	0.0839527	-1.37509
ZIK1	0.00572108	-4.5792
ZKSCAN1	0.405329	-0.249896
ZKSCAN2	0.0152094	-3.34363
ZKSCAN3	0.796061	0.505529
ZKSCAN4	0.206148	-1.45347
ZKSCAN5	0.825403	0.0762234
ZKSCAN7	0.555198	-1.5642
ZKSCAN8	0.844241	-0.099889
ZMAT1	0.1507	-2.39475
ZMAT2	0.0250023	0.503585
ZMAT3	0.132267	-0.552117
ZMAT4	8.17951e-11	11.1988
ZMAT5	0.962263	-0.0312412
ZMIZ1	0.0507996	-1.01619
ZMIZ2	0.0253081	-0.931166
ZMPSTE24	0.481867	-0.223962
ZMYM1	0.674088	0.655116
ZMYM2	0.0185635	-1.02572
ZMYM3	0.0730973	-1.22951
ZMYM4	0.845627	0.223642
ZMYM5	0.32031	0.451984
ZMYM6	0.403162	0.705702
ZMYND10	0.785533	0.0794339
ZMYND11	0.680078	0.243884
ZMYND12	0.0956467	1.46412
ZMYND15	0.0726889	-1.33699
ZMYND19	0.0425447	-0.914237
ZMYND8	0.581992	-0.246129
ZNF10	0.39026	-1.40167
ZNF100	0.955987	0.25813
ZNF101	0.593929	0.431174
ZNF106	0.0345457	-0.911762
ZNF107	0.470534	-0.695981
ZNF112	0.433973	-1.32835
ZNF114	0.000794075	-5.34917
ZNF117	0.28211	-1.36346
ZNF12	0.532193	-0.273562
ZNF121	0.128833	-0.941741
ZNF124	0.27194	-1.42524
ZNF131	0.00907902	-1.26841
ZNF132	0.326987	-1.91347
ZNF133	0.0611387	-1.62311
ZNF134	0.0277227	-1.09534
ZNF135	0.119334	-3.5589
ZNF136	0.74804	0.299658
ZNF138	0.851626	-0.136393
ZNF14	0.86693	-0.550113
ZNF140	0.860129	-0.187688
ZNF141	0.45645	-1.02855
ZNF142	0.00979128	-1.72996
ZNF143	0.74567	0.240603
ZNF146	0.411532	0.476223
ZNF148	0.052889	-0.560673
ZNF154	0.0859459	-3.23083
ZNF155	0.0151602	-2.56755
ZNF157	0.0206674	-6.45113
ZNF16	0.984323	-0.251173
ZNF160	0.120034	-0.936099
ZNF165	0.228506	-1.50571
ZNF169	0.800876	-0.554308
ZNF17	0.0107121	-2.73446
ZNF174	0.429699	-0.63197
ZNF175	0.340166	-0.91787
ZNF18	0.252605	-0.653388
ZNF180	0.00596119	-2.4483
ZNF181	0.380782	-1.11192
ZNF182	0.826677	-0.188862
ZNF184	0.567447	-0.553067
ZNF185	0.0023293	-1.8579
ZNF189	0.309723	-0.911241
ZNF19	0.621622	-0.920527
ZNF195	0.582238	-0.32264
ZNF197	0.619208	-0.624419
ZNF2	0.46831	-0.940136
ZNF20	0.576279	0.813157
ZNF200	0.310578	-0.838659
ZNF202	0.699433	-0.715046
ZNF205	0.0387949	-1.5611
ZNF207	0.0267675	-0.525749
ZNF211	0.00389238	-2.09625
ZNF212	0.2758	-0.940833
ZNF213	0.122614	-1.08344
ZNF214	0.226099	-1.75664
ZNF215	0.066305	-4.22744
ZNF217	0.85242	0.0775127
ZNF219	0.0174891	-1.48154
ZNF22	0.904671	-0.2313
ZNF221	0.231604	-2.85826
ZNF222	0.107431	-3.11323
ZNF223	0.391324	-1.592
ZNF224	0.397273	-0.634006
ZNF225	0.00805989	-3.17764
ZNF226	0.940923	-0.0958443
ZNF227	0.893665	0.194487
ZNF229	0.857252	-0.527964
ZNF23	0.0348134	-4.00609
ZNF230	0.604054	-0.508726
ZNF232	0.903417	0.113459
ZNF233	0.892188	0.273524
ZNF234	0.0522017	-1.825
ZNF235	0.164077	-2.45997
ZNF236	0.322159	-0.965968
ZNF239	0.404225	-2.43445
ZNF24	0.25951	0.263605
ZNF248	0.717255	0.493834
ZNF25	0.874856	-0.265497
ZNF250	0.675424	0.598253
ZNF251	0.00339425	-2.61777
ZNF253	0.63466	0.457958
ZNF254	0.716615	0.435511
ZNF256	0.0190643	-3.12225
ZNF257	0.875825	-0.264075
ZNF26	0.0440802	-1.49242
ZNF260	0.108686	-1.0175
ZNF263	0.984592	0.0244595
ZNF264	0.571967	-0.490205
ZNF266	0.439071	-0.536938
ZNF267	0.518803	-0.686382
ZNF268	0.0163241	-1.39197
ZNF273	0.928715	-0.371447
ZNF274	0.845627	-0.180058
ZNF275	0.517377	-0.390066
ZNF276	0.273076	-0.725698
ZNF277	0.934526	-0.0255802
ZNF28	0.89056	-0.0575775
ZNF280B	0.000608169	-4.71767
ZNF280C	0.935915	0.271853
ZNF280D	0.329713	-0.518516
ZNF281	0.237365	-0.573666
ZNF282	0.629762	-0.676784
ZNF283	0.749365	-0.360656
ZNF284	0.110541	-3.05194
ZNF285	0.514426	-1.10972
ZNF286A	0.691118	-0.30181
ZNF286B	0.737877	-0.582052
ZNF287	0.06255	-1.52796
ZNF292	0.0274803	-0.945094
ZNF296	0.00197263	-2.15446
ZNF3	0.616673	-0.413078
ZNF30	0.00844347	-5.32731
ZNF300	0.219262	-2.14526
ZNF302	0.513492	0.376328
ZNF304	0.037357	-1.78571
ZNF311	0.556154	-1.10498
ZNF316	0.000405676	-1.91353
ZNF317	0.973795	0.0979243
ZNF318	0.810555	-0.0522541
ZNF319	9.62086e-06	-3.90112
ZNF32	0.0471849	-1.13884
ZNF320	0.108974	-1.52085
ZNF322	0.0407036	-1.88792
ZNF324	0.0873619	-1.06941
ZNF324B	0.342893	-1.52355
ZNF326	0.941331	-0.0733437
ZNF329	0.605836	-1.30109
ZNF330	0.0285791	0.614016
ZNF331	0.664191	0.293404
ZNF333	0.0048281	-2.31279
ZNF334	0.0112829	-3.90045
ZNF335	0.15752	-0.587089
ZNF337	0.264259	-1.80642
ZNF33A	0.561068	-0.261309
ZNF33B	0.461724	-0.687322
ZNF34	0.857234	0.435696
ZNF341	0.574081	-0.791882
ZNF343	0.864065	-0.122476
ZNF345	0.0715882	-1.81082
ZNF346	0.223828	-0.809094
ZNF347	0.0608218	-2.07908
ZNF35	0.0696347	-2.18249
ZNF350	0.818593	-0.137964
ZNF354A	0.204006	-0.841036
ZNF354B	0.000716349	-3.92601
ZNF354C	0.114767	-3.46943
ZNF358	0.0194919	-1.48356
ZNF362	0.0025602	-1.52558
ZNF365	0.999666	-0.805933
ZNF366	0.286568	2.56461
ZNF367	0.41959	-2.02451
ZNF37A	0.584726	-0.428571
ZNF382	0.0668644	-4.09581
ZNF383	0.445759	-1.20392
ZNF384	0.235939	-0.427516
ZNF385A	0.0026353	-1.53891
ZNF385B	0.0291038	-3.187
ZNF385C	0.00412413	-5.52394
ZNF385D	0.026434	-2.79049
ZNF391	0.100412	-2.64418
ZNF394	0.187545	-0.61694
ZNF395	0.148106	-0.927824
ZNF396	0.703235	0.297311
ZNF397	0.652189	-0.527257
ZNF398	0.318045	-0.494101
ZNF404	0.597368	-1.25344
ZNF407	0.000545045	-3.05847
ZNF408	0.203178	-0.751494
ZNF41	0.643981	-0.520824
ZNF410	0.299679	-1.46012
ZNF414	0.450905	-0.414457
ZNF415	0.720759	-0.69407
ZNF416	0.023748	-3.49699
ZNF417	0.36896	1.02745
ZNF418	0.0112777	-5.55745
ZNF419	0.0560048	-1.65444
ZNF420	0.232384	1.17364
ZNF425	0.521957	0.932159
ZNF426	0.174437	-0.768107
ZNF428	0.28848	-0.434541
ZNF429	0.717116	-0.471935
ZNF43	0.432595	-0.511959
ZNF430	0.925789	0.101638
ZNF431	0.503964	-0.54351
ZNF432	0.0542625	-1.85032
ZNF433	0.177572	-1.32177
ZNF436	0.602271	0.520071
ZNF438	0.00773292	-2.83019
ZNF439	7.52423e-06	-5.47437
ZNF44	0.638605	0.258127
ZNF440	0.143212	-1.38802
ZNF441	0.136195	-2.56669
ZNF442	0.284967	-2.60102
ZNF443	0.0883711	-2.30898
ZNF444	0.963238	0.024551
ZNF445	1.59079e-08	-4.98359
ZNF446	0.239289	-1.03707
ZNF449	0.301381	-2.32746
ZNF45	0.0539685	-1.88907
ZNF451	0.240861	-0.490428
ZNF454	0.732122	0.551737
ZNF460	0.722077	-0.382451
ZNF461	0.0943639	-1.56695
ZNF462	0.622157	-0.633887
ZNF467	1.40432e-05	3.76559
ZNF468	0.816595	0.199857
ZNF469	0.562796	-0.761072
ZNF470	0.0299654	-3.29592
ZNF471	0.736304	1.57779
ZNF473	0.114726	-1.80094
ZNF474	0.94364	-0.431915
ZNF48	0.231732	-1.10474
ZNF480	0.90574	-0.143008
ZNF483	0.129084	-3.39789
ZNF484	0.527413	-0.736877
ZNF485	0.965148	-0.30112
ZNF486	0.546534	-1.05538
ZNF487	0.762246	-0.656606
ZNF488	0.191982	2.45074
ZNF490	0.821525	0.00106643
ZNF491	0.891306	-0.0248817
ZNF493	0.0379679	-1.86341
ZNF496	0.052509	-1.30739
ZNF497	0.326965	-2.1252
ZNF500	0.0309394	-1.55972
ZNF501	0.2724	-2.24753
ZNF502	0.735998	-0.796826
ZNF503	0.931979	0.0627833
ZNF506	0.0188487	-1.26231
ZNF507	0.111631	-1.18753
ZNF510	0.00365335	-2.31731
ZNF511	0.434923	0.0795896
ZNF512	0.869425	0.179402
ZNF512B	0.0839219	-1.34111
ZNF513	0.0928139	-0.902478
ZNF514	0.361382	-0.829932
ZNF516	0.121679	-0.852246
ZNF517	0.0079907	-3.69317
ZNF518A	0.587451	0.275441
ZNF518B	0.522953	-0.0916754
ZNF519	0.00113955	-5.98826
ZNF524	0.148645	0.607102
ZNF525	0.784834	-0.413884
ZNF526	0.318422	-0.760404
ZNF527	0.881535	0.165558
ZNF528	0.245006	-1.02924
ZNF529	0.311095	-0.79391
ZNF530	0.110282	-2.63229
ZNF532	0.686728	0.056574
ZNF534	0.110831	-2.60861
ZNF540	0.746066	-0.456827
ZNF541	0.259793	-2.24908
ZNF543	0.0297671	-2.06513
ZNF544	0.924265	-0.0468814
ZNF546	0.425018	-2.27826
ZNF547	0.752943	-1.31205
ZNF548	0.0696347	-1.25624
ZNF549	0.0200312	-2.66102
ZNF550	0.994447	0.110528
ZNF551	0.0136095	-3.21498
ZNF552	0.115027	-0.818965
ZNF554	0.0480342	-2.09285
ZNF555	0.876567	-0.335249
ZNF556	0.0256213	-4.60238
ZNF557	0.806803	-0.128742
ZNF558	0.100799	-1.21356
ZNF559	0.0395065	-1.83353
ZNF561	0.93473	-0.0945775
ZNF562	0.162046	1.08018
ZNF563	0.438786	-1.24157
ZNF564	0.780865	-0.478103
ZNF565	0.538524	0.347575
ZNF566	0.934386	0.188613
ZNF567	0.0307733	-1.67721
ZNF568	0.0183934	-2.10987
ZNF569	0.87248	0.504229
ZNF57	0.668849	-0.49313
ZNF570	0.30763	-1.24734
ZNF571	0.048934	-2.90556
ZNF572	0.718627	1.76381
ZNF573	0.880893	-0.0768259
ZNF574	1.87792e-05	-1.66587
ZNF575	0.943174	-0.136072
ZNF576	0.00178548	1.37137
ZNF577	0.58476	0.841582
ZNF578	0.485756	1.60963
ZNF579	0.919714	0.0295478
ZNF580	0.99718	0.0203042
ZNF581	0.671812	-0.436198
ZNF582	0.984566	0.139279
ZNF583	0.0312613	-3.56935
ZNF584	0.770259	-0.453467
ZNF585A	0.725057	-0.0913117
ZNF585B	0.303907	-0.869083
ZNF586	0.778047	0.176984
ZNF587	0.161082	-1.08234
ZNF587B	0.00296295	-2.34904
ZNF589	0.621867	0.722886
ZNF592	0.0224056	-1.08082
ZNF593	0.774594	-0.169011
ZNF594	0.152772	-2.13171
ZNF595	0.223828	-0.897325
ZNF596	0.00598614	-4.31311
ZNF597	0.267643	1.98461
ZNF598	0.30232	-0.291183
ZNF599	0.725782	-0.535108
ZNF600	0.778047	-0.148094
ZNF605	0.650185	-0.504161
ZNF606	0.121539	-1.37055
ZNF607	0.485038	-0.625503
ZNF608	0.201453	-2.05368
ZNF609	0.615715	0.265009
ZNF610	0.954649	0.289734
ZNF611	0.872678	0.26454
ZNF613	0.0714828	-1.88336
ZNF614	0.659008	-0.306601
ZNF615	0.307696	-1.42032
ZNF616	0.20812	-1.5575
ZNF618	0.00213013	-2.59342
ZNF619	0.638618	-0.645241
ZNF620	0.591773	-1.23501
ZNF621	0.345696	-0.747134
ZNF622	0.321524	0.369012
ZNF623	0.369053	-0.604464
ZNF624	0.157474	-2.45161
ZNF625	0.307696	-1.36654
ZNF626	0.646574	-0.506631
ZNF627	0.522825	-0.922604
ZNF628	0.450822	-1.38874
ZNF629	0.000106087	-1.85968
ZNF630	0.870488	0.561594
ZNF638	0.165784	-0.547863
ZNF639	0.390466	-0.669757
ZNF641	0.00485335	-1.85273
ZNF644	0.843612	-0.0669391
ZNF646	0.815543	0.256126
ZNF648	0.000285789	-7.17897
ZNF649	0.855343	0.26422
ZNF652	0.00985774	-1.0616
ZNF653	0.529245	-0.934645
ZNF654	0.726751	0.364429
ZNF655	0.140536	0.461517
ZNF658	0.0766415	-2.47302
ZNF66	0.263842	-1.73497
ZNF660	0.240529	-2.52257
ZNF662	0.866296	-0.157447
ZNF664	0.195749	-0.615588
ZNF665	0.174986	-2.35685
ZNF667	0.726978	-0.912498
ZNF668	0.181479	-1.29571
ZNF669	0.996184	-0.278167
ZNF670	0.000153392	-4.52086
ZNF671	0.790129	-0.891495
ZNF672	0.320831	0.66149
ZNF674	0.368116	-2.43708
ZNF675	0.685763	-0.445658
ZNF677	0.0155052	-2.63441
ZNF678	0.164992	-1.64693
ZNF680	0.130915	-1.13425
ZNF681	0.857856	0.503057
ZNF682	0.020301	-3.62988
ZNF683	0.725599	1.61158
ZNF684	0.810248	-0.211203
ZNF687	0.0302753	-2.22811
ZNF688	0.859145	0.0540759
ZNF689	0.776781	-0.187498
ZNF69	0.86454	0.134069
ZNF691	0.795514	0.382671
ZNF692	0.661265	-0.319524
ZNF696	0.152375	-1.25395
ZNF697	0.498448	1.81807
ZNF699	0.593929	0.611256
ZNF7	0.0390323	-0.989964
ZNF70	0.19427	1.86373
ZNF700	0.260472	-0.973446
ZNF701	0.171899	-0.910991
ZNF703	0.00147099	-2.13468
ZNF704	0.139312	-2.08523
ZNF706	0.00510225	0.497512
ZNF707	0.0306695	-2.87876
ZNF708	0.0667747	-2.01666
ZNF709	0.604569	-1.20716
ZNF71	0.39373	-1.12919
ZNF710	0.0356517	-1.0648
ZNF711	0.647772	-0.845615
ZNF713	0.048097	-2.51394
ZNF714	0.603268	-0.803655
ZNF717	0.0873368	-2.12551
ZNF718	0.454269	-0.713324
ZNF720	0.947846	-0.16266
ZNF721	0.453195	-0.448712
ZNF724	0.4191	-2.08877
ZNF726	0.0888376	-3.02774
ZNF727	0.779313	0.746119
ZNF736	0.175441	-1.66768
ZNF737	0.880035	-0.350297
ZNF738	0.691711	0.15734
ZNF74	0.0906036	-2.04379
ZNF740	0.34875	-1.00414
ZNF746	0.0110538	-1.28746
ZNF747	0.74019	-0.318621
ZNF749	0.129236	-2.44222
ZNF750	0.230538	-0.527766
ZNF75A	0.797915	0.0678553
ZNF75D	0.000971213	-2.97304
ZNF76	0.890234	-0.150136
ZNF761	0.363876	1.16983
ZNF763	0.614918	-0.965266
ZNF764	0.271287	-0.926843
ZNF765	0.227243	-1.36061
ZNF766	0.29928	-0.837903
ZNF768	0.504237	-0.425233
ZNF77	0.106625	-1.38776
ZNF770	0.776186	-0.290649
ZNF771	0.197008	-1.25601
ZNF772	0.296396	-1.20136
ZNF773	0.575734	-0.655443
ZNF774	0.0264069	-4.28294
ZNF775	0.0756738	-2.05458
ZNF776	0.0404504	-1.30407
ZNF777	0.0130609	-1.57844
ZNF778	0.222979	-1.45496
ZNF780A	0.923786	-0.285372
ZNF780B	0.0168977	-3.53703
ZNF781	0.86872	-0.995862
ZNF782	0.120018	-2.47085
ZNF783	0.775696	-0.422757
ZNF784	0.358779	-1.00779
ZNF785	0.619468	-0.781247
ZNF786	0.855901	-0.271958
ZNF787	0.25481	-1.06695
ZNF788	0.521945	-1.39788
ZNF789	0.556596	-0.640928
ZNF79	0.82057	0.213466
ZNF790	0.714622	-0.275307
ZNF791	0.2758	-0.392841
ZNF792	0.481728	-0.671554
ZNF793	0.0966157	-1.69054
ZNF799	0.878167	0.291797
ZNF8	0.170261	-1.73714
ZNF800	0.944013	-0.0126817
ZNF804A	0.175279	-2.28659
ZNF805	0.357568	-1.65052
ZNF808	0.270592	-1.18219
ZNF81	0.845014	-0.431151
ZNF812P	0.784288	0.617851
ZNF813	0.146364	-2.66141
ZNF814	0.0161979	-1.95269
ZNF816	0.68549	0.53827
ZNF821	0.00689606	-1.89643
ZNF823	0.743663	0.851774
ZNF827	1.97854e-05	-2.25898
ZNF829	0.86673	-0.599229
ZNF83	0.407652	-0.576284
ZNF830	0.239116	-0.713395
ZNF831	0.549223	-1.4027
ZNF836	0.728031	-0.444695
ZNF837	0.0733671	-1.41407
ZNF839	0.0331702	-1.79522
ZNF84	0.0124679	-1.9305
ZNF841	0.583348	0.873406
ZNF843	0.862886	-0.651102
ZNF844	0.756946	-0.5744
ZNF845	0.539713	-0.633662
ZNF846	0.352398	-1.19924
ZNF85	0.3494	0.893341
ZNF850	0.847114	-1.10074
ZNF852	0.201372	-1.59345
ZNF853	0.283324	-2.09602
ZNF860	0.00132241	-3.37484
ZNF862	0.746647	-0.220784
ZNF865	0.834517	-0.546751
ZNF878	0.522002	-1.84979
ZNF879	0.649484	0.37967
ZNF880	0.498467	-0.883926
ZNF891	0.0945045	-3.09287
ZNF90	0.853695	-0.550074
ZNF91	0.180946	-0.679002
ZNF92	0.828761	0.378945
ZNF93	0.819807	-0.478743
ZNFX1	0.0970384	-0.71464
ZNHIT1	0.751663	-0.257899
ZNHIT2	0.987967	-0.0847329
ZNHIT3	0.404575	0.150042
ZNHIT6	1.2593e-10	-3.34846
ZNRD1	0.941513	-0.122996
ZNRF1	0.832605	0.109528
ZNRF2	0.0938026	0.866366
ZNRF3	0.197672	-1.6094
ZP2	0.511436	-0.922995
ZP3	0.0792598	-3.28747
ZPBP	0.587634	0.691223
ZPLD1	0.19672	-1.8768
ZPR1	0.0969402	0.688667
ZRANB1	0.430204	0.516723
ZRANB2	0.783571	0.0161621
ZRANB3	0.939327	-0.435972
ZRSR2	0.413338	0.197466
ZSCAN1	0.43571	-2.04938
ZSCAN12	0.853072	0.608101
ZSCAN16	0.128707	-0.928377
ZSCAN18	0.885969	-0.310174
ZSCAN2	0.113571	-1.90904
ZSCAN20	0.425213	-1.29936
ZSCAN21	0.00437982	-2.46292
ZSCAN22	0.749623	-0.451191
ZSCAN23	0.113588	-3.00161
ZSCAN25	0.947576	0.216784
ZSCAN26	0.743221	-0.527232
ZSCAN29	0.319511	-0.650856
ZSCAN30	0.819773	-0.39228
ZSCAN31	0.0267305	-1.77761
ZSCAN32	0.666673	-0.700178
ZSCAN4	0.405672	-2.21321
ZSCAN5A	0.911442	-0.330045
ZSCAN9	0.0346664	-2.00935
ZSWIM1	0.00900734	-1.96702
ZSWIM3	0.992159	-0.382145
ZSWIM4	0.038828	-1.45343
ZSWIM5	0.00535638	-2.45221
ZSWIM6	0.260032	-0.926156
ZSWIM7	0.130845	0.576633
ZSWIM8	0.0254806	-1.03047
ZUFSP	0.457495	0.548455
ZW10	0.0350145	1.17139
ZWILCH	0.56295	0.928799
ZWINT	0.212807	-1.23763
ZXDA	0.294983	-1.76324
ZXDB	0.0366906	-1.67411
ZXDC	0.355094	-0.306223
ZYG11A	0.56179	-1.01199
ZYG11B	0.00449631	-1.41031
ZYX	0.505944	-0.402475
ZZEF1	0.179779	-0.993578
ZZZ3	0.124911	-0.767143
